# Mendelian Randomization Identifies Circulating Proteins APOM and TNXB as Biomarkers for Steroid Sensitive Nephrotic Syndrome

**DOI:** 10.1101/2025.10.03.25337251

**Authors:** Daniel Heydari, Sheldon Langlois, Mahboobeh Norouzi, Robert L Myette, Susan Samuel, Sirui Zhou, Tomoko Takano, Guillaume Butler-Laporte, Mallory L Downie

## Abstract

**Introduction:** Steroid-sensitive nephrotic syndrome (SSNS) is the most common glomerular disease in children worldwide. Current treatments are not targeted and lead to serious adverse effects. We sought to identify circulating proteins associated with SSNS in European children using an unbiased two-sample Mendelian randomization (MR) and colocalization approach to inform novel drug targets for disease.

**Methods:** We conducted a large-scale MR study using *cis* genetic determinants (protein quantitative trait loci, pQTL) of 1,540 circulating proteins from eight large genome-wide association studies to screen for causal association of these proteins with SSNS risk in 422 children with SSNS and 5642 control subjects. We then performed genetic colocalization to further investigate loci identified by MR.

**Results:** We found four proteins causally linked to SSNS by MR, two of which colocalized. We found that genetically predicted increases in apolipoprotein M (APOM) level and Tenascin XB (TNXB) level were associated with decreased risk of SSNS [p = 1.37×10^−5^; MR Odds Ratio (OR) 0.40, 95% CI 0.27-0.61 for APOM, and p = 2.95×10^−4^; OR 0.49, 95% CI 0.33-0.72 for TNXB]. Colocalization with SSNS occurred at *HLA-DRB1* (98%) and *HLA-DQA1* (79%) for APOM and TNXB, respectively. Follow-up binding affinity and gene expression analysis showed that APOM and TNXB peptides have high binding affinity for their respective HLA-pQTLs, and that APOM has a biologically plausible causal relationship with SSNS.

**Conclusions:** We identified two novel blood proteins associated with steroid sensitive nephrotic syndrome in children using an MR and colocalization approach. These biomarkers are promising targets for development of drugs and/or screening tools for early prediction of disease.

## Supplementary Data for "Mendelian Randomization Identifies Circulating Proteins APOM and TNXB as Biomarkers for Steroid Sensitive Nephrotic Syndrome" (part 1 of 3)

### Sheet: CONTENTS
Data	Title
Supplementary Data 1	Information on proteomic platform, proteins quantified, and sample size for eight proteomic GWAS
Supplementary Data 2	MR exposure data of cis-pQTLs selected from adult studies
Supplementary Data 3	MR outcome data of SNVs matching selected adult pQTLs
Supplementary Data 4	MR result data using Wald ratio in adults. SNVs above the red line are statistically significant by Bonferroni correction
Supplementary Data 5	MR exposure data of cis-pQTLs selected from pediatric studies
Supplementary Data 6	MR outcome data of SNVs matching selected pediatric pQTLs
Supplementary Data 7	MR result data using Wald ratio in children. SNVs above the red line are statistically significant by Bonferroni correction
Supplementary Data 8	Reverse MR results for APOM using MR-Egger, IVW, weighted median, weighted mode, and simple mode
Supplementary Data 9	Reverse MR results for TNXB using Wald Ratio
Supplementary Data 10	HLAcoloc result data for APOM
Supplementary Data 11	HLAcoloc result data for TNXB
Supplementary Data 12	LD of APOM pQTL with HLA alleles
Supplementary Data 13	LD of TNXB pQTL with HLA alleles
Supplementary Data 14	PAV assessment of variants in LD (R2 > 0.1) with APOM pQTL
Supplementary Data 15	PAV assessment of variants in LD (R2 > 0.1) with TNXB pQTL
Supplementary Data 16	NetMHCIIpan result for APOM
Supplementary Data 17	NetMHCIIpan result for TNXB

### Sheet: S1-GWAS-Studies
Dataset Author	Proteomic Platform	Sample Type	Participants	Proteins Measured	pQTLs Reported	cis-pQTLs Reported	DOI
Emilsson et al	SomaLogic	Serum	5457	4137	1173	886	10.1126/science.aaq1327
Ferkingstad et al	SomaLogic	Plasma	35559	4719	29407	5618	10.1038/s41588-021-00978-w
Niu et al (Pediatric)	Mass Spectrometry	Plasma	2147	2241	1947	1206	10.1038/s41588-025-02089-2
Pietzner et al	SomaLogic	Plasma	10708	4775	10672	2773	10.1126/science.abj1541
Suhre et al	SomaLogic	Plasma	1000	1124	539	281	10.1038/ncomms14357
Sun et al (2018)	Somalogic	Plasma	3301	3620	1980	545	10.1038/s41586-018-0175-2
Sun et al (2023)	O-link	Plasma	54219	2923	23588	1881	10.1038/s41586-023-06592-6
Yao et al	O-link	Plasma	6861	85	16602	11230	10.1038/s41467-018-05512-x

### Sheet: S2-Adult-Exposure-Data
SNP	effect_allele	other_allele	eaf	Protein	beta	se	pval	bp	N	study	R2	k	F
rs10794057	C	T	0.602	ADAM12	0.209	0.025	1.2e-16	127729734	5457	Emil	0.0209316	1	116.623
rs7728609	C	T	0.675	ADAM19	0.246	0.026	1.2e-21	156935524	5457	Emil	0.0265514	1	148.788
rs1800759	G	T	0.604001	ADH4	0.130724	0.00610556	1.06414e-101	100065509	35000	S23	0.00817471	1	288.457
rs17529509	C	A	0.927	ADH7	0.401	0.048	8e-17	100351436	5457	Emil	0.0217631	1	121.359
rs679899	A	G	0.497	APOB	0.246	0.024	5.7e-24	21250914	5457	Emil	0.0302569	1	170.201
rs1801690	C	G	0.943	APOH	0.552	0.053	6.5e-25	64208285	5457	Emil	0.0327563	1	184.737
rs2071732	T	C	0.062	APOL1	0.437	0.048	1.1e-19	36680714	5457	Emil	0.022212	2	61.9481
rs62212171	C	T	0.11	ASIP	0.814	0.037	9.6e-98	32987687	5457	Emil	0.129736	2	406.533
rs7541549	T	C	0.767	BCAN	0.201	0.029	5.6e-12	156588439	5457	Emil	0.0144402	1	79.9255
rs11569479	T	C	0.864	C3	0.294	0.036	8.4e-16	6696794	5457	Emil	0.0203132	1	113.106
rs265721	A	G	0.041	C9	0.375	0.06	5.9e-10	39354069	5457	Emil	0.0110585	2	30.4937
rs2070074	A	G	0.903842	CCL27	0.311544	0.0098317	2.29615e-220	34649442	35000	S23	0.0168713	1	600.594
rs2107538	C	T	0.806678	CCL5	0.230746	0.00769727	1.91867e-197	34207780	35000	S23	0.0166066	1	591.011
rs831636	G	A	0.676457	CD59	0.228706	0.00611117	1.58125e-306	33739598	35000	S23	0.0228959	1	820.087
rs59614634	A	T	0.89	CDH11	0.803	0.036	3.4e-101	65029943	5457	Emil	0.126254	1	788.23
rs10033900	C	T	0.514309	CFI	0.199403	0.00595735	1.24451e-245	110659067	35000	S23	0.0198645	1	709.308
rs117042741	T	C	0.0308	CHRDL2	0.745	0.051	1.2e-47	74430102	5457	Emil	0.0331365	2	93.4602
rs4755334	G	A	0.828	CHST1	0.184	0.033	3.1e-08	45693803	5457	Emil	0.00964327	1	53.1163
rs56158216	T	C	0.0119	CKM	0.567	0.089	2.6e-10	45737149	5457	Emil	0.00756039	1	41.5561
rs6943324	C	T	0.428	CNTNAP2	0.198	0.025	4.5e-15	145719949	5457	Emil	0.0191955	3	35.5739
rs3820897	C	T	0.187	COLEC11	0.857	0.027	3.6e-188	3642361	5457	Emil	0.223318	1	1568.47
rs77463367	C	G	0.93	CROT	0.348	0.047	1.6e-13	87006034	5457	Emil	0.0157677	2	43.6875
rs588061	C	T	0.529	CRTAC1	0.346	0.024	8.6e-47	99642731	5457	Emil	0.0596566	3	115.315
rs2435378	T	C	0.667	CSGALNACT2	0.411	0.025	6.2e-57	43682990	5457	Emil	0.0750384	1	442.542
rs559499756	T	C	0.0368	DKK2	0.945	0.047	2.2e-83	107864984	5457	Emil	0.0633079	1	368.685
rs1860129	G	C	0.377	EGF	0.41	0.024	4.8e-62	110886343	5457	Emil	0.0789636	1	467.676
rs4837181	A	C	0.018	ENG	0.534	0.092	8.3e-09	130521564	5457	Emil	0.0100808	2	27.7704
rs1545223	A	G	0.681	FABP1	0.25	0.026	5.2e-21	88423510	5457	Emil	0.0271549	1	152.265
rs982764	T	C	0.705	FAS	0.263	0.026	1.5e-24	90769998	5457	Emil	0.0287708	1	161.594
rs36023246	A	G	0.61	FGF7	0.138	0.024	1.3e-08	49699311	5457	Emil	0.00906114	1	49.8805
rs11186737	C	T	0.7367	FGFBP3	0.29	0.059	4.16869e-227	91906592	35559	Ferk	0.0326263	1	1199.22
rs149024257	A	G	0.062	FTCD	0.287	0.051	1.9e-08	47686213	5457	Emil	0.0095805	1	52.7672
rs2890364	G	A	0.774	GDI2	0.219	0.029	9.1e-14	5833748	5457	Emil	0.0167791	1	93.0918
rs12589690	T	C	0.596	GNPNAT1	0.162	0.025	7.1e-11	53276075	5457	Emil	0.0126383	1	69.8242
rs76922914	C	T	0.063	HDHD2	0.917	0.048	5.4e-77	44688454	5457	Emil	0.099277	1	601.246
rs11732810	T	G	0.773	HPSE	0.541	0.028	7.7e-78	84230878	5457	Emil	0.102714	1	624.444
rs1718860	G	A	0.2947	IGFBP7	0.3	0.103	2.0893e-236	57083351	35559	Ferk	0.0374133	1	1382.01
rs12572683	A	G	0.7436	ITIH5	0.31	0.217	1.77828e-213	7610458	35559	Ferk	0.0366447	3	450.821
rs12792396	G	A	0.381	KIAA1549L	0.439	0.025	7.1e-68	33417110	5457	Emil	0.0909023	1	545.455
rs10509554	T	C	0.307	LIPN	1.02	0.02	4.94066e-308	90525792	3301	Sun	0.442692	1	2620.53
rs998447	C	A	0.462	LRRC4C	0.137	0.024	2.2e-08	40310789	5457	Emil	0.0093303	1	51.3761
rs12898558	G	A	0.304	MFGE8	0.282	0.026	4e-26	89479043	5457	Emil	0.033652	1	189.964
rs2395400	G	A	0.734	MLN	0.501	0.026	3.9e-79	33770076	5457	Emil	0.0980129	1	592.758
rs12599777	A	G	0.8178	NAGPA	0.48	0.181	4.94066e-308	5029465	35559	Ferk	0.0686607	1	2621.35
rs2826851	G	A	0.272466	NCAM2	0.560986	0.00684415	4.94066e-308	22835946	35000	S23	0.124767	3	1662.93
rs9944243	G	T	0.121	NTRK3	0.221	0.035	5.2e-10	88514162	5457	Emil	0.0103894	1	57.2689
rs4962104	C	T	0.777841	OBP2B	0.696605	0.00621278	4.94066e-308	136087047	35000	S23	0.16771	1	7052.23
rs77345174	C	T	0.19	OLA1	0.247	0.032	9.4e-15	174976833	5457	Emil	0.0187786	1	104.398
rs28647734	G	A	0.8121	OLFM1	0.193	0.032	2.6e-09	137978360	5457	Emil	0.0113679	1	62.725
rs6058523	G	A	0.74	POFUT1	0.219	0.028	1.8e-14	30650303	5457	Emil	0.0184554	1	102.567
rs4660387	G	C	0.307	PPT1	0.488	0.025	1.5e-79	40560236	5457	Emil	0.101331	1	615.086
rs1051484	T	C	0.165	PREP	0.453	0.032	7e-44	105726036	5457	Emil	0.0565453	1	326.942
rs3767199	T	G	0.371	QSOX1	0.204	0.024	9.2e-17	180124667	5457	Emil	0.0194229	1	108.051
rs144436375	C	A	0.02	RECQL	0.935	0.086	9e-27	21515500	5457	Emil	0.0342696	1	193.575
rs7459897	C	G	0.485	RMDN1	0.831	0.02	1e-300	87505751	5457	Emil	0.34497	1	2872.86
rs1958078	C	A	0.837234	SMOC1	0.358336	0.00784221	4.94066e-308	70354858	35000	S23	0.0349962	2	634.59
rs13192569	G	A	0.825	SMPDL3A	0.817	0.029	8.8e-161	123127597	5457	Emil	0.192737	1	1302.4
rs145976521	G	A	0.89	SYT11	0.25	0.021	7.26e-32	155816085	10708	Piet	0.0122375	1	132.638
rs12964	C	T	0.5067	TAPBPL	1	0.793	4.94066e-308	6463025	35559	Ferk	0.49991	1	35544.2
rs35791293	C	T	0.525	TMEM190	0.983	0.018	1e-300	55886019	5457	Emil	0.481937	1	5074.6
rs313829	A	G	0.679	TPST1	0.304	0.026	1.4e-31	65552497	5457	Emil	0.0402858	3	76.3
rs114812713	G	C	0.955	TREM2	0.36	0.057	3.1e-10	41034000	5457	Emil	0.0111391	1	61.4484
rs17054300	G	A	0.762	ULBP3	0.171	0.028	1.7e-09	150370552	5457	Emil	0.0106061	1	58.4763
rs400345	C	T	0.79	WFDC1	0.44	0.145	4.94066e-308	84294888	35559	Ferk	0.0642365	1	2440.85
rs1061098	C	T	0.6636	WISP2	0.22	0.153	7.76247e-131	44727515	35559	Ferk	0.0216092	1	785.327
rs17032907	T	C	0.1488	CA6	0.39	0.347	2.81838e-212	8950346	35559	Ferk	0.0385295	2	712.428
rs114941496	A	G	0.0557	NPPB	0.38	0.064	1.14815e-104	11766028	35559	Ferk	0.0151902	1	548.448
rs2301258	C	T	0.966	TNFRSF1B	0.45	0.041	5.49541e-86	12187883	35559	Ferk	0.0133018	1	479.349
rs78880003	C	T	0.9389	CELA2A	0.2	0.048	5.62341e-31	15414434	35559	Ferk	0.00458934	1	163.936
rs36086195	C	T	0.43	EPHA2	0.14	0.083	3.71535e-60	16184399	35559	Ferk	0.00960792	1	344.943
rs9435732	C	T	0.7645	MFAP2	0.3	0.076	6.76083e-221	16981663	35559	Ferk	0.0324072	1	1190.89
rs3767221	A	C	0.5757	PLA2G2A	0.35	0.254	4.94066e-308	19975288	35559	Ferk	0.059846	1	2263.4
rs204074	T	C	0.8865	EPB41	0.1	0.019	5.62341e-15	28865051	35559	Ferk	0.00201235	1	71.6976
rs2377362	T	G	0.2479	PTPRU	0.07	0.042	7.07946e-12	30396110	35559	Ferk	0.00182717	1	65.0875
rs139477416	C	G	0.8747	INPP5B	0.3	0.04	1.94984e-134	37827489	35559	Ferk	0.019728	1	715.585
rs2229540	A	G	0.9354	AKR1A1	0.92	0.181	4.94066e-308	45566639	35559	Ferk	0.102291	1	4051.58
rs61783196	C	T	0.9346	PRDX1	0.12	0.042	1.23027e-12	45826118	35559	Ferk	0.00176034	1	62.7027
rs7545297	A	G	0.3261	FAM151A	0.24	0.117	8.91251e-162	54631647	35559	Ferk	0.0253162	1	923.549
rs472495	T	G	0.6427	PCSK9	0.16	0.067	8.70964e-74	55055640	35559	Ferk	0.0117574	2	211.51
rs505151	G	A	0.0517	PCSK9	0.2	0.067	8.31764e-28	55063514	35559	Ferk	0.00392217	2	70.0029
rs10889352	T	C	0.6623	ANGPTL3	0.22	0.095	2.45471e-146	62633352	35559	Ferk	0.0216502	1	786.85
rs12069188	T	G	0.2011	LEPR	0.4	0.571	4.94066e-308	65593340	35559	Ferk	0.0514108	2	963.517
rs3819945	A	T	0.5267	CRYZ	0.38	0.388	4.94066e-308	74705425	35559	Ferk	0.0719941	1	2758.49
rs1889407	T	G	0.5151	GCLM	0.07	0.02	1.09648e-17	94023997	35559	Ferk	0.00244777	1	87.2488
rs12751859	C	T	0.0274	AMY2B	0.23	0.228	7.24436e-20	103766047	35559	Ferk	0.00281949	1	100.536
rs10159095	G	A	0.9128	PTGFRN	1.06	0.294	4.94066e-308	116945088	35559	Ferk	0.178868	1	7745.44
rs946904	T	C	0.4878	ACP6	0.62	0.534	4.94066e-308	147651028	35559	Ferk	0.192086	1	8453.85
rs3737240	C	T	0.6	ECM1	0.706	0.012	4.94066e-308	150483355	10708	Piet	0.239249	1	3366.94
rs75072401	A	T	0.9851	MENT	0.25	0.197	2.0893e-14	151008307	35559	Ferk	0.00183475	1	65.3581
rs4246527	T	C	0.8636	PSMB4	0.64	0.111	4.94066e-308	151431472	35559	Ferk	0.0964977	1	3797.63
rs3795391	C	T	0.1077	S100A12	0.17	0.033	1.41254e-35	153390629	35559	Ferk	0.00555462	1	198.609
rs6671362	G	A	0.4572	CREB3L4	0.2	0.117	2.63027e-136	153971312	35559	Ferk	0.0198535	1	720.228
rs12126142	A	G	0.4148	IL6R	1.01	0.544	4.94066e-308	154452980	35559	Ferk	0.49524	1	34886.4
rs72704117	T	C	0.0299	THBS3	0.29	0.078	5.01187e-32	155205298	35559	Ferk	0.00487881	1	174.326
rs116168842	T	C	0.9871	PKLR	0.19	0.028	4.36516e-08	155296818	35559	Ferk	0.000919365	2	16.3595
rs7695	C	T	0.3764	SEMA4A	0.17	0.135	8.31764e-82	156177535	35559	Ferk	0.013567	1	489.036
rs6413889	C	A	0.9592	APOA1BP	0.54	0.028	1.8197e-79	156586529	35559	Ferk	0.0228237	1	830.499
rs4661012	T	G	0.63506	PEAR1	0.211366	0.00628385	4.94311e-248	156885491	35000	S23	0.0207079	1	740.061
rs11582663	C	T	0.8285	FCRL4	1.13	0.44	4.94066e-308	157589332	35559	Ferk	0.362864	2	10125
rs78260244	A	C	0.0328	FCRL4	0.3	0.44	5.88844e-41	157630049	35559	Ferk	0.00571035	2	102.102
rs7515941	G	A	0.2373	CD48	0.09	0.139	4.36516e-19	160676771	35559	Ferk	0.00293202	1	104.56
rs35967351	A	T	0.6689	SLAMF7	0.66	0.484	4.94066e-308	160742014	35559	Ferk	0.192947	1	8500.83
rs61801180	C	G	0.0570787	FCRLB	1.36803	0.0131948	4.94066e-308	161688764	35000	S23	0.201452	2	4414.39
rs2089084	G	A	0.9335	FCRLB	0.28	0.089	1.14815e-65	161721827	35559	Ferk	0.00973379	2	174.748
rs2048335	G	A	0.7558	UAP1	0.05	0.02	6.30957e-09	162606415	35559	Ferk	0.000922832	1	32.8434
rs580360	C	T	0.5063	DPT	0.27	0.129	2.69153e-235	168698188	35559	Ferk	0.0364442	1	1344.86
rs966751	C	G	0.9669	F5	0.46	0.128	3.89045e-90	169516903	35559	Ferk	0.0135443	2	244.096
rs35902866	C	T	0.6333	F5	0.12	0.128	4.2658e-50	169575149	35559	Ferk	0.00668826	2	119.704
rs67498652	T	G	0.3794	FAM20B	0.08	0.04	2.75423e-22	179026365	35559	Ferk	0.00301383	1	107.487
rs74646646	C	T	0.0233	NPL	0.44	0.052	2.75423e-60	182909529	35559	Ferk	0.00881155	1	316.098
rs2276544	C	A	0.8289	LAMC2	0.4	0.19	4.94066e-308	183186093	35559	Ferk	0.0453839	1	1690.44
rs34961778	T	G	0.9542	GLRX2	0.2	0.055	5.01187e-24	193104652	35559	Ferk	0.00349619	1	124.75
rs6695321	A	G	0.597	CFHR5	0.32	0.184	4.94066e-308	196706731	35559	Ferk	0.049273	1	1842.8
rs4915486	T	C	0.3371	TMEM9	0.07	0.013	2.63027e-15	201141835	35559	Ferk	0.00218994	1	78.0387
rs12141494	G	A	0.4428	CHI3L1	1	0.618	4.94066e-308	203182297	35559	Ferk	0.493456	1	34638.3
rs4951315	C	A	0.7386	REN	0.07	0.035	8.31764e-13	204188040	35559	Ferk	0.00189209	1	67.4045
rs16854533	A	G	0.1015	NFASC	0.29	0.091	6.76083e-96	204852036	35559	Ferk	0.0153395	1	553.922
rs4951159	G	C	0.0673	CNTN2	0.75	0.347	4.94066e-308	205042978	35559	Ferk	0.070617	1	2701.72
rs61822669	G	A	0.775194	CD55	0.457063	0.00725752	4.94066e-308	207421214	35000	S23	0.0728116	1	2748.37
rs75060212	G	T	0.1337	LYPLAL1	0.15	0.021	1.41254e-36	219172269	35559	Ferk	0.00521209	1	186.297
rs12404566	A	T	0.197	BPNT1	0.07	0.017	7.4131e-12	220200137	35559	Ferk	0.00155027	1	55.2086
rs17599	A	C	0.7164	CAPN2	0.1	0.053	1.04713e-24	223766378	35559	Ferk	0.00406342	1	145.073
rs360103	G	A	0.3592	LEFTY2	0.7	0.315	4.94066e-308	225881227	35559	Ferk	0.225572	1	10356.9
rs61825157	T	C	0.0672	GUK1	0.36	0.045	2.5704e-108	228111751	35559	Ferk	0.0162477	1	587.262
rs1339891	T	C	0.1336	EGLN1	0.2	0.038	3.31131e-69	231420649	35559	Ferk	0.00926008	1	332.338
rs2477599	T	A	0.4212	ERO1LB	0.17	0.036	1.62181e-93	236249930	35559	Ferk	0.0140911	1	508.198
rs6678766	G	A	0.7022	FH	0.15	0.022	2.18776e-64	241527254	35559	Ferk	0.00941018	1	337.776
rs1044261	C	T	0.925481	IDI2	0.605073	0.0116519	4.94066e-308	1065710	35000	S23	0.0504984	1	1861.34
rs142122182	A	G	0.8134	AKR1C4	0.66	0.15	4.94066e-308	5221378	35559	Ferk	0.132231	1	5418.2
rs10795553	A	G	0.2648	ITIH5	0.27	0.217	1.51356e-160	7565338	35559	Ferk	0.0283845	3	346.231
rs7070826	T	A	0.3602	ITIH5	0.19	0.217	4.0738e-97	7663137	35559	Ferk	0.0166389	3	200.536
rs77938199	G	A	0.0659	ITIH2	1.01	0.18	4.94066e-308	7700504	35559	Ferk	0.125589	1	5106.94
rs4237446	C	T	0.1965	NMT2	0.08	0.017	1.1749e-13	15199924	35559	Ferk	0.00202096	1	72.0049
rs10793518	G	A	0.7767	CXCL12	0.08	0.055	2.81838e-14	44015012	35559	Ferk	0.00222	4	19.7763
rs266085	T	C	0.3223	CXCL12	0.06	0.05	3.98107e-12	44378805	35559	Ferk	0.00157264	4	14.0005
rs7918194	C	T	0.5423	CXCL12	0.06	0.055	1.09648e-12	44606972	35559	Ferk	0.00178712	4	15.9132
rs67750602	G	T	0.1246	MSMB	0.38	0.504	3.01995e-198	46044683	35559	Ferk	0.0315008	1	1156.51
rs1997365	A	C	0.7081	MAPK8	0.06	0.026	2.29087e-10	48299932	35559	Ferk	0.0014882	1	52.9948
rs1369862	A	G	0.6206	ASAH2	0.24	0.239	1.34896e-167	50246248	35559	Ferk	0.0271245	2	495.664
rs1159798	C	A	0.789	DKK1	0.07	0.067	1.99526e-11	52652733	35559	Ferk	0.00163149	1	58.1058
rs11003118	T	C	0.7166	MBL2	0.85	0.57	4.94066e-308	52759390	35559	Ferk	0.293457	1	14768.3
rs10998638	G	C	0.7618	VPS26A	0.18	0.04	2.45471e-84	69201349	35559	Ferk	0.0117587	1	423.077
rs870801	A	C	0.3952	SAR1A	0.15	0.024	5.62341e-73	70169990	35559	Ferk	0.0107558	1	386.601
rs2630336	G	T	0.636339	PCBD1	0.186106	0.00627745	3.7325e-193	72648422	35000	S23	0.0160301	1	570.161
rs6480509	C	A	0.0954	UNC5B	0.19	0.049	2.95121e-41	71302392	35559	Ferk	0.00623078	1	222.937
rs11000064	C	T	0.7093	PSAP	0.28	0.126	2.39883e-218	71895418	35559	Ferk	0.0323311	1	1188.01
rs3829126	G	T	0.9022	PLA2G12B	0.15	0.1	1.28825e-27	72954419	35559	Ferk	0.00397058	1	141.745
rs2152546	G	T	0.5456	ANXA11	0.15	0.03	1.69824e-76	80146628	35559	Ferk	0.0111564	1	401.165
rs10887871	A	G	0.5579	FAM213A	0.09	0.026	4.57088e-32	80436305	35559	Ferk	0.00399569	1	142.645
rs59980852	C	T	0.5605	MINPP1	0.1	0.086	6.60693e-31	87515989	35559	Ferk	0.0049268	1	176.049
rs55900025	T	G	0.7922	CRTAC1	0.13	0.251	1.44544e-34	97907836	35559	Ferk	0.00556413	3	66.3132
rs79737742	G	C	0.0404	CRTAC1	0.22	0.251	1.77828e-24	98069641	35559	Ferk	0.00375273	3	44.6436
rs8354	C	T	0.8937	ARL3	0.24	0.029	5.01187e-72	102676884	35559	Ferk	0.010944	1	393.443
rs4919682	T	C	0.2759	NT5C2	0.12	0.029	7.4131e-41	102824573	35559	Ferk	0.00575364	1	205.766
rs2210969	G	A	0.4334	SORCS1	0.06	0.031	5.01187e-15	107273264	35559	Ferk	0.00176806	1	62.9784
rs73354387	G	A	0.2225	VWA2	0.15	0.157	4.36516e-51	114121777	35559	Ferk	0.00778472	1	278.973
rs2981784	G	C	0.6779	PLEKHA1	0.08	0.061	1.1749e-20	122561749	35559	Ferk	0.0027949	1	99.6568
rs6588740	T	C	0.7263	CHST15	0.1	0.088	3.23594e-27	124095824	35559	Ferk	0.00397577	1	141.931
rs11244645	A	G	0.2119	UROS	0.22	0.039	5.12861e-103	125786516	35559	Ferk	0.0161654	1	584.239
rs12248841	T	C	0.5818	GLRX3	0.08	0.018	1.31826e-21	130146988	35559	Ferk	0.00311435	1	111.083
rs12360820	C	A	0.82236	CDHR5	0.639082	0.00798501	4.94066e-308	620927	35000	S23	0.119329	1	4742.15
rs1869085	A	C	0.6745	STIM1	0.1	0.019	5.37032e-29	3883134	35559	Ferk	0.00439099	1	156.819
rs11031142	C	T	0.4383	RRM1	0.06	0.202	1.20226e-11	4153145	35559	Ferk	0.00177259	1	63.1399
rs3758978	G	C	0.4111	TPP1	0.14	0.082	3.98107e-59	6620437	35559	Ferk	0.00949019	1	340.676
rs1602566	G	C	0.3423	CYB5R2	0.12	0.058	3.89045e-44	6929784	35559	Ferk	0.00648376	3	77.3449
rs4076808	G	A	0.4811	CYB5R2	0.13	0.058	1.58489e-52	7545656	35559	Ferk	0.00843793	3	100.854
rs12271923	C	A	0.6484	SWAP70	0.33	0.116	4.94066e-308	9707746	35559	Ferk	0.0496535	1	1857.77
rs10160790	G	T	0.8142	DKK3	0.2	0.134	8.31764e-76	11986116	35559	Ferk	0.0121023	1	435.592
rs10766205	A	G	0.7247	CALCB	0.25	0.039	6.60693e-179	15070774	35559	Ferk	0.0249387	1	909.427
rs446518	T	C	0.1061	PLEKHA7	0.66	0.097	4.94066e-308	16856962	35559	Ferk	0.082627	1	3202.59
rs11025525	G	C	0.4997	HTATIP2	0.1	0.163	3.38844e-38	20358417	35559	Ferk	0.005	1	178.678
rs7115020	C	T	0.2118	NELL1	0.19	0.254	3.63078e-67	21100948	35559	Ferk	0.0120531	1	433.802
rs223046	A	C	0.7637	RCN1	0.14	0.031	1.28825e-49	32091022	35559	Ferk	0.00707412	1	253.327
rs12574547	G	A	0.3242	FJX1	0.11	0.087	8.91251e-37	36151539	35559	Ferk	0.00530208	1	189.531
rs7928422	A	G	0.5827	ALKBH3	0.08	0.06	1.69824e-19	43727649	35559	Ferk	0.00311246	1	111.015
rs112845927	G	A	0.9084	MDK	0.12	0.034	1.02329e-15	46311786	35559	Ferk	0.00239643	1	85.4146
rs2306029	T	C	0.4455	LRP4	0.42	0.128	4.94066e-308	46871557	35559	Ferk	0.0871521	1	3394.72
rs526934	A	G	0.7069	TCN1	0.22	0.163	1.54882e-132	59866020	35559	Ferk	0.0200562	1	727.735
rs72930984	T	C	0.0212	EIF1AD	0.63	0.029	3.0903e-118	66011451	35559	Ferk	0.0164718	1	595.496
rs475325	T	C	0.2336	ALDH3B1	0.14	0.021	6.16595e-47	68017592	35559	Ferk	0.00701802	1	251.303
rs7925545	G	A	0.0571	FOLR3	1.24	0.422	4.94066e-308	72134495	35559	Ferk	0.165568	1	7055.19
rs6592590	T	C	0.444	CHRDL2	0.15	0.074	3.98107e-74	74669984	35559	Ferk	0.0111089	2	199.712
rs606452	A	C	0.1322	SERPINH1	0.11	0.03	1.1749e-21	75565133	35559	Ferk	0.0027763	2	49.4945
rs2510290	T	A	0.5356	PRCP	0.13	0.111	1.34896e-53	82835874	35559	Ferk	0.00840716	1	301.468
rs2199562	C	A	0.6735	CNTN5	0.07	0.064	2.13796e-17	97735257	35559	Ferk	0.002155	3	25.5955
rs35899856	T	C	0.0977	CNTN5	0.15	0.064	2.18776e-29	100039295	35559	Ferk	0.00396696	3	47.2024
rs68181448	G	A	0.7843	MMP7	0.14	0.081	1.20226e-44	102559274	35559	Ferk	0.0066316	1	237.374
rs11225418	A	C	0.7436	MMP10	0.2	0.148	4.16869e-95	102770074	35559	Ferk	0.0152527	1	550.741
rs534191	T	C	0.4485	MMP1	0.43	0.251	4.94066e-308	102800966	35559	Ferk	0.0914692	1	3579.81
rs117698348	G	A	0.0758	MMP12	0.21	0.126	1.23027e-40	102927698	35559	Ferk	0.00617879	1	221.065
rs2514415	C	A	0.4892	PDGFD	0.09	0.104	2.34423e-27	103332370	35559	Ferk	0.00404811	5	28.9015
rs2034555	G	A	0.7564	PDGFD	0.11	0.104	4.2658e-31	103627706	35559	Ferk	0.00445907	5	31.8487
rs1532673	G	T	0.3666	PDGFD	0.12	0.104	1.20226e-46	104139237	35559	Ferk	0.00668749	5	47.8722
rs7950273	C	G	0.6987	PDGFD	0.35	0.104	4.94066e-308	104160870	35559	Ferk	0.051577	5	386.687
rs4533001	A	G	0.8809	KDELC2	0.12	0.065	4.36516e-24	108561745	35559	Ferk	0.00302156	1	107.763
rs2604278	A	G	0.9503	NNMT	0.13	0.014	2.45471e-12	114308380	35559	Ferk	0.00159637	1	56.8529
rs11215406	C	T	0.3163	CADM1	0.15	0.035	1.14815e-68	115194362	35559	Ferk	0.00973144	1	349.421
rs35120633	A	G	0.0538	APOA5	1.26	0.209	4.94066e-308	116784884	35559	Ferk	0.161635	1	6855.33
rs11218735	G	A	0.7148	UBASH3B	0.13	0.024	3.46737e-49	122652542	35559	Ferk	0.0068905	2	123.349
rs4935805	C	G	0.4083	UBASH3B	0.07	0.024	5.7544e-16	122735508	35559	Ferk	0.00236759	2	42.191
rs3740910	A	G	0.923	CDON	0.66	0.102	4.94066e-308	126019778	35559	Ferk	0.0619171	1	2346.9
rs11220480	A	G	0.7466	TIRAP	0.08	0.04	1.41254e-17	126407675	35559	Ferk	0.00242161	1	86.3143
rs73583419	A	C	0.0631	APLP2	0.28	0.039	2.63027e-63	130069495	35559	Ferk	0.00926976	1	332.689
rs12417208	T	A	0.3363	NTM	0.41	0.138	4.94066e-308	131341187	35559	Ferk	0.0750406	2	1442.3
rs7118465	C	T	0.2916	NTM	0.14	0.114	4.57088e-49	132100419	35559	Ferk	0.00809752	2	145.133
rs34728283	G	A	0.9409	FKBP4	0.17	0.018	6.60693e-22	2816423	35559	Ferk	0.0032141	1	114.652
rs6489536	C	G	0.336085	FGF23	0.0991727	0.00635334	6.26902e-55	4491909	35000	S23	0.0043891	1	154.287
rs10459131	C	T	0.7277	NTF3	0.07	0.031	2.23872e-14	5291503	35559	Ferk	0.0019419	3	23.0595
rs78688875	A	G	0.0626	NTF3	0.15	0.031	2.81838e-22	5574094	35559	Ferk	0.00264066	3	31.379
rs145848488	G	A	0.9152	VWF	0.16	0.093	9.12011e-29	6176637	35559	Ferk	0.00397358	1	141.852
rs3825259	G	A	0.0955	MANSC1	0.38	0.08	2.69153e-166	12343701	35559	Ferk	0.0249465	1	909.716
rs1941	C	G	0.96	HEBP1	1.608	0.032	4.94066e-308	13128263	10708	Piet	0.198579	2	1326.26
rs11049365	A	C	0.2706	PTHLH	0.12	0.03	7.24436e-43	28138401	35559	Ferk	0.00568442	2	101.635
rs12320044	C	T	0.4563	PTHLH	0.09	0.03	9.77237e-29	28875855	35559	Ferk	0.00401906	2	71.7392
rs9919823	C	T	0.0452	PKP2	0.24	0.017	2.5704e-36	32821677	35559	Ferk	0.00497168	1	177.661
rs79609374	A	G	0.7152	AMIGO2	0.1	0.069	1.47911e-29	47079943	35559	Ferk	0.00407378	2	72.7199
rs830382	T	C	0.7137	KRT5	0.16	0.035	1.8197e-61	52519125	35559	Ferk	0.0104618	1	375.924
rs773116	G	A	0.5153	ERBB3	0.1	0.04	6.91831e-36	56092375	35559	Ferk	0.00499532	1	178.51
rs2020854	T	C	0.9099	APOF	0.31	0.044	3.23594e-102	56349583	35559	Ferk	0.0157569	1	569.239
rs12423654	T	C	0.4645	INHBC	0.71	0.684	4.94066e-308	57444367	35559	Ferk	0.250779	1	11901.7
rs11172841	C	A	0.2331	LRIG3	0.29	0.191	3.16228e-192	58958650	35559	Ferk	0.0300682	1	1102.28
rs73136831	T	A	0.097	USP15	0.2	0.028	9.33254e-49	62337470	35559	Ferk	0.00700728	1	250.916
rs10459147	C	T	0.9698	LUM	0.16	0.091	1.44544e-10	91015895	35559	Ferk	0.00149954	1	53.3993
rs7971713	G	A	0.6226	PLXNC1	0.38	0.308	4.94066e-308	94229298	35559	Ferk	0.0678591	2	1294.22
rs12227140	T	C	0.9781	PLXNC1	0.34	0.308	4.67735e-25	94267442	35559	Ferk	0.00495239	2	88.4819
rs4762233	T	C	0.4047	NTN4	0.1	0.074	1.04713e-30	95664945	35559	Ferk	0.00481836	1	172.156
rs3817552	C	G	0.8464	MYBPC1	0.11	0.032	1.99526e-20	101651385	35559	Ferk	0.00314617	1	112.221
rs1165679	A	C	0.1366	HSP90B1	0.64	0.241	4.94066e-308	103929460	35559	Ferk	0.0966168	1	3802.82
rs1704878	G	A	0.6979	CHST11	0.3	0.101	2.13796e-251	104577480	35559	Ferk	0.0379504	1	1402.63
rs59756806	T	C	0.65	TESC	0.699	0.012	4.94066e-308	117479019	10708	Piet	0.222313	1	3060.47
rs454759	G	A	0.6221	TMEM132B	0.08	0.086	2.75423e-22	125314613	35559	Ferk	0.00300917	2	53.6585
rs3825381	C	T	0.7416	TMEM132B	0.17	0.086	5.7544e-71	125652317	35559	Ferk	0.0110762	2	199.118
rs7973997	C	T	0.6721	TMEM132C	0.26	0.126	7.76247e-176	128272393	35559	Ferk	0.0297956	2	545.974
rs4882694	C	T	0.541	TMEM132C	0.16	0.126	2.69153e-77	128417042	35559	Ferk	0.0127139	2	228.939
rs61943548	A	G	0.0676	TMEM132D	0.65	0.087	4.94066e-308	129595744	35559	Ferk	0.0532606	1	2000.32
rs10467359	A	G	0.9597	KL	0.32	0.193	6.91831e-53	32955126	35559	Ferk	0.00792083	3	94.6245
rs12429937	T	A	0.2215	KL	0.09	0.193	2.13796e-17	32997615	35559	Ferk	0.00279349	3	33.2003
rs73176836	C	T	0.1792	KL	0.14	0.193	4.2658e-38	33041401	35559	Ferk	0.00576582	3	68.7309
rs1926318	T	C	0.2111	DCLK1	0.22	0.082	6.76083e-108	36070005	35559	Ferk	0.0161208	1	582.598
rs4143038	A	G	0.2423	POSTN	0.12	0.067	4.46684e-33	37246668	35559	Ferk	0.00528741	2	94.4993
rs2298087	T	C	0.9104	ESD	0.36	0.053	1.02329e-147	46777268	35559	Ferk	0.0211434	1	768.036
rs9571710	T	G	0.2661	PCDH9	0.2	0.108	3.98107e-93	67065009	35559	Ferk	0.0156233	2	282.159
rs117087958	C	A	0.9183	PCDH9	0.3	0.108	2.45471e-85	67231160	35559	Ferk	0.0135045	2	243.37
rs9547175	C	T	0.7854	SLITRK6	0.2	0.053	1.23027e-98	85342038	35559	Ferk	0.0134837	1	485.995
rs9523380	A	G	0.2153	SLITRK5	0.11	0.063	8.70964e-29	86793932	35559	Ferk	0.00408849	4	36.4897
rs117858373	G	C	0.0297	SLITRK5	0.26	0.063	1.54882e-27	87706748	35559	Ferk	0.00389618	4	34.7667
rs12877225	G	A	0.7437	SLITRK5	0.14	0.063	1.90546e-47	87995130	35559	Ferk	0.00747192	4	66.9142
rs9588027	T	C	0.0155	SLITRK5	0.26	0.063	1.7378e-15	88622444	35559	Ferk	0.00206312	4	18.3759
rs8001781	A	G	0.358	GPC5	0.18	0.157	2.18776e-98	91366901	35559	Ferk	0.0148934	3	179.18
rs342706	T	C	0.722788	GPC5	0.866532	0.00690369	4.94066e-308	92417058	35000	S23	0.3009	3	5020.88
rs9560918	T	G	0.6763	GPC5	0.25	0.157	1.54882e-181	92087927	35559	Ferk	0.0273648	3	333.443
rs9562027	T	A	0.4069	HS6ST3	0.1	0.037	8.70964e-31	96110589	35559	Ferk	0.00482665	1	172.453
rs2774201	C	T	0.3735	EFNB2	0.06	0.033	1.47911e-13	106923163	35559	Ferk	0.00168478	1	60.007
rs3011487	C	T	0.41	MCF2L	0.4	0.013	8.51e-222	113578421	10708	Piet	0.077408	1	898.263
rs55946737	A	G	0.831	F10	0.16	0.074	1.14815e-43	113155872	35559	Ferk	0.00719048	1	257.524
rs41284479	C	T	0.8243	GAS6	0.12	0.097	1.54882e-27	113833367	35559	Ferk	0.00417109	1	148.933
rs2771359	G	C	0.7334	RNASE3	0.12	0.162	1.54882e-38	20954690	35559	Ferk	0.0056311	1	201.359
rs6571678	G	A	0.144	CFL2	0.15	0.017	1.1749e-43	34716139	35559	Ferk	0.00554688	1	198.331
rs8006935	G	A	0.3201	FAM177A1	0.12	0.216	3.80189e-42	35064744	35559	Ferk	0.00626792	1	224.274
rs117071810	A	C	0.0524	MDGA2	0.9	0.244	4.94066e-308	47667883	35559	Ferk	0.0804399	3	1036.74
rs1956335	T	C	0.1207	MDGA2	0.54	0.244	4.94066e-308	47841523	35559	Ferk	0.0618959	3	781.97
rs11846619	A	G	0.0412	MDGA2	0.89	0.244	4.94066e-308	48400311	35559	Ferk	0.06258	3	791.189
rs73284790	G	A	0.9167	PYGL	0.19	0.041	5.01187e-42	50902292	35559	Ferk	0.00551327	1	197.122
rs2516600	C	T	0.54	NID2	0.791	0.011	4.94066e-308	52487766	10708	Piet	0.310838	1	4828.82
rs118083722	G	A	0.9111	LGALS3	0.57	0.096	4.94066e-308	55129494	35559	Ferk	0.0526317	1	1975.39
rs8181938	A	G	0.6058	MAX	0.18	0.028	1.41254e-106	65088994	35559	Ferk	0.0154747	1	558.881
rs2127870	G	C	0.21	FUT8	1.153	0.012	4.94066e-308	65796846	10708	Piet	0.441098	2	4224.31
rs35949016	A	C	0.1216	FUT8	0.42	0.354	7.76247e-239	65669445	35559	Ferk	0.0376838	2	696.177
rs11158801	C	A	0.7897	GALNT16	0.12	0.058	3.71535e-32	69287055	35559	Ferk	0.00478293	2	85.4396
rs76571673	A	G	0.2037	GALNT16	0.19	0.058	6.76083e-78	69352174	35559	Ferk	0.0117113	2	210.671
rs1046428	C	T	0.8191	GSTZ1	0.55	0.606	4.94066e-308	77327940	35559	Ferk	0.089646	1	3501.43
rs1767407	G	A	0.7155	FLRT2	0.09	0.082	2.18776e-21	85213582	35559	Ferk	0.00329767	3	39.2122
rs36101989	G	T	0.7187	FLRT2	0.27	0.082	1.77828e-199	85343485	35559	Ferk	0.0294764	3	359.955
rs10144561	C	T	0.3875	SERPINA5	0.16	0.054	3.89045e-83	94579567	35559	Ferk	0.012152	1	437.404
rs12891214	C	T	0.5906	SERPINA3	0.2	0.071	1.07152e-124	94672092	35559	Ferk	0.0193433	1	701.357
rs12881545	C	G	0.66	DLK1	0.533	0.013	4.94066e-308	101176212	10708	Piet	0.127499	1	1564.48
rs3759562	A	G	0.7324	CINP	0.06	0.016	3.16228e-10	102365480	35559	Ferk	0.00141113	1	50.2464
rs12884809	A	G	0.3519	KLC1	0.09	0.021	1.34896e-24	103628983	35559	Ferk	0.00369468	1	131.859
rs58658771	A	T	0.18	GREM1	1.105	0.014	4.94066e-308	33001734	10708	Piet	0.360447	1	6033.81
rs919129	A	G	0.862	DUT	0.08	0.014	1.12202e-12	48383030	35559	Ferk	0.00152264	1	54.223
rs2305710	G	A	0.9573	SCG3	0.4	0.111	1.65959e-89	51683411	35559	Ferk	0.0130805	2	235.628
rs28364623	C	T	0.1402	ANXA2	0.82	0.224	4.94066e-308	60397796	35559	Ferk	0.162108	1	6879.23
rs34772505	T	C	0.407245	DAPK2	0.384006	0.00637712	4.94066e-308	64276772	35000	S23	0.071193	1	2682.59
rs77404765	C	T	0.0193	SNX1	0.44	0.028	2.34423e-49	64300071	35559	Ferk	0.00732873	1	262.512
rs62016793	C	G	0.5549	NEO1	0.17	0.075	1.25893e-94	73051855	35559	Ferk	0.0142758	1	514.956
rs8028182	T	G	0.1657	SNUPN	0.15	0.035	1.38038e-44	75426328	35559	Ferk	0.00622096	1	222.583
rs62007781	A	G	0.386	LINGO1	0.08	0.042	6.16595e-20	77734259	35559	Ferk	0.00303365	1	108.196
rs11632589	T	C	0.6277	MTHFS	0.36	0.133	4.94066e-308	79900425	35559	Ferk	0.0605732	1	2292.67
rs859	A	G	0.7252	IL16	0.1	0.194	1.12202e-25	81308981	35559	Ferk	0.0039857	1	142.287
rs9919979	A	C	0.0642	HDGFRP3	0.18	0.22	6.76083e-29	83080047	35559	Ferk	0.00389308	1	138.967
rs11633788	T	A	0.6679	NMB	0.14	0.03	4.16869e-61	84761911	35559	Ferk	0.00869494	1	311.878
rs12441312	C	G	0.2058	ACAN	0.09	0.025	1.69824e-18	88710195	35559	Ferk	0.00264783	1	94.3989
rs8035249	T	C	0.2778	RGMA	0.07	0.083	1.77828e-15	93486779	35559	Ferk	0.00196615	1	70.048
rs2541645	T	G	0.2864	HBZ	0.67	0.299	4.94066e-308	161106	35559	Ferk	0.183488	1	7990.43
rs9925556	T	C	0.7142	ZG16B	0.18	0.025	1e-103	2830104	35559	Ferk	0.0132269	1	476.612
rs11570136	T	A	0.674976	TNFRSF17	0.138387	0.00643638	1.53462e-102	12058832	35000	S23	0.00840281	1	296.573
rs223883	A	G	0.7607	CCL22	0.15	0.119	4.2658e-56	57354818	35559	Ferk	0.0081916	1	293.674
rs2161631	C	A	0.8296	NQO1	0.86	0.278	4.94066e-308	69523045	35559	Ferk	0.209105	2	4700.34
rs141039288	C	G	0.9702	NQO1	0.74	0.278	1.62181e-229	69630247	35559	Ferk	0.0316644	2	581.337
rs2000999	G	A	0.851	HP	0.63	0.469	4.94066e-308	72074194	35559	Ferk	0.100653	3	1326.41
rs9939390	T	C	0.6143	WWOX	0.273	0.013	4.66e-94	78420775	10708	Piet	0.0353171	1	391.948
rs62045701	A	T	0.1392	PLCG2	0.374	0.019	1.09e-90	81870969	10708	Piet	0.0335208	1	371.321
rs11078596	C	T	0.7818	SERPINF2	0.17	0.05	1.51356e-68	1714968	35559	Ferk	0.00986003	1	354.084
rs35383686	G	A	0.7686	CXCL16	0.2	0.112	4.46684e-92	4720161	35559	Ferk	0.0142283	1	513.219
rs238239	T	C	0.4608	ENO3	0.28	0.065	3.80189e-271	4953285	35559	Ferk	0.0389591	1	1441.42
rs34445439	T	C	0.3087	TNFSF12	0.35	0.09	4.94e-308	7538439	35559	Ferk	0.0522841	1	1961.63
rs72809986	G	A	0.8382	NTN1	0.47	0.101	4.94e-308	9080705	35559	Ferk	0.0599173	2	1133.1
rs8071180	A	G	0.3837	NTN1	0.24	0.101	1.86209e-188	9182976	35559	Ferk	0.0272418	2	497.868
rs192436452	C	G	0.05	NT5M	0.598	0.029	1.34e-94	17206672	10708	Piet	0.0339724	1	376.499
rs4646787	G	A	0.659576	ALDH3A1	0.473504	0.00631295	4.94e-308	19649249	35000	S23	0.100684	1	3918.26
rs16971802	T	C	0.9499	CCL14	0.76	0.162	4.94e-308	35984351	35559	Ferk	0.054976	1	2068.5
rs73992656	A	T	0.0118	CCL15	1.77	0.286	4.94e-308	35988871	35559	Ferk	0.073064	1	2802.71
rs6503667	G	A	0.2923	NT5C3L	0.62	0.176	4.94e-308	41826012	35559	Ferk	0.159035	1	6724.16
rs28459794	A	G	0.8997	DHX58	0.15	0.034	6.60693e-30	42166278	35559	Ferk	0.0040608	1	144.978
rs112629880	T	C	0.0365	NAGLU	1.32	0.559	4.94e-308	42463743	35559	Ferk	0.122553	1	4966.23
rs28590506	G	A	0.6765	CHAD	0.05	0.029	4.7863e-09	50457426	35559	Ferk	0.00109424	1	38.9505
rs4793712	G	A	0.5234	CA10	0.1	0.111	6.60693e-30	51639018	35559	Ferk	0.00498905	2	89.14
rs203019	G	C	0.3594	CA10	0.08	0.111	2.95121e-20	51959398	35559	Ferk	0.00294696	2	52.546
rs1401795	A	G	0.4918	NOG	0.12	0.134	1.20226e-50	56762291	35559	Ferk	0.00719806	1	257.797
rs7219860	G	A	0.780451	LPO	0.290251	0.00708484	4.94e-308	56321271	35000	S23	0.0288705	1	1040.45
rs7219390	T	C	0.5909	MXRA7	0.28	0.07	7.24436e-273	76688776	35559	Ferk	0.0379044	1	1400.87
rs2304849	G	C	0.76	GAA	0.617	0.015	4.94e-308	78075462	10708	Piet	0.138875	1	1726.58
rs111531391	G	A	0.9612	CD7	1.10539	0.0158315	4.94e-308	80272491	35000	S23	0.0911395	1	3509.56
rs7243583	C	T	0.729	COLEC12	0.12	0.212	1.04713e-37	400766	35559	Ferk	0.0056897	1	203.466
rs7241196	T	C	0.511	NAPG	0.07	0.017	6.0256e-19	10526416	35559	Ferk	0.00244881	1	87.2862
rs9953270	C	T	0.3298	CHST9	0.26	0.07	2.0893e-201	27107407	35559	Ferk	0.0298835	1	1095.3
rs117750096	T	G	0.9624	B4GALT6	1.1	0.231	4.94e-308	31624513	35559	Ferk	0.0875707	2	1706.25
rs9951594	A	G	0.0621	B4GALT6	0.23	0.231	7.94328e-42	31681631	35559	Ferk	0.00616217	2	110.23
rs3786314	A	G	0.5434	MAPRE2	0.15	0.027	1.20226e-73	35140225	35559	Ferk	0.0111652	1	401.485
rs7244879	G	A	0.6278	SERPINB5	0.14	0.019	4.57088e-63	63484141	35559	Ferk	0.00915975	1	328.704
rs17806420	C	T	0.8095	CYB5A	0.1	0.017	7.58578e-24	74316132	35559	Ferk	0.0030842	1	110.004
rs8105261	T	C	0.7248	PRSS57	0.45	0.196	4.94e-308	690383	35559	Ferk	0.0807833	1	3124.85
rs1801284	A	G	0.3449	HMHA1	0.13	0.024	1.12202e-51	1077986	35559	Ferk	0.00763691	1	273.635
rs3745367	A	G	0.1936	RETN	0.15	0.155	1.38038e-42	7669625	35559	Ferk	0.00702536	1	251.568
rs12611038	T	C	0.3341	FCER2	0.2	0.132	1.7378e-107	7706856	35559	Ferk	0.0177982	2	322.15
rs12979847	T	C	0.6841	CCL25	0.23	0.256	1.38038e-139	7949404	35559	Ferk	0.0228641	1	832.003
rs114170067	T	C	0.0427	ICAM5	0.18	0.298	5.37032e-21	10280921	35559	Ferk	0.00264881	1	94.4339
rs60255715	G	C	0.052	CRLF1	0.12	0.035	1.7378e-10	18661991	35559	Ferk	0.00141972	1	50.5529
rs12460700	G	A	0.8811	COMP	0.09	0.065	3.38844e-11	18806962	35559	Ferk	0.00169716	1	60.4484
rs45437199	G	A	0.8224	SPINT2	0.63	0.206	4.94e-308	38304610	35559	Ferk	0.115941	1	4663.17
rs11666797	C	A	0.839643	LYPD3	0.427919	0.00808299	4.94e-308	43962398	35000	S23	0.0493101	1	1815.27
rs55887923	A	G	0.5203	SEPW1	0.11	0.086	7.94328e-44	47773983	35559	Ferk	0.00604003	1	216.07
rs10415576	T	C	0.6153	IRF3	0.07	0.017	8.51138e-18	49661133	35559	Ferk	0.00231972	1	82.674
rs114190815	T	C	0.8598	CLEC11A	0.07	0.139	8.70964e-11	50718043	35559	Ferk	0.00118133	1	42.0543
rs1701958	G	C	0.1051	KLK10	0.6	0.284	4.94e-308	50973459	35559	Ferk	0.0677189	1	2582.78
rs10408866	T	C	0.1696	SIGLEC5	0.6	0.647	4.94e-308	51668879	35559	Ferk	0.101402	1	4012.41
rs10416555	G	A	0.8738	LILRB3	0.38	0.681	3.16228e-136	54170745	35559	Ferk	0.031847	1	1169.63
rs1761451	C	T	0.5109	LILRA3	0.65	0.647	4.94e-308	54305226	35559	Ferk	0.21115	1	9517.45
rs2287826	A	G	0.0706	LILRA4	0.37	0.195	4.2658e-108	54351651	35559	Ferk	0.0179656	1	650.488
rs117247663	C	A	0.9612	LILRB1	1.61	0.48	4.94e-308	54572135	35559	Ferk	0.193342	2	4261.09
rs12972210	G	A	0.9532	LILRA2	0.78	0.212	4.94e-308	54626202	35559	Ferk	0.0542812	1	2040.86
rs112988186	C	T	0.0578	LILRB1	0.65	0.48	5.62341e-287	54637391	35559	Ferk	0.046018	2	857.572
rs73182757	G	A	0.2817	PXDN	0.15	0.037	1.47911e-58	1744125	35559	Ferk	0.00910553	1	326.74
rs10179340	A	G	0.1322	ADI1	0.11	0.017	7.76247e-22	3519553	35559	Ferk	0.0027763	1	98.9917
rs1134516	G	A	0.84231	TP53I3	0.593159	0.00844389	4.94e-308	24342532	35000	S23	0.0934649	1	3608.34
rs1260326	C	T	0.6	GCKR	0.322	0.013	7.31e-128	27730940	10708	Piet	0.0497683	1	560.726
rs11124542	C	A	0.410515	VIT	0.413357	0.00551114	4.94e-308	36994439	35000	S23	0.0826956	1	3155.09
rs78199787	C	G	0.0444	QPCT	0.32	0.11	3.0903e-55	37344554	35559	Ferk	0.00868939	1	311.677
rs7559380	A	T	0.54	ACYP2	0.361	0.012	7.73e-194	54356797	10708	Piet	0.0647435	2	370.529
rs6739140	C	G	0.7368	ACYP2	0.06	0.043	1.94984e-12	54596365	35559	Ferk	0.00139627	2	24.8575
rs1346790	T	C	0.2617	EFEMP1	0.11	0.032	1.12202e-32	55864736	35559	Ferk	0.00467576	2	83.5161
rs4073090	G	A	0.4475	B3GNT2	0.16	0.157	1.86209e-86	62336639	35559	Ferk	0.0126589	1	455.883
rs2422441	G	A	0.7661	RAB1A	0.06	0.014	9.33254e-11	65143632	35559	Ferk	0.00129017	1	45.934
rs57949216	A	T	0.2612	CNRIP1	0.22	0.112	9.77237e-128	68354602	35559	Ferk	0.0186799	1	676.846
rs17035364	C	T	0.9758	PLEK	0.15	0.026	1.04713e-08	68365364	35559	Ferk	0.00106265	1	37.8247
rs17037076	G	A	0.7791	ANXA4	0.29	0.045	2.69153e-200	69806517	35559	Ferk	0.0289478	1	1059.98
rs11680831	T	C	0.640656	NAGK	0.219489	0.00645875	3.94457e-253	71292522	35000	S23	0.0221815	1	793.918
rs6740268	T	G	0.82	MCEE	0.221	0.017	5.93e-41	71345964	10708	Piet	0.0144179	1	156.616
rs1922804	T	A	0.6865	LRRTM4	0.05	0.079	6.60693e-10	77467668	35559	Ferk	0.00107609	1	38.3037
rs430601	T	A	0.6698	REG3G	0.45	0.226	4.94e-308	79016371	35559	Ferk	0.089573	1	3498.3
rs78873660	T	C	0.7371	REG3A	0.09	0.09	2.23872e-21	79464720	35559	Ferk	0.00313929	2	55.9861
rs3755007	T	G	0.7066	GNLY	0.4	0.333	4.94e-308	85693126	35559	Ferk	0.0663413	1	2526.51
rs3020726	G	A	0.1957	CD8A	0.4	0.135	4.94e-308	86789383	35559	Ferk	0.0503685	1	1885.94
rs72809827	T	C	0.3277	LMAN2L	0.11	0.021	6.91831e-39	96725216	35559	Ferk	0.00533157	1	190.591
rs4851521	C	T	0.571	IL1R2	0.41	0.157	4.94e-308	101993894	35559	Ferk	0.0823552	1	3191.11
rs6743376	C	A	0.3678	IL1RN	0.18	0.035	2.0893e-101	113074756	35559	Ferk	0.0150675	1	543.951
rs78189771	G	A	0.049683	KYNU	0.551589	0.0136561	4.94e-308	143635782	35000	S23	0.0287301	1	1035.24
rs75961064	A	G	0.9887	TNFAIP6	0.71	0.22	1.7378e-78	151363996	35559	Ferk	0.0112639	1	405.074
rs16834610	T	C	0.0495	GALNT13	0.13	0.016	1.25893e-11	153873982	35559	Ferk	0.00159028	1	56.6357
rs77363656	C	T	0.9814	LY75	1.01	0.508	4.94e-308	159736378	35559	Ferk	0.0372419	4	343.829
rs111964402	T	C	0.9509	LY75	0.27	0.508	1.44544e-53	159793945	35559	Ferk	0.00680728	4	60.9213
rs41264207	C	T	0.9324	LY75	0.38	0.508	1.1749e-143	159850564	35559	Ferk	0.0182031	4	164.798
rs78041908	C	G	0.0291	PLA2R1	0.58	0.41	3.31131e-143	160269917	35559	Ferk	0.0190087	1	688.991
rs288295	A	G	0.3791	FRZB	0.08	0.182	3.31131e-20	182764237	35559	Ferk	0.0030129	2	53.7253
rs10181110	C	T	0.298	FRZB	0.2	0.182	1.12202e-108	182882714	35559	Ferk	0.0167357	2	302.591
rs4666769	A	C	0.5646	COL3A1	0.05	0.09	1.23027e-09	189016340	35559	Ferk	0.00122913	2	21.8784
rs72914144	T	C	0.183	COL3A1	0.08	0.09	1.1749e-12	189377017	35559	Ferk	0.00191374	2	34.0877
rs291466	G	A	0.6108	HIBCH	0.33	0.061	4.94e-308	190319749	35559	Ferk	0.0517761	1	1941.53
rs16837000	G	T	0.8029	NRP2	0.15	0.091	4.57088e-47	205130682	35559	Ferk	0.00712132	2	127.511
rs698909	G	A	0.3476	NRP2	0.06	0.091	6.60693e-13	205689820	35559	Ferk	0.00163277	2	29.0749
rs7598482	C	T	0.6577	ADAM23	0.34	0.271	4.94e-308	206475415	35559	Ferk	0.0520502	2	976.158
rs13008974	C	T	0.1448	ADAM23	0.15	0.271	1.25893e-37	206574564	35559	Ferk	0.00557248	2	99.6228
rs34570682	G	A	0.701231	CRYGD	0.711417	0.00672293	4.94e-308	208978937	35000	S23	0.212068	1	9419.54
rs73070958	C	T	0.9402	IDH1	0.35	0.043	1.8197e-97	208251325	35559	Ferk	0.0137749	1	496.634
rs2723211	A	G	0.4327	RPE	0.08	0.02	8.12831e-21	210015768	35559	Ferk	0.00314203	1	112.073
rs7598172	G	T	0.499	IGFBP5	0.05	0.018	2.51189e-10	216813276	35559	Ferk	0.00125	1	44.5017
rs9758	T	A	0.4352	EPHA4	0.1	0.18	3.31131e-37	221418280	35559	Ferk	0.00491602	2	87.8288
rs282254	C	T	0.469	SERPINE2	0.34	0.239	4.94e-308	224042630	35559	Ferk	0.0575778	2	1086.16
rs16865705	C	G	0.1441	SERPINE2	0.15	0.239	2.88403e-33	224268510	35559	Ferk	0.00555008	2	99.2201
rs207673	A	C	0.6777	DNER	0.07	0.068	3.80189e-15	229394801	35559	Ferk	0.00214054	3	25.4234
rs9646889	A	G	0.4777	DNER	0.09	0.068	3.31131e-28	229657412	35559	Ferk	0.00404194	3	48.0982
rs62193248	A	T	0.669958	DNER	0.275561	0.00629915	4.94e-308	230596917	35000	S23	0.0335801	3	405.335
rs11689384	T	G	0.0636	ALPPL2	0.22	0.041	2.0893e-41	232383769	35559	Ferk	0.00576493	1	206.172
rs214830	C	G	0.6927	TGM3	0.36	0.099	4.94e-308	2340459	35559	Ferk	0.0551751	1	2076.43
rs215545	C	T	0.761164	CPXM1	0.36502	0.00711344	4.94e-308	2782015	35000	S23	0.0484442	1	1781.76
rs2423507	G	C	0.3393	JAG1	0.07	0.055	6.76083e-16	10633691	35559	Ferk	0.00219692	1	78.2879
rs6105236	T	C	0.8329	FLRT3	0.16	0.413	2.5704e-50	14267811	35559	Ferk	0.00712589	2	127.593
rs6135225	G	T	0.7142	FLRT3	0.78	0.413	4.94e-308	14697489	35559	Ferk	0.248371	2	5874.63
rs41308619	C	A	0.0127	CST7	1.53	0.289	4.94e-308	25023069	35559	Ferk	0.0587037	2	1108.72
rs62211989	C	G	0.0816	ASIP	0.68	0.079	4.94e-308	33950585	35559	Ferk	0.0693058	2	1323.87
rs143646210	G	A	0.9043	CPNE1	1.08	0.258	4.94e-308	35612055	35559	Ferk	0.201884	1	8994.17
rs6123585	G	A	0.9066	BPI	0.66	0.204	4.94e-308	38322588	35559	Ferk	0.0737701	1	2831.96
rs4810316	A	C	0.3348	EMILIN3	0.24	0.094	5.88844e-170	41393111	35559	Ferk	0.0256561	1	936.274
rs2284272	C	T	0.1702	MATN4	0.15	0.057	5.49541e-45	45015390	35559	Ferk	0.00635544	1	227.426
rs4810479	T	C	0.7306	PLTP	0.48	0.185	4.94e-308	45916409	35559	Ferk	0.0906963	1	3546.55
rs4811585	T	C	0.626	CBLN4	0.11	0.067	1.8197e-39	55196666	35559	Ferk	0.0056658	3	67.5318
rs6024672	C	T	0.693	CBLN4	0.13	0.067	1.86209e-45	56191539	35559	Ferk	0.00719098	3	85.8424
rs35933296	G	A	0.6362	RAB22A	0.06	0.024	8.51138e-15	58427370	35559	Ferk	0.00166644	1	59.3524
rs2822638	C	T	0.2251	HSPA13	0.11	0.083	7.94328e-29	14372785	35559	Ferk	0.00422121	1	150.73
rs1783281	G	A	0.7727	NCAM2	0.12	0.179	1.28825e-34	20954836	35559	Ferk	0.00505828	3	60.2538
rs7283807	T	C	0.5519	NCAM2	0.13	0.179	1.86209e-52	21167058	35559	Ferk	0.00835896	3	99.9026
rs34244763	C	A	0.9261	CBR1	0.11	0.057	1.86209e-13	36076418	35559	Ferk	0.00165622	2	29.4931
rs114934731	A	G	0.0358	DSCAM	0.891717	0.016122	4.94e-308	42060498	35000	S23	0.0548952	2	1016.38
rs67443586	C	T	0.9115	FAM3B	1.08702	0.0130145	4.94e-308	42718262	35000	S23	0.190636	1	8243.36
rs2839113	A	G	0.1787	COL6A2	0.19	0.074	3.38844e-74	46125241	35559	Ferk	0.0105965	1	380.816
rs4819956	A	C	0.7177	IL17RA	0.26	0.774	2.51189e-136	17062592	35559	Ferk	0.0273924	1	1001.42
rs75765	C	T	0.263859	RTN4R	0.29096	0.00686548	4.94e-308	20174959	35000	S23	0.0328874	1	1190.13
rs7293127	C	A	0.8995	SEZ6L	0.09	0.039	1.04713e-09	26300724	35559	Ferk	0.00146448	3	17.3819
rs654245	A	G	0.8729	SEZ6L	0.12	0.039	1.04713e-22	26371301	35559	Ferk	0.00319523	3	37.9902
rs2283843	G	T	0.6237	CRYBB1	0.05	0.051	3.23594e-08	26621336	35559	Ferk	0.00117349	1	41.7749
rs5753231	T	C	0.2069	TCN2	0.74	0.758	4.94e-308	30607082	35559	Ferk	0.179714	2	3894.93
rs117051272	A	G	0.0175	TCN2	0.68	0.343	2.23872e-97	30609233	35559	Ferk	0.0159008	2	287.252
rs3210587	A	G	0.3441	LARGE	0.11	0.082	4.89779e-40	33920089	35559	Ferk	0.00546182	1	195.273
rs228953	A	G	0.4752	IL2RB	0.1	0.061	4.57088e-32	37135396	35559	Ferk	0.0049877	1	178.237
rs9611034	T	C	0.2237	NPTXR	0.09	0.09	4.89779e-17	38845651	35559	Ferk	0.00281326	1	100.313
rs61362448	G	A	0.8945	APOBEC3G	0.13	0.029	1.1749e-21	39094963	35559	Ferk	0.0031897	1	113.779
rs5996067	A	G	0.3952	CCDC134	0.1	0.024	3.89045e-37	41802533	35559	Ferk	0.00478034	1	170.791
rs5758871	T	C	0.6039	A4GALT	0.08	0.155	5.7544e-20	42699594	35559	Ferk	0.00306182	1	109.204
rs1040402	G	A	0.8091	FBLN1	0.18	0.084	2.18776e-68	45451084	35559	Ferk	0.0100088	1	359.482
rs117323981	A	G	0.9651	CHKB	0.18	0.038	2.04174e-16	50573508	35559	Ferk	0.00218259	1	77.7762
rs7627789	T	A	0.6064	CNTN4	0.06	0.154	2.75423e-11	481955	35559	Ferk	0.00171849	4	15.3011
rs3935773	T	C	0.2082	CNTN4	0.07	0.154	6.16595e-12	2086227	35559	Ferk	0.00161556	4	14.3831
rs557851922	C	T	0.852	CNTN4	0.12	0.154	3.38844e-23	2672281	35559	Ferk	0.00363156	4	32.3968
rs9841434	T	C	0.7276	CNTN4	0.13	0.154	6.76083e-43	2817936	35559	Ferk	0.0066991	4	59.9465
rs7619345	A	G	0.3735	IL5RA	0.33	0.253	6.76083e-288	3097157	35559	Ferk	0.0509647	1	1909.47
rs4234585	G	A	0.7334	CRELD1	0.88	0.381	4.94e-308	9939437	35559	Ferk	0.302828	1	15444.8
rs2120825	T	G	0.8922	TIMP4	0.21	0.102	1.58489e-54	12371840	35559	Ferk	0.008483	2	152.101
rs4407396	A	G	0.8879	BTD	0.14	0.208	1.20226e-26	15604712	35559	Ferk	0.00390172	1	139.277
rs61489189	C	T	0.9563	ACAA1	0.18	0.077	5.12861e-20	38160356	35559	Ferk	0.00270801	2	48.2738
rs2276862	C	G	0.831153	CDCP1	0.295394	0.00714724	4.94e-308	45187785	35000	S23	0.0244911	1	878.658
rs6441993	A	G	0.2481	LTF	0.07	0.073	1.41254e-13	46445841	35559	Ferk	0.00182815	1	65.1227
rs66485735	A	G	0.7942	TDGF1	0.59	0.693	4.94e-308	46572053	35559	Ferk	0.113791	1	4565.61
rs2230169	G	C	0.0662	MST1	0.17	0.748	3.0903e-25	47916506	35559	Ferk	0.00357305	3	42.4985
rs71615484	A	G	0.617	MST1	0.93	0.748	4.94e-308	49480866	35559	Ferk	0.408771	3	8194.14
rs13069856	T	C	0.9414	HYAL1	0.542109	0.0126893	4.94e-308	50339622	35000	S23	0.0324246	1	1172.83
rs76488723	G	A	0.9761	SEMA3G	0.15	0.12	2.88403e-12	52360039	35559	Ferk	0.0010498	1	37.3668
rs13079063	G	A	0.4171	ITIH3	0.42	0.227	4.94e-308	52710444	35559	Ferk	0.0857754	1	3336.07
rs7652529	T	C	0.2255	CACNA2D3	0.1	0.113	1.23027e-21	54434006	35559	Ferk	0.003493	2	62.3161
rs2139683	C	T	0.674	CACNA2D3	0.05	0.113	2.69153e-08	54562788	35559	Ferk	0.00109862	2	19.5527
rs6809523	G	A	0.267	IL17RD	0.42	0.108	4.94e-308	57099110	35559	Ferk	0.0690468	1	2637.19
rs191829509	A	G	0.0622	ARF4	0.11	0.038	2.69153e-10	57624220	35559	Ferk	0.00141161	1	50.2637
rs2306272	T	C	0.712402	LRIG1	0.85385	0.00664504	4.94e-308	66434643	35000	S23	0.298747	3	4969.66
rs12494775	A	G	0.1814	LRIG1	0.1	0.224	1.99526e-19	66823681	35559	Ferk	0.00296988	3	35.3029
rs7634474	A	G	0.1994	PROK2	0.66	0.202	4.94e-308	71780316	35559	Ferk	0.139078	1	5744.07
rs77228368	G	C	0.0361	ALCAM	0.3	0.056	4.46684e-40	105513153	35559	Ferk	0.00626342	2	112.053
rs13322383	C	T	0.881	ALCAM	0.16	0.056	3.0903e-37	105529822	35559	Ferk	0.00536776	2	95.943
rs1541871	C	T	0.8486	LSAMP	0.2	0.046	7.4131e-70	116383969	35559	Ferk	0.0102782	1	369.259
rs3804749	C	T	0.41	PDIA5	0.874	0.011	4.94e-308	122833003	10708	Piet	0.369563	1	6275.88
rs4679138	A	G	0.6964	PLXNA1	0.25	0.084	2.95121e-182	126992227	35559	Ferk	0.0264284	1	965.223
rs8177245	G	A	0.334889	TF	0.328632	0.00642159	4.94e-308	133479230	35000	S23	0.048111	1	1768.89
rs10212397	G	A	0.85	RAB6B	0.453	0.017	8.62e-149	133607140	10708	Piet	0.0523283	1	591.161
rs73227034	C	A	0.1275	EPHB1	0.29	0.072	5.24807e-133	134798535	35559	Ferk	0.0187112	3	225.987
rs185257	A	C	0.4766	EPHB1	0.28	0.072	2.29087e-267	134953443	35559	Ferk	0.0391141	3	482.438
rs1159402	T	G	0.1898	EPHB1	0.13	0.072	1.8197e-35	135165636	35559	Ferk	0.00519763	3	61.9224
rs7632402	T	G	0.3006	A4GNT	0.06	0.019	2.51189e-14	138142761	35559	Ferk	0.00151373	1	53.9051
rs7641106	A	G	0.2194	FAIM	0.07	0.112	1.54882e-13	138644060	35559	Ferk	0.00167838	1	59.7786
rs7615524	C	T	0.7211	CLSTN2	0.19	0.113	2.34423e-98	139758872	35559	Ferk	0.0145205	3	174.628
rs35220837	A	G	0.0758	CLSTN2	0.41	0.113	1.94984e-160	139904479	35559	Ferk	0.0235523	3	285.867
rs4683518	A	G	0.2999	CLSTN2	0.12	0.113	3.31131e-44	140716808	35559	Ferk	0.00604685	3	72.1012
rs148759762	A	G	0.0193	PCOLCE2	0.71	0.186	1.09648e-111	142889671	35559	Ferk	0.0190827	2	345.852
rs2608074	C	A	0.6145	PCOLCE2	0.32	0.186	6.45654e-290	142928805	35559	Ferk	0.048515	2	906.478
rs17699478	C	T	0.7922	RARRES1	0.52	0.512	4.94e-308	158708454	35559	Ferk	0.089026	1	3474.85
rs73178869	A	G	0.0229	NLGN1	0.19	0.061	2.95121e-12	173398119	35559	Ferk	0.00161552	1	57.5359
rs4686790	T	G	0.7065	AHSG	0.36	0.102	4.94e-308	186604193	35559	Ferk	0.0537471	1	2019.64
rs186268843	A	G	0.1676	HRG	1.07	0.462	4.94e-308	186661567	35559	Ferk	0.319451	1	16690.5
rs12695049	T	C	0.533	XXYLT1	0.2	0.049	6.91831e-127	195268211	35559	Ferk	0.0199129	1	722.428
rs13108218	G	A	0.638	HGFAC	0.53	0.511	4.94e-308	3442204	35559	Ferk	0.129751	1	5301.42
rs1054661	T	C	0.6513	LRPAP1	0.08	0.233	3.63078e-23	3494214	35559	Ferk	0.00290699	1	103.665
rs7683000	A	G	0.8551	BST1	1.41	0.643	4.94e-308	15645451	35559	Ferk	0.492667	2	17264.1
rs4283655	A	G	0.0564	BST1	0.15	0.643	8.12831e-17	15737865	35559	Ferk	0.00239486	2	42.678
rs5743618	A	C	0.270442	TLR1	0.495475	0.00753064	4.94e-308	38798648	35000	S23	0.096874	1	3754.07
rs1450	C	T	0.4714	UGDH	0.24	0.06	7.94328e-181	39498894	35559	Ferk	0.0287058	1	1050.86
rs58762758	G	A	0.4926	TEC	0.11	0.023	4.46684e-41	48215229	35559	Ferk	0.00604867	1	216.382
rs62322489	T	A	0.9462	HTN3	0.12	0.078	2.04174e-11	70380070	35559	Ferk	0.00146608	1	52.2059
rs2139646	A	G	0.3622	GC	0.07	0.057	6.0256e-15	71905686	35559	Ferk	0.00226391	2	40.3391
rs4859571	C	T	0.8035	NAAA	0.65	0.369	4.94e-308	75936156	35559	Ferk	0.133415	1	5474.18
rs7674623	T	C	0.2132	ANTXR2	0.22	0.071	1.31826e-100	79873527	35559	Ferk	0.0162378	1	586.897
rs28357094	T	G	0.8121	SPP1	0.07	0.068	6.45654e-11	87975645	35559	Ferk	0.00149542	1	53.2522
rs9307138	G	C	0.1898	HPGDS	0.41	0.184	4.94e-308	94288151	35559	Ferk	0.0516995	1	1938.5
rs28730617	G	A	0.9544	ADH6	0.36	0.04	5.24807e-79	99078444	35559	Ferk	0.0112805	1	405.679
rs223508	T	C	0.3466	MANBA	0.41	0.163	4.94e-308	102711806	35559	Ferk	0.0761387	1	2930.38
rs2711897	T	C	0.387	BDH2	0.2	0.039	5.24807e-138	103102410	35559	Ferk	0.0189785	1	687.873
rs4699179	A	G	0.2647	PPA2	0.1	0.02	3.46737e-31	105474024	35559	Ferk	0.00389268	1	138.953
rs62311449	G	A	0.935	HADH	0.14	0.015	5.88844e-18	108029993	35559	Ferk	0.00238238	2	42.4551
rs11735606	G	C	0.2888	ENPEP	0.29	0.217	5.62341e-232	110517862	35559	Ferk	0.0345474	1	1272.36
rs9995591	A	G	0.0684	ANXA5	0.26	0.027	3.98107e-64	121694605	35559	Ferk	0.00861514	1	308.99
rs67318416	T	C	0.3331	PCDH10	0.12	0.031	1.09648e-45	133586889	35559	Ferk	0.00639776	1	228.95
rs11727676	C	T	0.1037	HHIP	0.24	0.055	5.01187e-70	144737912	35559	Ferk	0.0107074	1	384.844
rs4220	A	G	0.1537	FGG	0.18	0.029	2.88403e-54	154570607	35559	Ferk	0.00842894	1	302.256
rs10024900	T	A	0.6224	CTSO	0.14	0.066	9.33254e-66	155951741	35559	Ferk	0.00921272	1	330.622
rs17843929	T	C	0.27	PPID	0.491	0.014	2.49e-276	159637113	10708	Piet	0.0950341	1	1124.28
rs1903176	T	A	0.6379	TLL1	0.06	0.055	1.20226e-11	165742950	35559	Ferk	0.00166308	1	59.2327
rs17602343	T	C	0.9781	SPOCK3	0.3	0.157	2.18776e-27	167528147	35559	Ferk	0.00385567	1	137.627
rs2603350	G	A	0.3727	DCTD	0.08	0.019	1.69824e-23	183030757	35559	Ferk	0.00299257	1	106.726
rs111667591	A	G	0.8818	CASP3	0.23	0.027	3.71535e-73	184671855	35559	Ferk	0.0110274	1	396.473
rs11948322	T	C	0.5905	CMBL	0.12	0.033	2.95121e-49	10306334	35559	Ferk	0.00696412	1	249.36
rs62352375	A	G	0.1291	EGFLAM	0.13	0.113	3.16228e-23	38270046	35559	Ferk	0.00380024	1	135.641
rs7729320	A	G	0.521	LIFR	0.08	0.117	1.14815e-21	38725047	35559	Ferk	0.00319436	2	56.9712
rs150940760	T	G	0.9836	C7	0.4	0.222	2.34423e-32	40982930	35559	Ferk	0.00516193	3	61.4949
rs380649	A	G	0.3019	C7	0.35	0.222	4.94e-308	41263747	35559	Ferk	0.0516353	3	645.284
rs7703662	T	G	0.4761	CCL28	0.06	0.094	1.94984e-11	43420061	35559	Ferk	0.00179589	1	63.9712
rs7736592	A	G	0.1198	XRCC4	0.15	0.018	2.95121e-36	83348245	35559	Ferk	0.00474516	1	169.528
rs10434639	A	G	0.647	EDIL3	0.06	0.031	8.51138e-14	83914528	35559	Ferk	0.00164442	2	29.2826
rs4873	C	G	0.727583	CETN3	0.177234	0.00690788	3.55631e-145	89703641	35000	S23	0.012452	1	441.292
rs6235	C	G	0.7141	PCSK1	0.88	0.325	4.94e-308	96393194	35559	Ferk	0.316205	1	16442.5
rs1021717	T	G	0.0202	ERAP1	1.19	0.733	4.94e-308	96704191	35559	Ferk	0.0560548	3	703.794
rs75579997	A	G	0.0205	ERAP1	0.62	0.733	1.65959e-104	96750847	35559	Ferk	0.0154373	3	185.827
rs17663317	A	T	0.059	RGMB	0.2	0.039	5.88844e-30	98762647	35559	Ferk	0.00444152	2	79.3136
rs10035407	G	C	0.3098	PAM	0.31	0.317	4.94e-308	102333516	35559	Ferk	0.041097	2	761.935
rs60580020	G	C	0.9747	PAM	0.26	0.317	2.95121e-26	103001750	35559	Ferk	0.00333402	2	59.4705
rs11242627	A	T	0.5386	EFNA5	0.07	0.03	2.69153e-17	107115899	35559	Ferk	0.0024354	2	43.4022
rs10052932	A	T	0.2846	EFNA5	0.1	0.03	3.23594e-31	107662722	35559	Ferk	0.00407206	2	72.689
rs13178668	G	A	0.3821	FER	0.08	0.019	1.38038e-19	108771079	35559	Ferk	0.00302207	1	107.782
rs33069	C	A	0.7233	SEMA6A	0.1	0.076	1.31826e-26	116437223	35559	Ferk	0.00400274	2	71.4467
rs650136	C	G	0.8042	SEMA6A	0.08	0.076	3.80189e-16	116613097	35559	Ferk	0.00201552	2	35.9042
rs1035376	A	G	0.8408	TNFAIP8	0.22	0.028	3.31131e-92	119312555	35559	Ferk	0.0129572	1	466.767
rs17388251	T	C	0.62	PPIC	0.637	0.012	4.94e-308	122360403	10708	Piet	0.191198	1	2530.87
rs2526256	C	T	0.3903	ISOC1	0.16	0.041	5.37032e-86	128919363	35559	Ferk	0.0121839	1	438.565
rs12515756	C	T	0.1644	LEAP2	0.4	0.073	2.51189e-297	132903188	35559	Ferk	0.0439592	1	1634.93
rs17683306	C	T	0.89	FSTL4	0.19	0.022	2.39e-18	132652281	10708	Piet	0.00706838	3	25.3995
rs12054866	T	C	0.1623	TXNDC15	0.19	0.162	1.54882e-63	134559091	35559	Ferk	0.00981622	2	176.243
rs3733897	G	A	0.132441	TXNDC15	1.15648	0.00889875	4.94e-308	134223593	35000	S23	0.307346	2	7764.48
rs31547	T	C	0.2505	LECT2	0.49	0.315	4.94e-308	135941158	35559	Ferk	0.0901574	1	3523.39
rs6899012	A	G	0.3867	TGFBI	0.4	0.149	4.94e-308	136067840	35559	Ferk	0.0758922	1	2920.11
rs7725017	C	A	0.381163	SPINK1	0.386602	0.00624056	4.94e-308	147217823	35000	S23	0.0705091	1	2654.87
rs3816018	T	C	0.5217	PDGFRB	1.18	0.728	4.94e-308	150128912	35559	Ferk	0.694889	1	80980.8
rs6863373	T	C	0.4492	NDST1	0.13	0.056	4.0738e-58	150530369	35559	Ferk	0.00836277	1	299.863
rs13173581	C	T	0.728	HAVCR1	0.37	0.105	4.94e-308	157042797	35559	Ferk	0.0542168	1	2038.3
rs62389053	C	T	0.8536	CLINT1	0.08	0.018	2.04174e-11	157863943	35559	Ferk	0.00159958	1	56.9673
rs10043720	G	A	0.6849	IL12B	0.41	0.149	4.94e-308	159340325	35559	Ferk	0.072556	1	2781.7
rs112938505	G	A	0.9829	MGAT4B	1.23	0.109	4.94e-308	179806172	35559	Ferk	0.0508564	1	1905.19
rs3763131	C	T	0.2005	MAPK9	0.18	0.025	1.12202e-75	180307312	35559	Ferk	0.0103874	1	373.222
rs7738086	A	G	0.3316	NQO2	0.54	0.434	4.94e-308	2997416	35559	Ferk	0.129261	1	5278.44
rs626080	C	T	0.5628	ECI2	0.34	0.099	4.94e-308	4101333	35559	Ferk	0.0568882	1	2144.79
rs9688949	T	C	0.0884	BTN3A3	0.57	0.328	4.94e-308	26367243	35559	Ferk	0.0523644	2	982.376
rs41555513	A	G	0.0322	BTN3A3	0.4	0.328	9.12011e-62	31355703	35559	Ferk	0.00997221	2	179.072
rs17200067	T	C	0.031	MICA	1.19	0.69	4.94e-308	31402945	35559	Ferk	0.0850765	2	1653.13
rs9357133	C	T	0.9014	MICA	0.81	0.69	4.94e-308	31413120	35559	Ferk	0.116626	2	2347.11
rs3021366	A	C	0.0334	MICB	1.48	0.4	4.94e-308	31477994	35559	Ferk	0.141432	1	5857.29
rs1048709	G	A	0.714	CFB	0.14	0.119	9.77237e-54	31947158	35559	Ferk	0.0080048	1	286.923
rs372243441	C	T	0.9881	C2	0.27	0.172	6.45654e-12	32007008	35559	Ferk	0.00171437	5	12.2112
rs9268251	G	A	0.8282	HLA-DQA2	0.17	0.061	6.0256e-60	32328101	35559	Ferk	0.00822406	1	294.848
rs3129205	T	G	0.3234	COL11A2	0.24	0.072	2.34423e-168	33158082	35559	Ferk	0.0252072	1	919.469
rs3800403	G	A	0.862	SCUBE3	0.27	0.044	4.0738e-122	35170473	35559	Ferk	0.0173438	1	627.578
rs9349050	T	C	0.474906	MDGA1	1.08179	0.00609012	4.94e-308	37663624	35000	S23	0.583661	1	49063.3
rs3024997	A	G	0.354	VEGFA	0.09	0.23	7.24436e-23	43777370	35559	Ferk	0.00370468	1	132.217
rs9381472	G	C	0.3291	PLA2G7	0.1	0.186	1.04713e-27	46691168	35559	Ferk	0.00441586	1	157.711
rs7748496	C	T	0.4074	TNFRSF21	0.06	0.06	7.94328e-15	47147214	35559	Ferk	0.00173826	1	61.915
rs2608631	A	G	0.6667	GSTA1	0.37	0.078	4.94e-308	52761471	35559	Ferk	0.0608414	1	2303.48
rs1965359	A	G	0.0504	GFRAL	0.23	0.068	2.13796e-34	55390757	35559	Ferk	0.00506357	3	60.3172
rs12529201	C	T	0.2648	GFRAL	0.15	0.068	1.69824e-57	55401924	35559	Ferk	0.00876064	3	104.746
rs368358023	C	T	0.9332	GFRAL	0.17	0.068	2.45471e-25	56302970	35559	Ferk	0.00360312	3	42.8574
rs9488739	C	T	0.8893	MANEA	0.14	0.478	1.1749e-27	95584084	35559	Ferk	0.00385906	2	68.8722
rs9373885	C	T	0.7279	RTN4IP1	0.07	0.014	4.36516e-16	106635743	35559	Ferk	0.001941	1	69.1505
rs3813498	C	T	0.1804	FOXO3	0.06	0.017	9.77237e-10	108622962	35559	Ferk	0.00106456	1	37.893
rs2334321	G	A	0.9072	METTL24	0.13	0.031	1.23027e-22	110246206	35559	Ferk	0.00284556	2	50.7327
rs4947065	C	T	0.9179	METTL24	0.16	0.031	7.76247e-30	110344779	35559	Ferk	0.00385841	2	68.8605
rs9488842	A	C	0.7328	COL10A1	0.25	0.044	3.89045e-180	116123005	35559	Ferk	0.0244755	1	892.111
rs2781668	C	T	0.834834	ARG1	0.235855	0.00804544	6.59174e-189	131897278	35000	S23	0.0153406	1	545.253
rs3914899	C	T	0.3287	IL22RA2	0.07	0.118	1.23027e-15	137314077	35559	Ferk	0.00216243	1	77.0562
rs225656	C	A	0.5262	VTA1	0.05	0.017	7.24436e-10	142166332	35559	Ferk	0.00124657	1	44.3795
rs12527307	A	C	0.9113	UST	0.12	0.072	2.04174e-16	148933158	35559	Ferk	0.00232797	2	41.4832
rs9479094	T	C	0.3358	LRP11	0.81	0.365	4.94e-308	149725083	35559	Ferk	0.292671	1	14712.4
rs3756838	A	G	0.218236	RNASET2	0.449359	0.00713373	4.94e-308	167371251	35000	S23	0.0689	1	2589.8
rs35239983	A	G	0.1559	THBS2	0.12	0.153	1.65959e-24	168901700	35559	Ferk	0.00378994	3	45.088
rs73234350	G	A	0.9725	THBS2	0.28	0.153	2.95121e-27	169158321	35559	Ferk	0.00419342	3	49.9083
rs9460014	G	T	0.6126	DLL1	0.06	0.026	2.45471e-11	170423425	35559	Ferk	0.00170871	1	60.8607
rs12717	G	C	0.5413	PSMB1	0.31	0.061	4.94e-308	170553212	35559	Ferk	0.0477222	1	1781.89
rs6952433	A	G	0.2138	CHST12	0.2	0.058	1.04713e-95	2357003	35559	Ferk	0.0134472	1	484.658
rs7781145	A	C	0.256	CCDC126	0.31	0.108	1.31826e-234	23586983	35559	Ferk	0.0366072	1	1351.1
rs221167	C	T	0.1123	TRIL	0.11	0.064	1.07152e-16	28965479	35559	Ferk	0.00241247	1	85.9875
rs10270155	T	C	0.6511	NT5C3A	0.115747	0.00670611	9.42106e-67	33081514	35000	S23	0.00608693	1	214.335
rs17170410	T	C	0.1086	BMPER	0.16	0.04	1.12202e-32	33771877	35559	Ferk	0.00495647	3	59.035
rs17823568	C	G	0.7553	BMPER	0.12	0.04	4.89779e-36	34054928	35559	Ferk	0.00532287	3	63.4225
rs141574506	T	C	0.9042	POLM	0.15	0.025	1.86209e-28	44053918	35559	Ferk	0.00389801	1	139.144
rs3828998	T	C	0.6121	IGFBP1	0.08	0.02	3.63078e-21	45889209	35559	Ferk	0.00303915	1	108.392
rs700750	A	C	0.6428	IGFBP3	0.11	0.132	6.0256e-35	46713893	35559	Ferk	0.00555652	2	99.3357
rs1544434	G	A	0.4149	VWC2	0.13	0.108	4.36516e-54	49502717	35559	Ferk	0.00820522	3	98.0501
rs62457386	G	A	0.3421	VWC2	0.07	0.108	1e-14	49625786	35559	Ferk	0.00220566	3	26.1986
rs769604	C	G	0.533935	VWC2	0.44407	0.00592282	4.94e-308	49815390	35000	S23	0.0981449	3	1269.49
rs143057135	T	C	0.0388	TPST1	0.39	0.087	7.76247e-71	65747005	35559	Ferk	0.011345	3	136
rs79344818	A	G	0.9662	SBDS	0.32	0.02	1.25893e-43	66988489	35559	Ferk	0.00668827	1	239.416
rs59169073	C	T	0.1597	MAGI2	0.57	0.15	4.94e-308	79428907	35559	Ferk	0.0872005	2	1698.35
rs10260483	A	G	0.4991	MAGI2	0.1	0.15	5.49541e-36	79470338	35559	Ferk	0.00499998	2	89.3364
rs1019016	G	T	0.5934	SEMA3C	0.11	0.03	1.14815e-38	80941555	35559	Ferk	0.00583889	1	208.833
rs109467	C	T	0.3929	SEMA3E	0.39	0.448	4.94e-308	83649577	35559	Ferk	0.0725607	1	2781.9
rs111778381	A	G	0.068	CROT	0.18	0.111	9.54993e-28	87048337	35559	Ferk	0.00410676	2	73.3111
rs2024018	G	T	0.5673	ADAM22	0.17	0.1	6.30957e-101	88042020	35559	Ferk	0.0141882	1	511.751
rs77500696	A	T	0.195	SRI	0.14	0.02	6.60693e-40	88311266	35559	Ferk	0.00615342	1	220.152
rs34492460	T	A	0.749	TAC1	0.11	0.046	2.04174e-30	97467527	35559	Ferk	0.00454958	1	162.509
rs1034826	T	C	0.7719	NRCAM	0.07	0.038	3.31131e-12	108443160	35559	Ferk	0.00172549	1	61.4593
rs10435378	A	G	0.5598	MET	0.13	0.114	3.38844e-55	116785439	35559	Ferk	0.00832913	1	298.646
rs1038628	G	T	0.6523	CPA4	1.09	0.673	4.94e-308	130308173	35559	Ferk	0.538933	1	41562
rs34372369	G	A	0.9673	EPHA1	0.36	0.328	6.30957e-42	143395176	35559	Ferk	0.00819868	2	146.961
rs2462603	A	G	0.4984	CNTNAP2	0.13	0.117	5.01187e-64	146116762	35559	Ferk	0.00844991	3	100.999
rs149882444	A	G	0.9818	AOC1	0.34	0.497	1.69824e-27	150607723	35559	Ferk	0.00413126	3	49.1654
rs4725938	A	G	0.3857	AOC1	0.26	0.497	5.49541e-200	150763916	35559	Ferk	0.0320337	3	392.217
rs872723	C	T	0.8042	SHH	0.11	0.032	3.16228e-20	155811284	35559	Ferk	0.00381059	2	68.0038
rs10225292	T	C	0.652	SHH	0.09	0.032	2.18776e-26	156380544	35559	Ferk	0.00367572	2	65.5879
rs2740592	G	A	0.2508	CTSB	0.61	0.22	4.94e-308	11843744	35559	Ferk	0.139835	1	5780.4
rs10101049	G	A	0.9175	MSR1	0.4	0.149	2.88403e-113	16200030	35559	Ferk	0.024222	2	441.308
rs17583220	T	C	0.6063	MSR1	0.12	0.149	2.04174e-48	16556987	35559	Ferk	0.00687457	2	123.062
rs7013705	C	T	0.6203	PDGFRL	0.18	0.129	1.12202e-107	17574309	35559	Ferk	0.0152622	1	551.089
rs12548086	C	G	0.131	SCARA5	0.15	0.096	5.88844e-34	27862269	35559	Ferk	0.00512275	2	91.5413
rs17855838	C	G	0.2227	FUT10	0.73	0.348	4.94e-308	33389073	35559	Ferk	0.184495	2	4021.99
rs140429928	G	C	0.9516	FUT10	0.43	0.348	8.70964e-130	33472097	35559	Ferk	0.017032	2	308.042
rs2405810	T	C	0.5256	UNC5D	0.1	0.023	4.67735e-34	35261107	35559	Ferk	0.00498689	1	178.208
rs4736916	A	T	0.5061	SFRP1	0.12	0.063	7.76247e-50	41093987	35559	Ferk	0.00719893	1	257.828
rs2576575	C	T	0.5459	PENK	0.48	0.18	4.94e-308	56448734	35559	Ferk	0.114229	2	2292.65
rs3739364	T	C	0.9009	IMPAD1	0.45	0.129	1.31826e-242	56960589	35559	Ferk	0.0361581	1	1333.9
rs7000685	G	C	0.6269	UBXN2B	0.06	0.016	2.51189e-13	58004774	35559	Ferk	0.00168405	1	59.9809
rs35552143	A	G	0.4112	CA8	0.42	0.115	4.94e-308	60276129	35559	Ferk	0.085418	1	3320.87
rs74329104	A	G	0.0747	GGH	0.63	0.139	4.94e-308	63018637	35559	Ferk	0.0548674	1	2064.18
rs6987314	G	A	0.9094	CA13	0.58	0.091	4.94e-308	85227011	35559	Ferk	0.0554331	1	2086.71
rs359534	C	T	0.7499	CA3	0.08	0.059	7.94328e-16	85500990	35559	Ferk	0.00240064	1	85.565
rs160438	G	A	0.1329	RIPK2	0.08	0.014	8.91251e-13	89643912	35559	Ferk	0.00147504	1	52.5255
rs10107707	T	C	0.0356	CPQ	0.49	0.269	2.45471e-106	97025855	35559	Ferk	0.0164865	2	298.011
rs2447507	T	C	0.4199	HRSP12	0.25	0.055	1.65959e-202	98114724	35559	Ferk	0.030448	1	1116.64
rs1461993	A	G	0.3577	ANGPT1	0.07	0.032	9.33254e-16	107072760	35559	Ferk	0.00225156	1	80.2393
rs4876836	A	G	0.6053	TNFRSF11B	0.07	0.076	2.29087e-17	118434718	35559	Ferk	0.00234134	3	27.8139
rs117585047	C	A	0.0717	TNFRSF11B	0.13	0.076	4.36516e-16	118792411	35559	Ferk	0.0022497	3	26.7228
rs2465383	G	A	0.3829	TNFRSF11B	0.14	0.076	6.60693e-66	119067509	35559	Ferk	0.00926247	3	110.802
rs6470800	G	T	0.4435	FAM49B	0.05	0.016	6.60693e-10	130088714	35559	Ferk	0.00123404	1	43.9329
rs4736629	A	G	0.7382	WISP1	0.35	0.281	2.34423e-271	133093408	35559	Ferk	0.0473489	2	883.606
rs35472615	A	G	0.2714	WISP1	0.52	0.281	4.94e-308	133186058	35559	Ferk	0.106939	2	2128.81
rs4736683	A	G	0.0494	ST3GAL1	0.32	0.058	1.54882e-61	133491999	35559	Ferk	0.00961733	2	172.637
rs62520289	G	C	0.8056	ST3GAL1	0.08	0.058	1.25893e-13	133539388	35559	Ferk	0.00200459	2	35.7092
rs10758691	A	G	0.3181	PDCD1LG2	0.28	0.094	7.94328e-221	5500703	35559	Ferk	0.0340119	1	1251.94
rs1856894	G	A	0.5651	ADAMTSL1	0.12	0.092	1.54882e-43	18528567	35559	Ferk	0.00707795	3	84.4834
rs34070469	C	T	0.9881	ADAMTSL1	0.7	0.092	3.38844e-126	18626299	35559	Ferk	0.0115232	3	138.161
rs702208	G	A	0.0468	ADAMTSL1	0.55	0.092	1.44544e-173	18639745	35559	Ferk	0.0269889	3	328.736
rs869487	C	G	0.782267	CD72	0.161179	0.00736279	3.16228e-106	35615896	35000	S23	0.00884965	1	312.485
rs11144225	A	T	0.6	NRK1	0.324	0.013	2.6e-133	77707300	10708	Piet	0.0503885	1	568.084
rs2277148	C	G	0.7815	PSAT1	0.15	0.023	2.0893e-52	78297199	35559	Ferk	0.0076841	1	275.339
rs1624327	G	A	0.7048	NTRK2	0.07	0.039	8.31764e-14	84814375	35559	Ferk	0.00203896	1	72.6474
rs4333693	A	C	0.2054	GOLM1	0.26	0.227	1.65959e-141	86077134	35559	Ferk	0.0220661	1	802.308
rs2150719	T	C	0.483	GAS1	0.07	0.025	8.31764e-19	86584460	35559	Ferk	0.00244717	2	43.6125
rs4878043	T	C	0.5773	GAS1	0.08	0.025	7.24436e-24	87072939	35559	Ferk	0.00312352	2	55.7039
rs10820918	G	A	0.3138	ROR2	0.15	0.043	9.54993e-67	91924171	35559	Ferk	0.00968983	1	347.913
rs75406669	C	T	0.9161	ASPN	0.3	0.148	2.63027e-86	92801001	35559	Ferk	0.0138349	1	498.83
rs111245230	C	T	0.0327	SVEP1	0.55	0.17	6.0256e-121	110407495	35559	Ferk	0.0191366	2	346.848
rs3818764	C	G	0.7865	SVEP1	0.18	0.17	3.98107e-66	110514076	35559	Ferk	0.0108811	2	195.572
rs140330169	T	C	0.0436	PTGR1	0.24	0.213	7.07946e-33	111567336	35559	Ferk	0.00480373	2	85.8129
rs1043836	T	C	0.6296	HDHD3	0.18	0.033	9.77237e-100	113373918	35559	Ferk	0.0151116	2	272.776
rs13321	G	C	0.6875	TNC	0.27	0.476	1.54882e-206	115030304	35559	Ferk	0.0313242	2	574.89
rs7018653	T	C	0.3002	TNC	0.36	0.476	4.94e-308	115126103	35559	Ferk	0.0544527	2	1023.81
rs10987756	C	G	0.8926	ENG	0.16	0.241	8.51138e-35	127853472	35559	Ferk	0.0049083	2	87.6902
rs113409341	C	T	0.3038	AIF1L	0.54	0.185	4.94e-308	131059144	35559	Ferk	0.12335	2	2501.47
rs3124953	A	G	0.2251	FCN2	0.42	0.365	4.94e-308	134880220	35559	Ferk	0.0615389	1	2331.62
rs4880150	C	T	0.2584	PHPT1	0.21	0.029	1.25893e-115	136875889	35559	Ferk	0.0169017	1	611.306
rs11210644	T	A	0.63	PPCS	0.174	0.013	2.12e-40	42903360	10708	Piet	0.0141147	1	153.275
rs2356552	C	T	0.9	Peroxiredoxin-1	0.322	0.022	1.63e-48	46009316	10708	Piet	0.0186631	1	203.607
rs11718060	A	G	0.15	ITI heavy chain H4	0.209	0.018	8.7e-31	52875546	10708	Piet	0.0111387	1	120.594
rs73095693	G	A	0.97	LRIG1	0.248	0.036	6.31e-12	66861342	10708	Piet	0.00357953	3	12.8177
rs9822911	C	T	0.41	CHM2B	0.346	0.012	6.61e-170	87318758	10708	Piet	0.0579186	1	658.198
rs2297663	C	A	0.41	LRP8	0.197	0.014	4.85e-48	53722752	10708	Piet	0.0187758	2	102.42
rs1288521	C	T	0.74	LRP8	0.147	0.015	7.89e-22	53787673	10708	Piet	0.00831514	2	44.88
rs1097234	A	C	0.17	GPX7	1.001	0.014	4.94e-308	53063559	10708	Piet	0.282765	2	2110.18
rs79267973	T	G	0.03	GPX7	0.528	0.048	5.78e-28	52923263	10708	Piet	0.0162252	2	88.2779
rs9290378	G	T	0.59	Protein S	0.125	0.014	2.3e-19	93580976	10708	Piet	0.00755938	2	40.7697
rs7644176	T	G	0.0199	Protein S	0.357	0.041	7.24e-18	93775411	10708	Piet	0.00497153	2	26.7431
rs72934623	G	A	0.947	SIA10	1.88	0.04	4.94e-308	98509705	3301	Sun	0.35479	2	906.758
rs10589669	A	G	0.08	SIA10	0.802	0.024	6.19e-239	98570148	10708	Piet	0.0946796	2	559.772
rs10936715	G	A	0.49	PCNP	0.153	0.013	1.39e-33	101345965	10708	Piet	0.0116998	1	126.741
rs698360	T	C	0.48	ABHDA	0.089	0.012	5.22e-13	111681335	10708	Piet	0.00395416	1	42.5013
rs1872823	G	C	0.36	GRM1C	0.531	0.014	4.94e-308	113621837	10708	Piet	0.129928	1	1598.72
rs115630304	G	C	0.07	KTEL1	0.697	0.025	1.99e-177	119136267	10708	Piet	0.0632523	1	722.905
rs2700261	G	A	0.27	FSTL1	0.17	0.015	4.38e-30	120133857	10708	Piet	0.0113924	1	123.372
rs7615673	G	C	0.84	F162A	0.183	0.017	1.01e-27	122125544	10708	Piet	0.00900184	1	97.2492
rs534830517	G	C	0.9	PLXD1	0.321	0.023	4.85e-46	129325533	10708	Piet	0.0185474	1	202.321
rs12067507	T	C	0.05	C8	0.588	0.029	5.46e-90	57422511	10708	Piet	0.0328457	1	363.588
rs7642969	C	T	0.71	PCOC2	0.113	0.015	3.02e-14	142546354	10708	Piet	0.00525827	1	56.5927
rs6801418	A	C	0.51	PLOD2	0.246	0.013	2.93e-80	145833232	10708	Piet	0.0302459	1	333.912
rs7541882	C	A	0.2247	PGM1	0.211	0.018	4.11e-33	64107284	10708	Piet	0.015512	1	168.688
rs4637331	C	T	0.75	PIK3CA/PIK3R1	0.25	0.015	3.39e-62	178767098	10708	Piet	0.0234375	1	256.944
rs34311866	T	C	0.82	IDUA	0.143	0.018	4.91e-16	951947	10708	Piet	0.00603654	1	65.0197
rs28382333	C	T	0.76	DHPR	0.506	0.014	3.73e-297	17517242	10708	Piet	0.0934019	1	1102.98
rs1194278	T	C	0.5	NEGR1	0.188	0.013	1.54e-45	72714220	10708	Piet	0.017672	1	192.6
rs4697549	G	C	0.95	SPCS	0.389	0.031	1e-36	25115598	10708	Piet	0.0143755	1	156.149
rs2911906	C	T	0.81	PGM2	0.166	0.016	4.41e-24	37834324	10708	Piet	0.00848174	1	91.5823
rs2608818	C	T	0.6143	KLOTB	0.612	0.012	4.94e-308	39427201	10708	Piet	0.177486	1	2310.18
rs1380069	C	G	0.53	VEGF sR2	0.174	0.013	1.51e-39	56002782	10708	Piet	0.0150835	1	163.957
rs4860687	C	T	0.37	EphA5	0.121	0.014	2.69e-18	66433737	10708	Piet	0.00682563	1	73.5775
rs115354596	C	T	0.98	I-TAC	0.56	0.048	4.65e-32	76958774	10708	Piet	0.0122931	1	133.248
rs1893319	T	C	0.36	Gro-b/g	0.091	0.013	5.7e-12	74973129	10708	Piet	0.00381588	1	41.0093
rs967874	A	T	0.6	BTC	0.187	0.013	1.02e-44	75718104	10708	Piet	0.0167851	1	182.769
rs13134684	T	C	0.35	UNC5H3	0.217	0.014	8.91e-55	96405913	10708	Piet	0.0214255	1	234.404
rs4699632	A	G	0.93	GDP/GTP exchange protein	0.207	0.025	3.53e-16	99349327	10708	Piet	0.00557894	1	60.0632
rs2162386	A	C	0.53	DAPP1	0.095	0.013	5.71e-13	100753152	10708	Piet	0.00449626	1	48.3543
rs9994354	G	C	0.74	FABP2	1.027	0.012	4.94e-308	120263158	10708	Piet	0.40586	1	7313.31
rs59867181	C	T	0.38	PDE5A	0.345	0.013	1.27e-162	120556467	10708	Piet	0.0560846	1	636.118
rs72494011	A	G	0.16	PDGF-CC	0.153	0.018	8.57e-18	157977619	10708	Piet	0.00629234	1	67.7924
rs35065151	G	A	0.56	TICN3	0.318	0.013	6.47e-128	168048900	10708	Piet	0.0498339	1	561.504
rs12089335	C	T	0.7	GBP1	0.153	0.014	3.98e-26	89530425	10708	Piet	0.00983178	1	106.304
rs71640035	G	T	0.42	Prekallikrein	0.561	0.013	4.94e-308	187161061	10708	Piet	0.153332	1	1938.86
rs3775291	C	T	0.710847	TLR3	1.15416	0.00674875	4.94e-308	187004074	35000	S23	0.547603	1	42363.3
rs148126253	C	A	0.98	C9	0.365	0.05	1.59e-13	39317048	10708	Piet	0.00522242	2	28.0998
rs9791146	T	C	0.09	C43BP	0.221	0.022	5.98e-23	74740950	10708	Piet	0.00800016	1	86.3404
rs1700658	G	A	0.36	CRHBP	0.661	0.013	4.94e-308	76210859	10708	Piet	0.201333	1	2698.84
rs337835	C	T	0.36	ARSB	0.257	0.014	1.81e-77	78180482	10708	Piet	0.0304354	1	336.07
rs114173713	C	T	0.02	KCRS	0.513	0.046	4.05e-29	80562348	10708	Piet	0.0103162	1	111.597
rs975595	A	G	0.75	HPLN1	0.172	0.016	4.41e-28	83010095	10708	Piet	0.011094	1	120.105
rs62368956	G	A	0.8	Cyclin H	0.164	0.017	5.37e-23	86735368	10708	Piet	0.00860672	1	92.9435
rs35107028	A	T	0.13	F172A	0.169	0.02	3.32e-18	93051362	10708	Piet	0.0064605	1	69.6158
rs17084927	G	A	0.0567	ARSK	0.325	0.033	1.74e-22	94942780	10708	Piet	0.0112987	1	122.347
rs56039602	G	A	0.07	ARTS1	0.433	0.026	9.96e-62	95981776	10708	Piet	0.0244111	1	267.884
rs6880267	C	G	0.84	NUD12	1.036	0.015	4.94e-308	102866815	10708	Piet	0.288502	1	4341.13
rs1938364	G	A	0.77	NOE3	0.167	0.016	3.38e-25	102667388	10708	Piet	0.00987828	2	53.401
rs1336790	C	G	0.6	NOE3	0.112	0.014	1.04e-15	102413968	10708	Piet	0.00602112	2	32.4233
rs6889109	G	T	0.25	HINT1	0.114	0.015	2.14e-14	130474409	10708	Piet	0.0048735	1	52.4312
rs3749820	A	T	0.78	FSTL4	0.193	0.016	3.57e-32	132533063	10708	Piet	0.0127839	3	46.2035
rs385709	G	C	0.66	FSTL4	0.153	0.014	1.11e-26	132957306	10708	Piet	0.010506	3	37.8833
rs6596287	C	A	0.3	IL-9	0.141	0.015	1.9e-21	135479348	10708	Piet	0.00835002	1	90.1481
rs5744441	G	A	0.772265	CD14	0.312667	0.00719978	4.94e-308	140016847	35000	S23	0.0343867	3	415.417
rs6862301	A	C	0.31	IL-17B	0.132	0.015	2.18e-19	148783690	10708	Piet	0.00745399	1	80.4017
rs2915894	C	T	0.58	ATOX1	0.095	0.013	2.05e-12	151195933	10708	Piet	0.00439698	1	47.282
rs3799219	G	A	0.05	BPHL	0.927	0.028	5.1e-238	3151103	10708	Piet	0.0816363	1	951.69
rs2327958	G	A	0.4	GMPR1	1.199	0.008	4.94e-308	16288615	10708	Piet	0.690048	1	23834.9
rs77832727	A	C	0.05	BT3A3	0.383	0.032	7.25e-33	26205953	10708	Piet	0.0139355	1	151.301
rs986475	A	G	0.91	NKp30	0.454	0.024	7.79e-82	31556709	10708	Piet	0.0337618	1	374.084
rs406658	A	C	0.11	C4	0.693	0.022	4.44e-218	31996524	10708	Piet	0.0940328	1	1111.2
rs3117580	G	A	0.81	C4a	0.242	0.017	4.68e-45	31630968	10708	Piet	0.018026	1	196.529
rs45451301	T	C	0.97	Tenascin-X	1.788	0.039	4.94e-308	31935392	10708	Piet	0.186062	1	2447.34
rs3135408	T	C	0.47	TPSN	0.47	0.012	4.94e-308	33275013	10708	Piet	0.110052	1	1323.92
rs45482297	G	A	0.97	DEFI6	0.698	0.036	1.65e-85	35265535	10708	Piet	0.0283553	1	312.431
rs609119	A	G	0.53	TRML2	0.174	0.013	1.01e-40	41286507	10708	Piet	0.0150835	1	163.957
rs6458314	C	A	0.41	GNMT	0.4	0.013	5.49e-198	42922215	10708	Piet	0.077408	1	898.263
rs476374	T	C	0.94	GP116	1.497	0.024	4.94e-308	46831060	10708	Piet	0.252786	1	3621.89
rs3806095	G	A	0.7	CO9A1	0.185	0.015	3.8e-33	70987976	10708	Piet	0.0143745	1	156.138
rs1917342	A	G	0.7	SMAP1	0.487	0.013	4.12e-293	71349754	10708	Piet	0.099611	1	1184.42
rs117068949	T	G	0.98	CD109	0.307	0.05	5.81e-10	74853672	10708	Piet	0.00369456	1	39.7006
rs10494164	A	G	0.92	OLFL3	0.14	0.024	5.98e-09	114546528	10708	Piet	0.00288512	1	30.9775
rs147886588	G	C	0.17	ASF1A	0.281	0.017	3.3e-61	119215902	10708	Piet	0.0222828	1	243.997
rs3816665	G	A	0.87	Laminin-2	0.289	0.02	1.16e-49	129571330	10708	Piet	0.0188925	2	103.069
rs9402079	C	T	0.41	Laminin-2	0.116	0.014	2.22e-17	129145319	10708	Piet	0.00651001	2	35.0732
rs34696126	C	T	0.05	VNN2	0.539	0.03	1.5e-73	133068992	10708	Piet	0.0275995	2	151.919
rs3823026	G	A	0.71	VNN2	0.192	0.014	1.56e-41	133032611	10708	Piet	0.0151806	2	82.5066
rs59693083	G	A	0.08	TNFAIP3	0.433	0.023	3.47e-77	138186532	10708	Piet	0.0275984	1	303.854
rs74408251	A	T	0.97	FPRP	0.397	0.036	2.64e-28	117499548	10708	Piet	0.00917284	1	99.1136
rs11757768	A	G	0.41	UST	0.285	0.013	2.38e-102	149079394	10708	Piet	0.0392967	2	218.939
rs12206911	C	T	0.81	RF1ML	0.708	0.015	4.94e-308	153323142	10708	Piet	0.154289	1	1953.17
rs3777404	A	G	0.13	IGF-II receptor	0.829	0.018	4.94e-308	160498049	10708	Piet	0.155454	2	985.224
rs8191821	C	T	0.96	IGF-II receptor	0.322	0.034	3.63e-21	160471752	10708	Piet	0.00796293	2	42.9637
rs56211836	G	T	0.98	Angiostatin	0.515	0.047	1.38e-27	161633019	10708	Piet	0.0103968	1	112.478
rs5011434	C	T	0.58	T106B	0.221	0.014	5.79e-59	12268717	10708	Piet	0.0237953	1	260.963
rs75207237	A	T	0.122457	SFRP4	0.279662	0.00922933	1.09648e-201	37972390	35000	S23	0.0168093	1	598.349
rs10233273	T	C	0.23	NUDC3	0.243	0.015	7.44e-58	44502186	10708	Piet	0.0209152	1	228.701
rs7805382	T	C	0.22	CCM2	0.145	0.015	1.4e-21	45031315	10708	Piet	0.00721578	1	77.8136
rs6463455	A	G	0.21	UPP1	0.177	0.016	1.06e-29	47987296	10708	Piet	0.010395	1	112.457
rs6949083	C	A	0.11	TPST1	0.262	0.02	3.06e-40	65889746	10708	Piet	0.0134405	3	48.609
rs1451641	G	A	0.08	BOLA1	1.277	0.021	4.94e-308	149865880	10708	Piet	0.240043	1	3381.64
rs7512140	A	G	0.62	FCG2B	0.665	0.013	4.94e-308	161463601	10708	Piet	0.208376	1	2818.1
rs2040978	T	G	0.18	Sema E	0.163	0.018	1.04e-20	80640930	10708	Piet	0.00784317	1	84.6328
rs56921187	G	A	0.88	Semaphorin 3E	1.134	0.017	4.94e-308	83022451	10708	Piet	0.271594	2	1995.74
rs75941905	T	C	0.09	Semaphorin 3E	0.209	0.024	6.71e-18	83278520	10708	Piet	0.00715495	2	38.5728
rs31653	G	A	0.89	OCTC	0.762	0.019	4.94e-308	87032613	10708	Piet	0.11369	1	1373.3
rs78145257	G	A	0.83	TKN1	0.289	0.018	3.98e-59	97366332	10708	Piet	0.0235696	2	129.202
rs72615149	A	G	0.1909	TKN1	0.193	0.017	4.19e-29	97309330	10708	Piet	0.0115068	2	62.3068
rs75944999	A	G	0.04	ARC1B	0.284	0.034	3.04e-17	98995724	10708	Piet	0.00619438	1	66.7304
rs2527896	A	G	0.71	AZGP1	0.388	0.014	1.91e-165	99537653	10708	Piet	0.061994	1	707.573
rs2405442	T	C	0.32	PILRA isoform FDF03-M14	1.267	0.008	4.94e-308	99971313	10708	Piet	0.698622	1	24817.5
rs13223583	C	T	0.57	TES	0.131	0.013	1.98e-24	115851487	10708	Piet	0.00841232	1	90.8264
rs4140655	A	T	0.74	sL-Selectin	0.555	0.014	4.94e-308	169666597	10708	Piet	0.118528	1	1439.59
rs2232826	G	A	0.74	MYOC	0.148	0.014	1.02e-24	171765591	10708	Piet	0.00842866	2	45.4979
rs61828152	G	A	0.88	CYBP	0.36	0.019	8.17e-77	174946057	10708	Piet	0.0273715	1	301.286
rs796703	A	C	0.03	Aldose reductase	0.396	0.035	5.54e-29	134191842	10708	Piet	0.00912669	1	98.6103
rs10269741	C	T	0.03	CNTP2	0.22	0.035	3.47e-10	146619672	10708	Piet	0.00281688	1	30.2427
rs2741117	T	G	0.52	HBD-1	0.417	0.013	1.03e-222	6725969	10708	Piet	0.0868054	1	1017.68
rs1413941	G	A	0.9	ANGL1	0.381	0.021	2.26e-71	178874627	10708	Piet	0.026129	1	287.242
rs150868293	G	A	0.84	GFRa-2	0.215	0.018	1.97e-31	21684298	10708	Piet	0.0124253	1	134.699
rs4652701	T	C	0.63	GLNA	0.119	0.013	5.44e-19	182338511	10708	Piet	0.00660186	1	71.1492
rs6983130	G	A	0.19	LYN	0.118	0.016	2.78e-13	56793239	10708	Piet	0.00428581	1	46.0813
rs58795823	T	C	0.21	PENK	0.135	0.016	7.86e-17	57507856	10708	Piet	0.00604705	2	32.5638
rs7003213	A	C	0.43	HAAH	0.17	0.013	4.94e-39	62633848	10708	Piet	0.0141668	2	76.9174
rs7827702	C	A	0.78	HAAH	0.171	0.016	1.45e-27	62845516	10708	Piet	0.0100355	2	54.2596
rs4961089	C	T	0.31	MMP-16	0.269	0.014	8.53e-78	89348016	10708	Piet	0.030956	1	342.002
rs1175169	T	C	0.51	RGS18	0.124	0.013	2.03e-22	192162949	10708	Piet	0.00768492	1	82.912
rs2651447	C	A	0.95	Aminopeptidase	0.228	0.031	3.08e-13	97662068	10708	Piet	0.00493848	1	53.1338
rs1037700	G	C	0.9155	RIR2B	0.469	0.025	4.12e-77	103244599	10708	Piet	0.0340323	1	377.186
rs2942570	C	T	0.6	LRP12	0.104	0.014	9.05e-14	105481705	10708	Piet	0.00519168	1	55.8722
rs10107636	C	T	0.63	ENPP2	0.211	0.012	6.95e-74	120688930	10708	Piet	0.0207557	1	226.92
rs10922151	T	G	0.84	Coagulation factor XIII	0.711	0.017	4.94e-308	196958298	10708	Piet	0.135884	1	1683.54
rs117982767	G	T	0.05	sTie-2	0.576	0.03	1.38e-81	27201551	10708	Piet	0.0315187	1	348.421
rs2005617	C	T	0.63	TRY3	0.555	0.013	4.94e-308	33791164	10708	Piet	0.143601	1	1795.19
rs4878690	T	C	0.320592	GRHPR	0.263919	0.00654229	4.94e-308	37422656	35000	S23	0.0303427	1	1095.17
rs62541553	T	C	0.04	annexin I	0.486	0.032	1.1e-53	75777421	10708	Piet	0.0181399	1	197.793
rs11117991	T	C	0.82	Complement receptor type 1	0.327	0.017	1.19e-78	207694357	10708	Piet	0.0315654	1	348.955
rs113208992	G	A	0.4	CD46	0.402	0.013	1.4e-202	207945970	10708	Piet	0.0775699	1	900.3
rs10863805	T	C	0.31	MAPK2	0.317	0.013	7.5e-129	206904464	10708	Piet	0.0429892	1	480.917
rs680729	G	A	0.77	RIFK	0.223	0.015	4.88e-49	79322720	10708	Piet	0.017614	1	191.957
rs34221447	C	T	0.78	KSYK	0.173	0.016	6.02e-29	93563884	10708	Piet	0.0102716	1	111.109
rs10820606	C	A	0.24	HABP4	0.803	0.014	4.94e-308	99192919	10708	Piet	0.235226	1	3292.91
rs1058446	C	G	0.24	SIAS	0.179	0.015	1.49e-32	100823135	10708	Piet	0.0116886	1	126.618
rs59165439	C	T	0.75	LTB4DH	0.665	0.014	4.94e-308	114357952	10708	Piet	0.165834	1	2128.38
rs7864788	C	T	0.53	HDHD3	0.147	0.012	1.45e-33	116077629	10708	Piet	0.0107656	2	58.25
rs117343502	G	A	0.94	TLR4:MD-2 complex	0.859	0.027	1.82e-217	120473466	10708	Piet	0.083233	2	485.952
rs183650383	A	C	0.07	TLR4:MD-2 complex	0.228	0.026	4.07e-18	120624193	10708	Piet	0.00676832	2	36.4743
rs353538	T	C	0.52	AIF1L	0.402	0.013	9.42e-210	133975199	10708	Piet	0.0806727	2	469.692
rs576125	A	G	0.34	BGAT	1.228	0.008	4.94e-308	136144309	10708	Piet	0.676783	1	22417.3
rs55963870	G	A	0.79	Aldose reductase-like C3	0.168	0.016	2.61e-25	4910219	10708	Piet	0.00936472	1	101.206
rs6602180	T	C	0.54	TRDMT	0.526	0.012	4.94e-308	17192362	10708	Piet	0.137453	1	1706.07
rs4498867	A	T	0.74	PI42A	0.228	0.014	3.45e-57	23180619	10708	Piet	0.0200034	1	218.528
rs2254706	T	C	0.72	PAPD1	0.165	0.015	4.87e-28	30628478	10708	Piet	0.0109771	1	118.825
rs17721080	T	C	0.29	ASAH2	0.228	0.015	5.05e-55	52069663	10708	Piet	0.021407	2	117.088
rs12782244	G	A	0.58	MBL	0.124	0.014	5.62e-19	54534993	10708	Piet	0.00749119	1	80.806
rs10762476	A	C	0.14	GI24	0.861	0.017	4.94e-308	73530977	10708	Piet	0.17851	1	2326.42
rs2227560	A	G	0.27	uPA	0.33	0.014	1.35e-116	75672475	10708	Piet	0.0429284	1	480.206
rs1147606	A	C	0.52	STALP	0.255	0.013	2.78e-91	90623372	10708	Piet	0.0324605	1	359.181
rs7089946	G	C	0.55	Fas, soluble	0.201	0.013	1.1e-54	90783935	10708	Piet	0.0199985	1	218.473
rs11187046	A	G	0.67	IDE	0.106	0.014	3.65e-14	94284001	10708	Piet	0.00496856	1	53.459
rs79205575	T	C	0.98	5NTC	0.37	0.047	2.17e-15	104817383	10708	Piet	0.00536648	1	57.7635
rs547025	T	C	0.93	BET1L	0.397	0.025	1.85e-56	232855	10708	Piet	0.0205207	1	224.297
rs117126836	A	G	0.09	AP2A2	0.202	0.022	5.5e-20	948299	10708	Piet	0.0066837	1	72.0371
rs1326883	C	A	0.05	Angiotensinogen	0.218	0.031	2.62e-12	230847686	10708	Piet	0.00451478	1	48.5544
rs12364426	C	T	0.77	NAP2L	0.222	0.015	4.75e-52	2956566	10708	Piet	0.0174564	1	190.208
rs60616451	T	C	0.83	TRIM3	0.24	0.017	1.22e-47	6493153	10708	Piet	0.0162547	1	176.898
rs74335798	C	A	0.05	SWP70	0.939	0.029	1.45e-236	9636587	10708	Piet	0.0837635	1	978.756
rs4757242	A	T	0.2	Spondin-1	0.128	0.016	1.68e-15	14225440	10708	Piet	0.00524288	1	56.4261
rs112170428	A	G	0.25	RRAS2	0.119	0.016	2.98e-14	14456929	10708	Piet	0.00531037	1	57.1564
rs76097042	C	T	0.9761	SAA-4	2.051	0.043	4.94e-308	18220689	10708	Piet	0.19627	1	2614.39
rs116088703	A	G	0.12	GGPPS	0.243	0.019	9.35e-38	235498377	10708	Piet	0.0124711	1	135.202
rs61897858	T	A	0.09	PACN3	0.167	0.023	1.69e-13	47235263	10708	Piet	0.00456822	1	49.1318
rs67277976	A	C	0.98	PTPRJ	0.342	0.045	4.36e-14	48275826	10708	Piet	0.00458499	1	49.313
rs61886537	C	T	0.05	PSMA	0.47	0.029	2.02e-57	49248755	10708	Piet	0.0209855	1	229.487
rs11606677	G	A	0.73	C1-Esterase Inhibitor	0.888	0.012	4.94e-308	57383377	10708	Piet	0.310844	1	4828.95
rs2186414	C	A	0.82	GLYAT	0.188	0.018	7.44e-27	58530764	10708	Piet	0.0104335	1	112.879
rs12794886	C	G	0.69	B3GA3	0.363	0.014	2.02e-149	62383715	10708	Piet	0.0563708	1	639.558
rs543191	T	G	0.61	pyruvate carboxylase	0.094	0.014	5.14e-12	66583779	10708	Piet	0.00420417	1	45.1999
rs55678639	A	G	0.65	LIPA1	0.098	0.014	3.2e-13	70316391	10708	Piet	0.00436982	1	46.9886
rs72983777	C	T	0.96	Contactin-5	0.41	0.033	1.67e-36	99216623	10708	Piet	0.0129101	3	46.6656
rs61894112	A	C	0.17	Contactin-5	0.132	0.018	8.09e-14	99376355	10708	Piet	0.00491705	3	17.6307
rs7125241	G	A	0.7	Contactin-5	0.103	0.015	5.71e-12	99865706	10708	Piet	0.00445578	3	15.9694
rs112087419	A	G	0.18	THIL	0.448	0.017	2.02e-157	107998126	10708	Piet	0.0592478	1	674.255
rs17116987	T	C	0.85	ORN	0.171	0.017	8.6e-24	114301927	10708	Piet	0.00745645	1	80.4285
rs35186251	T	C	0.77	PCSK7	1.031	0.012	4.94e-308	117076708	10708	Piet	0.376501	1	6464.83
rs875500	T	A	0.28	PATE4	0.272	0.015	6.38e-77	125698654	10708	Piet	0.0298303	1	329.183
rs73068710	G	A	0.88	HEBP1	0.376	0.021	3.1e-70	13091573	10708	Piet	0.0298586	2	164.737
rs954865	A	G	0.34	PDE3A	0.145	0.014	1.23e-26	20834162	10708	Piet	0.00943602	1	101.984
rs9668702	G	T	0.23	MANS4	0.731	0.014	4.94e-308	27919491	10708	Piet	0.189271	1	2499.39
rs11181330	C	T	0.44	GXLT1	0.281	0.013	6.07e-99	42505111	10708	Piet	0.038912	1	433.458
rs4251487	T	G	0.0666	IRAK4	0.205	0.024	4e-17	44120092	10708	Piet	0.00522492	1	56.2318
rs719008	G	T	0.62	Chondrocalcin	0.863	0.011	4.94e-308	48416052	10708	Piet	0.350935	1	5788.5
rs10783342	C	T	0.58	LIMA1	0.178	0.013	1.32e-40	50628466	10708	Piet	0.0154364	1	167.854
rs3213122	A	C	0.0656	GP100	0.264	0.025	5.46e-27	56360876	10708	Piet	0.00854426	1	92.2632
rs12371356	T	C	0.52	AGAP2	0.113	0.013	9.41e-19	58135420	10708	Piet	0.00637428	1	68.6809
rs7976135	C	T	0.81	CBPM	0.152	0.017	7.67e-20	69425957	10708	Piet	0.00711141	1	76.6801
rs17855890	C	G	0.1	MGT4C	0.208	0.022	5.49e-21	86373221	10708	Piet	0.00778752	1	84.0276
rs3782579	T	C	0.98	Lumican	0.582	0.047	1.81e-35	91501761	10708	Piet	0.013278	2	72.0268
rs13312813	G	C	0.07	Lumican	0.276	0.026	2.23e-26	91575920	10708	Piet	0.00991812	2	53.6185
rs56944668	C	T	0.84153	CRADD	0.0970322	0.00844221	1.41906e-30	94243853	35000	S23	0.00251118	1	88.1076
rs12825900	G	A	0.29	NET4	0.19	0.014	1.04e-39	96140134	10708	Piet	0.014866	1	161.557
rs76118041	G	A	0.82	MMAB	0.822	0.015	4.94e-308	109988723	10708	Piet	0.199462	1	2667.5
rs34504176	G	C	0.9682	SDSL	0.248	0.035	2.01e-12	113863963	10708	Piet	0.00378726	1	40.7006
rs7999040	T	A	0.17	MTMR6	0.143	0.018	3.11e-15	25823207	10708	Piet	0.00577071	1	62.1398
rs1995970	T	C	0.77	B3GLT	0.577	0.014	4.94e-308	31874303	10708	Piet	0.117923	1	1431.27
rs201590953	G	T	0.29	GPC6	0.11	0.015	8.07e-14	93883687	10708	Piet	0.00498278	2	26.8039
rs1535692	G	A	0.82	GPC6	0.12	0.017	1.51e-12	95034749	10708	Piet	0.00425088	2	22.85
rs75162382	A	G	0.87	RAB2B	0.155	0.02	3.16e-15	21928759	10708	Piet	0.00543446	1	58.4992
rs10137082	C	T	0.76	EFS	0.107	0.015	1.53e-12	23840033	10708	Piet	0.0041766	1	44.9022
rs138832021	C	A	0.87	DTD2	0.229	0.019	1.78e-34	31906728	10708	Piet	0.0118622	1	128.521
rs799473	G	T	0.16	F177A	0.724	0.016	4.94e-308	35516213	10708	Piet	0.140899	1	1755.86
rs7141096	A	G	0.54	MGAT2	0.212	0.013	2.31e-62	50025847	10708	Piet	0.0223282	1	244.505
rs6531202	A	C	0.92	MATN3	0.469	0.025	2.15e-80	20209006	10708	Piet	0.0323783	1	358.241
rs541041	A	G	0.82	Apo B	0.133	0.018	1.05e-13	21294975	10708	Piet	0.00522179	1	56.198
rs138345705	T	C	0.88	SMOC1	0.165	0.02	3.5e-17	70451536	10708	Piet	0.00574992	2	30.9544
rs147326645	G	C	0.94	ENTP5	1.169	0.026	4.94e-308	74447785	10708	Piet	0.154148	1	1951.06
rs7149325	A	G	0.62	NRX3A	0.141	0.013	6.41e-27	79587256	10708	Piet	0.00936793	1	101.241
rs11160569	G	C	0.79	EVL	0.25	0.016	2.24e-54	100561406	10708	Piet	0.0207375	1	226.717
rs4900464	T	C	0.23	SYWC	0.233	0.016	3.71e-51	100865861	10708	Piet	0.0192292	1	209.904
rs11638723	G	C	0.02	Sorbitol dehydrogenase	0.414	0.049	4.88e-17	45249121	10708	Piet	0.00671872	1	72.4172
rs2433601	T	C	0.63	GATM	0.422	0.013	1.52e-244	45716425	10708	Piet	0.0830228	1	969.317
rs7162622	C	T	0.32	MYZAP	0.253	0.015	2.5e-67	57857245	10708	Piet	0.0278567	1	306.78
rs35810867	T	A	0.77	GLCE	0.779	0.014	4.94e-308	69536159	10708	Piet	0.214943	1	2931.23
rs2290574	T	C	0.29	ULK3	0.175	0.015	7.86e-32	75135447	10708	Piet	0.0126114	1	136.742
rs79495512	C	T	0.09	ETFA	0.583	0.023	2e-142	76492337	10708	Piet	0.0556738	1	631.184
rs58754882	G	A	0.91	IL-16	1.074	0.021	4.94e-308	81595358	10708	Piet	0.188939	1	2494
rs34347059	A	G	0.93	HOME2	0.205	0.026	1.69e-15	83536665	10708	Piet	0.00547165	1	58.9018
rs8032947	G	C	0.9612	UN45A	0.264	0.038	1.69e-12	91493207	10708	Piet	0.00519856	1	55.9467
rs3743890	T	G	0.49	DECR2	0.734	0.011	4.94e-308	456416	10708	Piet	0.26927	1	3945.11
rs1143032	A	G	0.16	FAHD1	0.768	0.016	4.94e-308	1878031	10708	Piet	0.158545	1	2017.2
rs3826198	C	A	0.21	Phosphomannomutase 2	0.258	0.015	1.56e-63	8906539	10708	Piet	0.0220859	1	241.792
rs115631838	A	G	0.05	DPY30	0.243	0.03	1.38e-15	32439307	10708	Piet	0.00560965	2	30.1951
rs9931927	A	G	0.33	ERK-1	0.422	0.013	1.31e-223	30141913	10708	Piet	0.0787487	1	915.151
rs12596832	G	A	0.86	CBLN1	1.109	0.016	4.94e-308	49004958	10708	Piet	0.296155	1	4504.74
rs72790432	G	A	0.08	KITM	0.237	0.024	5.16e-23	66635531	10708	Piet	0.00826808	1	89.256
rs3892816	C	T	0.05	ART	0.523	0.031	1.45e-65	67499714	10708	Piet	0.0259853	1	285.62
rs1107767	G	C	0.95	DPEP2	0.388	0.029	6.49e-40	68020063	10708	Piet	0.0143017	1	155.335
rs17884496	G	C	0.9642	SYAC	0.342	0.042	5.38e-16	70191068	10708	Piet	0.00807481	1	87.1527
rs201560860	T	A	0.88	GBRL2	0.141	0.02	4.66e-13	75573514	10708	Piet	0.00419887	1	45.1426
rs12452601	A	G	0.22	NEUFC	0.156	0.016	5.32e-22	4040671	10708	Piet	0.00835212	1	90.1709
rs146837680	C	T	0.98	GLTD2	0.5	0.052	5.17e-22	4976333	10708	Piet	0.0098	1	105.957
rs9895916	G	A	0.98	LX15B	0.513	0.051	1.78e-23	7950394	10708	Piet	0.0103162	1	111.597
rs11078421	C	T	0.46	KPRB	0.138	0.013	7.17e-27	18804385	10708	Piet	0.00946106	1	102.258
rs12122880	T	C	0.66	Aflatoxin B1 aldehyde reductase	0.256	0.013	1.12e-80	19661156	10708	Piet	0.0294126	1	324.433
rs183846431	A	G	0.98	NPS-PLA2	0.618	0.051	2.62e-33	20413930	10708	Piet	0.0149714	1	162.72
rs1055646	G	C	0.48	C1QRF	0.212	0.012	6.46e-68	43037191	10708	Piet	0.022436	1	245.713
rs2532240	T	C	0.42	NSF	0.106	0.012	1.39e-17	44265839	10708	Piet	0.00547418	1	58.9292
rs7207370	A	G	0.6	NDP kinase B	0.247	0.014	2.57e-73	49231180	10708	Piet	0.0292843	1	322.976
rs377621139	T	A	0.04	b2-Glycoprotein I	0.434	0.034	1.16e-36	64232238	10708	Piet	0.0144657	1	157.143
rs388283	A	G	0.21	KPRA	0.141	0.016	1.25e-18	74335069	10708	Piet	0.00659652	1	71.0913
rs8076533	T	C	0.37	ENPP7	0.933	0.011	4.94e-308	77704314	10708	Piet	0.405822	1	7312.17
rs1787166	T	G	0.26	RAB31	0.098	0.014	5.69e-12	9621305	10708	Piet	0.00369562	1	39.7121
rs4798783	A	G	0.7	TWSG1	0.28	0.014	4.29e-93	9174885	10708	Piet	0.032928	1	364.53
rs4799305	G	A	0.12	DSC2	0.31	0.02	4.14e-54	28689144	10708	Piet	0.0202963	1	221.794
rs2009989	T	C	0.79	SPB8	0.386	0.015	5.1e-140	61633244	10708	Piet	0.0494369	1	556.797
rs353705	G	A	0.72	IL27B	1.018	0.011	4.94e-308	4236388	10708	Piet	0.417846	1	7684.32
rs3093029	G	C	0.09	sICAM-1	0.664	0.023	3.7e-183	10399551	10708	Piet	0.0722188	1	833.358
rs6511971	T	A	0.6004	EMR2	0.165	0.013	5.91e-37	14880806	10708	Piet	0.0130636	1	141.711
rs12151311	C	T	0.64	ANR27	0.162	0.014	4.61e-32	33112707	10708	Piet	0.0120932	1	131.055
rs2871921	C	T	0.85	TM149	0.601	0.017	1.38e-278	36232420	10708	Piet	0.0921063	1	1086.13
rs12151243	G	T	0.85	PLD3	0.133	0.018	8.9e-14	40862872	10708	Piet	0.0045107	1	48.5103
rs2233159	C	G	0.07	MIA	1.398	0.022	4.94e-308	41283365	10708	Piet	0.254463	1	3654.13
rs17850756	G	A	0.67	QPCTL	0.262	0.013	7.3e-88	46206262	10708	Piet	0.0303544	1	335.147
rs212099	T	A	0.83	SULT 2A1	0.247	0.018	1.29e-44	48389002	10708	Piet	0.0172167	1	187.551
rs2569459	C	T	0.65	kallikrein 13	0.4	0.014	3.49e-189	51539433	10708	Piet	0.0728	1	840.592
rs12614299	C	T	0.07	PCYOX	0.465	0.027	1.81e-66	70499593	10708	Piet	0.0281525	1	310.132
rs73890804	G	C	0.07	SNPH	0.256	0.026	1.81e-22	1208465	10708	Piet	0.00853279	1	92.1382
rs17793560	A	G	0.87	SIRB1	0.948	0.018	4.94e-308	1490028	10708	Piet	0.203287	2	1365.73
rs2277760	G	A	0.22	SIRB1	0.343	0.016	1.66e-105	1616892	10708	Piet	0.0403771	2	225.212
rs1569960	G	A	0.62	SHPS1	1.195	0.008	4.94e-308	1893121	10708	Piet	0.672885	1	22022.6
rs45620433	G	C	0.22	Inosine triphosphatase	0.509	0.015	1.81e-239	3190039	10708	Piet	0.0889166	1	1044.85
rs6044697	G	A	0.51	NEC2	0.197	0.014	7.06e-48	17230025	10708	Piet	0.0193967	2	105.875
rs6080437	C	T	0.2813	NEC2	0.134	0.015	2.76e-18	16792200	10708	Piet	0.00726034	2	39.1452
rs563610140	T	C	0.08	CYTF	0.169	0.026	1.45e-10	25824134	10708	Piet	0.00420418	1	45.2
rs3787215	G	A	0.62	GSHB	0.241	0.013	1.45e-79	33493877	10708	Piet	0.0273678	1	301.244
rs34423638	A	G	0.78	EMIL3	0.109	0.016	1.77e-12	40025314	10708	Piet	0.00407756	1	43.8331
rs11697801	A	G	0.03	UBE2C	0.476	0.042	3.43e-30	44429815	10708	Piet	0.0131867	1	143.064
rs828889	G	A	0.58	BOLA3	0.186	0.013	8.75e-50	74371995	10708	Piet	0.0168552	1	183.545
rs687506	G	C	0.27	HXK2	0.109	0.015	3.05e-13	75040097	10708	Piet	0.00468349	1	50.3774
rs12480383	T	C	0.07	RB22A	0.213	0.024	2.34e-18	56887156	10708	Piet	0.00590704	1	63.6166
rs2236201	C	T	0.46	CABL2	0.091	0.013	3.05e-12	60985627	10708	Piet	0.004114	1	44.2264
rs2830586	T	G	0.84	ADAMTS-5	0.728	0.016	4.94e-308	28305477	10708	Piet	0.14246	1	1778.54
rs16993864	C	A	0.98	CBR1	1.198	0.048	3.22e-135	37446599	10708	Piet	0.05626	2	319.083
rs60043102	T	G	0.65	Carbonyl reductase 3	0.535	0.013	4.94e-308	37505827	10708	Piet	0.130232	1	1603.03
rs2837935	C	G	0.44	DSCAM	0.122	0.013	8.67e-20	42467703	10708	Piet	0.00733484	2	39.5498
rs7279968	C	G	0.44	PDXK	0.263	0.013	1.62e-85	45077398	10708	Piet	0.0340865	1	377.808
rs9605221	T	C	0.69	IL-17 sR	0.321	0.015	1.17e-108	17604191	10708	Piet	0.0440809	1	493.693
rs73159197	A	G	0.92	SNP29	0.295	0.023	1.57e-36	21040925	10708	Piet	0.0128101	1	138.924
rs6005067	A	G	0.43	TPST2	0.245	0.013	4.25e-80	26923325	10708	Piet	0.0294243	1	324.566
rs9606758	C	T	0.03	Apo-TC II	0.909	0.041	7.91e-107	31024193	10708	Piet	0.0480896	1	540.856
rs8142410	G	A	0.76	Holo-TC II	0.092	0.015	2.14e-09	31256367	10708	Piet	0.00308767	1	33.1589
rs5754256	C	T	0.28	TIMP-3	0.967	0.011	4.94e-308	33159962	10708	Piet	0.377028	1	6479.36
rs9617128	C	T	0.24	MK12	0.43	0.015	2.53e-192	50704267	10708	Piet	0.0674515	1	774.368
rs74418956	A	C	0.06	CAPG	0.241	0.029	4.57e-17	85644432	10708	Piet	0.00655154	1	70.6033
rs7593151	T	G	0.63	CHMP3	0.109	0.013	4.39e-17	86765100	10708	Piet	0.00553892	1	59.63
rs4281908	G	A	0.97	RPIA	0.676	0.035	1.71e-81	88970680	10708	Piet	0.026596	2	146.245
rs145034506	G	A	0.1	RPIA	0.341	0.021	1.38e-57	89093294	10708	Piet	0.0209306	2	114.426
rs10179654	T	G	0.479	IL-1 R4	0.85	0.02	4.94e-308	102921783	3301	Sun	0.360613	2	930.032
rs10208293	A	G	0.28	IL-1 R4	0.26	0.014	5.18e-80	102966310	10708	Piet	0.0272563	2	149.977
rs7586308	A	G	0.19	ST1C2	0.117	0.017	8.14e-12	108882824	10708	Piet	0.00421347	1	45.3003
rs142185492	T	C	0.08	TTL	0.193	0.023	1.11e-16	113205116	10708	Piet	0.00548305	1	59.0252
rs2304371	G	A	0.15	SYDC	0.159	0.018	8.11e-19	136561557	10708	Piet	0.00644665	1	69.4657
rs4659424	C	T	0.93	SH3BGRL3-like protein	0.644	0.025	4.67e-152	26622993	10708	Piet	0.0539986	1	611.108
rs10196220	C	T	0.96	LY75	0.63	0.035	9.66e-71	160601931	10708	Piet	0.0304819	4	84.1263
rs7584089	C	T	0.81	PDK1	0.709	0.015	4.94e-308	173402900	10708	Piet	0.154725	1	1959.7
rs6704545	A	G	0.19	FKBP7	0.459	0.015	5.27e-195	179341953	10708	Piet	0.0648476	1	742.401
rs3856349	C	T	0.51	LANC1	0.121	0.013	4.98e-22	211346051	10708	Piet	0.00731757	1	78.9194
rs6713887	G	T	0.36	NHEJ1	0.182	0.014	4e-41	220026369	10708	Piet	0.0152635	1	165.944
rs6742078	G	T	0.68	UGT 1A6	0.237	0.014	6.22e-69	234672639	10708	Piet	0.0244447	1	268.263
rs7959452	A	G	0.501	LYZ	0.671	0.038	2.2e-59	69735492	1000	Suhre	0.22512	1	289.941
rs8071756	G	A	0.224	SCARF1	0.59	0.049	7.9e-31	1574342	1000	Suhre	0.121016	1	137.402
rs2949833	T	C	0.293	IGFBP3	0.428	0.043	2e-19	45984820	1000	Suhre	0.0758935	2	40.94
rs1336900	A	G	0.382	CTSS	0.401	0.043	4.1e-11	150679033	1000	Suhre	0.0759225	1	81.996
rs4443656	G	A	0.419	GFRA2	0.403	0.044	5.8e-19	21541084	1000	Suhre	0.0790734	1	85.6911
rs17266357	C	T	0.31	PPP3CA PPP3R1	0.368	0.045	1.1e-14	102721809	1000	Suhre	0.0579344	1	61.3742
rs11645898	T	C	0.831	HP	0.468	0.058	4.6e-17	72229532	1000	Suhre	0.061519	3	21.7632
rs6665631	G	A	0.276	CA6	0.36	0.046	8.1e-14	8978514	1000	Suhre	0.0517944	2	27.2299
rs7713972	T	C	0.824	C7	0.432	0.057	4.3e-13	40552474	1000	Suhre	0.0541299	3	18.9996
rs8044476	A	G	0.861	HP	0.48	0.063	1.1e-13	72800567	1000	Suhre	0.0551481	3	19.3778
rs9869826	T	C	0.908	MST1	0.542	0.076	2.1e-15	50998816	1000	Suhre	0.0490797	3	17.1355
rs12788387	A	C	0.665	SERPING1	0.304	0.044	2.3e-11	57893347	1000	Suhre	0.0411759	1	42.8583
rs2286241	G	C	0.944	B4GT2	0.67	0.05	3e-38	44440769	3301	Sun	0.0474613	1	164.376
rs11581607	G	A	0.933	IL-23 R	0.42	0.05	1.2e-17	67707690	3301	Sun	0.0220539	1	74.3965
rs12566098	G	C	0.688	IL-12 RB2	0.26	0.03	6e-22	67889571	3301	Sun	0.0290215	1	98.6035
rs72709516	T	C	0.044	IP16	0.85	0.06	2.6e-49	159004851	3301	Sun	0.0607825	1	213.498
rs2712417	A	G	0.382	RPN1	0.34	0.02	3.1e-44	128345179	3301	Sun	0.0545808	1	190.457
rs2631738	G	A	0.519	CBPZ	0.19	0.02	1e-15	8479754	3301	Sun	0.0180239	1	60.5524
rs80268500	T	C	0.918	MANEA	1.68	0.03	4.94e-308	96009498	3301	Sun	0.424918	2	1218.42
rs11103602	A	G	0.258	FCN1	0.58	0.03	1.5e-106	137854872	3301	Sun	0.128798	1	487.723
rs6480771	T	C	0.572526	DUSP13	0.261961	0.00622844	4.94e-308	76861680	35000	S23	0.0335899	1	1216.44
rs2282326	A	C	0.646	GST omega-1	0.91	0.02	4.94e-308	106020398	3301	Sun	0.378746	1	2011.23
rs17121881	T	A	0.583	JAML1	1	0.02	4.94e-308	118081345	3301	Sun	0.486222	1	3122.06
rs4767027	T	C	0.346	OAS1	0.27	0.03	6.2e-26	113359157	3301	Sun	0.0329922	1	112.555
rs8192917	T	C	0.787	Granzyme B	1.01	0.03	4.94e-308	25102160	3301	Sun	0.342001	1	1714.68
rs3745902	T	C	0.3002	KI2LA	0.92	0.02	4.94e-308	55374472	3301	Sun	0.355623	1	1820.68
rs6017591	C	T	0.541	SPIT3	0.54	0.02	6e-127	44141041	3301	Sun	0.14482	1	558.666
rs151335191	T	A	0.451	ADM	0.152	0.019	2.38e-15	10250699	6861	Yao	0.0114411	2	39.6854
rs61877007	C	T	0.434	ADM	0.129	0.018	2.86e-12	9996241	6861	Yao	0.00817552	2	28.265
rs1803274	C	T	0.79292	BCHE	0.573252	0.00728685	4.94e-308	165491280	35000	S23	0.107917	3	1411.17
rs7642230	G	A	0.894	BCHE	0.423	0.032	8.82e-41	165801175	6861	Yao	0.0339121	3	80.2325
rs76546398	G	A	0.712	BCHE	0.203	0.023	2.17e-18	165741704	6861	Yao	0.0169003	3	39.2925
rs147539478	A	C	0.979	C2	0.742	0.072	9.65e-25	31123434	6861	Yao	0.0226381	5	31.7557
rs111584901	A	G	0.785	CD14	0.29	0.023	3.4e-37	139760462	6861	Yao	0.028388	3	66.7812
rs246074	G	C	0.521	CD14	0.111	0.018	1.75e-09	140307969	6861	Yao	0.00614963	3	14.143
rs11177604	A	C	0.377846	CNTN1	0.20209	0.00577585	3.33426e-268	41045385	35000	S23	0.0192014	3	228.376
rs34180877	T	G	0.955	CNTN1	0.252	0.045	2.82e-08	41428205	6861	Yao	0.00545817	3	12.544
rs7300813	C	T	0.903	CNTN1	0.205	0.037	2.88e-08	41195135	6861	Yao	0.00736202	3	16.9519
rs36182034	T	C	0.613159	COL18A1	0.152795	0.00603401	1.81552e-141	46903982	35000	S23	0.0110753	1	391.953
rs2405367	G	A	0.791	Cystatin C	0.396	0.022	1.11e-70	23622880	6861	Yao	0.0518493	1	375.082
rs78998366	C	T	0.946	EFEMP1	0.236	0.041	1.13e-08	55963288	6861	Yao	0.00569035	2	19.6239
rs78061871	A	G	0.144	GDF15	0.18	0.032	1.64e-08	18566637	6861	Yao	0.00798751	1	55.2274
rs76955769	G	A	0.955	GMP140	0.297	0.046	1.45e-10	169872701	6861	Yao	0.00758156	1	52.3992
rs1552513	A	G	0.418	HPX	0.153	0.018	1.1e-16	6436028	6861	Yao	0.0113897	1	79.022
rs9295128	T	G	0.011	LPA	1.687	0.091	2.61e-77	160751531	6861	Yao	0.0619226	8	56.5377
rs2292334	A	G	0.363	LPA	0.285	0.019	9.91e-53	160858188	6861	Yao	0.0375635	8	33.4288
rs8191893	T	C	0.017	LPA	0.959	0.075	3.94e-37	160497542	6861	Yao	0.0307376	8	27.1616
rs1937485	G	A	0.674	LPA	0.227	0.019	6.42e-33	161284895	6861	Yao	0.0226443	8	19.8442
rs1835346	G	A	0.017	LPA	0.801	0.084	2.37e-21	161162290	6861	Yao	0.0214436	8	18.7689
rs141550222	C	G	0.98	LPA	0.551	0.077	6.43e-13	160992001	6861	Yao	0.0119012	8	10.3161
rs8263	T	C	0.503	MPO	0.147	0.019	2.17e-14	56423114	6861	Yao	0.0108041	4	18.7205
rs302851	A	G	0.384	MPO	0.132	0.019	2.39e-12	56685424	6861	Yao	0.00824309	4	14.2461
rs35082135	G	A	0.379	MPO	0.13	0.019	9.5e-12	56939694	6861	Yao	0.00795513	4	13.7444
rs12051896	G	A	0.642	MPO	0.136	0.021	3.34e-11	57207791	6861	Yao	0.00850209	4	14.6975
rs2005086	G	A	0.812	NCAM	0.362	0.023	1.23e-53	112992450	6861	Yao	0.0400093	4	71.434
rs2199197	G	A	0.517	NCAM	0.269	0.018	1.59e-50	112608137	6861	Yao	0.0361387	4	64.2641
rs584081	C	T	0.5895	NCAM	0.126	0.018	6.64e-12	112679953	6861	Yao	0.00768366	4	13.2718
rs12577997	T	C	0.35	NCAM	0.13	0.019	2e-11	112348186	6861	Yao	0.0076895	4	13.2819
rs10218813	G	C	0.6988	NTproBNP	0.24	0.025	3.13e-21	11824927	6861	Yao	0.0242471	1	170.444
rs705379	G	A	0.533865	PON1	0.739277	0.00618228	4.94e-308	94953895	35000	S23	0.272012	10	1307.36
rs854734	A	G	0.827	PON1	0.413	0.029	6.64e-45	94637458	6861	Yao	0.048807	10	35.1482
rs43037	T	C	0.591	PON1	0.222	0.019	3.01e-32	95067006	6861	Yao	0.0238258	10	16.719
rs43050	G	A	0.793	PON1	0.236	0.023	1.49e-25	95077501	6861	Yao	0.0182851	10	12.7586
rs117211659	A	G	0.012	PON1	0.847	0.088	8.56e-22	94473574	6861	Yao	0.0170112	10	11.8543
rs2237582	G	A	0.28	PON1	0.845	0.018	4.94e-308	94934200	6861	Yao	0.287895	10	276.937
rs927140	C	T	0.591	SERPINA10	0.653	0.017	4.94e-308	94623337	6861	Yao	0.206142	1	1781.09
rs11747625	T	G	0.091	sGP130	0.306	0.039	8.14e-15	55276273	6861	Yao	0.015491	1	107.924
rs137893789	G	A	0.955	sRAGE	0.699	0.046	4.39e-51	32055486	6861	Yao	0.0419953	4	75.1352
rs805284	C	T	0.961	sRAGE	0.667	0.048	2.56e-43	31682029	6861	Yao	0.033348	4	59.1303
rs9267119	T	C	0.908	sRAGE	0.266	0.033	8.93e-16	31424585	6861	Yao	0.0118213	4	20.5042
rs4148878	T	G	0.937	sRAGE	0.34	0.043	1.19e-15	32822186	6861	Yao	0.013648	4	23.7163
rs2024505	C	T	0.3807	UCMGP	0.265	0.019	3.62e-44	15052758	6861	Yao	0.0331135	1	234.904
rs2186564	G	A	0.892007	AAMDC	1.07303	0.00992227	4.94e-308	77583266	35000	S23	0.221829	1	9976.67
rs2229067	C	T	0.984452	ABL1	0.171464	0.0244444	2.30887e-12	133760592	35000	S23	0.000899994	1	31.5264
rs156265	C	G	0.859928	ACAA1	0.133131	0.00893818	3.56862e-50	38170810	35000	S23	0.00426974	2	75.0345
rs4343	G	A	0.50978	ACE	0.46045	0.00615178	4.94e-308	61566031	35000	S23	0.105967	1	4148.19
rs6976053	T	C	0.463753	ACHE	0.305918	0.00592904	4.94e-308	100512119	35000	S23	0.046547	1	1708.58
rs10852766	C	T	0.643964	ACOX1	0.0770189	0.0065907	1.5028e-31	73951864	35000	S23	0.00272007	1	95.4567
rs7605824	G	A	0.654059	ACP1	0.376199	0.00646661	4.94e-308	280819	35000	S23	0.0640449	1	2394.82
rs2305799	C	T	0.879548	ACP5	0.500785	0.00896189	4.94e-308	11687351	35000	S23	0.0531381	1	1964.1
rs77709482	C	T	0.0800646	ACVRL1	0.5323	0.0107799	4.94e-308	52308021	35000	S23	0.0417389	1	1524.4
rs3758938	G	T	0.302434	ACY3	0.264076	0.00669214	4.94e-308	67402362	35000	S23	0.0294241	1	1061.01
rs112545364	G	A	0.0775	ADA	1.28967	0.0125069	4.94e-308	43255220	35000	S23	0.237824	1	10920.5
rs11589479	A	G	0.159395	ADAM15	1.01185	0.00836908	4.94e-308	155033308	35000	S23	0.274365	1	13232.9
rs40468	A	G	0.6477	ADAMTS16	0.125441	0.00601961	1.92797e-96	4982814	35000	S23	0.00718118	1	253.145
rs2131535	A	G	0.729207	ADAMTS8	0.493851	0.00688962	4.94e-308	130281488	35000	S23	0.0963186	1	3730.25
rs3798969	A	G	0.373591	ADGRB3	0.916029	0.00633819	4.94e-308	69671585	35000	S23	0.392738	1	22634.4
rs76786086	C	T	0.974316	ADIPOQ	0.613204	0.0165594	3.69828e-300	186559808	35000	S23	0.018819	1	671.259
rs41264705	T	C	0.283144	AFAP1	1.08271	0.00688319	4.94e-308	7780582	35000	S23	0.475876	1	31776.2
rs16849384	T	C	0.601632	AFP	0.18758	0.00579288	5.05825e-230	74302870	35000	S23	0.0168662	1	600.412
rs7807123	T	C	0.557238	AGR2	0.100779	0.0062937	1.04304e-57	16856549	35000	S23	0.00501165	1	176.281
rs4762	A	G	0.116396	AGT	0.710977	0.00950971	4.94e-308	230845977	35000	S23	0.103977	1	4061.26
rs55649245	G	A	0.68067	AGXT	0.280817	0.00655098	4.94e-308	241793545	35000	S23	0.034281	1	1242.35
rs10873552	G	A	0.638829	AHNAK2	0.210924	0.00641107	2.20293e-237	105433129	35000	S23	0.0205296	1	733.553
rs61764920	A	G	0.909018	AKR7L	0.314245	0.0107731	4.75335e-187	19611978	35000	S23	0.016334	1	581.15
rs320339	T	G	0.196877	AKT3	0.06989	0.00795907	1.61771e-18	243870910	35000	S23	0.00154468	1	54.1442
rs348463	C	T	0.27399	ALDH1A1	0.0891548	0.00655244	3.67113e-42	75547612	35000	S23	0.00316225	1	111.024
rs2744581	A	G	0.481491	ALDH5A1	0.147127	0.00622242	1.33968e-123	24502484	35000	S23	0.0108083	1	382.404
rs215384	G	C	0.40602	AMIGO2	0.146494	0.00621161	5.63638e-123	47760201	35000	S23	0.0103512	2	183.024
rs1353778	T	A	0.626487	AMOTL2	0.0525225	0.00641344	2.62422e-16	134088443	35000	S23	0.00129104	1	45.2421
rs4511075	G	A	0.479086	ANGPTL1	0.281562	0.00613433	4.94e-308	178518636	35000	S23	0.0395692	1	1441.9
rs2789512	T	G	0.281284	ANGPTL2	0.0607776	0.00662196	4.3843e-20	129855105	35000	S23	0.00149355	1	52.3494
rs2278236	A	G	0.510742	ANGPTL4	0.271103	0.00605509	4.94e-308	8431581	35000	S23	0.0367315	1	1334.55
rs2319713	G	A	0.594999	ANXA10	0.0456899	0.00624513	2.55329e-13	169081189	35000	S23	0.0010061	1	35.2471
rs1049742	T	C	0.0784498	AOC1	0.50754	0.011632	4.94e-308	150554553	35000	S23	0.0372461	3	451.298
rs4749125	G	C	0.395087	APBB1IP	0.216061	0.00621318	5.88844e-265	26727636	35000	S23	0.0223135	1	798.752
rs36126250	T	G	0.976647	APCS	0.543398	0.0189832	3.26588e-180	159563701	35000	S23	0.0134694	1	477.838
rs180744	A	G	0.596366	APOBR	1.1181	0.00634593	4.94e-308	28508048	35000	S23	0.601855	1	52904.7
rs2239785	G	A	0.202842	APOL1	0.306075	0.00684398	4.94e-308	36661330	35000	S23	0.0302962	2	546.701
rs805270	C	G	0.9647	APOM	0.756061	0.0162659	4.94e-308	31644090	35000	S23	0.0389324	1	1417.75
rs8131895	C	A	0.356848	APP	0.0689126	0.00642245	7.36207e-27	27503527	35000	S23	0.00217984	1	76.4566
rs1691273	C	T	0.304782	AREG	0.163436	0.00665519	3.58096e-133	75323645	35000	S23	0.0113197	1	400.703
rs13281104	G	A	0.238632	ARHGEF10	0.310055	0.00712143	4.94e-308	1811923	35000	S23	0.0349326	1	1266.82
rs1635893	A	G	0.795205	ARHGEF5	0.517837	0.00792238	4.94e-308	143877476	35000	S23	0.0873403	1	3349.26
rs8074498	T	A	0.43292	ASPSCR1	0.209913	0.00617954	6.36796e-253	79954544	35000	S23	0.0216352	1	773.932
rs2302361	T	A	0.713291	ASRGL1	0.370779	0.00665742	4.94e-308	62158051	35000	S23	0.05623	1	2085.19
rs510379	C	T	0.363501	ATP5IF1	0.108612	0.0064113	2.25372e-64	28535233	35000	S23	0.0054587	1	192.092
rs180821996	C	T	0.94929	ATRN	1.29486	0.013707	4.94e-308	3535672	35000	S23	0.161425	1	6737.1
rs138166	A	G	0.2853	ATXN10	0.096121	0.00686044	1.3366e-44	46041194	35000	S23	0.00376784	1	132.365
rs7153193	C	A	0.746294	ATXN3	0.303414	0.0068448	4.94e-308	92536694	35000	S23	0.0348612	1	1264.14
rs12993290	G	A	0.7247	B3GNT7	0.731028	0.00703726	4.94e-308	232263127	35000	S23	0.213237	1	9485.53
rs10896113	C	T	0.783247	B4GAT1	0.300333	0.0071531	4.94e-308	66117111	35000	S23	0.0306267	1	1105.74
rs368322	T	C	0.606625	BACH1	0.0461415	0.00621598	1.14446e-13	30717151	35000	S23	0.00101611	1	35.598
rs35434411	A	G	0.0288718	BAG3	0.18797	0.018257	7.36546e-25	121429394	35000	S23	0.00198133	1	69.4804
rs1034086	A	C	0.434127	BAMBI	0.0422395	0.00625476	1.44644e-11	28934523	35000	S23	0.000876604	1	30.7063
rs2307215	T	C	0.93177	BAP18	0.101415	0.011934	1.92886e-17	6902459	35000	S23	0.00130774	1	45.8282
rs17464525	A	G	0.181609	BCL2L15	0.203246	0.00785738	1.57398e-147	114443899	35000	S23	0.0122793	1	435.092
rs1050565	C	T	0.324719	BLMH	0.583245	0.00637589	4.94e-308	28576076	35000	S23	0.149185	1	6136.66
rs117148433	G	A	0.0298	BLNK	0.140918	0.0165279	1.51391e-17	98004532	35000	S23	0.00114826	1	40.233
rs12198986	A	G	0.469514	BMP6	0.137951	0.00612706	2.95801e-112	7720059	35000	S23	0.00947987	1	334.952
rs201897458	C	T	0.920787	BMPER	0.334532	0.0114747	7.44732e-187	33783208	35000	S23	0.0163252	3	193.6
rs3856718	A	G	0.173905	BOC	0.200916	0.00806666	6.25173e-137	112996218	35000	S23	0.0115985	1	410.687
rs7271793	A	G	0.9533	BPIFA2	0.431683	0.0144871	4.1783e-195	31754236	35000	S23	0.0165923	1	590.495
rs2377736	C	T	0.411283	BPIFB2	0.273512	0.0060641	4.94e-308	31582444	35000	S23	0.0362268	1	1315.52
rs7395567	T	C	0.280846	BRSK2	0.589435	0.00692281	4.94e-308	1413056	35000	S23	0.140343	1	5713.6
rs72843784	T	G	0.103213	BTN2A1	0.453472	0.00968732	4.94e-308	26498758	35000	S23	0.0380675	1	1385.01
rs12058824	G	A	0.919164	C1QA	0.621184	0.0109855	4.94e-308	22963050	35000	S23	0.0573412	1	2128.9
rs34171180	T	C	0.797295	C1QL2	0.269463	0.00736913	9.77237e-293	119917240	35000	S23	0.0234699	1	841.142
rs116539064	T	C	0.095826	C1QTNF1	0.387251	0.0104858	1.46555e-298	77018400	35000	S23	0.0259867	1	933.746
rs75214378	A	G	0.0419644	C2orf69	0.222852	0.0155757	1.95975e-46	200785658	35000	S23	0.00399324	1	140.316
rs7030849	C	T	0.426531	C5	0.14421	0.00629543	3.94457e-116	123969834	35000	S23	0.0101738	1	359.721
rs626457	T	C	0.330216	C8B	0.504495	0.00642252	4.94e-308	57407484	35000	S23	0.112584	1	4440.1
rs12916532	T	C	0.727454	CA12	0.28211	0.00685875	4.94e-308	63674171	35000	S23	0.0315582	1	1140.47
rs2980370	G	A	0.500991	CA2	0.0970206	0.00596493	1.74381e-59	86860127	35000	S23	0.00470648	1	165.496
rs7975385	C	T	0.24475	CACNB3	0.121035	0.00718065	9.517e-64	49190992	35000	S23	0.00541583	1	190.575
rs606911	A	G	0.15827	CALCOCO2	0.0734897	0.00833167	1.1392e-18	46908228	35000	S23	0.00143898	1	50.4339
rs1045485	C	G	0.130712	CASP8	0.313694	0.00890371	6.51628e-272	202149589	35000	S23	0.0223626	1	800.547
rs1408035	A	T	0.779055	CAT	0.181901	0.00701394	2.74157e-148	34475749	35000	S23	0.0113908	1	403.247
rs12624596	A	G	0.283689	CBLN4	0.18563	0.00680289	6.06736e-164	54290016	35000	S23	0.0140046	3	165.689
rs6586281	A	G	0.175619	CBS	0.155972	0.00809659	1.0787e-82	44478393	35000	S23	0.00704406	1	248.277
rs144327946	C	T	0.777452	CCL11	0.113055	0.00693379	9.09494e-60	32515530	35000	S23	0.0044229	1	155.48
rs1395338	A	G	0.586238	CCL20	0.0855181	0.00619461	2.36974e-43	228648323	35000	S23	0.00354789	1	124.611
rs2812378	A	G	0.655999	CCL21	0.100692	0.00627116	5.1606e-58	34710260	35000	S23	0.00457597	1	160.886
rs6467889	A	G	0.9016	CCL24	1.37335	0.0100273	4.94e-308	75464349	35000	S23	0.334658	1	17603.5
rs4949912	G	A	0.733905	CCN1	0.129618	0.00676716	8.96809e-82	86063089	35000	S23	0.00656201	1	231.174
rs7767139	C	G	0.773407	CCN2	0.342748	0.00737134	4.94e-308	132292781	35000	S23	0.0411751	1	1502.93
rs2279112	G	A	0.728333	CCN3	0.26405	0.00640919	4.94e-308	120429024	35000	S23	0.0275911	1	993.033
rs3753437	G	C	0.549362	CD160	0.388869	0.00606893	4.94e-308	145718124	35000	S23	0.0748726	1	2832.47
rs12197114	T	C	0.670985	CD164	0.148743	0.00649522	4.60257e-116	109735498	35000	S23	0.00976858	1	345.254
rs72478544	G	A	0.1262	CD164L2	0.781571	0.0113769	4.94e-308	27709858	35000	S23	0.134722	1	5449.11
rs2399420	A	C	0.904371	CD200	0.267743	0.010099	7.09578e-155	112069765	35000	S23	0.0123995	1	439.404
rs72491121	T	C	0.0410094	CD200R1	1.80202	0.0155758	4.94e-308	112643952	35000	S23	0.255415	1	12005.4
rs17718987	C	G	0.310536	CD207	0.465194	0.00661296	4.94e-308	71060936	35000	S23	0.0926663	1	3574.36
rs4891780	C	T	0.530284	CD226	0.259478	0.00619285	4.94e-308	67524383	35000	S23	0.0335409	1	1214.6
rs25680	A	G	0.236193	CD27	0.288069	0.00698128	4.94e-308	6554628	35000	S23	0.0299415	1	1080.24
rs822341	C	T	0.748606	CD274	0.339916	0.00697956	4.94e-308	5453396	35000	S23	0.0434892	1	1591.24
rs2291014	G	A	0.892755	CD276	1.29687	0.00975926	4.94e-308	73996359	35000	S23	0.322057	1	16625.8
rs9463335	A	G	0.266683	CD2AP	0.306247	0.0067187	4.94e-308	47479136	35000	S23	0.0366827	1	1332.71
rs2293188	A	G	0.0990536	CD300C	0.675368	0.00965531	4.94e-308	72537878	35000	S23	0.0814105	1	3101.72
rs2556106	G	T	0.135662	CD302	0.378822	0.00843645	4.94e-308	160654524	35000	S23	0.0336544	1	1218.86
rs2455069	G	A	0.421829	CD33	1.17569	0.00628534	4.94e-308	51728641	35000	S23	0.67423	1	72433.8
rs13236689	G	T	0.417067	CD36	0.265993	0.00610637	4.94e-308	80236014	35000	S23	0.0344029	1	1246.93
rs1883832	C	T	0.756255	CD40	0.420751	0.0071451	4.94e-308	44746982	35000	S23	0.0652656	1	2443.65
rs10754444	T	C	0.8608	CD58	0.251159	0.00874088	1.44212e-181	117080166	35000	S23	0.0151171	1	537.19
rs11230563	C	T	0.651576	CD6	0.807665	0.00624972	4.94e-308	60776209	35000	S23	0.296187	1	14728.3
rs12603821	G	A	0.617709	CD79B	0.160358	0.00607644	1.77419e-153	62006432	35000	S23	0.0121448	1	430.268
rs150475322	G	A	0.11824	CD80	0.594143	0.00914126	4.94e-308	119286056	35000	S23	0.0736083	1	2780.84
rs111804875	A	G	0.211863	CD83	0.196675	0.00727005	3.54813e-161	14118034	35000	S23	0.0129177	1	458.01
rs2072671	A	C	0.666413	CDA	0.48871	0.0063034	4.94e-308	20915701	35000	S23	0.10619	1	4157.99
rs79702286	G	A	0.0999641	CDC27	0.132243	0.0103606	2.60495e-37	45296616	35000	S23	0.00314687	1	110.482
rs2011779	A	G	0.622258	CDH1	0.047254	0.0060808	7.78574e-15	68837496	35000	S23	0.00104972	1	36.7767
rs11647590	A	G	0.1322	CDH15	0.431503	0.00745862	4.94e-308	89199108	35000	S23	0.0427217	1	1561.9
rs11786049	G	C	0.530109	CDH17	0.266905	0.00543882	4.94e-308	95204067	35000	S23	0.03549	1	1287.78
rs12457737	T	C	0.699443	CDH2	0.0958369	0.00609007	8.48985e-56	25686372	35000	S23	0.00386167	1	135.675
rs4626350	A	G	0.537918	CDH6	0.498155	0.00613721	4.94e-308	30839451	35000	S23	0.123366	1	4925.14
rs7916271	T	C	0.504842	CDHR1	0.227428	0.00631533	5.40754e-284	85954220	35000	S23	0.0258593	1	929.049
rs2913909	C	G	0.502059	CDHR2	0.100331	0.00521648	1.94089e-82	175945908	35000	S23	0.00503307	1	177.038
rs3095306	A	T	0.622113	CDSN	0.626629	0.00616324	4.94e-308	31063601	35000	S23	0.184621	1	7924.4
rs10412463	G	C	0.90151	CEACAM1	0.516813	0.0103666	4.94e-308	43021011	35000	S23	0.0474306	1	1742.63
rs10414398	G	A	0.911676	CEACAM20	0.270074	0.0109537	3.16957e-134	45021210	35000	S23	0.0117466	1	415.995
rs714106	C	A	0.27077	CEACAM21	1.17179	0.00704693	4.94e-308	42083849	35000	S23	0.542244	1	41457.6
rs34262568	A	G	0.225953	CELA3A	0.230764	0.00706745	7.60326e-234	22313371	35000	S23	0.0186274	1	664.295
rs12740374	T	G	0.221591	CELSR2	0.450722	0.0073725	4.94e-308	109817590	35000	S23	0.0700822	1	2637.58
rs3790646	A	G	0.945236	CENPF	0.131513	0.0131009	1.03252e-23	214818846	35000	S23	0.0017906	1	62.78
rs12938334	A	C	0.560258	CEP112	0.230425	0.00646352	2.35505e-278	63934200	35000	S23	0.0261623	1	940.225
rs7204850	T	C	0.942832	CEP20	0.213702	0.0134277	4.9854e-57	15966822	35000	S23	0.00492307	1	173.15
rs2031367	G	A	0.293596	CGA	0.0403068	0.00492528	2.75359e-16	87807180	35000	S23	0.000673891	1	23.6008
rs78694551	A	G	0.739465	CHAC2	0.154781	0.00705896	1.4388e-106	53978813	35000	S23	0.00923101	1	326.077
rs9874911	A	G	0.824723	CHCHD6	0.292988	0.00798099	4.93174e-295	126407080	35000	S23	0.0248178	1	890.677
rs236153	A	G	0.619118	CHGB	0.59736	0.00614814	4.94e-308	5903894	35000	S23	0.168293	1	7081.72
rs931679	A	T	0.0885274	CHL1	0.534743	0.0108405	4.94e-308	259525	35000	S23	0.0461468	1	1693.18
rs9989475	G	A	0.181141	CHMP6	0.200769	0.00797111	5.54626e-140	78971176	35000	S23	0.0119577	1	423.562
rs2585035	T	G	0.372633	CILP	0.28777	0.00610297	4.94e-308	65496475	35000	S23	0.038719	1	1409.67
rs2288768	G	C	0.892913	CKMT1A_CKMT1B	0.270332	0.0100134	1.60325e-160	43996898	35000	S23	0.0139756	1	496.051
rs90951	G	A	0.351953	CLEC10A	0.531697	0.00646017	4.94e-308	6981397	35000	S23	0.128958	1	5181.48
rs12230629	C	T	0.273425	CLEC12A	0.485235	0.00707327	4.94e-308	10117783	35000	S23	0.093552	1	3612.05
rs10151239	A	C	0.400629	CLEC14A	0.0775119	0.00588351	1.23169e-39	38972370	35000	S23	0.00288539	1	101.275
rs7961483	C	T	0.399762	CLEC1A	0.303074	0.00613701	4.94e-308	10230460	35000	S23	0.0440811	1	1613.89
rs7653438	G	C	0.2425	CLEC3B	0.225631	0.00697483	1.41906e-229	45057108	35000	S23	0.0187035	1	667.06
rs1726867	A	G	0.3065	CLEC5A	0.27901	0.00633665	4.94e-308	141660700	35000	S23	0.0330938	1	1197.86
rs6852397	T	G	0.0934855	CLGN	1.16858	0.0107489	4.94e-308	141348748	35000	S23	0.231455	1	10540
rs7427367	G	A	0.072953	CNTN3	0.505516	0.0108181	4.94e-308	74595819	35000	S23	0.0345656	1	1253.04
rs7108717	C	A	0.074473	CNTN5	0.787782	0.0109757	4.94e-308	99055652	35000	S23	0.085552	3	1091.36
rs850460	A	G	0.281446	CNTNAP2	0.543808	0.00663297	4.94e-308	145333369	35000	S23	0.119612	3	1584.89
rs10819566	C	T	0.376562	COL15A1	0.178284	0.00618244	7.32825e-183	101763477	35000	S23	0.014924	1	530.222
rs72716185	G	T	0.9384	COL24A1	0.28048	0.010637	3.16957e-153	86600011	35000	S23	0.009095	1	321.228
rs3742207	T	G	0.662005	COL4A1	0.183892	0.00629927	2.40436e-187	110818598	35000	S23	0.0151331	1	537.765
rs55677935	C	T	0.983367	COMMD1	0.686011	0.0246793	4.72063e-170	62228013	35000	S23	0.0153949	1	547.214
rs4680	G	A	0.491827	COMT	0.450944	0.00619299	4.94e-308	19951271	35000	S23	0.101648	1	3960.01
rs11074359	C	T	0.370754	COQ7	0.130136	0.00633628	9.8107e-94	19085298	35000	S23	0.00790189	1	278.753
rs2331406	A	G	0.238233	CPB1	0.12698	0.00699752	1.37088e-73	148565482	35000	S23	0.00585227	1	206.024
rs6561283	G	A	0.738991	CPB2	0.661614	0.00692416	4.94e-308	46640837	35000	S23	0.168863	1	7110.57
rs1550270	C	T	0.304581	CPE	0.243524	0.00671451	5.11682e-288	166261800	35000	S23	0.0251225	1	901.895
rs1729988	C	T	0.859749	CPOX	0.151462	0.00906166	1.02565e-62	98318393	35000	S23	0.00553242	1	194.701
rs1025347	G	A	0.506135	CRISP3	0.555847	0.00592899	4.94e-308	49652977	35000	S23	0.15446	1	6393.28
rs2733910	C	T	0.744872	CRYM	0.412489	0.00720371	4.94e-308	21285281	35000	S23	0.0646688	1	2419.76
rs2225767	T	C	0.492611	CSF1	0.177399	0.00608305	5.72796e-187	110503078	35000	S23	0.0157318	1	559.38
rs25882	C	T	0.213396	CSF2	0.243184	0.00759459	5.62341e-225	131411460	35000	S23	0.0198537	1	708.916
rs9898547	G	T	0.543195	CSF3	0.0756909	0.00605601	7.60852e-36	38136026	35000	S23	0.00284318	1	99.7892
rs3917999	T	C	0.0122489	CSF3R	1.09206	0.0285048	4.94e-308	36933317	35000	S23	0.0288581	1	1039.99
rs77237106	C	T	0.833265	CSPG4	0.135924	0.00772361	2.52813e-69	75969335	35000	S23	0.00513372	1	180.597
rs2387362	T	C	0.770935	CST7	0.81885	0.0073381	4.94e-308	24899906	35000	S23	0.236818	2	5429.85
rs79723172	A	G	0.0293897	CTBS	1.35452	0.0174749	4.94e-308	85012695	35000	S23	0.104674	1	4091.69
rs827592	C	G	0.462814	CTHRC1	0.157248	0.00551939	1.55239e-178	104364637	35000	S23	0.0122951	1	435.66
rs11019400	G	A	0.0931759	CTSC	0.970997	0.0104114	4.94e-308	88070858	35000	S23	0.159328	1	6632.99
rs41302235	T	C	0.808954	CTSE	0.621616	0.00772635	4.94e-308	206328803	35000	S23	0.119436	1	4746.99
rs868561	G	C	0.487974	CTSL	0.145354	0.00590569	9.24698e-134	90349202	35000	S23	0.0105578	1	373.444
rs2739393	G	A	0.336652	CXADR	0.119593	0.00633215	1.46724e-79	18934539	35000	S23	0.00638799	1	225.004
rs11239028	T	C	0.333653	CXCL12	0.191253	0.00658675	2.30675e-185	44883165	35000	S23	0.0162645	4	144.647
rs4280762	C	T	0.904631	CXCL13	0.087721	0.0104881	6.06876e-17	78352799	35000	S23	0.00132775	1	46.5305
rs6596251	A	G	0.634986	CXCL14	0.0632316	0.00578152	7.68245e-28	134955821	35000	S23	0.00185341	1	64.9862
rs10839828	C	A	0.798998	CYB5R2	0.293416	0.00770025	4.94e-308	7658348	35000	S23	0.0276531	3	331.757
rs1611115	C	T	0.792417	DBH	1.1618	0.00755309	4.94e-308	136500515	35000	S23	0.444057	1	27954.4
rs11680074	G	A	0.800513	DBI	0.319387	0.00769519	4.94e-308	120141823	35000	S23	0.0325797	1	1178.62
rs9807459	A	G	0.304078	DCC	0.244399	0.0067457	2.02302e-287	49481736	35000	S23	0.0252798	1	907.69
rs12138621	T	C	0.800697	DDAH1	0.187019	0.00761151	2.60615e-133	85783970	35000	S23	0.0111631	1	395.095
rs2329370	T	A	0.979599	DDC	1.36037	0.0221337	4.94e-308	50614646	35000	S23	0.073968	1	2795.51
rs3095353	T	A	0.429239	DDR1	0.332652	0.00604587	4.94e-308	30803808	35000	S23	0.0542205	1	2006.4
rs7045087	C	T	0.303182	DDX58	0.276143	0.0067694	4.94e-308	32455262	35000	S23	0.0322197	1	1165.16
rs73184376	A	G	0.183708	DEFB4A_DEFB4B	0.0831355	0.00763993	1.40896e-27	8268336	35000	S23	0.00207289	1	72.6978
rs111631601	C	T	0.9513	DHRS4L2	0.655164	0.0138611	4.94e-308	24477942	35000	S23	0.0397719	1	1449.59
rs3136791	T	G	0.955374	DKK4	0.564358	0.0144946	4.94e-308	42225183	35000	S23	0.027158	1	977.01
rs2303759	T	G	0.740897	DKKL1	1.2396	0.00684289	4.94e-308	49869051	35000	S23	0.589961	1	50354.9
rs62007832	G	C	0.211104	DNAJA4	0.143194	0.00725414	9.85598e-87	78557720	35000	S23	0.00682961	1	240.666
rs7248009	G	A	0.398173	DNAJB1	0.0512882	0.00623098	1.85396e-16	14655502	35000	S23	0.00126069	1	44.1773
rs10941225	T	A	0.572955	DNAJC21	0.10388	0.00623891	3.00815e-62	34961480	35000	S23	0.00528066	1	185.794
rs61779319	A	T	0.421422	DNAJC6	0.0729292	0.00614069	1.57036e-32	65765328	35000	S23	0.00259365	1	91.0087
rs3003599	G	A	0.806492	DNM1	0.31284	0.00775403	4.94e-308	130979181	35000	S23	0.0305473	1	1102.78
rs45448395	G	A	0.899281	DNPH1	0.455126	0.00991945	4.94e-308	43189645	35000	S23	0.0375232	1	1364.44
rs17355498	G	T	0.521979	DPP10	0.260536	0.00604712	4.94e-308	115937924	35000	S23	0.0338739	1	1227.09
rs3734960	C	T	0.270417	DPP6	0.263434	0.00657628	4.94e-308	154684153	35000	S23	0.0273831	1	985.335
rs72794684	G	A	0.0452797	DPY30	0.131409	0.0146545	3.04369e-19	31986545	35000	S23	0.001493	2	26.1643
rs55706902	T	C	0.81961	DRAXIN	0.347906	0.00779295	4.94e-308	11724708	35000	S23	0.035791	1	1299.11
rs10084010	C	T	0.824396	DSG3	0.310258	0.00749058	4.94e-308	29027745	35000	S23	0.0278706	1	1003.38
rs6136442	A	T	0.630727	DTD1	0.155608	0.00637165	1e-131	18607626	35000	S23	0.0112793	1	399.257
rs2022934	G	A	0.599873	EBAG9	0.0654035	0.00631921	4.18794e-25	110567774	35000	S23	0.00205347	1	72.0154
rs72783935	C	T	0.911283	ECHDC3	0.94832	0.0106757	4.94e-308	11809368	35000	S23	0.145412	1	5955.08
rs66802107	G	A	0.761171	EDIL3	0.0898858	0.00712092	1.58125e-36	83321081	35000	S23	0.00293752	2	51.5537
rs5370	T	G	0.223027	EDN1	0.261816	0.00725055	1.58855e-285	12296255	35000	S23	0.0237567	1	851.669
rs146096867	T	C	0.0882008	EFHD1	0.310273	0.0103879	5.02343e-196	233520579	35000	S23	0.0154842	1	550.44
rs56044100	A	G	0.114478	EHBP1	0.266289	0.0094544	1.5417e-174	62735706	35000	S23	0.0143767	1	510.493
rs655029	G	A	0.278731	EHD3	0.189629	0.0070295	2.8119e-160	31477838	35000	S23	0.0144585	1	513.441
rs2240079	G	A	0.301911	ENDOU	0.323625	0.00599095	4.94e-308	48129344	35000	S23	0.0441473	1	1616.43
rs11145904	A	C	0.828461	ENTR1	0.29314	0.00811233	6.38263e-286	139297946	35000	S23	0.0244239	1	876.188
rs75045569	G	T	0.176199	EPHA1	0.243096	0.00747755	7.67361e-232	143109208	35000	S23	0.0171558	2	305.441
rs10932916	A	G	0.517937	EPHA4	0.135281	0.00583433	6.15177e-119	222389971	35000	S23	0.0091387	2	161.388
rs4252624	T	G	0.0167183	ERBB2	0.595659	0.0226372	1.34896e-152	37867647	35000	S23	0.0116653	1	413.08
rs7814328	T	C	0.53691	ERI1	0.0702393	0.00620931	1.14525e-29	8876229	35000	S23	0.00245334	1	86.0731
rs11210731	G	A	0.183636	ERMAP	0.115504	0.00732215	4.64943e-56	43311165	35000	S23	0.00400005	1	140.556
rs2709865	T	C	0.065182	ESYT2	0.269874	0.0124938	1.76604e-103	158539572	35000	S23	0.00887579	1	313.417
rs11808092	C	A	0.753821	EVI5	0.145603	0.00714088	2.05022e-92	93073228	35000	S23	0.00786846	1	277.564
rs2736831	C	A	0.319882	EXTL1	0.402216	0.00678693	4.94e-308	26357656	35000	S23	0.0703919	1	2650.12
rs3734470	T	A	0.684772	EZR	0.101156	0.00661403	8.36758e-53	159187347	35000	S23	0.00441758	1	155.292
rs1801020	G	A	0.732152	F12	1.16733	0.00698509	4.94e-308	176836532	35000	S23	0.53445	1	40177.6
rs250736	G	A	0.828713	F2R	0.139907	0.00818264	1.53462e-65	76034355	35000	S23	0.00555696	1	195.569
rs12401792	G	T	0.757336	FABP3	0.0914883	0.00642628	5.4325e-46	31847419	35000	S23	0.00307649	1	108.003
rs3740720	T	C	0.394384	FADD	0.0800052	0.00630403	6.62369e-37	70053547	35000	S23	0.00305762	1	107.339
rs35916067	T	C	0.834882	FAM13A	0.17267	0.00820646	2.77715e-98	89935658	35000	S23	0.00822022	1	290.076
rs12617531	T	A	0.728758	FAM171B	0.375327	0.00696504	4.94e-308	187553315	35000	S23	0.0556916	1	2064.05
rs2907374	C	T	0.33553	FAM20A	0.231143	0.00626552	6.38263e-298	66520427	35000	S23	0.0238231	1	854.108
rs13242463	A	G	0.279118	FAM3C	0.104598	0.00664893	9.18121e-56	121080282	35000	S23	0.0044028	1	154.771
rs12493101	C	T	0.892309	FAM3D	0.488624	0.00850325	4.94e-308	58649922	35000	S23	0.0458854	1	1683.13
rs4664052	G	T	0.0109	FAP	1.03637	0.0288419	9.37562e-283	163055068	35000	S23	0.0231593	1	829.747
rs12131725	C	A	0.8419	FASLG	0.103007	0.00754967	2.19432e-42	172673322	35000	S23	0.00282459	1	99.1351
rs78821460	C	G	0.0807069	FBN2	0.52264	0.0115936	4.94e-308	127874149	35000	S23	0.0405322	1	1478.47
rs117815264	C	T	0.929178	FBP1	0.571574	0.0118537	4.94e-308	97360610	35000	S23	0.0429973	1	1572.43
rs11119933	T	C	0.183481	FCAMR	0.431274	0.00764708	4.94e-308	207140440	35000	S23	0.0557306	1	2065.58
rs7549785	A	G	0.159243	FCER1A	0.158759	0.00848313	3.75837e-78	159277868	35000	S23	0.00674897	1	237.805
rs11260012	T	C	0.505893	FCER2	0.288569	0.0060417	4.94e-308	7759569	35000	S23	0.0416303	2	760.111
rs6672434	A	G	0.804829	FCRL6	0.865384	0.00763494	4.94e-308	159782684	35000	S23	0.23527	1	10767.2
rs2724424	A	G	0.34827	FDX1	0.0501624	0.00667389	5.63767e-14	110261370	35000	S23	0.00114227	1	40.023
rs12509595	C	T	0.285122	FGF5	0.664161	0.00643266	4.94e-308	81182554	35000	S23	0.179821	1	7673.15
rs35700679	G	A	0.149403	FGFBP2	0.705411	0.00786399	4.94e-308	15960246	35000	S23	0.126473	1	5067.16
rs2981430	G	A	0.417518	FGFR2	0.107184	0.00580823	4.85848e-76	123311698	35000	S23	0.00558789	1	196.664
rs74662330	C	T	0.943697	FIS1	0.352706	0.0132572	5.97035e-156	100865866	35000	S23	0.0132196	1	468.856
rs17646457	G	A	0.853434	FLRT2	0.695581	0.00851319	4.94e-308	86089315	35000	S23	0.12104	3	1606.41
rs9554228	A	G	0.383233	FLT3	0.0899036	0.00642746	1.86037e-44	28637838	35000	S23	0.00382092	1	134.238
rs73588939	A	G	0.717465	FNDC1	0.411811	0.00681668	4.94e-308	159948120	35000	S23	0.0687541	1	2583.91
rs16891663	A	T	0.9175	FNTA	0.0844093	0.0105703	1.39959e-15	42942722	35000	S23	0.00107863	1	37.7905
rs1139978	T	G	0.866519	FOXJ3	0.0960176	0.00914001	8.17523e-26	42657196	35000	S23	0.0021327	1	74.7997
rs76983463	C	T	0.0410988	FOXO1	0.279846	0.015358	3.48418e-74	41195654	35000	S23	0.00617264	1	217.372
rs31226	T	C	0.399774	FST	0.128196	0.00619735	4.66337e-95	53327571	35000	S23	0.00788694	1	278.221
rs13551	T	C	0.672725	FUCA1	0.379826	0.00377721	4.94e-308	24180962	35000	S23	0.0635257	1	2374.09
rs17855739	C	T	0.948849	FUT3_FUT5	1.11528	0.013289	4.94e-308	5831840	35000	S23	0.120739	1	4805.86
rs3750549	A	C	0.386591	FXN	0.0769487	0.00629623	2.38946e-34	71831026	35000	S23	0.00280824	1	98.5596
rs756845	A	G	0.221951	FXYD5	0.386177	0.00761005	4.94e-308	35663250	35000	S23	0.0515071	1	1900.54
rs2012605	T	C	0.0904804	GAL	0.14807	0.0101088	1.39348e-48	68440107	35000	S23	0.00360853	1	126.749
rs890793	T	C	0.380409	GALNT10	0.374248	0.00620058	4.94e-308	153573938	35000	S23	0.0660245	1	2474.07
rs4846914	A	G	0.585729	GALNT2	0.287041	0.00605377	4.94e-308	230295691	35000	S23	0.0399852	1	1457.69
rs2116546	T	C	0.708358	GALNT3	0.386754	0.00677613	4.94e-308	166723533	35000	S23	0.061802	1	2305.43
rs1807403	C	T	0.683671	GASK1A	0.756792	0.00684556	4.94e-308	43102291	35000	S23	0.247725	1	11524.9
rs2187313	T	C	0.190247	GATD3	0.135415	0.00794131	3.38298e-65	45544594	35000	S23	0.00564981	1	198.856
rs1352846	G	A	0.284388	GC	1.21188	0.00683268	4.94e-308	72617775	35000	S23	0.597776	2	26005.8
rs2282683	A	G	0.786723	GCNT1	0.498231	0.00714245	4.94e-308	79117751	35000	S23	0.0833024	1	3180.35
rs62360373	G	A	0.907621	GDNF	0.394843	0.0104884	4.94e-308	37820741	35000	S23	0.026143	1	939.514
rs11197603	T	C	0.853461	GFRA1	0.292623	0.00810098	1.02565e-285	118001771	35000	S23	0.0214182	1	766.002
rs9585457	A	C	0.483084	GGACT	0.443589	0.00612812	4.94e-308	101202606	35000	S23	0.098273	1	3814.19
rs4259	G	A	0.283283	GGCT	0.117125	0.00678821	1.04112e-66	30543734	35000	S23	0.00557054	1	196.05
rs6873545	T	C	0.72396	GHR	0.685115	0.00691009	4.94e-308	42631264	35000	S23	0.187605	1	8082.01
rs3735080	C	T	0.774725	GIMAP7	0.600187	0.0072917	4.94e-308	150217309	35000	S23	0.125737	1	5033.44
rs7537908	A	G	0.797313	GIPC2	0.299014	0.00726868	4.94e-308	78518939	35000	S23	0.028898	1	1041.47
rs17522953	C	G	0.601277	GLB1	0.219874	0.00606978	2.51189e-287	33138764	35000	S23	0.0231805	1	830.525
rs4746	T	G	0.550923	GLO1	0.325834	0.00612216	4.94e-308	38650628	35000	S23	0.0525333	1	1940.5
rs6556886	G	A	0.870906	GLRX	0.746705	0.00897586	4.94e-308	95163449	35000	S23	0.125373	1	5016.79
rs153478	A	G	0.339986	GM2A	0.664097	0.00622745	4.94e-308	150639439	35000	S23	0.197928	1	8636.49
rs251906	C	G	0.898971	GMFG	0.115544	0.010788	9.09704e-27	39826838	35000	S23	0.00242503	1	85.0774
rs11147139	A	G	0.213658	GOLGA3	0.122237	0.00740878	3.73078e-61	133457651	35000	S23	0.00502072	1	176.602
rs36017565	G	C	0.520484	GP2	0.227152	0.00554379	4.94e-308	20331498	35000	S23	0.0257557	1	925.228
rs544985059	G	T	0.75254	GP5	0.144621	0.00734742	3.004e-86	194121175	35000	S23	0.00778982	1	274.768
rs1613662	A	G	0.831959	GP6	0.393195	0.00826019	4.94e-308	55536595	35000	S23	0.0432278	1	1581.24
rs72689399	C	T	0.984835	GPA33	0.708717	0.0239867	7.32825e-192	167038121	35000	S23	0.0150028	1	533.066
rs6420185	G	A	0.609123	GPIHBP1	0.259551	0.00635367	4.94e-308	144303071	35000	S23	0.032079	1	1159.91
rs1860147	C	T	0.741019	GPR37	0.769842	0.00688795	4.94e-308	124130172	35000	S23	0.227473	1	10305.3
rs59321237	T	C	0.0295834	GRIK2	0.723556	0.0182499	4.94e-308	101329742	35000	S23	0.0300594	1	1084.62
rs9957264	A	C	0.165178	GRP	0.441574	0.00829218	4.94e-308	56881633	35000	S23	0.0537753	1	1988.99
rs6898349	T	C	0.215938	GZMA	0.0723366	0.00720782	1.06047e-23	54489940	35000	S23	0.00177184	1	62.1211
rs3796939	T	A	0.084628	HADH	0.0973696	0.0114285	1.59735e-17	108948091	35000	S23	0.00146889	2	25.7411
rs3806417	A	C	0.325646	HDGF	1.15549	0.00655111	4.94e-308	156711623	35000	S23	0.586403	1	49620.6
rs6438868	G	C	0.615706	HEG1	0.104211	0.00581662	8.8247e-72	124728472	35000	S23	0.00513918	1	180.79
rs36160143	T	C	0.191287	HEXIM1	0.0873582	0.00780023	4.10299e-29	43244389	35000	S23	0.00236112	1	82.8299
rs5745687	C	T	0.937031	HGF	0.183077	0.0120856	7.76962e-52	81359051	35000	S23	0.00395529	1	138.977
rs11060065	A	G	0.965826	HIP1R	0.248941	0.0165465	3.72821e-51	123286491	35000	S23	0.00409086	1	143.76
rs36096565	G	A	0.200029	HLA-DRA	0.677846	0.00806196	4.94e-308	32560025	35000	S23	0.147048	1	6033.62
rs2734583	G	A	0.0825	HLA-E	0.429709	0.00857344	4.94e-308	31326074	35000	S23	0.0279537	1	1006.46
rs1105797	G	A	0.523306	HMCN2	0.608491	0.00615785	4.94e-308	133051139	35000	S23	0.184728	1	7930.03
rs75683186	C	A	0.9414	HMOX1	0.161943	0.012893	3.48017e-36	35777185	35000	S23	0.00289352	1	101.561
rs17669311	A	G	0.380707	HS3ST3B1	0.320152	0.00643859	4.94e-308	13837051	35000	S23	0.0483314	1	1777.41
rs13014395	G	T	0.795121	HS6ST1	0.245553	0.00743316	2.5704e-239	129072273	35000	S23	0.019645	1	701.312
rs707236	T	A	0.664129	HSBP1	0.567555	0.00651911	4.94e-308	83803160	35000	S23	0.143705	1	5873.41
rs10817342	T	C	0.386549	HSDL2	0.588142	0.00632748	4.94e-308	115199507	35000	S23	0.164051	1	6868.19
rs12894807	G	A	0.805169	HSPA2	0.126215	0.00767416	8.84708e-61	65043404	35000	S23	0.00499801	1	175.799
rs2509121	T	C	0.398564	HYOU1	0.172867	0.00610421	1.99986e-176	118928253	35000	S23	0.0143266	1	508.688
rs17096301	C	A	0.754101	IFIT3	0.117008	0.00716818	6.74062e-60	91096117	35000	S23	0.00507747	1	178.608
rs914142	G	A	0.264738	IFNAR1	0.442276	0.00696287	4.94e-308	34725807	35000	S23	0.0761509	1	2884.81
rs9376267	C	T	0.757344	IFNGR1	0.193638	0.00695403	1.22462e-170	137531031	35000	S23	0.0137815	1	489.064
rs1668339	C	T	0.317758	IGFBP4	0.0503694	0.00626199	8.71766e-16	38615982	35000	S23	0.00110001	1	38.5407
rs2856876	A	C	0.127975	IGLC2	0.223344	0.00912114	2.06063e-132	23249440	35000	S23	0.0111335	1	394.038
rs12092798	C	T	0.217811	IGSF8	0.150296	0.0073884	5.44503e-92	160071819	35000	S23	0.00769691	1	271.466
rs3135932	G	A	0.160274	IL10RA	0.183359	0.00855191	5.57186e-102	117864063	35000	S23	0.00904972	1	319.615
rs8109496	C	G	0.793987	IL12RB1	0.445837	0.00753671	4.94e-308	18190344	35000	S23	0.0650265	1	2434.08
rs3136630	C	T	0.696105	IL15RA	0.251724	0.00666245	4.94e-308	5997820	35000	S23	0.0268088	1	964.101
rs2818979	T	C	0.312265	IL17D	0.364589	0.00610138	4.94e-308	21319423	35000	S23	0.0570928	1	2119.12
rs6445607	G	T	0.369877	IL17RB	0.79784	0.00628658	4.94e-308	53877149	35000	S23	0.296718	1	14765.8
rs2250417	T	C	0.477513	IL18	0.285217	0.00598966	4.94e-308	112085316	35000	S23	0.0405921	1	1480.75
rs2243191	C	T	0.777103	IL19	0.359139	0.00709607	4.94e-308	207015957	35000	S23	0.0446825	1	1636.94
rs16829209	C	T	0.833002	IL22RA1	0.336713	0.0083616	4.94e-308	24461295	35000	S23	0.0315433	1	1139.91
rs161651	C	T	0.694349	IL31RA	0.614189	0.00669448	4.94e-308	55205595	35000	S23	0.160117	1	6672.09
rs13407838	A	G	0.828259	IL36G	0.105488	0.00829703	4.94425e-37	113745428	35000	S23	0.00316575	1	111.147
rs8060025	G	T	0.612161	IL4R	0.30075	0.00615139	4.94e-308	27327214	35000	S23	0.0429495	1	1570.6
rs6897932	C	T	0.738002	IL7R	0.889381	0.00661167	4.94e-308	35874575	35000	S23	0.305887	1	15423.2
rs17551822	T	C	0.470323	IMMT	0.114139	0.00600014	1.10662e-80	86422416	35000	S23	0.00649091	1	228.653
rs2400589	C	T	0.699507	IMPA1	0.209613	0.00672361	2.2751e-213	82575783	35000	S23	0.0184711	1	658.617
rs71445078	G	T	0.821594	ING1	0.0636255	0.00825384	1.27204e-14	111365952	35000	S23	0.00118675	1	41.5832
rs883273	A	C	0.32257	IPCEF1	0.0859166	0.00654059	2.05022e-39	154630541	35000	S23	0.00322606	1	113.271
rs10037254	A	G	0.601758	IQGAP2	0.136144	0.00623068	7.65597e-106	75930640	35000	S23	0.00888374	1	313.7
rs2062309	G	T	0.225097	ISLR2	0.237445	0.00692488	1.15611e-257	74470215	35000	S23	0.0196686	1	702.172
rs1998123	A	G	0.306654	ISM1	0.190985	0.00650092	1.04472e-189	13475884	35000	S23	0.0155105	1	551.391
rs246414	G	A	0.323953	ITGA2	0.58936	0.00637305	4.94e-308	52278338	35000	S23	0.152142	1	6280.16
rs11574938	G	C	0.485384	ITGAL	0.148522	0.00626069	2.0893e-124	30485393	35000	S23	0.01102	1	389.974
rs146596903	T	C	0.685223	ITGB6	0.285849	0.00628215	4.94e-308	160975557	35000	S23	0.0352483	1	1278.69
rs1034270	C	T	0.155392	ITGBL1	0.366869	0.00809795	4.94e-308	102108397	35000	S23	0.0353294	1	1281.74
rs94499	G	A	0.221301	JAM3	0.112803	0.00737068	7.15484e-53	134023728	35000	S23	0.00438555	1	154.162
rs11190812	G	A	0.961795	KAZALD1	1.70422	0.0160827	4.94e-308	102824292	35000	S23	0.213443	1	9497.18
rs2304681	G	A	0.632328	KHK	0.433494	0.00636314	4.94e-308	27315252	35000	S23	0.0873774	1	3350.82
rs3181238	T	C	0.639211	KIAA0319	0.294315	0.00635239	4.94e-308	24654443	35000	S23	0.0399533	1	1456.48
rs393116	A	G	0.95448	KIRREL2	0.435763	0.0149589	1.46555e-186	36348198	35000	S23	0.0165004	1	587.171
rs218263	C	T	0.869563	KIT	0.0648835	0.00851561	2.54976e-14	55408104	35000	S23	0.000954993	1	33.4548
rs62113212	C	T	0.929049	KLK3	0.0996953	0.00745059	7.82348e-41	51360840	35000	S23	0.00131032	1	45.9187
rs7135494	C	T	0.408202	KLRD1	0.416919	0.00594441	4.94e-308	10470093	35000	S23	0.0839812	1	3208.64
rs1600128	G	A	0.304613	KLRK1	0.514347	0.00677125	4.94e-308	10536158	35000	S23	0.112077	1	4417.59
rs9668670	A	T	0.657958	KRT18	0.0434255	0.00611155	1.19895e-12	53278512	35000	S23	0.000848784	1	29.731
rs9320394	T	C	0.436382	LAMA4	0.158404	0.00614322	1.29718e-146	112453123	35000	S23	0.0123428	1	437.372
rs11921884	T	G	0.632794	LAMP3	0.225228	0.00609193	3.28095e-299	182828245	35000	S23	0.0235747	1	844.989
rs542275	T	C	0.607299	LAYN	0.361326	0.0058862	4.94e-308	111431614	35000	S23	0.062272	1	2324.12
rs112434994	C	G	0.118259	LCAT	0.17525	0.00926978	1.02778e-79	67954398	35000	S23	0.00640503	1	225.608
rs1398320	G	A	0.471722	LEG1	0.365204	0.00601545	4.94e-308	127885269	35000	S23	0.0664737	1	2492.11
rs4820294	G	A	0.666722	LGALS1	0.27856	0.00640071	4.94e-308	38071043	35000	S23	0.0344841	1	1249.98
rs1471431	C	T	0.562513	LGALS7_LGALS7B	0.219993	0.00573966	4.94e-308	39260194	35000	S23	0.0238202	1	854.002
rs1475133	A	G	0.755334	LGALS8	0.308878	0.00687262	4.94e-308	236716686	35000	S23	0.0352628	1	1279.24
rs1984547	A	G	0.757147	LGALS9	0.49946	0.00676677	4.94e-308	25963317	35000	S23	0.0917392	1	3534.99
rs1807711	A	G	0.385702	LIF	0.0450196	0.00651829	4.96249e-12	30591169	35000	S23	0.000960427	1	33.6453
rs62353655	G	A	0.955412	LIFR	0.360316	0.0144721	7.94328e-137	38493566	35000	S23	0.0110614	2	195.722
rs417477	G	A	0.11782	LILRB4	0.367015	0.00842957	4.94e-308	55171903	35000	S23	0.028001	1	1008.21
rs79575505	C	A	0.947757	LPCAT2	0.251503	0.0138453	9.73195e-74	55590610	35000	S23	0.00626391	1	220.606
rs1801177	G	A	0.98185	LPL	1.49129	0.0203281	4.94e-308	19805708	35000	S23	0.0792627	1	3012.84
rs62057151	T	C	0.222669	LRRC37A2	1.10072	0.00739198	4.94e-308	43903842	35000	S23	0.41942	1	25283.1
rs3739038	C	G	0.763072	LRRFIP1	0.0738863	0.00701624	6.23304e-26	238672703	35000	S23	0.00197397	1	69.2215
rs2229092	A	C	0.939108	LTA	1.50724	0.0125701	4.94e-308	31540757	35000	S23	0.259818	1	12285
rs2660896	C	T	0.43191	LTA4H	0.0873013	0.00610217	1.99067e-46	96423782	35000	S23	0.00374009	1	131.387
rs4099470	T	C	0.0569315	LTBP3	0.857091	0.0129291	4.94e-308	65319986	35000	S23	0.0788823	1	2997.15
rs12748771	C	T	0.0985986	LYPD8	0.822797	0.0104443	4.94e-308	249068929	35000	S23	0.120338	1	4787.76
rs1129183	C	T	0.923227	LZTFL1	0.265058	0.0115458	1.25314e-116	45869972	35000	S23	0.00995925	1	352.06
rs12683555	T	G	0.259129	MAMDC2	0.213018	0.00668695	1.09648e-222	72594981	35000	S23	0.0174229	1	620.58
rs10923344	A	G	0.599511	MAN1A2	0.194597	0.00596011	8.05378e-234	118096628	35000	S23	0.018184	1	648.191
rs9311469	A	C	0.868268	MANF	0.097246	0.00906637	7.68422e-27	51540035	35000	S23	0.00216331	1	75.8756
rs17780143	G	A	0.944038	MAP4K5	0.38894	0.0132932	3.49945e-188	50901768	35000	S23	0.0159838	1	568.487
rs1869609	G	A	0.644912	MATN2	0.404703	0.00629821	4.94e-308	98991221	35000	S23	0.0750135	1	2838.23
rs6419615	G	C	0.284131	MCFD2	0.145747	0.0068637	4.58987e-100	47152291	35000	S23	0.00864135	1	305.066
rs262493	C	A	0.282504	MDH1	0.0915977	0.00674243	4.89666e-42	63845066	35000	S23	0.00340129	1	119.444
rs2306393	C	T	0.285506	MDM1	0.196116	0.00693031	3.63078e-176	68708761	35000	S23	0.0156917	1	557.933
rs1422313	T	C	0.449201	MEGF10	0.40306	0.00592732	4.94e-308	126630016	35000	S23	0.0803902	1	3059.45
rs11630800	T	C	0.20724	MEGF11	0.160194	0.00774218	4.16677e-95	66535743	35000	S23	0.00843214	1	297.618
rs1867254	T	C	0.695695	MEGF9	0.326157	0.00654936	4.94e-308	123429078	35000	S23	0.0450413	1	1650.71
rs680321	T	C	0.536383	MEP1B	1.07034	0.00618959	4.94e-308	29797958	35000	S23	0.569781	1	46351.2
rs17013212	C	T	0.858665	MEPE	0.167718	0.00820156	6.07016e-93	88754060	35000	S23	0.00682752	1	240.592
rs10180345	A	G	0.374116	MERTK	0.260766	0.00596903	4.94e-308	112741293	35000	S23	0.0318443	1	1151.15
rs784487	A	G	0.337612	METAP2	0.0548438	0.00639927	1.03205e-17	95862362	35000	S23	0.00134529	1	47.1458
rs1008982	T	C	0.626906	MGMT	0.398844	0.00641663	4.94e-308	131445731	35000	S23	0.0744144	1	2813.74
rs138176943	A	G	0.0565738	MILR1	0.772467	0.0133269	4.94e-308	62464621	35000	S23	0.0636961	1	2380.89
rs13798	T	C	0.350084	MITD1	0.0732004	0.0064403	6.17447e-30	99813614	35000	S23	0.0024383	1	85.5441
rs9381785	G	A	0.374186	MMUT	0.0992385	0.00650987	1.79597e-52	49400237	35000	S23	0.00461236	1	162.171
rs2852702	G	C	0.564008	MNDA	0.0431862	0.0060073	6.5283e-13	158827428	35000	S23	0.000917242	1	32.1311
rs35424555	G	A	0.123894	MPHOSPH8	0.0906963	0.0094885	1.19399e-21	20221516	35000	S23	0.00178573	1	62.6088
rs12546887	C	T	0.401976	MSRA	0.0558805	0.00626453	4.65693e-19	10292876	35000	S23	0.00150131	1	52.6217
rs9937249	C	A	0.586466	MTHFSD	0.468376	0.00629451	4.94e-308	86560901	35000	S23	0.106408	1	4167.51
rs142323734	A	G	0.040756	MTUS1	0.431213	0.0156368	2.10863e-167	17658751	35000	S23	0.014539	1	516.343
rs1127233	G	T	0.261447	MUC13	0.239679	0.00697157	5.10505e-259	124627024	35000	S23	0.0221848	1	794.039
rs1726809	G	T	0.872453	MYBPC2	0.077452	0.00916306	2.84839e-17	50961104	35000	S23	0.00133508	1	46.7876
rs59473583	C	T	0.9682	MYDGF	0.294027	0.0193808	5.49794e-52	4655863	35000	S23	0.00532349	1	187.309
rs171003	A	G	0.586247	MYOC	0.254982	0.00592328	4.94e-308	171616521	35000	S23	0.0315407	2	569.889
rs17162854	G	A	0.499306	NADK	0.251576	0.00601055	4.94e-308	1693726	35000	S23	0.0316452	1	1143.71
rs9657360	T	C	0.779202	NAPRT	0.390149	0.00744036	4.94e-308	144676862	35000	S23	0.0523765	1	1934.39
rs12408663	T	C	0.771338	NBL1	0.113899	0.00718283	1.25574e-56	19968058	35000	S23	0.00457624	1	160.895
rs12459447	G	A	0.9096	NCR1	0.413539	0.0103786	4.94e-308	55409358	35000	S23	0.0281244	1	1012.78
rs35434391	G	T	0.890397	NECTIN4	0.438324	0.00969405	4.94e-308	161049509	35000	S23	0.0374996	1	1363.54
rs28362855	G	T	0.958239	NFKBIE	0.528749	0.0153734	3.13329e-259	44234621	35000	S23	0.0223756	1	801.023
rs1048135	G	A	0.54608	NMI	0.446228	0.00621202	4.94e-308	152139416	35000	S23	0.0987141	1	3833.19
rs3844049	T	C	0.563643	NOS1	0.109524	0.00590896	1.07127e-76	117879324	35000	S23	0.00590058	1	207.734
rs2453044	A	G	0.86006	NOTCH2	0.131046	0.00871677	4.40961e-51	120508524	35000	S23	0.00413379	1	145.275
rs3116222	C	G	0.588072	NPPC	0.0466159	0.00552007	3.04579e-17	232873590	35000	S23	0.00105281	1	36.8851
rs112329494	T	C	0.0855601	NPTX1	0.827312	0.0103585	4.94e-308	78586542	35000	S23	0.107101	1	4197.94
rs11760352	G	T	0.705351	NPTX2	0.336709	0.00575569	4.94e-308	98282745	35000	S23	0.0471248	1	1730.84
rs734186	G	A	0.62528	NRP1	0.30416	0.00621895	4.94e-308	33484829	35000	S23	0.0433526	1	1586.01
rs2229523	A	G	0.324262	NT5E	0.589244	0.00661204	4.94e-308	86199233	35000	S23	0.152158	1	6280.92
rs55924827	G	C	0.888598	NTF3	0.230155	0.00981156	1.10917e-121	5546570	35000	S23	0.0104874	3	123.636
rs214068	T	C	0.415513	NUCB2	0.401848	0.00617233	4.94e-308	17305650	35000	S23	0.0784356	1	2978.73
rs7848667	G	A	0.163662	NUDT2	0.332545	0.00833887	4.94e-308	34340949	35000	S23	0.0302734	1	1092.58
rs6686	C	T	0.510376	NUDT5	0.0558972	0.00606101	2.90469e-20	12209752	35000	S23	0.00156158	1	54.7375
rs10142359	G	A	0.502156	NUMB	0.085356	0.00620057	4.09072e-43	73884540	35000	S23	0.00364276	1	127.955
rs6479416	T	G	0.381078	OGN	0.578632	0.00590885	4.94e-308	95053871	35000	S23	0.157937	1	6564.23
rs11080149	C	T	0.869503	OMG	0.128379	0.00882606	6.24166e-48	29623288	35000	S23	0.00374015	1	131.389
rs9292723	C	T	0.721196	OSMR	0.586855	0.00663374	4.94e-308	38852572	35000	S23	0.138498	1	5626.4
rs13322016	A	G	0.288122	OSTN	0.0996617	0.00700873	6.91831e-46	190842815	35000	S23	0.00407445	1	143.181
rs8055493	A	G	0.578569	OTOA	0.0539741	0.00643055	4.72389e-17	21771016	35000	S23	0.00142063	1	49.7901
rs6451582	A	T	0.258482	OXCT1	0.0529879	0.00721609	2.08833e-13	41884903	35000	S23	0.00107631	1	37.7091
rs7149013	C	T	0.290612	PACS2	0.17598	0.00676002	2.12814e-149	105759840	35000	S23	0.0127689	1	452.667
rs2795054	A	T	0.245981	PALM2	0.220081	0.00694301	1.64059e-220	112544702	35000	S23	0.0179671	1	640.319
rs117448041	C	T	0.0194109	PAPPA	0.209037	0.021585	3.51399e-22	118342600	35000	S23	0.00166345	1	58.3143
rs9418120	A	G	0.273381	PARD3	0.0718759	0.0069951	9.11801e-25	35060501	35000	S23	0.00205245	1	71.9792
rs1805404	G	A	0.849502	PARP1	0.156066	0.00838141	2.18927e-77	226589958	35000	S23	0.0062279	1	219.33
rs61854835	G	A	0.246961	PBLD	0.576259	0.00719723	4.94e-308	70038894	35000	S23	0.123513	1	4931.84
rs7333078	G	C	0.389483	PCDH17	0.344676	0.00607737	4.94e-308	60033271	35000	S23	0.0564987	1	2095.75
rs1374657	C	T	0.710093	PCDH7	0.118399	0.00666051	1.0782e-70	30837143	35000	S23	0.00577165	1	203.169
rs2740584	C	T	0.763244	PCDHB15	0.406133	0.00723595	4.94e-308	140561768	35000	S23	0.0596116	1	2218.54
rs4548095	T	C	0.642711	PCOLCE	0.169415	0.00999805	2.10281e-64	100226665	35000	S23	0.0131816	1	467.493
rs10402931	A	G	0.694	PDCD5	0.376049	0.00667091	4.94e-308	33072069	35000	S23	0.060062	1	2236.37
rs9654451	C	T	0.87397	PDCD6	1.5063	0.00931318	4.94e-308	299543	35000	S23	0.499831	1	34974.4
rs2341218	A	G	0.692747	PDGFC	0.0858988	0.00672994	2.61577e-37	157112728	35000	S23	0.00314105	1	110.277
rs35597368	T	C	0.885594	PDGFRA	0.425154	0.00936027	4.94e-308	55139771	35000	S23	0.0366274	1	1330.62
rs11546290	C	T	0.7833	PDIA4	0.107661	0.00766185	7.53009e-45	148727168	35000	S23	0.0039349	1	138.258
rs1122800	G	C	0.535747	PECAM1	0.0455788	0.00584816	6.50729e-15	62391365	35000	S23	0.0010334	1	36.2045
rs13402052	T	C	0.9036	PECR	0.447301	0.00992944	4.94e-308	216903894	35000	S23	0.0348564	1	1263.96
rs17569	G	A	0.848226	PEPD	0.478386	0.00845017	4.94e-308	33882222	35000	S23	0.0589245	1	2191.36
rs228648	A	G	0.56186	PER3	0.357195	0.00622561	4.94e-308	7913430	35000	S23	0.0628177	1	2345.85
rs34440547	C	T	0.783765	PGLYRP2	1.14024	0.00752445	4.94e-308	15582863	35000	S23	0.440691	1	27575.7
rs9484759	G	A	0.199924	PHACTR2	0.246128	0.00761345	2.82488e-229	143858683	35000	S23	0.0193798	1	691.657
rs2147807	T	C	0.288304	PIBF1	0.0645067	0.00670238	6.30522e-22	73426174	35000	S23	0.00170759	1	59.8646
rs41317268	A	G	0.808872	PIK3AP1	0.229563	0.00763359	1.10154e-198	98469114	35000	S23	0.0162944	1	579.717
rs5749246	A	G	0.782314	PIK3IP1	0.330403	0.0070497	4.94e-308	31681062	35000	S23	0.0371817	1	1351.54
rs113312468	T	C	0.935792	PKLR	0.366155	0.0123884	5.4325e-192	155390486	35000	S23	0.0161113	2	286.54
rs7672	C	G	0.278437	PLA2G15	0.242286	0.00672462	2.87078e-284	68294800	35000	S23	0.0235878	1	845.469
rs6753929	G	C	0.749079	PLB1	0.987262	0.00670003	4.94e-308	28761981	35000	S23	0.366403	1	20239
rs4924450	G	A	0.291279	PLCB2	0.151836	0.00670636	1.72584e-113	40597229	35000	S23	0.0095184	1	336.326
rs75143957	T	A	0.956298	PLXDC1	0.561066	0.0152393	9.84011e-297	37232605	35000	S23	0.0263121	1	945.757
rs4748650	C	A	0.206635	PLXDC2	0.0779119	0.00743221	1.03419e-25	20583239	35000	S23	0.00199028	1	69.7948
rs62184283	A	G	0.198752	PMS1	0.0563757	0.00789772	9.45366e-13	190665905	35000	S23	0.00101226	1	35.463
rs4751995	G	A	0.517857	PNLIPRP2	1.13311	0.00617526	4.94e-308	118397884	35000	S23	0.64115	1	62530.3
rs3212298	C	T	0.95506	PODXL	0.555479	0.0143887	4.94e-308	131193739	35000	S23	0.0264867	1	952.201
rs9547922	G	A	0.361413	POSTN	0.244415	0.00636389	4.94e-308	38091317	35000	S23	0.0275746	2	496.197
rs2304904	A	G	0.0729171	PPCDC	0.647091	0.0117366	4.94e-308	75315975	35000	S23	0.056612	1	2100.2
rs5750281	C	T	0.95532	PPM1F	0.132063	0.0148094	4.7698e-19	22327787	35000	S23	0.00148885	1	52.1845
rs77806870	T	C	0.948137	PPME1	0.0975336	0.0134801	4.64195e-13	74051684	35000	S23	0.000935554	1	32.7732
rs75232123	C	G	0.979876	PPP2R5A	0.306174	0.0217615	5.84521e-45	212459615	35000	S23	0.00369697	1	129.867
rs7524592	G	T	0.188681	PRDX6	0.168899	0.00774889	2.50035e-105	173466057	35000	S23	0.00873381	1	308.359
rs1937682	A	T	0.763265	PRKG1	0.21418	0.00722598	4.51856e-193	53678982	35000	S23	0.0165778	1	589.969
rs1799809	A	G	0.563924	PROC	0.192655	0.00577049	2.1677e-244	128175875	35000	S23	0.0182546	1	650.755
rs11907011	T	C	0.0888486	PROCR	0.713349	0.0110996	4.94e-308	33767770	35000	S23	0.0823901	1	3142.39
rs1857513	A	G	0.164226	PROK1	0.493029	0.00621172	4.94e-308	110993457	35000	S23	0.0667276	1	2502.31
rs1063193	C	T	0.441429	PRR4	0.771403	0.00620784	4.94e-308	10999780	35000	S23	0.293448	1	14535.5
rs8046218	T	C	0.328292	PRSS22	0.24818	0.00662973	1.07895e-306	2908703	35000	S23	0.0271647	1	977.256
rs7199949	C	G	0.395991	PRSS53	0.848017	0.00611953	4.94e-308	31096164	35000	S23	0.344007	1	18353.2
rs10851591	G	A	0.67695	PRTG	0.432841	0.00646786	4.94e-308	56003705	35000	S23	0.0819432	1	3123.83
rs2976388	A	G	0.414607	PSCA	1.16316	0.00626483	4.94e-308	143760256	35000	S23	0.656739	1	66959.5
rs1720066	C	A	0.707619	PSMD9	0.199461	0.00653598	1.53109e-204	122363982	35000	S23	0.0164625	1	585.797
rs72642434	T	A	0.858655	PSTPIP2	0.221789	0.00911299	7.8343e-131	43572677	35000	S23	0.0119401	1	422.931
rs7871740	A	C	0.0533061	PTGR1	0.754913	0.0133841	4.94e-308	114328473	35000	S23	0.0575189	2	1067.92
rs1431092	A	T	0.42194	PTN	0.142476	0.00598121	2.04644e-125	137016309	35000	S23	0.00990232	1	350.028
rs552839429	T	C	0.983938	PTPRC	0.737156	0.0238363	5.37032e-210	198695989	35000	S23	0.0171758	1	611.623
rs12076635	C	G	0.764805	PTPRF	0.0937249	0.00692681	1.02967e-41	44026656	35000	S23	0.00316023	1	110.952
rs12698151	A	G	0.6233	PTPRN2	0.153752	0.00637337	1.39637e-128	157907394	35000	S23	0.0111011	1	392.876
rs6473600	G	A	0.871163	PXDNL	0.344539	0.00927222	3.22849e-302	52366217	35000	S23	0.0266469	1	958.119
rs4767884	C	T	0.776575	PXN	0.768777	0.00735735	4.94e-308	120661977	35000	S23	0.205091	1	9029.66
rs113258444	G	A	0.145658	RABEPK	0.207829	0.00890015	1.33968e-120	127964259	35000	S23	0.01075	1	380.317
rs2901785	A	G	0.460696	RABGAP1L	0.0619579	0.00615176	7.37904e-24	174104743	35000	S23	0.00190753	1	66.8873
rs1805335	A	G	0.453056	RAD23B	0.0567731	0.00622333	7.33331e-20	110081018	35000	S23	0.00159739	1	55.9948
rs3735169	G	A	0.251007	RARRES2	0.217323	0.00688622	1.34276e-218	150034378	35000	S23	0.0177584	1	632.747
rs11256771	C	T	0.963094	RBM17	0.365908	0.0162813	7.44732e-112	6146262	35000	S23	0.00951781	1	336.305
rs2083336	T	G	0.588697	RBP2	0.0689811	0.00624212	2.1702e-28	139201272	35000	S23	0.00230433	1	80.8331
rs1220399	A	G	0.760559	RBP7	0.293531	0.0070879	4.94e-308	9995254	35000	S23	0.0313812	1	1133.86
rs11634545	G	C	0.062641	RBPMS2	0.168108	0.0130464	5.43501e-38	65087899	35000	S23	0.00331873	1	116.536
rs71521299	T	G	0.984437	RECK	0.858613	0.0241794	3.42768e-276	36058816	35000	S23	0.0225899	1	808.874
rs147616162	A	T	0.0563817	REG3A	0.39639	0.0126237	1.99067e-216	79395511	35000	S23	0.016719	2	297.532
rs56801796	G	A	0.215993	RELT	0.368634	0.00679098	4.94e-308	73090265	35000	S23	0.0460236	1	1688.44
rs1852959	C	T	0.170415	RET	0.454887	0.00794931	4.94e-308	43359636	35000	S23	0.0585067	1	2174.86
rs56870134	T	C	0.556747	RGMB	0.170754	0.00606188	1.42561e-174	97773523	35000	S23	0.0143907	2	255.492
rs7144945	C	T	0.481988	RNASE10	0.780443	0.00623326	4.94e-308	20971442	35000	S23	0.30415	1	15297.4
rs115191768	T	A	0.964087	RNASEH2A	0.293554	0.0165354	1.63042e-70	12920572	35000	S23	0.00596721	1	210.094
rs12621632	T	C	0.403776	RNF149	0.264121	0.00611137	4.94e-308	101897325	35000	S23	0.0335881	1	1216.37
rs3773244	A	G	0.193937	ROBO1	0.237563	0.00760815	4.90908e-214	78784770	35000	S23	0.0176448	1	628.625
rs775722	T	C	0.552264	ROBO2	0.0985093	0.00584196	8.50942e-64	77643616	35000	S23	0.00479903	1	168.766
rs59648931	T	C	0.754079	ROBO4	0.10915	0.00697119	2.9662e-55	124767067	35000	S23	0.00441865	1	155.33
rs4915946	C	G	0.820375	ROR1	0.359255	0.00779893	4.94e-308	64609035	35000	S23	0.0380378	1	1383.89
rs1936801	G	A	0.523551	RSPO3	0.152056	0.00561117	1.01625e-161	127436313	35000	S23	0.0115349	1	408.408
rs8109193	T	G	0.724205	RTBDN	0.169784	0.00677226	1.04232e-138	12931365	35000	S23	0.0115152	1	407.704
rs147899431	C	G	0.0426574	RWDD1	0.272516	0.0150563	3.19521e-73	116892681	35000	S23	0.00606563	1	213.58
rs3007678	C	G	0.0471045	S100A11	0.310151	0.0140783	1.47231e-107	152012517	35000	S23	0.00863543	1	304.855
rs17165120	A	C	0.92934	SAMD9L	0.531214	0.0119164	4.94e-308	92777091	35000	S23	0.0370611	1	1346.99
rs2685417	G	C	0.737692	SCARA5	0.326901	0.00648575	4.94e-308	27807434	35000	S23	0.041357	2	754.906
rs2606145	A	G	0.762146	SCG3	0.700482	0.00709785	4.94e-308	51980311	35000	S23	0.177899	2	3786.59
rs2064126	A	G	0.722613	SCGN	0.0898018	0.00685363	3.17322e-39	25669496	35000	S23	0.0032329	1	113.512
rs62196005	T	A	0.287253	SCLY	0.201323	0.00657033	3.46737e-206	239007130	35000	S23	0.0165965	1	590.647
rs1242331	G	A	0.662164	SCP2	0.0475296	0.00667516	1.07647e-12	53392908	35000	S23	0.00101072	1	35.4089
rs907866	A	G	0.449388	SDC1	0.131262	0.00597865	7.72681e-107	20371380	35000	S23	0.00852659	1	300.98
rs953492	G	A	0.526165	SDCCAG8	0.199683	0.00604202	1.60694e-239	243471192	35000	S23	0.0198821	1	709.947
rs11655934	G	A	0.853791	SDK2	0.66233	0.00882322	4.94e-308	71587577	35000	S23	0.109523	1	4304.52
rs74792300	T	C	0.975883	SELPLG	1.79327	0.0205836	4.94e-308	109017454	35000	S23	0.151373	1	6242.75
rs74461473	C	T	0.891841	SEMA3F	0.201239	0.00966223	2.44568e-96	50250747	35000	S23	0.00781276	1	275.584
rs11204771	A	G	0.770506	SEMA6C	0.102096	0.00751276	4.61211e-42	151054180	35000	S23	0.00368634	1	129.492
rs12888805	G	A	0.598873	SERPINA11	0.625252	0.00560372	4.94e-308	94912799	35000	S23	0.187826	1	8093.78
rs2227674	A	G	0.789758	SERPINE1	0.10871	0.00744994	3.15355e-48	100776208	35000	S23	0.00392448	1	137.89
rs58697961	G	A	0.647743	SERPINF1	0.283102	0.00627517	4.94e-308	1665424	35000	S23	0.0365745	1	1328.63
rs599816	A	G	0.551031	SERPINH1	0.129775	0.00629524	2.02116e-94	75293982	35000	S23	0.00833306	2	147.041
rs2055026	G	T	0.230337	SERPINI1	0.454066	0.00718295	4.94e-308	167462868	35000	S23	0.0731025	1	2760.22
rs12495408	A	G	0.129296	SERPINI2	0.498622	0.00792717	4.94e-308	167168851	35000	S23	0.0559794	1	2075.34
rs10170520	A	T	0.651504	SESTD1	0.103266	0.00656714	1.02494e-55	180094613	35000	S23	0.00484239	1	170.299
rs11915920	C	T	0.514573	SETMAR	0.217211	0.00592647	4.4157e-294	4410534	35000	S23	0.0235703	1	844.825
rs12941884	A	G	0.8669	SEZ6	0.0859259	0.00911564	4.25207e-21	27284443	35000	S23	0.00170383	1	59.7323
rs137203	G	T	0.974223	SEZ6L	0.556308	0.0189118	3.4435e-190	26688831	35000	S23	0.0155435	3	184.183
rs17886395	G	C	0.13649	SFTPA2	0.914401	0.00905558	4.94e-308	81318663	35000	S23	0.197093	1	8591.12
rs721917	A	G	0.57401	SFTPD	0.754545	0.00589428	4.94e-308	81706324	35000	S23	0.278432	1	13504.7
rs10849949	A	G	0.76829	SH2B3	0.0824049	0.00747898	3.12248e-28	111893537	35000	S23	0.00241772	1	84.8204
rs669340	C	G	0.633908	SHMT1	0.726982	0.00636551	4.94e-308	18263957	35000	S23	0.245298	1	11375.3
rs222780	G	A	0.897747	SHPK	0.118716	0.0103445	1.7362e-30	3519647	35000	S23	0.00258749	1	90.7919
rs36518	A	G	0.137674	SIGLEC8	0.649675	0.00857945	4.94e-308	51942903	35000	S23	0.100218	1	3898.09
rs2673908	T	G	0.434175	SIGLEC9	0.565245	0.00546051	4.94e-308	51627766	35000	S23	0.156982	1	6517.14
rs11957633	C	T	0.323428	SIL1	0.0602913	0.00668743	1.95749e-19	138364394	35000	S23	0.00159086	1	55.7655
rs16956892	G	C	0.278159	SKAP1	0.052498	0.00679904	1.15054e-14	46523919	35000	S23	0.00110675	1	38.777
rs35486529	C	T	0.746366	SLC39A14	0.102946	0.00717886	1.22772e-46	22251868	35000	S23	0.00401244	1	140.993
rs45574837	G	A	0.9592	SLC4A1	0.146018	0.0148994	1.12254e-22	42338998	35000	S23	0.00166883	1	58.5033
rs8064299	A	C	0.530541	SLC9A3R1	0.092139	0.00623006	1.71396e-49	72762646	35000	S23	0.00422896	1	148.634
rs587668	C	T	0.301847	SLIT2	0.0564705	0.0069025	2.81125e-16	20190972	35000	S23	0.00134404	1	47.1019
rs34978105	C	A	0.46148	SMAD1	0.0435305	0.00626869	3.80803e-12	146479247	35000	S23	0.000941829	1	32.9932
rs11759500	T	C	0.728419	SMOC2	0.383517	0.00638993	4.94e-308	168867417	35000	S23	0.0581942	1	2162.53
rs362562	G	A	0.590383	SNAP25	0.11109	0.00610893	6.80456e-74	10243186	35000	S23	0.00596886	1	210.153
rs17016299	C	A	0.917987	SNCA	0.0865425	0.0112831	1.7187e-14	90786665	35000	S23	0.00112773	1	39.513
rs873110	C	T	0.755902	SNCG	1.04744	0.00693211	4.94e-308	88724619	35000	S23	0.404872	1	23809.5
rs4234090	T	C	0.364611	SNED1	0.116414	0.00639119	3.94276e-74	241922182	35000	S23	0.00627928	1	221.151
rs2670910	G	A	0.908851	SNX15	0.776178	0.0105925	4.94e-308	64807136	35000	S23	0.0998154	1	3880.69
rs5019420	G	A	0.191735	SNX18	0.0875426	0.00784151	6.11787e-29	53810182	35000	S23	0.00237533	1	83.3298
rs688181	T	C	0.278842	SNX9	0.0841432	0.00674498	1.02282e-35	158092638	35000	S23	0.00284745	1	99.9398
rs9457699	G	T	0.300594	SOD2	0.1569	0.00644391	6.01174e-131	160071652	35000	S23	0.0103511	1	366.056
rs57682907	G	T	0.06548	SORBS1	0.0848885	0.0123253	5.6846e-12	97155873	35000	S23	0.000881911	1	30.8924
rs4234798	T	G	0.379914	SORCS2	0.423658	0.00600083	4.94e-308	7219933	35000	S23	0.0845664	1	3233.07
rs61394658	G	A	0.776721	SORT1	0.184468	0.00723691	2.5527e-143	109873290	35000	S23	0.0118028	1	418.008
rs76410205	C	T	0.921245	SOST	0.0966357	0.0104198	1.78855e-20	41807508	35000	S23	0.00135506	1	47.4887
rs2439457	T	C	0.427983	SPAG1	0.709851	0.00627697	4.94e-308	101224664	35000	S23	0.246717	1	11462.7
rs56273319	G	A	0.374879	SPARCL1	0.700583	0.00635001	4.94e-308	88413024	35000	S23	0.230041	1	10456.3
rs2052534	C	T	0.613222	SPINK5	0.412999	0.00613149	4.94e-308	147504759	35000	S23	0.080911	1	3081.01
rs11718350	T	G	0.695556	SPINK8	0.462544	0.00689443	4.94e-308	48360992	35000	S23	0.0906099	1	3487.13
rs717968	A	C	0.633209	SPOCK1	0.130772	0.00621102	2.06633e-98	136891892	35000	S23	0.00794374	1	280.241
rs10832164	C	T	0.488365	SPON1	0.288408	0.00578702	4.94e-308	14048480	35000	S23	0.0415671	1	1517.86
rs6836335	C	T	0.122947	SPON2	0.293206	0.00921984	6.13762e-222	1165748	35000	S23	0.0185404	1	661.135
rs7583469	T	C	0.422078	SPRED2	0.0633352	0.00631692	1.16842e-23	65651356	35000	S23	0.00195696	1	68.624
rs61811427	T	C	0.556056	SPRR3	0.233085	0.00575068	4.94e-308	152968419	35000	S23	0.0268229	1	964.621
rs7535	G	C	0.078357	SRP14	0.0906505	0.0111705	4.84953e-16	40328575	35000	S23	0.00118689	1	41.5882
rs5995963	A	T	0.46584	ST13	0.0519596	0.00603286	7.13346e-18	41302973	35000	S23	0.0013436	1	47.0865
rs2300738	A	G	0.928821	ST8SIA1	0.0828751	0.0122709	1.44012e-11	22433636	35000	S23	0.000908158	1	31.8126
rs115840458	G	A	0.0646075	STAB2	0.786404	0.0118868	4.94e-308	104034048	35000	S23	0.0747478	1	2827.36
rs71358249	C	T	0.244021	STX8	0.102536	0.00730413	9.11381e-45	9332802	35000	S23	0.003879	1	136.286
rs2251106	C	T	0.354268	STXBP1	0.0569905	0.00648342	1.49279e-18	130289164	35000	S23	0.001486	1	52.0845
rs17751061	T	C	0.153768	SUGP1	0.324103	0.008474	4.94e-308	19413092	35000	S23	0.027337	1	983.631
rs61837633	G	T	0.608874	SUSD4	0.376088	0.00625287	4.94e-308	223444182	35000	S23	0.0673679	1	2528.05
rs7333	C	T	0.823269	TACSTD2	0.892743	0.00844241	4.94e-308	59041220	35000	S23	0.23192	1	10567.5
rs2358016	C	G	0.511437	TANK	0.0474624	0.00615803	1.2841e-14	162007430	35000	S23	0.00112575	1	39.4434
rs746738	C	T	0.437028	TBC1D17	0.394543	0.00608644	4.94e-308	50386340	35000	S23	0.0765975	1	2903.13
rs1609481	T	C	0.422985	TBC1D23	0.152389	0.00618265	3.8815e-134	99976462	35000	S23	0.0113357	1	401.276
rs254415	T	G	0.294474	TBCA	0.140067	0.0067785	7.40116e-95	77071703	35000	S23	0.00815195	1	287.647
rs12357173	T	C	0.333744	TCTN3	0.635343	0.00635422	4.94e-308	97444603	35000	S23	0.179515	1	7657.27
rs7144865	T	G	0.0291942	TDP1	0.263662	0.0193594	3.07539e-42	90401402	35000	S23	0.00394052	1	138.456
rs2495396	T	C	0.499342	TDRKH	0.314114	0.00620476	4.94e-308	151744928	35000	S23	0.0493337	1	1816.18
rs2234053	T	G	0.220895	TEF	0.0754316	0.00762377	4.40859e-23	41777315	35000	S23	0.00195848	1	68.6773
rs225343	C	A	0.712694	TFF2	0.120325	0.00648912	9.35406e-77	43775780	35000	S23	0.00592911	1	208.745
rs7576066	A	G	0.296892	TFPI	0.350367	0.00644445	4.94e-308	188343781	35000	S23	0.0512504	1	1890.55
rs3817672	C	T	0.454271	TFRC	0.50968	0.00599436	4.94e-308	195800811	35000	S23	0.1288	1	5174.19
rs6708912	A	C	0.115892	TGFA	0.178181	0.00950757	2.29298e-78	70775084	35000	S23	0.00650596	1	229.187
rs12034138	T	C	0.134211	TGFB2	0.203319	0.00938743	5.03501e-104	218692641	35000	S23	0.00960696	1	339.486
rs1805110	G	A	0.913502	TGFBR3	0.234166	0.0106432	2.79254e-107	92327045	35000	S23	0.0086655	1	305.926
rs742413	T	C	0.613563	TGM2	0.167721	0.0060939	9.35406e-167	36797487	35000	S23	0.0133396	1	473.171
rs4247303	G	A	0.515132	TGOLN2	0.688213	0.00598766	4.94e-308	85554080	35000	S23	0.236602	1	10847
rs78109196	A	C	0.096103	THBS2	0.638974	0.0103013	4.94e-308	169624701	35000	S23	0.0709336	3	890.641
rs2438632	T	G	0.392846	THBS4	0.224743	0.00617493	4.9204e-290	79392193	35000	S23	0.0240948	1	864.09
rs3768046	G	A	0.625353	TIE1	0.194829	0.00592424	3.38844e-237	43766426	35000	S23	0.0177863	1	633.756
rs167408	G	A	0.83569	TIMP4	0.434912	0.00785803	4.94e-308	12088448	35000	S23	0.0519448	2	958.758
rs6503726	T	C	0.64064	TMEM106A	0.10326	0.00648518	4.43098e-57	41284742	35000	S23	0.00490951	1	172.671
rs2074417	T	C	0.398831	TMEM132A	0.608009	0.0063705	4.94e-308	60697643	35000	S23	0.17727	1	7540.87
rs45558732	G	T	0.967623	TMEM25	1.00485	0.0176717	4.94e-308	118402962	35000	S23	0.0632677	1	2363.79
rs2824805	C	G	0.173933	TMPRSS15	0.117783	0.00798944	3.44588e-49	19770734	35000	S23	0.00398651	1	140.078
rs7114195	C	A	0.650411	TMPRSS5	0.781183	0.00636196	4.94e-308	113561421	35000	S23	0.277512	1	13442.9
rs113339733	G	A	0.816383	TNFRSF11A	0.585166	0.00772119	4.94e-308	60018329	35000	S23	0.102659	1	4003.87
rs4500785	C	G	0.8887	TNFRSF13B	0.165758	0.00959203	6.56599e-67	16845167	35000	S23	0.00543537	1	191.267
rs2495366	A	G	0.503836	TNFRSF14	0.113124	0.00599281	1.77664e-79	2488930	35000	S23	0.00639814	1	225.364
rs4770465	G	A	0.307383	TNFRSF19	0.238409	0.00621766	4.94e-308	24168742	35000	S23	0.0242018	1	868.024
rs2062305	G	A	0.477478	TNFSF11	0.114206	0.00600884	1.51217e-80	43052880	35000	S23	0.00650827	1	229.269
rs10081728	T	C	0.584357	TNFSF8	0.226227	0.00615519	1.00693e-295	117695685	35000	S23	0.0248609	1	892.266
rs12518386	G	A	0.745546	TNIP1	0.0478142	0.00683933	2.72835e-12	150438085	35000	S23	0.000867416	1	30.3842
rs77382942	T	A	0.368211	TNN	0.864423	0.00633829	4.94e-308	175091646	35000	S23	0.347657	1	18651.7
rs9267797	T	C	0.0162615	TNXB	1.57659	0.0237332	4.94e-308	32030700	35000	S23	0.0795258	1	3023.7
rs486906	T	G	0.615101	TOR1AIP1	0.720011	0.00635811	4.94e-308	179863237	35000	S23	0.245472	1	11385.9
rs10261806	G	A	0.581358	TPK1	0.331235	0.00621914	4.94e-308	144532104	35000	S23	0.0534059	1	1974.55
rs1142345	T	C	0.951386	TPMT	1.1045	0.014476	4.94e-308	18130918	35000	S23	0.112845	1	4451.68
rs757262	C	T	0.775644	TRIM40	0.270304	0.00749342	6.19441e-285	30114955	35000	S23	0.0254293	1	913.198
rs11821656	G	C	0.856548	TRIM5	0.4028	0.00868228	4.94e-308	5689144	35000	S23	0.0398719	1	1453.39
rs10749636	A	G	0.748631	TRIM58	0.228838	0.00716187	5.01187e-224	248020448	35000	S23	0.0197091	1	703.646
rs1227967	T	C	0.497325	TSPAN15	0.0593167	0.00633177	7.38414e-21	71267834	35000	S23	0.00175919	1	61.6765
rs3763978	G	C	0.395253	TSPAN8	0.481314	0.00604321	4.94e-308	71533534	35000	S23	0.110748	1	4358.67
rs61746508	C	A	0.984618	TSPYL1	0.426725	0.025184	2.11934e-64	116600616	35000	S23	0.00551595	1	194.118
rs3754109	A	G	0.057786	TTF2	0.751868	0.0133156	4.94e-308	117601619	35000	S23	0.0615581	1	2295.73
rs17676332	C	T	0.706129	TYRO3	0.64564	0.00668574	4.94e-308	41859499	35000	S23	0.173002	1	7321.34
rs10960751	T	C	0.399896	TYRP1	0.0766804	0.00647093	2.15278e-32	12675264	35000	S23	0.0028221	1	99.0474
rs12917707	G	T	0.826961	UMOD	0.950875	0.00770041	4.94e-308	20367690	35000	S23	0.258765	1	12217.8
rs2298005	G	A	0.745903	UROD	0.479207	0.00693786	4.94e-308	45476663	35000	S23	0.0870479	1	3336.98
rs4380013	A	G	0.2018	USP8	0.0938581	0.00762463	8.01678e-35	50759428	35000	S23	0.00283796	1	99.6056
rs894392	C	T	0.0800873	UXS1	0.181634	0.0113582	1.46521e-57	106789660	35000	S23	0.0048611	1	170.96
rs11159226	G	T	0.0673245	VASH1	0.215406	0.0123805	8.41977e-68	77181432	35000	S23	0.00582706	1	205.131
rs1619485	T	C	0.545752	VAV3	0.0537254	0.0062409	7.39605e-18	108608347	35000	S23	0.00143113	1	50.1583
rs12240047	T	C	0.789496	VCAM1	0.10179	0.00736957	2.14981e-43	101181342	35000	S23	0.0034439	1	120.946
rs309559	A	G	0.519853	VCAN	0.630326	0.00594187	4.94e-308	82833369	35000	S23	0.198342	1	8659.03
rs660442	A	G	0.19342	VEGFB	0.118198	0.00773912	1.15958e-52	64042997	35000	S23	0.00435912	1	153.229
rs34985488	A	G	0.919125	VGF	0.115348	0.0111221	3.35815e-25	100817901	35000	S23	0.00197807	1	69.3657
rs4832496	A	G	0.278267	VSNL1	0.311384	0.00615521	4.94e-308	17752538	35000	S23	0.0389458	1	1418.26
rs79671623	G	A	0.886673	VTI1A	0.0901531	0.00959627	5.74381e-21	114141103	35000	S23	0.00163338	1	57.2587
rs10932542	A	G	0.242088	VWC2L	0.101744	0.00704028	2.44456e-47	215390981	35000	S23	0.00379874	1	133.455
rs1980532	A	G	0.546749	WASF1	0.286574	0.00619872	4.94e-308	110720209	35000	S23	0.0407034	1	1484.98
rs9507754	A	T	0.562232	WASF3	0.125729	0.0063488	2.77204e-87	27225105	35000	S23	0.00778145	1	274.471
rs1858173	A	C	0.781556	WASHC3	0.0893504	0.0073172	2.71519e-34	102627611	35000	S23	0.00272598	1	95.6648
rs13042449	G	A	0.573983	WFDC12	0.427087	0.00551708	4.94e-308	43753461	35000	S23	0.0892049	1	3427.77
rs4591185	T	A	0.360679	WFIKKN2	0.669852	0.00644271	4.94e-308	48909434	35000	S23	0.206932	1	9131.88
rs466776	G	A	0.55042	WIF1	0.182121	0.00592476	1.72187e-207	65337689	35000	S23	0.0164154	1	584.094
rs72783184	C	T	0.924373	WWP2	0.290607	0.0113989	2.28034e-143	69832171	35000	S23	0.0118077	1	418.182
rs7543171	C	G	0.192191	XCL1	0.828281	0.00768709	4.94e-308	168505133	35000	S23	0.213023	1	9473.46
rs2741189	C	G	0.219048	YES1	0.0856413	0.0073653	2.98126e-31	707511	35000	S23	0.00250934	1	88.0429
rs11858010	T	C	0.640581	ZFYVE19	0.370192	0.00633022	4.94e-308	41099163	35000	S23	0.0631043	1	2357.28
rs10281089	T	C	0.430276	ZP3	1.11015	0.00630991	4.94e-308	76017997	35000	S23	0.604234	1	53433

### Sheet: S3-Adult-Outcome-Data
SNP	chr	bp	effect_allele	other_allele	pval	info	beta	se	eaf	N
rs10024900	4	156872893	T	A	0.50719	0.97	0.0496166	0.074967	0.636708	6064
rs10033900	4	110659067	C	T	0.098113	1	0.119361	0.0722627	0.516243	6064
rs10035407	5	101669220	G	C	0.213326	0.99	0.0996308	0.0795795	0.266491	6064
rs10037254	5	75930640	A	G	0.731379	1	0.0250425	0.0730012	0.596059	6064
rs10043720	5	158767333	G	A	0.435779	0.9	0.0594215	0.0765103	0.682141	6064
rs10052932	5	106998423	A	T	0.260097	0.86	0.0862871	0.0762514	0.294525	6064
rs10081728	9	117695685	T	C	0.7241	1	-0.0258382	0.0731516	0.595152	6064
rs10084010	18	29027745	C	T	0.61867	0.95	-0.0462221	0.0924826	0.82223	6064
rs1008982	10	131445731	T	C	0.231667	1	0.088176	0.073993	0.622444	6064
rs10101049	8	16050979	G	A	0.418863	0.99	0.11795	0.148069	0.931151	6064
rs10107636	8	120688930	C	T	0.473931	0.98	0.0538756	0.0753931	0.632009	6064
rs10107707	8	98038083	T	C	0.530677	0.89	0.137465	0.215494	0.0258905	6064
rs10137082	14	23840033	C	T	0.87871	1	0.0125249	0.0821443	0.740518	6064
rs10142359	14	73884540	G	A	0.233789	0.98	0.0854276	0.0717483	0.479716	6064
rs10144561	14	95045904	C	T	0.591232	1	-0.0407567	0.0760371	0.33971	6064
rs10151239	14	38972370	A	C	0.964738	0.96	0.00320545	0.0725014	0.421092	6064
rs10159095	1	117487710	G	A	0.992868	0.86	0.0011152	0.124779	0.909301	6064
rs10160790	11	12007663	G	T	0.734082	0.92	-0.0365167	0.107092	0.87434	6064
rs10170520	2	180094613	A	T	0.0536826	1	-0.145804	0.0751362	0.671504	6064
rs10179340	2	3523324	A	G	0.422827	0.95	0.0817886	0.101221	0.138275	6064
rs10179654	2	102921783	T	G	0.88949	1	-0.00997703	0.0718081	0.47848	6064
rs10180345	2	112741293	A	G	0.014649	1	-0.183658	0.0759043	0.369888	6064
rs10181110	2	183747442	C	T	0.199217	0.94	-0.100014	0.0783471	0.318437	6064
rs1019016	7	80570562	G	T	0.00323594	0.8	-0.218462	0.0748285	0.406662	6064
rs10196220	2	160601931	C	T	0.871952	0.85	-0.0289399	0.178881	0.959185	6064
rs10208293	2	102966310	A	G	0.0241565	0.95	-0.181517	0.0815335	0.29065	6064
rs10212397	3	133607140	G	A	0.88939	0.96	0.0138442	0.0996803	0.846801	6064
rs1021717	5	96039895	T	G	0.0948432	0.83	0.464219	0.261375	0.0124505	6064
rs10218813	1	11825851	G	C	0.654294	0.92	0.034063	0.0759506	0.332289	6064
rs10225292	7	156173238	T	C	0.107136	0.86	-0.116844	0.072273	0.623433	6064
rs10233273	7	44502186	T	C	0.703132	0.98	0.032592	0.0853153	0.226253	6064
rs1025347	6	49652977	G	A	0.544797	0.97	0.0430974	0.0711754	0.499175	6064
rs10260483	7	79099654	A	G	0.776641	0.99	-0.0203712	0.0718141	0.484416	6064
rs10261806	7	144532104	G	A	0.182794	0.97	0.0974684	0.0734053	0.596801	6064
rs10269741	7	146619672	C	T	0.662474	0.85	-0.09595	0.222633	0.0291062	6064
rs10270155	7	33071266	T	C	0.562371	0.8	0.0461067	0.079803	0.706299	6064
rs10281089	7	76017997	T	C	0.632623	0.97	0.034415	0.0719441	0.425874	6064
rs1034086	10	28934523	A	C	0.075591	0.97	0.126216	0.070971	0.448137	6064
rs1034270	13	102108397	C	T	0.824228	0.97	-0.0222196	0.100273	0.14817	6064
rs1034826	7	108083604	T	C	0.0100207	0.92	-0.204035	0.0783469	0.7359	6064
rs1035376	5	118648250	A	G	0.0771222	0.96	-0.186203	0.103428	0.877886	6064
rs1037700	8	103250775	G	C	0.231623	0.83	-0.156166	0.128292	0.923648	6064
rs1038628	7	129948013	G	T	0.184231	0.98	0.0971721	0.0734505	0.60785	6064
rs10402931	19	33072069	A	G	0.242109	0.81	0.0938278	0.0807162	0.716111	6064
rs1040402	22	45846965	G	A	0.686065	0.97	-0.0362629	0.0894386	0.805491	6064
rs10408866	19	52172132	T	C	0.962092	0.92	-0.00465093	0.0978985	0.159878	6064
rs10412463	19	43021011	G	C	0.838318	0.92	-0.0264932	0.129447	0.917134	6064
rs10414398	19	45021210	G	A	0.569583	1	-0.0726006	0.126598	0.917299	6064
rs10415576	19	50164390	T	C	0.857671	1	0.0132099	0.0736896	0.612385	6064
rs10416555	19	54677897	G	A	0.835482	1	0.0235119	0.113501	0.884647	6064
rs10434639	5	83210347	A	G	0.27209	0.94	-0.0817174	0.0741388	0.666887	6064
rs10435378	7	116425493	A	G	0.768941	0.99	-0.0211598	0.0720122	0.548565	6064
rs1043836	9	116136198	T	C	0.0336154	1	0.160269	0.0760822	0.649489	6064
rs1044261	10	1065710	C	T	0.0107208	1	0.372822	0.153515	0.921916	6064
rs1045485	2	202149589	C	G	0.00491044	0.99	0.279146	0.0967592	0.134482	6064
rs10459131	12	5400669	C	T	0.735348	0.97	-0.0269345	0.0795446	0.727655	6064
rs10459147	12	91409672	C	T	0.576368	1	-0.131507	0.231366	0.977902	6064
rs1046428	14	77794283	C	T	0.590776	1	0.0477776	0.0892143	0.791474	6064
rs10467359	13	33529264	A	G	0.22462	0.95	-0.202582	0.162704	0.956794	6064
rs1048135	2	152139416	G	A	0.906718	1	-0.00831219	0.0709298	0.534218	6064
rs1048709	6	31914935	G	A	0.340407	1	0.107394	0.113392	0.814974	6064
rs10494164	1	114546528	A	G	0.949043	0.86	0.00802185	0.125636	0.909466	6064
rs1049742	7	150554553	T	C	0.0143214	0.91	-0.371819	0.159761	0.071405	6064
rs1050565	17	28576076	C	T	0.928477	1	-0.00685549	0.0764008	0.327342	6064
rs10509554	10	90525792	T	C	0.110972	0.89	-0.123796	0.0782398	0.318602	6064
rs1051484	6	105726036	T	C	0.165189	1	0.135008	0.096082	0.151962	6064
rs1054661	4	3495941	T	C	0.19165	0.92	-0.0970451	0.074025	0.661609	6064
rs1055646	17	43037191	G	C	0.427991	1	-0.0566406	0.0714908	0.483922	6064
rs1058446	9	100823135	C	G	0.817249	0.99	-0.0191994	0.0832082	0.24027	6064
rs10589669	3	98570148	A	G	0.064796	0.99	-0.263352	0.147556	0.0775066	6064
rs1061098	20	43356156	C	T	0.859756	1	0.0133035	0.0753416	0.659136	6064
rs1063193	12	10999780	C	T	0.993684	1	0.000572555	0.0723274	0.434861	6064
rs10749636	1	248020448	A	G	0.498236	0.83	-0.0567434	0.0834072	0.774901	6064
rs10754444	1	117049676	T	C	0.12211	0.81	0.187884	0.12433	0.895201	6064
rs10758691	9	5491467	A	G	0.84798	0.8	-0.015236	0.0795582	0.279683	6064
rs10762476	10	73530977	A	C	0.331802	0.94	-0.10069	0.104827	0.146603	6064
rs10766205	11	15092320	A	G	0.643054	0.96	0.0374203	0.0809493	0.728727	6064
rs10783342	12	50628466	C	T	0.784942	1	-0.019767	0.0724049	0.583196	6064
rs10793518	10	44510460	G	A	0.440266	0.97	-0.0691449	0.0890746	0.807965	6064
rs10794057	10	127729734	C	T	0.527064	1	0.0463157	0.073311	0.580063	6064
rs10795553	10	7607301	A	G	0.482444	0.9	0.0576103	0.0816634	0.237962	6064
rs10817342	9	115199507	T	C	0.893707	0.99	0.00979546	0.0732877	0.385307	6064
rs10819566	9	101763477	C	T	0.780345	0.89	0.0209057	0.0749106	0.364941	6064
rs10820606	9	99192919	C	A	0.195063	0.88	0.107977	0.0827248	0.23656	6064
rs10820918	9	94686453	G	A	0.859863	0.96	0.0134252	0.0759913	0.323714	6064
rs10832164	11	14048480	C	T	0.0959133	0.98	0.119069	0.0715557	0.491177	6064
rs10839828	11	7658348	C	A	0.640407	0.86	-0.0424862	0.090614	0.81316	6064
rs10849949	12	111893537	A	G	0.213525	1	-0.108561	0.0865222	0.797576	6064
rs10851591	15	56003705	G	A	0.374587	0.99	-0.0682808	0.0766361	0.69187	6064
rs10852766	17	73951864	C	T	0.783834	0.98	0.0208515	0.0760787	0.654518	6064
rs10863805	1	206904464	T	C	0.0482462	0.98	-0.156602	0.0800747	0.305739	6064
rs10873552	14	105433129	G	A	0.997846	0.9	-0.00020339	0.0753541	0.645778	6064
rs10887871	10	82196061	A	G	0.386764	0.99	0.0629933	0.0729115	0.586412	6064
rs10889352	1	63099023	T	C	0.654035	1	-0.0335642	0.0747845	0.656992	6064
rs10896113	11	66117111	C	T	0.32836	1	0.0848026	0.0873997	0.779189	6064
rs10922151	1	196958298	T	G	0.917851	0.96	-0.0101809	0.0986111	0.844657	6064
rs10923344	1	118096628	A	G	0.358176	0.8	-0.0668102	0.0726122	0.587071	6064
rs10932542	2	215390981	A	G	0.30153	0.92	0.0862247	0.0829777	0.238292	6064
rs10932916	2	222389971	A	G	0.226983	0.9	0.0864668	0.071629	0.516656	6064
rs10936715	3	101345965	G	A	0.622784	0.97	-0.0349729	0.0710984	0.504617	6064
rs10941225	5	34961480	T	A	0.401892	1	-0.0601842	0.07174	0.560521	6064
rs109467	7	83278893	C	T	0.288479	0.89	0.0774757	0.0728243	0.37937	6064
rs10960751	9	12675264	T	C	0.598292	0.98	-0.0391242	0.0743723	0.371042	6064
rs1097234	1	53063559	A	C	0.734983	0.94	-0.0316339	0.0937268	0.180491	6064
rs10987756	9	130611523	C	G	0.267413	0.84	-0.136594	0.121298	0.913341	6064
rs10998638	10	70961105	G	C	0.0809953	0.99	0.15087	0.0875604	0.766408	6064
rs11000064	10	73655176	C	T	0.421132	0.97	0.0666079	0.0832286	0.751649	6064
rs11003118	10	54519150	T	C	0.554485	0.94	0.0465542	0.0789865	0.703743	6064
rs11019400	11	88070858	G	A	0.874587	0.91	-0.0196484	0.124781	0.0905343	6064
rs11025525	11	20379963	G	C	0.24383	0.94	-0.0840464	0.0720627	0.549142	6064
rs11031142	11	4174375	C	T	0.721056	0.96	0.0254962	0.0713739	0.429914	6064
rs11049365	12	28291334	A	C	0.183741	1	-0.109936	0.0833923	0.25874	6064
rs1105797	9	133051139	G	A	0.112112	0.97	0.113666	0.0716553	0.523005	6064
rs11060065	12	123286491	A	G	0.302473	0.93	-0.201456	0.190564	0.968503	6064
rs11074359	16	19085298	C	T	0.786639	0.96	-0.0204627	0.0756597	0.357025	6064
rs1107767	16	68020063	G	C	0.868655	0.99	-0.0289694	0.174543	0.956629	6064
rs11078421	17	18804385	C	T	0.996227	0.96	0.000336065	0.0710692	0.470729	6064
rs11078596	17	1618262	C	T	0.703893	0.99	-0.0347399	0.0911203	0.816046	6064
rs11080149	17	29623288	C	T	0.647319	1	0.0470766	0.103416	0.85785	6064
rs11103602	9	137854872	A	G	0.50979	0.95	-0.0535705	0.0815491	0.275808	6064
rs11117991	1	207694357	T	C	0.290146	0.86	-0.10173	0.0952947	0.840617	6064
rs11119933	1	207140440	T	C	0.719479	0.96	-0.0336584	0.094005	0.180739	6064
rs111245230	9	113169775	C	T	0.800916	0.91	0.0504684	0.198828	0.0322394	6064
rs11124542	2	36994439	C	A	0.399453	1	0.0616906	0.0731041	0.399159	6064
rs11144225	9	77707300	A	T	0.74319	1	-0.0239636	0.0730991	0.593008	6064
rs11145904	9	139297946	A	C	0.271428	0.96	-0.101954	0.091851	0.829568	6064
rs11147139	12	133457651	A	G	0.47433	0.98	0.0618772	0.0860824	0.216194	6064
rs111531391	17	80291899	G	A	0.507972	0.91	0.111783	0.171365	0.950033	6064
rs111584901	5	139760462	A	G	0.736884	1	-0.0283316	0.0841386	0.771933	6064
rs11158801	14	69753772	C	A	0.16571	1	0.116503	0.0848416	0.754288	6064
rs11159226	14	77181432	G	T	0.602039	0.93	-0.080598	0.156215	0.0583773	6064
rs11160569	14	100561406	G	C	0.388433	0.95	0.077705	0.0907703	0.804337	6064
rs111631601	14	24425151	C	T	0.812473	0.83	0.0405843	0.17198	0.953249	6064
rs111667591	4	185593009	A	G	0.979305	0.84	0.0027692	0.106784	0.870053	6064
rs11172841	12	59352431	C	A	0.231366	0.98	0.101904	0.0845008	0.218915	6064
rs11177604	12	41045385	A	C	0.452757	0.94	-0.0554413	0.0739916	0.382586	6064
rs111778381	7	86677653	A	G	0.878743	0.95	-0.022177	0.145742	0.0672823	6064
rs111804875	6	14118034	A	G	0.759001	0.94	-0.0265805	0.086833	0.217266	6064
rs11181330	12	42505111	C	T	0.145431	0.99	0.104145	0.0714743	0.449126	6064
rs11186737	10	93666349	C	T	0.686936	0.93	-0.0313474	0.0776639	0.685521	6064
rs11187046	10	94284001	A	G	0.467223	0.99	-0.0549503	0.0754092	0.662681	6064
rs11190812	10	102824292	G	A	0.738024	1	0.0647534	0.195241	0.962896	6064
rs111964402	2	160650456	T	C	0.436285	0.94	0.156943	0.20619	0.965287	6064
rs11197603	10	118001771	T	C	0.558826	0.96	0.0599439	0.10319	0.855376	6064
rs11204771	1	151054180	A	G	0.511998	0.99	-0.0570958	0.0867031	0.784136	6064
rs112087419	11	107998126	A	G	0.033508	0.98	0.19198	0.0888921	0.17876	6064
rs11210644	1	42903360	T	A	0.424462	1	0.0596405	0.0748629	0.637615	6064
rs11210731	1	43311165	G	A	0.701933	0.95	-0.0359053	0.0941295	0.179832	6064
rs11215406	11	115065082	C	T	0.890324	0.99	0.0113489	0.0822379	0.255277	6064
rs112170428	11	14456929	A	G	0.602883	0.99	0.0425836	0.081605	0.249011	6064
rs11218735	11	122523250	G	A	0.278036	0.86	-0.0907196	0.0831159	0.764429	6064
rs11220480	11	126277570	A	G	0.494731	0.84	0.0581034	0.0854661	0.760389	6064
rs11225418	11	102640805	A	C	0.411672	0.91	-0.0680638	0.082513	0.759647	6064
rs1122800	17	62391365	G	C	0.134455	0.92	0.106744	0.0714007	0.515089	6064
rs11230563	11	60776209	C	T	0.124103	0.98	0.115622	0.0756335	0.650643	6064
rs112329494	17	78586542	T	C	0.840574	0.99	-0.0253251	0.12628	0.0885554	6064
rs11239028	10	44883165	T	C	0.424311	0.94	-0.0616037	0.0773455	0.329238	6064
rs11242627	5	106451600	A	T	0.818774	0.94	0.016392	0.0715549	0.533311	6064
rs112434994	16	67954398	C	G	0.210218	1	-0.141798	0.11505	0.119641	6064
rs11244645	10	127475085	A	G	0.482019	0.98	-0.0632465	0.0904306	0.207949	6064
rs112545364	20	43252648	G	A	0.295823	0.82	-0.187861	0.184253	0.0460917	6064
rs11256771	10	6146262	C	T	0.757029	0.93	0.0594113	0.193494	0.962071	6064
rs11260012	19	7759569	T	C	0.161756	0.95	0.0994937	0.071178	0.512038	6064
rs112629880	17	40615761	T	C	0.870503	0.86	0.0299294	0.182875	0.0387533	6064
rs1127233	3	124627024	G	T	0.0737867	0.99	0.144053	0.0798819	0.258905	6064
rs112845927	11	46333337	G	A	0.219462	0.92	-0.156199	0.124934	0.920762	6064
rs1129183	3	45869972	C	T	0.0534934	0.8	-0.270098	0.135547	0.939479	6064
rs112938505	5	179233172	G	A	0.794679	0.88	0.0640322	0.248134	0.97716	6064
rs112988186	19	55148842	C	T	0.879582	0.96	0.0227576	0.149771	0.0582124	6064
rs113208992	1	207945970	G	A	0.459782	0.99	-0.0533997	0.0723657	0.40221	6064
rs113258444	9	127964259	G	A	0.544614	0.97	0.0617844	0.10137	0.141408	6064
rs113312468	1	155390486	T	C	0.40485	0.81	-0.117734	0.139329	0.935933	6064
rs113339733	18	60018329	G	A	0.0142806	0.95	0.23403	0.0977359	0.810686	6064
rs113409341	9	133934531	C	T	0.616573	0.99	-0.0386658	0.0773804	0.318354	6064
rs1134516	2	24342532	G	A	0.512122	1	0.0638024	0.0979579	0.836494	6064
rs1139978	1	42657196	T	G	0.0491611	1	0.215216	0.112081	0.864528	6064
rs114170067	19	10397133	T	C	0.656013	0.86	0.0686879	0.152868	0.0543371	6064
rs114173713	5	80562348	C	T	0.736464	0.8	0.0966752	0.283536	0.0149241	6064
rs114190815	19	51227977	T	C	0.583209	0.83	-0.0556142	0.100795	0.858509	6064
rs1142345	6	18130918	T	C	0.912592	0.9	0.0185001	0.168934	0.952012	6064
rs1143032	16	1878031	A	G	0.170682	1	0.131876	0.0950593	0.152622	6064
rs1147606	10	90623372	A	C	0.927253	0.98	0.00656612	0.0719186	0.512286	6064
rs114812713	6	41034000	G	C	0.201803	0.82	0.323895	0.266223	0.975923	6064
rs114934731	21	42063824	A	G	0.0868532	0.89	-0.466504	0.292289	0.0226748	6064
rs114941496	1	11826085	A	G	0.172206	0.96	-0.236352	0.178853	0.0504617	6064
rs115191768	19	12920572	T	A	0.222283	1	0.254357	0.216265	0.965617	6064
rs115354596	4	76958774	C	T	0.982247	0.89	0.0057264	0.257539	0.980046	6064
rs11546290	7	148725700	C	T	0.356815	0.8	0.0865317	0.0946593	0.814974	6064
rs115630304	3	119136267	G	C	0.633489	0.96	-0.0710347	0.15023	0.0657982	6064
rs115631838	2	32439307	A	G	0.111506	0.82	0.247612	0.150925	0.0482355	6064
rs11569479	19	6696794	T	C	0.404708	0.87	-0.0858195	0.10207	0.868734	6064
rs11570136	16	12058832	T	A	0.921135	0.98	-0.00749911	0.0757164	0.676121	6064
rs11574938	16	30485393	G	C	0.276798	1	0.0780506	0.071773	0.483592	6064
rs11581607	1	67707690	G	A	0.0825966	1	-0.233122	0.130694	0.932883	6064
rs11582663	1	157559122	C	T	0.400142	1	-0.0809413	0.0954578	0.843008	6064
rs115840458	12	104034048	G	A	0.792684	0.92	0.0368904	0.139713	0.0673648	6064
rs11589479	1	155033308	A	G	0.254051	0.88	0.107226	0.0930681	0.162681	6064
rs1159402	3	134884478	T	G	0.346961	0.92	-0.0871512	0.0933855	0.192859	6064
rs1159798	10	54412493	C	A	0.674208	1	-0.0357183	0.0847339	0.774324	6064
rs11606677	11	57383377	G	A	0.263117	0.88	0.091174	0.0820151	0.73285	6064
rs116088703	1	235498377	A	G	0.725076	0.98	0.037658	0.106649	0.124258	6064
rs116168842	1	155320538	T	C	0.899935	0.81	-0.0396188	0.313261	0.987632	6064
rs11630800	15	66535743	T	C	0.403274	0.98	0.0715743	0.0851304	0.209763	6064
rs11632589	15	80192767	T	C	0.861865	0.98	0.0131036	0.07535	0.648994	6064
rs11633788	15	85305142	T	A	0.83134	0.98	-0.016142	0.0757341	0.665815	6064
rs11634545	15	65087899	G	C	0.36227	0.99	-0.154819	0.173423	0.0507916	6064
rs11638723	15	45249121	G	C	0.0398616	0.91	-0.735426	0.402159	0.015254	6064
rs11645898	16	72229532	T	C	0.801889	0.96	-0.0236828	0.0941726	0.832701	6064
rs11647590	16	89200157	A	G	0.875853	0.98	-0.016776	0.107572	0.128546	6064
rs116539064	17	77018400	T	C	0.936482	0.82	0.00926861	0.116186	0.105706	6064
rs11655934	17	71587577	G	A	0.841391	0.8	-0.0203429	0.101451	0.855953	6064
rs1165679	12	104323238	A	C	0.914642	0.97	0.0113364	0.105637	0.129782	6064
rs11666797	19	43962398	C	A	0.825543	0.91	-0.0214308	0.0970219	0.842183	6064
rs11680074	2	120141823	G	A	0.305336	1	0.0931712	0.0916344	0.796339	6064
rs11680831	2	71292522	T	C	0.286857	0.8	-0.0799612	0.0748344	0.663011	6064
rs11689384	2	233248479	T	G	0.44185	0.91	-0.123726	0.163461	0.0560686	6064
rs11697801	20	44429815	A	G	0.478736	0.99	-0.170171	0.246005	0.0249835	6064
rs117042741	11	74628743	T	C	0.294726	0.86	-0.193816	0.190023	0.042876	6064
rs117051272	22	31005220	A	G	0.856564	0.9	0.0509784	0.280052	0.0157487	6064
rs117068949	6	74853672	T	G	0.695685	0.92	-0.0914973	0.231182	0.97683	6064
rs117071810	14	48137086	A	C	0.669392	0.86	-0.0734239	0.173587	0.0476583	6064
rs117087958	13	67805292	C	A	0.77683	0.98	0.0335991	0.118993	0.897098	6064
rs117126836	11	948299	A	G	0.017575	1	-0.316273	0.138698	0.0921834	6064
rs117148433	10	98017866	G	A	0.733246	0.8	-0.0645298	0.190908	0.0391656	6064
rs11718060	3	52875546	A	G	0.601607	1	-0.053046	0.10215	0.149406	6064
rs11718350	3	48360992	T	G	0.0179236	1	0.186283	0.079662	0.689891	6064
rs117211659	7	94473574	A	G	0.704109	0.86	0.103411	0.268326	0.0160785	6064
rs117247663	19	55090088	C	A	0.275491	0.8	-0.178013	0.159706	0.954073	6064
rs11727676	4	145659064	C	T	0.742562	1	0.0394419	0.119532	0.0952342	6064
rs117323981	22	51011937	A	G	0.2206	1	-0.193983	0.154723	0.951022	6064
rs11732810	4	84230878	T	G	0.0146245	0.97	-0.215857	0.0901707	0.223862	6064
rs117343502	9	120473466	G	A	0.981093	0.98	-0.00365617	0.154204	0.943519	6064
rs11735606	4	111439018	G	C	0.21798	1	0.0935715	0.0756354	0.32124	6064
rs117448041	9	118342600	C	T	0.646963	0.8	-0.121692	0.270347	0.019624	6064
rs11747625	5	55276273	T	G	0.912097	0.89	0.0124963	0.113042	0.112055	6064
rs1175169	1	192162949	T	C	0.732896	0.98	0.0243747	0.0714328	0.516491	6064
rs11757768	6	149079394	A	G	0.665417	0.94	0.0309743	0.071576	0.418618	6064
rs117585047	8	119804650	C	A	0.476759	0.92	0.107256	0.1488	0.0568931	6064
rs11759500	6	168867417	T	C	0.483578	1	0.0567276	0.0812757	0.724027	6064
rs11760352	7	98282745	G	T	0.12929	0.99	0.123065	0.0818367	0.723038	6064
rs117698348	11	102798427	G	A	0.650059	0.88	-0.0726617	0.161691	0.0543371	6064
rs117750096	18	29204476	T	G	0.906206	0.91	0.0223521	0.19028	0.963061	6064
rs117815264	9	97360610	C	T	0.641493	0.99	0.0651971	0.141147	0.927028	6064
rs117858373	13	88359003	G	C	0.480177	0.92	0.191503	0.264351	0.0157487	6064
rs11786049	8	95204067	G	C	0.0238987	0.86	0.16228	0.0720462	0.524819	6064
rs117982767	9	27201551	G	T	0.863697	0.98	0.0279173	0.162036	0.0497197	6064
rs11808092	1	93073228	C	A	0.946516	0.98	-0.00551932	0.0822461	0.744805	6064
rs118083722	14	55596212	G	A	0.716663	0.99	-0.0471577	0.129239	0.918371	6064
rs11821656	11	5689144	G	C	0.819064	0.84	-0.0244413	0.106579	0.871702	6064
rs11846619	14	48869514	A	G	0.277548	0.94	-0.219413	0.208213	0.0367744	6064
rs11858010	15	41099163	T	C	0.98267	0.99	-0.00162479	0.074794	0.640666	6064
rs11907011	20	33767770	T	C	0.669062	1	-0.055388	0.130445	0.0855046	6064
rs11915920	3	4410534	C	T	0.390004	1	0.0612952	0.0713269	0.50404	6064
rs11921884	3	182828245	T	G	0.944449	0.98	-0.00524176	0.0752097	0.654683	6064
rs1194278	1	72714220	T	C	0.592173	0.9	0.0383819	0.0716539	0.497444	6064
rs11948322	5	10306446	T	C	0.244255	0.98	0.0877606	0.0756453	0.633163	6064
rs11957633	5	138364394	C	T	0.0550392	1	-0.147281	0.0774001	0.334185	6064
rs12034138	1	218692641	T	C	0.747067	0.83	-0.0352164	0.109624	0.122856	6064
rs12051896	17	57207791	G	A	0.675097	0.98	0.0314568	0.0751466	0.643387	6064
rs12054866	5	133894781	T	C	0.786582	0.87	-0.0293502	0.108759	0.123763	6064
rs12058824	1	22963050	G	A	0.170396	0.83	-0.178587	0.127677	0.924555	6064
rs12067507	1	57422511	T	C	0.456791	0.94	-0.125544	0.171489	0.0507916	6064
rs12069188	1	66059023	T	G	0.766634	0.95	0.0274623	0.0923031	0.179337	6064
rs12076635	1	44026656	C	G	0.0161419	0.99	-0.19963	0.081836	0.777622	6064
rs12089335	1	89530425	C	T	0.465632	1	0.0575971	0.0792054	0.697559	6064
rs12092798	1	160071819	C	T	0.0116478	0.94	-0.225472	0.0912509	0.219822	6064
rs12122880	1	19661156	T	C	0.443732	1	0.057792	0.0756652	0.655425	6064
rs12126142	1	154425456	A	G	0.291408	1	0.076707	0.0725941	0.408889	6064
rs12131725	1	172678033	C	A	0.795778	0.84	-0.0266971	0.102873	0.861395	6064
rs12138621	1	85783970	T	C	0.712069	1	0.0327959	0.0891154	0.796257	6064
rs12141494	1	203151425	G	A	0.955609	1	0.00397772	0.0714569	0.480953	6064
rs12151243	19	40862872	G	T	0.13734	0.94	-0.143677	0.0953591	0.851501	6064
rs12151311	19	33112707	C	T	0.806384	0.97	-0.0184455	0.0752076	0.640419	6064
rs12197114	6	109735498	T	C	0.706994	1	0.0286744	0.0763968	0.674225	6064
rs12198986	6	7720059	A	G	0.902942	1	-0.00864605	0.0709062	0.471553	6064
rs1220399	1	9995254	A	G	0.436123	0.9	-0.0674911	0.0861949	0.791062	6064
rs12206911	6	153323142	C	T	0.8761	0.99	-0.0139124	0.0891186	0.805986	6064
rs12227140	12	94664991	T	C	0.954013	0.83	0.0138862	0.241267	0.977655	6064
rs12230629	12	10117783	C	T	0.275883	1	0.0874135	0.0797977	0.265501	6064
rs12240047	1	101181342	T	C	0.190753	1	-0.112592	0.0853049	0.790732	6064
rs12248841	10	131945252	T	C	0.58235	1	-0.0391619	0.0711543	0.574126	6064
rs12271923	11	9729293	C	A	0.823448	0.98	0.0168206	0.0754437	0.647922	6064
rs1227967	10	71267834	T	C	0.89348	0.96	-0.00955932	0.0713895	0.507586	6064
rs12320044	12	29028788	C	T	0.163995	0.87	-0.0996332	0.0716939	0.470646	6064
rs12357173	10	97444603	T	C	0.686262	0.99	-0.0303318	0.0751983	0.344245	6064
rs12360820	11	620927	C	A	0.267742	0.84	-0.104324	0.0933054	0.829073	6064
rs12364426	11	2956566	C	T	0.372316	0.92	0.0773114	0.0872209	0.776797	6064
rs12371356	12	58135420	T	C	0.504636	0.99	-0.0476186	0.0713483	0.532157	6064
rs12401792	1	31847419	G	T	0.334622	1	-0.0799447	0.0824057	0.758493	6064
rs12404566	1	220373479	A	T	0.943952	0.97	0.00665831	0.09465	0.172658	6064
rs12408663	1	19968058	T	C	0.634021	0.9	0.04066	0.0856674	0.764347	6064
rs12417208	11	131211082	T	A	0.728036	0.93	0.0254227	0.0730446	0.377061	6064
rs1242331	1	53392908	G	A	0.586054	0.93	-0.0409771	0.0751184	0.657157	6064
rs12423654	12	57838150	T	C	0.0925179	1	0.121186	0.0721005	0.500247	6064
rs12429937	13	33571753	T	A	0.259004	0.92	0.0978254	0.0859854	0.20465	6064
rs12441312	15	89253426	C	G	0.752145	0.99	0.0282489	0.0892234	0.192777	6064
rs12452601	17	4040671	A	G	0.844358	0.92	-0.0164331	0.0838106	0.237797	6064
rs12457737	18	25686372	T	C	0.452747	0.99	0.0585197	0.0782147	0.6969	6064
rs12459447	19	55409358	G	A	0.155357	0.89	0.19604	0.141536	0.920762	6064
rs12460700	19	18917771	G	A	0.320412	0.82	0.106389	0.108309	0.864858	6064
rs12480383	20	56887156	T	C	0.937394	0.85	-0.0116554	0.148607	0.0620053	6064
rs12493101	3	58649922	C	T	0.329587	0.95	0.118797	0.123664	0.901138	6064
rs12494775	3	66874105	A	G	0.424436	0.95	0.0735204	0.0914654	0.181069	6064
rs12495408	3	167168851	A	G	0.722963	0.99	-0.0380893	0.107883	0.129453	6064
rs12509595	4	81182554	C	T	0.430786	0.96	0.0612127	0.0774251	0.291227	6064
rs12515756	5	132238880	C	T	0.787625	0.95	-0.0262882	0.0978379	0.159878	6064
rs12518386	5	150438085	G	A	0.976535	0.98	0.00240576	0.0818051	0.747444	6064
rs12527307	6	149254294	A	C	0.839183	0.88	0.0292047	0.144446	0.93379	6064
rs12529201	6	55266722	C	T	0.296313	1	-0.0867157	0.0835884	0.252474	6064
rs12546887	8	10292876	C	T	0.725879	0.86	0.0362405	0.103504	0.421174	6064
rs12548086	8	27719786	C	G	0.182678	0.97	0.144736	0.106879	0.110488	6064
rs12566098	1	67889571	G	C	0.0496005	0.96	-0.14711	0.0744605	0.675956	6064
rs12572683	10	7652421	A	G	0.51953	0.93	0.0544163	0.0848393	0.759317	6064
rs12574547	11	36173089	G	A	0.8232	0.98	0.0171221	0.0765649	0.31621	6064
rs12577997	11	112348186	T	C	0.254655	1	-0.0835373	0.0736269	0.363869	6064
rs12589690	14	53276075	T	C	0.155276	0.97	-0.102627	0.0720833	0.585175	6064
rs12596832	16	49004958	G	A	0.306711	0.86	0.106976	0.105877	0.858674	6064
rs12599777	16	5079466	A	G	0.591914	0.87	-0.048029	0.0892272	0.806728	6064
rs1260326	2	27730940	C	T	0.683627	0.96	0.0299957	0.0736781	0.609664	6064
rs12603821	17	62006432	G	A	0.317453	1	-0.0720619	0.0719418	0.606943	6064
rs12611038	19	7771742	T	C	0.823263	1	0.0166548	0.0745147	0.349109	6064
rs12614299	2	70499593	C	T	0.0110278	0.99	-0.409678	0.170235	0.0653859	6064
rs12617531	2	187553315	T	A	0.694379	0.98	0.0316301	0.0806699	0.727243	6064
rs12621632	2	101897325	T	C	0.908282	0.97	0.00838922	0.0728032	0.406662	6064
rs12624596	20	54290016	A	G	0.999492	0.88	5.03533e-05	0.0790228	0.293783	6064
rs12683555	9	72594981	T	G	0.795102	0.99	0.0212609	0.081752	0.256102	6064
rs12695049	3	194988940	T	C	0.280322	0.9	-0.077875	0.0720086	0.596059	6064
rs12698151	7	157902701	A	G	0.747526	0.81	-0.0236498	0.0734097	0.622444	6064
rs12717	6	170862300	G	C	0.520915	0.99	0.0466665	0.0727911	0.587154	6064
rs12740374	1	109817590	T	G	0.540913	0.97	0.0518071	0.0843965	0.225264	6064
rs12748771	1	249068929	C	T	0.627207	1	0.0591859	0.121064	0.0931728	6064
rs12751859	1	104308669	C	T	0.0106671	0.81	-0.573406	0.244861	0.0356201	6064
rs12782244	10	54534993	G	A	0.508781	0.96	-0.0476101	0.0719845	0.582206	6064
rs12788387	11	57893347	A	C	0.661291	1	-0.0338896	0.0772079	0.69624	6064
rs12792396	11	33417110	G	A	0.233031	0.81	0.0857677	0.0718582	0.446982	6064
rs12794886	11	62383715	C	G	0.0813502	0.96	0.136915	0.0792663	0.697559	6064
rs12825900	12	96140134	G	A	0.619094	0.97	-0.0393699	0.0793745	0.297411	6064
rs12877225	13	88647385	G	A	0.157535	0.99	0.111135	0.0791643	0.693766	6064
rs12881545	14	101176212	C	G	0.340994	0.89	-0.0713347	0.074687	0.662434	6064
rs12884809	14	104095320	A	G	0.750364	0.93	-0.0244431	0.0769136	0.334103	6064
rs1288521	1	53787673	C	T	0.168054	0.97	0.113603	0.0831236	0.739693	6064
rs12888805	14	94912799	G	A	0.912064	0.92	0.0080274	0.0727026	0.583196	6064
rs12891214	14	95138429	C	T	0.683063	0.99	0.0292524	0.0717038	0.584103	6064
rs12894807	14	65043404	G	A	0.19228	0.94	0.119119	0.0923741	0.801863	6064
rs12898558	15	89479043	G	A	0.643151	0.88	-0.036763	0.0795395	0.283641	6064
rs12916532	15	63674171	T	C	0.81226	0.96	0.0189195	0.0797625	0.728892	6064
rs12917707	16	20367690	G	T	0.212351	0.88	0.121811	0.0989615	0.836659	6064
rs12938334	17	63934200	A	C	0.950196	0.94	0.00453552	0.0726197	0.560356	6064
rs12941884	17	27284443	A	G	0.293926	1	0.116427	0.112361	0.874011	6064
rs12964	12	6572191	C	T	0.0783624	0.93	-0.125252	0.0712132	0.505607	6064
rs12972210	19	55137654	G	A	0.893626	0.97	0.0249448	0.187171	0.961494	6064
rs12979847	19	8014289	T	C	0.95194	0.94	0.00471139	0.0781939	0.712319	6064
rs12993290	2	232279687	G	A	0.63874	0.95	-0.0403239	0.0856437	0.773499	6064
rs13008974	2	207439288	C	T	0.584754	0.98	-0.0584347	0.107659	0.127226	6064
rs13014395	2	129072273	G	T	0.268881	0.95	-0.0963829	0.0865399	0.791227	6064
rs13042449	20	43753461	G	A	0.148619	1	0.105363	0.0731434	0.570498	6064
rs13069856	3	50200789	T	C	0.979012	0.8	-0.00397062	0.150852	0.940468	6064
rs13079063	3	52744460	G	A	0.514034	1	-0.0472075	0.0724372	0.413094	6064
rs13108218	4	3443931	G	A	0.443807	0.81	0.0566651	0.0741732	0.632009	6064
rs13134684	4	96405913	T	C	0.707823	0.99	-0.0283671	0.0757791	0.353397	6064
rs13173581	5	156469808	C	T	0.976569	0.98	-0.00231653	0.0788606	0.715947	6064
rs13178668	5	108106780	G	A	0.284859	0.99	-0.0771483	0.0722772	0.43247	6064
rs13192569	6	123127597	G	A	0.550941	1	0.062867	0.106113	0.862137	6064
rs13223583	7	115851487	C	T	0.0343007	0.99	-0.15295	0.0721527	0.568766	6064
rs13236689	7	80236014	G	T	0.361775	0.97	-0.066267	0.0728002	0.413506	6064
rs13242463	7	121080282	A	G	0.211217	0.81	-0.103149	0.083203	0.25	6064
rs1326883	1	230847686	C	A	0.962484	0.95	0.00887631	0.188492	0.0373516	6064
rs13281104	8	1811923	G	A	0.449685	0.92	-0.0644062	0.0856381	0.233839	6064
rs13312813	12	91575920	G	C	0.822956	0.92	0.0315507	0.140479	0.0684367	6064
rs13321	9	117792583	G	C	0.349494	0.89	-0.0733294	0.0780309	0.720894	6064
rs13322016	3	190842815	A	G	0.781602	0.9	0.0217916	0.0784982	0.283724	6064
rs13322383	3	105248666	C	T	0.903202	0.99	0.0133272	0.109743	0.878216	6064
rs1336790	1	102413968	C	G	0.640312	0.96	-0.0339224	0.0725294	0.602985	6064
rs1336900	1	150679033	A	G	0.199802	1	0.0938774	0.0730549	0.391738	6064
rs1339891	1	231556395	T	C	0.237528	0.8	0.120722	0.100949	0.131926	6064
rs13402052	2	216902739	T	C	0.861365	0.9	0.0201358	0.115536	0.886049	6064
rs13407838	2	113745428	A	G	0.276459	1	-0.10515	0.0957045	0.842513	6064
rs1346790	2	56091871	T	C	0.909456	0.98	-0.0083212	0.0731905	0.382998	6064
rs1352846	4	72617775	G	A	0.383652	0.99	-0.0689768	0.0795138	0.294278	6064
rs1353778	3	134088443	T	A	0.74269	0.97	-0.0239779	0.0729752	0.626402	6064
rs13551	1	24180962	T	C	0.218538	1	-0.0932755	0.0755183	0.667711	6064
rs1369862	10	52006008	A	G	0.67484	1	-0.0310125	0.0738497	0.623433	6064
rs137203	22	26688831	G	T	0.509198	1	-0.169315	0.25092	0.981778	6064
rs1374657	4	30837143	C	T	0.697089	0.99	0.0313888	0.0807918	0.717101	6064
rs137893789	6	32055486	G	A	0.030117	0.98	0.382812	0.184885	0.945168	6064
rs13798	2	99813614	T	C	0.628568	1	0.0361135	0.0745388	0.345564	6064
rs1380069	4	56002782	C	G	0.115046	0.89	0.112924	0.0716758	0.483509	6064
rs138166	22	46131238	A	G	0.00336552	0.82	-0.250999	0.087308	0.257338	6064
rs138176943	17	62464621	A	G	0.97565	0.85	0.00471517	0.154392	0.0569756	6064
rs138345705	14	70451536	T	C	0.41443	0.95	0.0897899	0.111112	0.874258	6064
rs138832021	14	31906728	C	A	0.199186	0.92	-0.135068	0.103753	0.876484	6064
rs139477416	1	38293161	C	G	0.540016	1	-0.0624305	0.101259	0.859004	6064
rs1395338	2	228648323	A	G	0.964254	0.99	-0.00328609	0.0733164	0.606283	6064
rs1398320	6	127885269	G	A	0.643839	0.94	-0.03326	0.0719461	0.49563	6064
rs1401795	17	54839652	A	G	0.868797	0.9	0.0118443	0.0717008	0.489858	6064
rs140330169	9	114329616	T	C	0.45469	0.91	-0.169235	0.23173	0.0281992	6064
rs140429928	8	33329615	G	C	0.186197	0.88	0.299851	0.23705	0.970234	6064
rs1408035	11	34475749	A	T	0.53553	1	0.0546475	0.0886054	0.787104	6064
rs141039288	16	69664150	C	G	0.906803	0.82	0.0239303	0.205077	0.968338	6064
rs1413941	1	178874627	G	A	0.661233	1	0.052507	0.120572	0.900066	6064
rs141550222	6	160992001	C	G	0.715804	0.83	0.0927931	0.258116	0.978644	6064
rs141574506	7	44093517	T	C	0.745776	0.99	0.0396299	0.122793	0.903034	6064
rs142122182	10	5263341	A	G	0.908621	0.99	-0.0112971	0.0983149	0.846636	6064
rs142185492	2	113205116	T	C	0.570767	0.83	-0.0819371	0.145942	0.0702507	6064
rs1422313	5	126630016	T	C	0.451271	1	-0.0544015	0.0722801	0.455392	6064
rs142323734	8	17658751	A	G	0.299222	0.91	0.174694	0.16454	0.0421339	6064
rs143057135	7	65211992	T	C	0.511534	0.95	-0.124562	0.192815	0.0403199	6064
rs1431092	7	137016309	A	T	0.54823	0.99	-0.044012	0.0733818	0.420102	6064
rs143646210	20	34199977	G	A	0.0226805	0.99	-0.252743	0.107995	0.897922	6064
rs144327946	17	32515530	C	T	0.224239	0.85	0.104741	0.0869587	0.773087	6064
rs144436375	12	21515500	C	A	0.775891	0.95	0.048989	0.171008	0.0440303	6064
rs1450	4	39500514	C	T	0.105868	1	-0.115668	0.0716125	0.490106	6064
rs145034506	2	89093294	G	A	0.503677	0.97	-0.0812463	0.12269	0.0985323	6064
rs1451641	1	149865880	G	A	0.166423	0.83	-0.198989	0.147485	0.0738786	6064
rs145848488	12	6285803	G	A	0.258747	0.95	-0.157015	0.136458	0.934779	6064
rs145976521	1	155816085	G	A	0.898476	0.86	0.0153529	0.120535	0.898912	6064
rs146096867	2	233520579	T	C	0.311694	0.89	-0.12994	0.130538	0.0897922	6064
rs1461993	8	108084988	A	G	0.190714	1	0.0965022	0.0735034	0.358262	6064
rs146596903	2	160975557	T	C	0.680162	1	0.0320004	0.0777615	0.687995	6064
rs146837680	17	4976333	C	T	0.122045	0.94	0.52354	0.368581	0.985158	6064
rs1471431	19	39260194	C	T	0.628572	0.86	0.0353427	0.0731243	0.580392	6064
rs147326645	14	74447785	G	C	0.17789	0.98	-0.201611	0.146075	0.945416	6064
rs1475133	1	236716686	A	G	0.58349	1	0.0460259	0.0842369	0.757338	6064
rs147539478	6	31123434	A	C	0.00128595	0.94	1.47306	0.5874	0.985983	6064
rs147616162	2	79395511	A	T	0.153374	0.87	-0.245281	0.177789	0.0512038	6064
rs147886588	6	119215902	G	C	0.574418	0.83	-0.0532509	0.0953426	0.170185	6064
rs147899431	6	116892681	C	G	0.379141	0.8	0.153823	0.171481	0.0397427	6064
rs148126253	5	39317048	C	A	0.273425	0.82	0.368042	0.354906	0.9859	6064
rs148759762	3	142608513	A	G	0.0412125	0.84	-0.933268	0.531023	0.0104716	6064
rs149024257	21	47686213	A	G	0.462836	0.86	0.138254	0.184889	0.0340534	6064
rs149882444	7	150304811	A	G	0.154896	0.82	0.585722	0.450244	0.989363	6064
rs150475322	3	119286056	G	A	0.0239412	1	-0.274366	0.125612	0.110323	6064
rs150868293	8	21684298	G	A	0.77226	0.87	-0.0281064	0.0968569	0.839215	6064
rs150940760	5	40983032	T	G	0.450148	0.82	-0.213019	0.27449	0.985241	6064
rs151335191	11	10250699	T	A	0.686136	0.95	-0.029146	0.0721345	0.489446	6064
rs1532673	11	104009965	G	T	0.550346	0.94	0.0441398	0.0738001	0.374918	6064
rs153478	5	150639439	A	G	0.731849	0.99	0.0257646	0.0751105	0.350016	6064
rs1535692	13	95034749	G	A	0.287306	1	0.101401	0.0962246	0.820828	6064
rs1541871	3	116102816	C	T	0.608909	0.89	0.0530741	0.104317	0.859251	6064
rs1544434	7	49542313	G	A	0.0491339	0.97	-0.145607	0.0744583	0.386379	6064
rs1545223	2	88423510	A	G	0.558405	0.99	0.0457134	0.0783106	0.689067	6064
rs1550270	4	166261800	C	T	0.214763	0.88	0.0942871	0.0756148	0.300214	6064
rs1552513	11	6436028	A	G	0.252901	1	-0.08244	0.072269	0.424802	6064
rs156265	3	38170810	C	G	0.00153475	0.81	0.343134	0.112691	0.852902	6064
rs1569960	20	1893121	G	A	0.0885375	0.97	0.127145	0.0750126	0.611478	6064
rs1600128	12	10536158	G	A	0.123677	1	0.121102	0.0781681	0.286197	6064
rs1602566	11	6951015	G	C	0.0377205	0.99	0.154125	0.0736955	0.327342	6064
rs160438	8	90656140	G	A	0.37113	0.93	0.0892384	0.0988982	0.143305	6064
rs1609481	3	99976462	T	C	0.937142	0.99	-0.00573536	0.0727363	0.414001	6064
rs1611115	9	136500515	C	T	0.827957	0.91	0.018952	0.087346	0.787764	6064
rs1613662	19	55536595	A	G	0.581847	1	-0.05235	0.0945864	0.836577	6064
rs161651	5	55205595	C	T	0.950926	1	-0.00474788	0.0771258	0.695828	6064
rs1619485	1	108608347	T	C	0.944438	1	-0.00500935	0.0718703	0.564561	6064
rs1624327	9	87429290	G	A	0.176094	0.94	0.10885	0.0810241	0.711164	6064
rs1635893	7	143877476	A	G	0.503259	0.99	-0.0583842	0.0868057	0.793948	6064
rs1668339	17	38615982	C	T	0.405968	0.82	0.0643851	0.0771947	0.292134	6064
rs167408	3	12088448	G	A	0.841695	0.91	-0.0191493	0.0957061	0.83402	6064
rs16829209	1	24461295	C	T	0.286433	0.99	-0.102239	0.0950664	0.836494	6064
rs16834610	2	154730495	T	C	0.993317	0.89	-0.00125705	0.150097	0.0609334	6064
rs16837000	2	205995406	G	T	0.564536	0.98	0.0506456	0.0882771	0.784383	6064
rs16849384	4	74302870	T	C	0.54816	1	0.04359	0.0726943	0.604222	6064
rs16854533	1	204821164	A	G	0.919726	0.98	-0.0127216	0.12642	0.0889677	6064
rs16865705	2	225133227	C	G	0.854182	0.9	-0.0207031	0.112914	0.113292	6064
rs16891663	8	42843490	A	T	0.471129	0.8	-0.0932532	0.127962	0.921999	6064
rs1691273	4	75323645	C	T	0.8702	0.98	-0.0127374	0.0780084	0.299307	6064
rs16956892	17	46523919	G	C	0.151841	0.98	-0.113463	0.0797941	0.290155	6064
rs16971802	17	34311387	T	C	0.987435	1	0.00267752	0.170079	0.952507	6064
rs16993864	21	37446599	C	A	0.692189	1	0.106893	0.274156	0.981201	6064
rs1700658	5	76210859	G	A	0.168534	0.81	-0.103477	0.0755626	0.34408	6064
rs17013212	4	88754060	C	T	0.120624	1	0.166954	0.109522	0.86156	6064
rs17016299	4	90786665	C	A	0.0492234	0.99	-0.260792	0.128853	0.930079	6064
rs1701958	19	51476715	G	C	0.486368	0.93	0.0748298	0.106675	0.122939	6064
rs17032907	1	9010405	T	C	0.206441	1	0.123993	0.097013	0.149241	6064
rs17035364	2	68592496	C	T	0.27693	1	-0.221897	0.198378	0.972048	6064
rs17037076	2	70033649	G	A	0.707995	0.99	-0.0332011	0.0883939	0.800049	6064
rs1704878	12	104971258	G	A	0.982708	0.96	0.00168668	0.077828	0.701022	6064
rs17054300	6	150370552	G	A	0.0825264	1	-0.14493	0.0826536	0.770284	6064
rs17084927	5	94939193	G	A	0.41821	1	0.158587	0.192034	0.0319921	6064
rs17096301	10	91096117	C	A	0.103959	0.99	-0.134695	0.0821236	0.759894	6064
rs171003	1	171616521	A	G	0.827313	0.96	-0.0158955	0.0728376	0.588391	6064
rs17116987	11	114301927	T	C	0.0889947	0.96	-0.163095	0.0944785	0.846141	6064
rs17121881	11	118081345	T	A	0.335158	0.99	-0.0699592	0.0724984	0.578991	6064
rs17162854	1	1693726	G	A	0.496227	0.82	0.0487764	0.0716957	0.501732	6064
rs17165120	7	92777091	A	C	0.08961	0.91	-0.234038	0.134316	0.934697	6064
rs17170410	7	33811489	T	C	0.195956	0.95	-0.149151	0.117312	0.116755	6064
rs1718860	4	57949517	G	A	0.799343	0.97	0.0207997	0.0817106	0.257338	6064
rs17200067	6	31370722	T	C	0.702064	0.99	0.0870591	0.224988	0.0242414	6064
rs1720066	12	122363982	C	A	0.957493	0.99	0.00421517	0.0791051	0.716606	6064
rs17266357	4	102721809	C	T	0.107174	0.99	-0.124277	0.0776704	0.330063	6064
rs1726809	19	50961104	G	T	0.0475392	0.8	-0.219205	0.108085	0.895531	6064
rs1726867	7	141660700	A	G	0.819673	0.95	-0.0178428	0.0783488	0.301781	6064
rs1729988	3	98318393	C	T	0.840798	0.96	-0.0209927	0.104273	0.868239	6064
rs17355498	2	115937924	G	T	0.477747	0.99	-0.0508235	0.0715912	0.509152	6064
rs17388251	5	122360403	T	C	0.765206	0.99	-0.0217719	0.0728445	0.625247	6064
rs17464525	1	114443899	A	G	0.291577	0.98	-0.100298	0.0959646	0.184202	6064
rs17522953	3	33138764	C	G	0.492841	0.98	-0.0499688	0.07275	0.616507	6064
rs17529509	4	100351436	C	A	0.893227	0.82	-0.0168308	0.125147	0.911939	6064
rs17551822	2	86422416	T	C	0.876021	1	0.0111851	0.0716832	0.456877	6064
rs17569	19	33882222	G	A	0.91962	0.82	0.0101686	0.100872	0.852655	6064
rs17583220	8	16414496	T	C	0.465544	0.9	-0.0529913	0.0725041	0.610076	6064
rs17599	1	223954080	A	C	0.639979	0.88	0.0396854	0.0850979	0.760966	6064
rs17602343	4	168449298	T	C	0.141875	0.86	-0.317325	0.207766	0.976006	6064
rs1761451	19	54816509	C	T	0.649284	0.9	0.0322441	0.0709075	0.497774	6064
rs17646457	14	86089315	G	A	0.0303429	1	-0.20827	0.0943542	0.851583	6064
rs17663317	5	98098351	A	T	0.000741087	0.98	-0.554155	0.17797	0.0667051	6064
rs17669311	17	13837051	A	G	0.190513	0.96	0.0949215	0.0723557	0.400313	6064
rs1767407	14	85679926	G	A	0.815429	0.99	-0.0185944	0.0795565	0.732355	6064
rs17676332	15	41859499	C	T	0.0940456	1	0.132179	0.0796162	0.698879	6064
rs17683306	5	132652281	C	T	0.326489	0.94	0.119971	0.123976	0.898499	6064
rs17699478	3	158426243	C	T	0.0542438	0.99	-0.158	0.08127	0.757256	6064
rs17718987	2	71060936	C	G	0.519232	0.92	-0.0499491	0.0777062	0.317117	6064
rs17721080	10	52069663	T	C	0.0172812	0.82	0.188352	0.0782692	0.26377	6064
rs17751061	19	19413092	T	C	0.430984	0.96	-0.0790335	0.10115	0.156827	6064
rs17780143	14	50901768	G	A	0.192067	0.82	0.231644	0.183324	0.952177	6064
rs17793560	20	1490028	A	G	0.571368	0.94	0.0622785	0.11077	0.875412	6064
rs17806420	18	71983367	C	T	0.439894	0.95	-0.0709227	0.0912618	0.818849	6064
rs17823568	7	34094540	C	G	0.614778	0.96	0.0436923	0.0871325	0.78092	6064
rs1783281	21	22327153	G	A	0.356772	0.89	0.074495	0.0812841	0.734581	6064
rs17843929	4	159637113	T	C	0.155509	0.96	0.112757	0.0788727	0.272675	6064
rs17850756	19	46206262	G	A	0.74207	0.96	-0.0250498	0.0760275	0.667216	6064
rs17855739	19	5831840	C	T	0.0941041	0.87	0.315167	0.196609	0.955228	6064
rs17855838	8	33246591	C	G	0.978363	1	0.0024275	0.0894872	0.199951	6064
rs17855890	12	86373221	C	G	0.755323	0.99	-0.0370374	0.119338	0.104387	6064
rs1787166	18	9621305	T	G	0.698935	1	0.0315201	0.0813269	0.258245	6064
rs17884496	16	70505396	G	C	0.1543	0.83	-0.290183	0.196559	0.972543	6064
rs17886395	10	81318663	G	C	0.991858	0.87	-0.00106157	0.104033	0.138687	6064
rs1799809	2	128175875	A	G	0.582438	1	-0.0399078	0.0725286	0.575693	6064
rs1800759	4	100065509	G	T	0.801202	1	-0.0184282	0.0731487	0.606613	6064
rs1801020	5	176836532	G	A	0.203512	1	-0.103138	0.0805044	0.759894	6064
rs1801177	8	19805708	G	A	0.90078	0.87	0.0354078	0.285445	0.983839	6064
rs1801284	19	1068738	A	G	0.11008	1	-0.120323	0.0757123	0.364941	6064
rs1801690	17	64208285	C	G	0.724195	0.93	0.0552346	0.157649	0.943189	6064
rs1803274	3	165491280	C	T	0.683338	0.98	0.036075	0.0887084	0.791392	6064
rs1805110	1	92327045	G	A	0.875114	1	-0.0202683	0.128648	0.917794	6064
rs1805335	9	110081018	A	G	0.855981	0.99	-0.0130394	0.0718579	0.45498	6064
rs1805404	1	226589958	G	A	0.123454	0.99	-0.150456	0.09637	0.848203	6064
rs1807403	3	43102291	C	T	0.599856	0.94	0.0404779	0.0773201	0.677358	6064
rs180744	16	28508048	A	G	0.112377	0.98	0.115968	0.073332	0.592018	6064
rs1807711	22	30591169	A	G	0.610933	0.96	0.0366516	0.0719666	0.394212	6064
rs180821996	20	3535672	C	T	0.817366	0.87	-0.0370446	0.159666	0.948466	6064
rs1835346	6	161162290	G	A	0.888369	0.84	0.0341304	0.242079	0.0221801	6064
rs183650383	9	120624193	A	C	0.548815	0.84	-0.0860594	0.145162	0.0683542	6064
rs183846431	1	20413930	A	G	0.395242	0.81	-0.244007	0.277975	0.98623	6064
rs185257	3	134672285	A	C	0.84995	0.98	-0.0136184	0.0719941	0.47246	6064
rs1852959	10	43359636	C	T	0.772169	0.84	0.0274501	0.0945528	0.165485	6064
rs1856894	9	18528565	G	A	0.82654	0.97	-0.0157225	0.0717302	0.551286	6064
rs1857513	1	110993457	A	G	0.882351	1	-0.0141876	0.0960107	0.16062	6064
rs1858173	12	102627611	A	C	0.564885	0.99	-0.0505157	0.0874271	0.787434	6064
rs1860129	4	110886343	G	C	0.0227108	0.99	0.167589	0.0740367	0.599027	6064
rs1860147	7	124130172	C	T	0.661495	1	-0.0353044	0.0804428	0.736642	6064
rs186268843	3	186379356	A	G	0.574448	0.96	-0.0507216	0.0907369	0.198714	6064
rs1867254	9	123429078	T	C	0.220538	1	-0.0941723	0.0764823	0.703001	6064
rs1869085	11	3904364	A	C	0.710456	0.99	-0.0287517	0.0773159	0.705557	6064
rs1869609	8	98991221	G	A	0.590944	0.95	0.0399787	0.0745325	0.657075	6064
rs1872823	3	113621837	G	C	0.324547	0.87	-0.0739771	0.0753334	0.361065	6064
rs1883832	20	44746982	C	T	0.271517	1	-0.0909921	0.0822389	0.760389	6064
rs1889407	1	94489553	T	G	0.660188	0.95	0.0316783	0.0720828	0.540237	6064
rs1893319	4	74973129	T	C	0.820851	0.94	-0.0167745	0.074121	0.374835	6064
rs1903176	4	166664102	T	A	0.312304	0.93	-0.0767125	0.0756781	0.671422	6064
rs1917342	6	71349754	A	G	0.662514	0.81	-0.033921	0.0775719	0.703249	6064
rs191829509	3	57609947	A	G	0.89957	0.9	-0.0233186	0.185354	0.0389182	6064
rs1922804	2	77694794	T	A	0.644898	0.9	-0.03732	0.0807912	0.732437	6064
rs192436452	17	17206672	C	G	0.552773	0.86	0.105834	0.175994	0.0404848	6064
rs1926318	13	36644142	T	C	0.990889	1	0.000955021	0.0836255	0.232108	6064
rs1936801	6	127436313	G	A	0.681826	0.98	-0.0291976	0.0712014	0.53595	6064
rs1937485	6	161284895	G	A	0.236667	0.87	0.0919671	0.078167	0.693189	6064
rs1937682	10	53678982	A	T	0.996698	0.9	-0.000348161	0.0841309	0.757586	6064
rs1938364	1	102667388	G	A	0.877157	0.91	-0.0134491	0.0869128	0.785785	6064
rs1941	12	13128263	C	G	0.410596	0.88	-0.14533	0.173335	0.960917	6064
rs1956335	14	48310726	T	C	0.922583	0.97	0.0126602	0.130084	0.0822065	6064
rs1958078	14	70354858	C	A	0.891276	1	-0.0134406	0.0982026	0.842761	6064
rs1965359	6	55255555	A	G	0.946906	1	0.0082932	0.124419	0.091029	6064
rs1980532	6	110720209	A	G	0.679227	0.96	0.0300628	0.072737	0.555574	6064
rs1984547	17	25963317	A	G	0.507624	0.91	-0.0548638	0.0824592	0.766985	6064
rs1995970	13	31874303	T	C	0.346317	0.96	-0.0783968	0.0827764	0.765336	6064
rs1997365	10	49507975	A	C	0.139538	0.92	-0.110552	0.0744624	0.672246	6064
rs1998123	20	13475884	A	G	0.607304	1	-0.0402325	0.0784741	0.298978	6064
rs2000999	16	72108093	G	A	0.300805	1	0.0955092	0.0931109	0.805904	6064
rs2005086	11	112992450	G	A	0.716604	0.99	-0.0328054	0.0901044	0.812995	6064
rs2005617	9	33791164	C	T	0.471819	0.99	-0.0532573	0.0738859	0.630277	6064
rs2009989	18	61633244	T	C	0.670687	0.99	0.0373431	0.0880982	0.786939	6064
rs2011779	16	68837496	A	G	0.96111	0.86	-0.00358009	0.0734138	0.614116	6064
rs2012605	11	68440107	T	C	0.217234	0.91	-0.162285	0.13413	0.0882256	6064
rs201560860	16	75573514	T	A	0.826001	0.97	-0.0249676	0.113265	0.889594	6064
rs201590953	13	93883687	G	T	0.387	0.97	-0.068557	0.0795933	0.292134	6064
rs201897458	7	33783208	C	T	0.692041	0.91	-0.0527487	0.132342	0.923978	6064
rs2020854	12	56743367	T	C	0.464638	0.98	0.106733	0.147905	0.931398	6064
rs2022934	8	110567774	G	A	0.990611	1	-0.000872458	0.0741378	0.613044	6064
rs2024018	7	87671335	G	T	0.244491	0.95	0.0836913	0.0719628	0.512038	6064
rs2024505	12	15044935	C	T	0.449195	0.98	-0.0565927	0.0749083	0.398747	6064
rs203019	17	50036758	G	C	0.877947	0.9	-0.0114178	0.0743902	0.339957	6064
rs2031367	6	87807180	G	A	0.0943122	0.97	0.13086	0.077644	0.279436	6064
rs2034555	11	103498434	G	A	0.593074	0.96	-0.0453259	0.0845486	0.766161	6064
rs204074	1	29191563	T	C	0.474213	0.87	-0.0986464	0.136198	0.931893	6064
rs2040978	7	80640930	T	G	0.425319	0.9	0.0721299	0.0898841	0.181563	6064
rs2048335	1	162576205	G	A	0.1986	0.99	-0.110269	0.0851486	0.773912	6064
rs2052534	5	147504759	C	T	0.689736	1	0.0294182	0.0737705	0.621784	6064
rs2055026	3	167462868	G	T	0.0379768	1	0.1727	0.082267	0.229716	6064
rs2062305	13	43052880	G	A	0.502575	1	0.0482354	0.0719315	0.475923	6064
rs2062309	15	74470215	G	T	0.928737	0.81	0.00768558	0.0858826	0.220811	6064
rs2064126	6	25669496	A	G	0.629152	0.97	-0.0382943	0.0791202	0.715782	6064
rs2070074	9	34649442	A	G	0.691652	0.98	-0.0471835	0.118308	0.904106	6064
rs2071732	22	36680714	T	C	0.219647	0.84	0.199451	0.158647	0.0463391	6064
rs2072671	1	20915701	A	C	0.149713	0.93	-0.106137	0.0734197	0.638028	6064
rs2074417	11	60697643	T	C	0.188145	0.91	0.0962935	0.0730071	0.397015	6064
rs207673	2	230259517	A	C	0.186792	0.94	0.100807	0.0767618	0.661445	6064
rs2083336	3	139201272	T	G	0.249091	0.97	-0.083997	0.0727201	0.609581	6064
rs2089084	1	161691617	G	A	0.0861441	0.98	-0.252538	0.14286	0.944838	6064
rs2107538	17	34207780	C	T	0.535826	0.97	0.058567	0.0951118	0.821075	6064
rs2116546	2	166723533	T	C	0.188402	0.99	0.103348	0.0790457	0.68816	6064
rs2120825	3	12413339	T	G	0.781003	0.96	-0.0319961	0.114675	0.894377	6064
rs212099	19	48389002	T	A	0.374997	0.98	0.0874727	0.0994452	0.835752	6064
rs2127870	14	65796846	G	C	0.369111	0.97	-0.079047	0.0886412	0.210175	6064
rs2131535	11	130281488	A	G	0.832764	1	-0.0170974	0.0808825	0.730706	6064
rs2139646	4	72771403	A	G	0.0501193	0.93	0.146909	0.0746256	0.346801	6064
rs2139683	3	54597829	C	T	0.0743162	0.83	-0.142655	0.0792391	0.741095	6064
rs214068	11	17305650	T	C	0.209471	0.92	-0.0911547	0.0728221	0.420432	6064
rs2147807	13	73426174	T	C	0.155622	0.99	0.110563	0.0774404	0.298483	6064
rs214830	20	2321105	C	G	0.529089	0.86	0.0459759	0.0731633	0.607932	6064
rs2150719	9	89199375	T	C	0.331753	0.84	-0.0703073	0.0725051	0.466029	6064
rs2152546	10	81906384	G	T	0.373314	0.99	0.0643131	0.07228	0.518305	6064
rs215384	12	47760201	G	C	0.243895	0.99	-0.0840368	0.0722945	0.41936	6064
rs215545	20	2782015	C	T	0.522702	0.95	-0.0532885	0.0830414	0.765336	6064
rs2161631	16	69556948	C	A	0.441315	0.96	-0.068895	0.0889532	0.808212	6064
rs2162386	4	100753152	A	C	0.0459899	0.96	0.144162	0.0724798	0.547906	6064
rs218263	4	55408104	C	T	0.0130922	0.98	0.284786	0.118586	0.872774	6064
rs2186414	11	58530764	C	A	0.548725	0.99	0.0580615	0.0973532	0.82998	6064
rs2186564	11	77583266	G	A	0.788773	1	-0.0309348	0.115089	0.892233	6064
rs2187313	21	45544594	T	C	0.257176	0.96	-0.110529	0.0985962	0.170679	6064
rs2199197	11	112608137	G	A	0.276823	0.98	0.0787125	0.0724332	0.514924	6064
rs2199562	11	97606257	C	A	0.391796	0.9	0.0639863	0.0749442	0.647592	6064
rs2210969	10	109033022	G	A	0.405653	0.94	0.059471	0.0714606	0.441046	6064
rs221167	7	29005095	C	T	0.539234	0.88	0.0639875	0.103546	0.132586	6064
rs2225767	1	110503078	T	C	0.494626	0.95	0.0489205	0.0716314	0.49126	6064
rs2227560	10	75672475	A	G	0.114351	0.98	-0.131574	0.0841238	0.26377	6064
rs2227674	7	100776208	A	G	0.330024	0.99	0.0896645	0.0927707	0.802028	6064
rs222780	17	3519647	G	A	0.303665	0.87	0.123992	0.122318	0.895943	6064
rs2229067	9	133760592	C	T	0.603327	1	-0.134854	0.254871	0.982108	6064
rs2229092	6	31540757	A	C	0.230904	0.95	-0.170223	0.139374	0.936098	6064
rs2229523	6	86199233	A	G	0.0301344	0.98	-0.166437	0.0774615	0.341276	6064
rs2229540	1	46032311	A	G	0.552579	0.93	0.0913848	0.155655	0.939314	6064
rs2230169	3	47957996	G	C	0.520608	0.82	-0.0917909	0.144592	0.0695086	6064
rs223046	11	32112568	A	C	0.353078	0.9	0.0747535	0.0808964	0.719657	6064
rs2232826	1	171765591	G	A	0.17931	1	-0.108006	0.0799019	0.738374	6064
rs2233159	19	41283365	C	G	0.64204	1	0.0637591	0.136065	0.0690963	6064
rs2234053	22	41777315	T	G	0.337524	1	0.0817676	0.0847537	0.224027	6064
rs223508	4	103632963	T	C	0.437634	0.98	0.0593511	0.0762824	0.337319	6064
rs2236201	20	60985627	C	T	0.41643	0.86	-0.0585737	0.0721138	0.481613	6064
rs2237582	7	94934200	G	A	0.255162	1	0.0886897	0.0775736	0.292216	6064
rs223883	16	57388730	A	G	0.8008	0.89	0.0211791	0.0840714	0.75808	6064
rs2239785	22	36661330	G	A	0.44841	0.8	0.0662902	0.0869637	0.202507	6064
rs2240079	12	48129344	G	A	0.816748	0.94	-0.0177724	0.0767726	0.309779	6064
rs2243191	1	207015957	C	T	0.682407	1	-0.0347177	0.0846082	0.779848	6064
rs2250417	11	112085316	T	C	0.579618	0.89	-0.0397108	0.0717026	0.490353	6064
rs2251106	9	130289164	C	T	0.196131	0.94	0.0957796	0.0738438	0.354881	6064
rs225343	21	43775780	C	A	0.59998	0.97	0.0416814	0.0796892	0.713885	6064
rs2254706	10	30628478	T	C	0.584323	1	0.0435285	0.0797969	0.720234	6064
rs225656	6	142487469	C	A	0.618094	0.98	0.0357246	0.0716838	0.529189	6064
rs2276544	1	183155228	C	A	0.0569161	0.95	0.188343	0.100779	0.828001	6064
rs2276862	3	45187785	C	G	0.448466	0.97	-0.0716213	0.0938283	0.838473	6064
rs2277148	9	80912115	C	G	0.599046	0.94	-0.0455097	0.0862446	0.786445	6064
rs2277760	20	1616892	G	A	0.375405	0.97	0.0755829	0.0847862	0.220976	6064
rs2278236	19	8431581	A	G	0.855035	0.92	-0.0131998	0.0722482	0.506761	6064
rs2279112	8	120429024	G	A	0.832869	0.99	0.0171658	0.0814417	0.737879	6064
rs2282326	10	106020398	A	C	0.783446	1	0.0206298	0.0751227	0.633987	6064
rs2282683	9	79117751	A	G	0.793516	0.95	0.0228774	0.0875653	0.784713	6064
rs2283843	22	27017300	G	T	0.442858	0.99	0.0578607	0.0755878	0.641573	6064
rs2284272	20	43644031	C	T	0.0132418	0.99	-0.23947	0.0989783	0.185274	6064
rs2286241	1	44440769	G	C	0.00941636	1	0.455698	0.187771	0.945416	6064
rs228648	1	7913430	A	G	0.831324	1	-0.0153091	0.071856	0.555574	6064
rs2287826	19	54863258	A	G	0.755006	0.94	-0.0481669	0.155356	0.0569756	6064
rs2288768	15	43996898	G	C	0.367617	0.98	0.114279	0.128598	0.907569	6064
rs228953	22	37531436	A	G	0.0992538	0.89	-0.119859	0.0729147	0.440303	6064
rs2290574	15	75135447	T	C	0.313777	0.96	0.0801244	0.0791519	0.267975	6064
rs2291014	15	73996359	G	A	0.00582717	1	-0.308878	0.108565	0.901468	6064
rs2292334	6	160858188	A	G	0.241146	1	0.085717	0.07298	0.39281	6064
rs2293188	17	72537878	A	G	0.899416	0.98	-0.0153487	0.121646	0.0966359	6064
rs2297663	1	53722752	C	A	0.634997	0.96	0.0343238	0.0722523	0.418123	6064
rs2298005	1	45476663	G	A	0.00659925	1	0.228328	0.0856393	0.741507	6064
rs2298087	13	47351403	T	C	0.0638251	0.84	-0.216699	0.114233	0.906662	6064
rs2300738	12	22433636	A	G	0.670394	0.99	-0.0579969	0.135283	0.929584	6064
rs2301258	1	12247940	C	T	0.163552	0.93	0.281462	0.210126	0.962154	6064
rs2302361	11	62158051	T	A	0.556243	1	-0.0462427	0.0783765	0.712731	6064
rs2303759	19	49869051	T	G	0.443941	1	0.0635016	0.0833486	0.749835	6064
rs2304371	2	136561557	G	A	0.0536175	1	0.197932	0.100668	0.131431	6064
rs2304681	2	27315252	G	A	0.985978	0.96	0.00129396	0.0736296	0.626237	6064
rs2304849	17	78075462	G	C	0.921632	0.84	-0.00787429	0.0799983	0.732685	6064
rs2304904	15	75315975	A	G	0.642476	0.95	-0.0712052	0.154761	0.0603562	6064
rs2305710	15	51975608	G	A	0.104506	0.8	-0.332381	0.196567	0.973532	6064
rs2305799	19	11687351	C	T	0.763832	1	-0.0325152	0.107847	0.877556	6064
rs2306029	11	46893108	T	C	0.574951	0.97	0.0402284	0.0717114	0.460257	6064
rs2306272	3	66434643	T	C	0.486731	1	-0.0545268	0.0781406	0.717018	6064
rs2306393	12	68708761	C	T	0.203072	0.99	0.0993255	0.0775818	0.281003	6064
rs2307215	17	6902459	T	C	0.967213	0.96	-0.00568323	0.138166	0.929502	6064
rs2319713	4	169081189	G	A	0.158724	0.95	0.102372	0.0728821	0.591111	6064
rs2327958	6	16288615	G	A	0.109028	0.98	0.116443	0.0724377	0.384152	6064
rs2329370	7	50614646	T	A	0.377304	0.98	-0.237045	0.260363	0.984086	6064
rs2331406	3	148565482	A	G	0.798578	0.99	0.0214346	0.0838572	0.232108	6064
rs2334321	6	110567409	G	A	0.168624	1	0.183533	0.136409	0.914166	6064
rs2341218	4	157112728	A	G	0.416109	0.98	0.0632366	0.078044	0.687995	6064
rs2356552	1	46009316	C	T	0.745214	0.95	-0.0382356	0.117175	0.89751	6064
rs2358016	2	162007430	C	G	0.64799	1	-0.032613	0.0714384	0.497856	6064
rs236153	20	5903894	A	G	0.10621	0.99	0.119898	0.0746116	0.625989	6064
rs2377362	1	30868957	T	G	0.0166206	0.9	0.204493	0.0841481	0.20935	6064
rs2377736	20	31582444	C	T	0.428124	0.84	0.0582996	0.0734557	0.389017	6064
rs238239	17	4856580	T	C	0.122639	1	-0.113245	0.0735907	0.421834	6064
rs2387362	20	24899906	T	C	0.615324	1	0.0435165	0.0869019	0.775808	6064
rs2395400	6	33770076	G	A	0.646791	0.99	-0.0384934	0.0837565	0.770449	6064
rs2399420	3	112069765	A	C	0.639631	0.98	-0.0562627	0.119403	0.904601	6064
rs2400589	8	82575783	C	T	0.333984	0.96	0.0753092	0.0783149	0.697724	6064
rs2405367	20	23622880	G	A	0.390401	0.93	0.0756217	0.0885616	0.776138	6064
rs2405442	7	99971313	T	C	0.771192	0.93	-0.0224449	0.0772681	0.320251	6064
rs2405810	8	35118625	T	C	0.333264	1	-0.0691021	0.0713173	0.583608	6064
rs2422441	2	65370766	G	A	0.926763	0.95	0.00741795	0.0807385	0.722873	6064
rs2423507	20	10614339	G	C	0.0772878	0.83	-0.133266	0.0759237	0.357932	6064
rs2433601	15	45716425	T	C	0.451786	0.99	0.055906	0.0744618	0.626402	6064
rs2435378	10	43682990	T	C	0.290312	0.98	0.0853196	0.0811907	0.729139	6064
rs2438632	5	79392193	T	G	0.762982	0.81	0.0219924	0.0728771	0.387451	6064
rs2439457	8	101224664	T	C	0.50135	1	-0.048572	0.0723097	0.440798	6064
rs2447507	8	99126952	T	C	0.107001	1	-0.117223	0.0729913	0.417381	6064
rs2453044	1	120508524	A	G	0.948934	0.94	-0.0069221	0.107999	0.876402	6064
rs2455069	19	51728641	G	A	0.0667174	0.88	-0.132691	0.0726347	0.432388	6064
rs246074	5	140307969	G	C	0.983993	1	-0.00141704	0.070628	0.516491	6064
rs2462603	7	145813854	A	G	0.444604	0.86	0.0550134	0.0719831	0.504782	6064
rs246414	5	52278338	G	A	0.96965	0.99	0.00289653	0.0761183	0.324786	6064
rs2465383	8	120079748	G	A	0.673135	0.87	-0.0300147	0.071186	0.45127	6064
rs2477599	1	236413230	T	A	0.0733484	0.99	0.130425	0.0726473	0.399901	6064
rs2495366	1	2488930	A	G	0.0793395	0.96	-0.126488	0.0721927	0.488127	6064
rs2495396	1	151744928	T	C	0.0216185	0.96	0.162383	0.0707791	0.49027	6064
rs250736	5	76034355	G	A	0.454977	0.93	-0.0702506	0.093468	0.824703	6064
rs2509121	11	118928253	T	C	0.878931	0.99	0.0110324	0.0724046	0.402045	6064
rs2510290	11	82546916	T	A	0.63742	0.97	0.0338912	0.0719435	0.543123	6064
rs2514415	11	103203098	C	A	0.156033	0.98	0.101161	0.0713582	0.497939	6064
rs2516600	14	52487766	C	T	0.770113	0.98	-0.0209782	0.0717688	0.547081	6064
rs251906	19	39826838	C	G	0.412791	0.83	-0.0979529	0.118296	0.90592	6064
rs2526256	5	128255056	C	T	0.242948	1	0.0843516	0.0721087	0.406168	6064
rs2527896	7	99537653	A	G	0.724531	1	-0.0277711	0.0786806	0.707784	6064
rs2532240	17	44265839	T	C	0.470541	0.98	-0.0522801	0.0725342	0.433707	6064
rs2541645	16	211105	T	G	0.746533	0.82	-0.025582	0.0792723	0.289743	6064
rs254415	5	77071703	T	G	0.245046	0.98	0.0890331	0.0762465	0.306151	6064
rs2556106	2	160654524	G	T	0.471093	0.97	0.0747113	0.102805	0.126402	6064
rs25680	12	6554628	A	G	0.247297	1	-0.0986427	0.0859453	0.236313	6064
rs2569459	19	51539433	C	T	0.691802	0.98	0.0299393	0.075627	0.652457	6064
rs2576575	8	57361293	C	T	0.218476	0.96	-0.0873574	0.0709613	0.534713	6064
rs2585035	15	65496475	T	G	0.252531	0.99	-0.085771	0.0752536	0.359746	6064
rs25882	5	131411460	C	T	0.194517	0.99	0.112841	0.086205	0.203661	6064
rs2603350	4	183951910	G	A	0.920562	0.98	0.00720369	0.0722198	0.399819	6064
rs2604278	11	114179080	A	G	0.920597	0.82	-0.0165819	0.166696	0.0496372	6064
rs2606145	15	51980311	A	G	0.195853	1	0.110276	0.0859788	0.756514	6064
rs2608074	3	142647647	C	A	0.817559	0.83	0.0172237	0.0747129	0.635059	6064
rs2608631	6	52626269	A	G	0.512467	1	0.0490717	0.0750796	0.64347	6064
rs2608818	4	39429874	C	T	0.117272	0.85	0.114369	0.072809	0.38811	6064
rs262493	2	63845066	C	A	0.195805	0.98	-0.103811	0.0807722	0.292958	6064
rs2630336	10	72648422	G	T	0.35681	0.97	-0.0685859	0.0742583	0.636049	6064
rs2631738	4	8479754	G	A	0.522256	0.89	-0.0451717	0.0705916	0.5141	6064
rs2651447	8	97662068	C	A	0.557872	0.87	0.100448	0.173888	0.953661	6064
rs265721	5	39354069	A	G	0.492491	1	0.132586	0.189912	0.033064	6064
rs266085	10	44874253	T	C	0.663909	0.9	0.0330269	0.0758963	0.33435	6064
rs2660896	12	96423782	C	T	0.797295	0.99	-0.0185891	0.0724031	0.425792	6064
rs2670910	11	64807136	G	A	0.225789	0.98	0.163718	0.137878	0.916474	6064
rs2673908	19	51627766	T	G	0.00439901	0.95	-0.206587	0.0730167	0.434779	6064
rs2685417	8	27807434	G	C	0.580244	0.99	0.045217	0.0820105	0.732685	6064
rs2700261	3	120133857	G	A	0.784338	0.92	-0.0219472	0.0803151	0.271768	6064
rs2709865	7	158539572	T	C	0.803986	0.97	-0.0382847	0.155009	0.0580475	6064
rs2711897	4	104023567	T	C	0.25143	0.99	-0.0850038	0.0743518	0.386626	6064
rs2712417	3	128345179	A	G	0.749829	1	0.0233397	0.0731401	0.381102	6064
rs2723211	2	210880492	A	G	0.886413	0.9	0.0100859	0.0705997	0.462401	6064
rs2724424	11	110261370	A	G	0.863774	0.99	-0.0130467	0.0760859	0.343503	6064
rs2733910	16	21285281	C	T	0.0120878	0.99	0.214986	0.0871937	0.752309	6064
rs2734583	6	31505480	G	A	5.49778e-07	1	0.903641	0.17627	0.135554	6064
rs2736831	1	26357656	C	A	0.611848	0.99	-0.0400214	0.0790441	0.304914	6064
rs2739393	21	18934539	G	A	0.854305	0.83	0.0140554	0.0764819	0.306398	6064
rs2740584	5	140561768	C	T	0.627235	1	-0.0408007	0.0837763	0.762451	6064
rs2740592	8	11701253	G	A	0.0167387	0.8	-0.218984	0.0922032	0.26748	6064
rs2741117	8	6725969	T	G	0.332825	0.96	-0.0689273	0.0711701	0.516408	6064
rs2741189	18	707511	C	G	0.531609	0.87	-0.0555974	0.0892956	0.209845	6064
rs2744581	6	24502484	A	G	0.348586	1	0.0670024	0.0714759	0.482932	6064
rs2771359	14	21422849	G	C	0.748934	0.83	-0.0275651	0.0859493	0.777787	6064
rs2774201	13	107575511	C	T	0.454055	0.81	-0.0549689	0.073564	0.390089	6064
rs2781668	6	131897278	C	T	0.847748	0.88	0.0185848	0.0969797	0.838391	6064
rs2789512	9	129855105	T	G	0.884658	0.99	0.01139	0.0784597	0.285208	6064
rs2795054	9	112544702	A	T	0.302118	0.89	-0.0859425	0.0838385	0.251484	6064
rs2812378	9	34710260	A	G	0.178659	0.99	-0.100773	0.0746372	0.658971	6064
rs2818979	13	21319423	T	C	0.892548	0.99	-0.010498	0.0777602	0.310521	6064
rs282254	2	224907347	C	T	0.12254	0.96	0.110253	0.0713353	0.448054	6064
rs2822638	21	15745106	C	T	0.571355	0.96	0.0463898	0.0816823	0.246619	6064
rs2824805	21	19770734	C	G	0.248623	0.93	0.105432	0.0905311	0.176039	6064
rs2826851	21	22835946	G	A	0.158902	0.98	0.111048	0.078368	0.28595	6064
rs2830586	21	28305477	T	G	0.551361	0.99	0.0582179	0.0982998	0.837896	6064
rs28357094	4	88896797	T	G	0.643695	0.99	0.0391612	0.0849069	0.757751	6064
rs28362855	6	44234621	G	T	0.950092	0.82	0.0112818	0.180526	0.95968	6064
rs28364623	15	60690895	C	T	0.242475	0.82	0.120321	0.101748	0.133987	6064
rs2837935	21	42467703	C	G	0.315314	0.98	-0.0724354	0.0722533	0.442859	6064
rs28382333	4	17517242	C	T	0.463093	0.99	-0.0608793	0.0826232	0.756514	6064
rs2839113	21	47545155	A	G	0.250089	0.91	0.106969	0.0921572	0.173895	6064
rs28459794	17	40318296	A	G	0.0579199	0.99	0.221165	0.119804	0.884152	6064
rs2852702	1	158827428	G	C	0.159919	1	0.101277	0.0722588	0.568354	6064
rs2856876	22	23249440	A	C	0.973732	0.91	-0.00373614	0.113514	0.110571	6064
rs28590506	17	48534787	G	A	0.431082	0.98	-0.0601822	0.0761843	0.697394	6064
rs28647734	9	137977033	G	A	0.546139	0.85	0.0524405	0.0872653	0.779931	6064
rs2871921	19	36232420	C	T	0.083698	0.98	-0.167516	0.0952975	0.853809	6064
rs28730617	4	99999595	G	A	0.120976	1	0.312248	0.210742	0.961824	6064
rs288295	2	183628964	A	G	0.934187	0.99	-0.00612437	0.0741812	0.368569	6064
rs2890364	10	5833748	G	A	0.504226	0.96	-0.0557507	0.0831149	0.771933	6064
rs2901785	1	174104743	A	G	0.544938	0.98	0.0430758	0.0711163	0.446075	6064
rs2907374	17	66520427	C	T	0.308848	0.99	-0.0771241	0.0760825	0.343255	6064
rs2911906	4	37834324	C	T	0.0495883	1	0.188861	0.0980375	0.820086	6064
rs2913909	5	175945908	C	G	0.3738	0.98	0.0637089	0.0716456	0.495135	6064
rs291466	2	191184475	G	A	0.154971	0.99	-0.101932	0.0715319	0.587978	6064
rs2915894	5	151195933	C	T	0.454466	1	0.0542482	0.0726316	0.584927	6064
rs2942570	8	105481705	C	T	0.853509	1	-0.0134141	0.0726256	0.585752	6064
rs2949833	7	45984820	T	C	0.654666	0.83	-0.0344056	0.0770641	0.317365	6064
rs2976388	8	143760256	A	G	0.350013	0.85	0.0670019	0.0716018	0.420679	6064
rs2980370	8	86860127	G	A	0.249279	0.9	0.081727	0.0710056	0.519789	6064
rs2981430	10	123311698	G	A	0.412682	0.94	0.0599969	0.0731632	0.421834	6064
rs2981784	10	124328694	G	C	0.404417	0.82	0.0633985	0.0757822	0.3078	6064
rs3003599	9	130979181	G	A	0.954567	0.88	-0.00484791	0.0850605	0.77284	6064
rs3007678	1	152012517	C	G	0.231268	0.8	0.211482	0.172211	0.0388358	6064
rs3011487	13	113578421	C	T	0.457854	0.9	0.0544866	0.0733088	0.409301	6064
rs3020726	2	87016506	G	A	0.942056	0.95	-0.00700985	0.096507	0.163011	6064
rs3021366	6	31445771	A	C	3.92441e-06	0.99	-1.08734	0.268495	0.041969	6064
rs3024997	6	43745107	A	G	0.0299666	0.9	0.163043	0.0745879	0.318354	6064
rs302851	17	56685424	A	G	0.362713	1	-0.0691266	0.076184	0.350594	6064
rs3093029	19	10399551	G	C	0.302865	0.84	-0.13653	0.134772	0.0849274	6064
rs3095306	6	31063601	A	T	0.0857933	1	-0.144455	0.0838765	0.614116	6064
rs3095353	6	30803808	T	A	0.41078	0.99	0.0686883	0.0834286	0.416557	6064
rs309559	5	82833369	A	G	0.824718	0.98	0.0159072	0.0718298	0.51715	6064
rs3116222	2	232873590	C	G	0.35425	0.93	0.0684209	0.0740051	0.591111	6064
rs3117580	6	31630968	G	A	3.32351e-06	1	-0.515204	0.107442	0.803513	6064
rs31226	5	53327571	T	C	0.531349	1	-0.0463388	0.0741434	0.389924	6064
rs3124953	9	137772066	A	G	0.100537	0.98	-0.145246	0.0895251	0.22312	6064
rs3129205	6	33125859	T	G	0.506781	1	0.0499978	0.0751547	0.340699	6064
rs3135408	6	33275013	T	C	0.00175518	0.99	0.228657	0.0732005	0.478809	6064
rs3135932	11	117864063	G	A	0.434565	1	-0.0761028	0.098136	0.165402	6064
rs3136630	10	5997820	C	T	0.214748	0.86	-0.0953068	0.0764636	0.692859	6064
rs3136791	8	42225183	T	G	0.713478	0.97	-0.0627846	0.16965	0.955228	6064
rs313829	7	65552497	A	G	0.264481	0.99	-0.0875765	0.0788916	0.3078	6064
rs31547	5	135276847	T	C	0.404899	1	-0.0645428	0.0777781	0.312665	6064
rs31653	7	87032613	G	A	0.154729	0.92	0.177942	0.127776	0.901633	6064
rs3181238	6	24654443	T	C	0.546264	0.98	0.0450448	0.0747949	0.636049	6064
rs320339	1	243870910	T	G	0.320723	0.99	-0.0943651	0.0959301	0.175462	6064
rs3210587	22	34316077	A	G	0.738661	0.92	0.0247522	0.0741257	0.367909	6064
rs3212298	7	131193739	C	T	0.220413	1	0.21752	0.182819	0.952259	6064
rs3213122	12	56363666	A	C	0.0604236	0.82	-0.287139	0.158919	0.0674472	6064
rs33069	5	115772919	C	A	0.878751	0.9	-0.01176	0.0770394	0.690221	6064
rs337835	5	78180482	C	T	0.757478	0.96	0.023275	0.0753019	0.34845	6064
rs34070469	9	18634575	C	T	0.130248	0.83	-0.381591	0.240214	0.983509	6064
rs34171180	2	119917240	T	C	0.207831	0.98	-0.110246	0.086751	0.800379	6064
rs34180877	12	41428205	T	G	0.245974	0.97	0.220414	0.195834	0.958526	6064
rs34221447	9	93563884	C	T	0.693893	0.91	0.0349963	0.0891791	0.791887	6064
rs34244763	21	37448716	C	A	0.70033	0.97	-0.056829	0.146655	0.938407	6064
rs34262568	1	22313371	A	G	0.296031	0.97	0.0882355	0.0838992	0.225923	6064
rs342706	13	92417058	T	C	0.887931	1	0.0113824	0.0808319	0.73153	6064
rs34311866	4	951947	T	C	0.826466	0.8	0.0218961	0.100092	0.847048	6064
rs34347059	15	83536665	A	G	0.442118	0.8	0.100966	0.133027	0.916062	6064
rs34372369	7	143092269	G	A	0.106046	1	0.280663	0.18066	0.948961	6064
rs34423638	20	40025314	A	G	0.36067	0.89	0.0792572	0.087318	0.782652	6064
rs34440547	19	15582863	C	T	0.27444	0.98	0.0973635	0.0898391	0.787516	6064
rs34445439	17	7441756	T	C	0.720713	0.95	0.0277461	0.0774909	0.301121	6064
rs34492460	7	97096839	T	A	0.832043	0.93	0.0177063	0.0836005	0.7594	6064
rs34504176	12	113854629	G	C	0.119984	0.82	0.337094	0.227849	0.966689	6064
rs34570682	2	208978937	G	A	0.810293	0.97	-0.018608	0.0774443	0.687747	6064
rs34696126	6	133068992	C	T	0.469755	0.91	-0.124842	0.175568	0.048153	6064
rs34728283	12	2925589	G	A	0.856489	0.99	-0.032313	0.177928	0.95902	6064
rs34772505	15	64276772	T	C	0.519373	0.97	-0.0462185	0.0718075	0.43346	6064
rs348463	9	75547612	C	T	0.360896	0.99	-0.0743204	0.0817587	0.27152	6064
rs34961778	1	193073782	T	G	0.476817	0.99	0.112435	0.160269	0.941458	6064
rs34978105	4	146479247	C	A	0.45481	0.94	-0.0542056	0.072599	0.442777	6064
rs34985488	7	100817901	A	G	0.821252	0.99	0.0323064	0.14356	0.931563	6064
rs35065151	4	168048900	G	A	0.578332	0.88	0.0399782	0.0719809	0.556811	6064
rs35082135	17	56939694	G	A	0.374125	1	-0.0677383	0.0764553	0.346059	6064
rs35107028	5	93051362	A	T	0.262644	0.93	0.11647	0.102759	0.128793	6064
rs35120633	11	116655600	A	G	0.797901	0.98	-0.0381112	0.149561	0.0622526	6064
rs35186251	11	117076708	T	C	0.55976	0.99	-0.0491451	0.0839609	0.769954	6064
rs35220837	3	139623321	A	G	0.827554	0.93	0.0344686	0.157523	0.0521933	6064
rs35239983	6	169301795	A	G	0.939962	0.96	0.00756206	0.100329	0.151138	6064
rs353538	9	133975199	T	C	0.946501	0.94	0.00481553	0.0717676	0.525313	6064
rs353705	19	4236388	G	A	0.0812896	0.97	-0.136612	0.0777943	0.717183	6064
rs35383686	17	4623456	G	A	0.899134	0.88	0.0106633	0.084194	0.763275	6064
rs35424555	13	20221516	G	A	0.613987	0.94	0.0560354	0.110441	0.11527	6064
rs35434391	1	161049509	G	T	0.279105	0.83	0.126992	0.118994	0.887038	6064
rs35434411	10	121429394	A	G	0.258466	0.91	-0.25175	0.231012	0.0301781	6064
rs35472615	8	134197537	A	G	0.231271	0.91	-0.0993229	0.0836062	0.253793	6064
rs35486529	8	22251868	C	T	0.283223	0.98	0.0886441	0.0831359	0.738621	6064
rs35552143	8	61188688	A	G	0.162904	0.99	-0.102684	0.0738471	0.400396	6064
rs35597368	4	55139771	T	C	0.605763	0.88	-0.0584788	0.11255	0.893552	6064
rs35700679	4	15960246	G	A	0.599361	0.98	0.0518154	0.0981541	0.153611	6064
rs35791293	19	55886019	C	T	0.658594	0.8	0.0317916	0.0719808	0.53999	6064
rs35810867	15	69536159	T	A	0.587416	1	-0.046391	0.0852027	0.776055	6064
rs35899856	11	99910027	T	C	0.289801	0.96	0.139925	0.130156	0.0756102	6064
rs35902866	1	169544387	C	T	0.796282	0.99	-0.0187155	0.0724576	0.599027	6064
rs35916067	4	89935658	T	C	0.401744	0.95	0.0802082	0.0964162	0.827836	6064
rs35933296	20	57002426	G	A	0.345325	0.98	-0.0722733	0.0763321	0.679502	6064
rs35949016	14	66136163	A	C	0.38364	0.97	0.0830059	0.0945235	0.159878	6064
rs359534	8	86413219	C	T	0.415518	0.94	0.0683013	0.0843033	0.749505	6064
rs35967351	1	160711804	A	T	0.183996	0.95	0.103913	0.0786524	0.677276	6064
rs360103	1	226068927	G	A	0.114376	0.91	-0.119151	0.0758502	0.369641	6064
rs36017565	16	20331498	G	C	0.952297	0.98	0.00428158	0.0715734	0.51377	6064
rs36023246	15	49699311	A	G	0.45384	0.99	0.055055	0.0736308	0.601253	6064
rs36086195	1	16510894	C	T	0.911488	0.96	0.00802326	0.0721628	0.418453	6064
rs36096565	6	32560025	G	A	0.489666	0.82	0.0637367	0.0918514	0.200033	6064
rs36101989	14	85809829	G	T	0.755998	1	0.02476	0.0798071	0.719245	6064
rs36126250	1	159563701	T	G	0.708836	1	-0.086281	0.228419	0.976583	6064
rs36160143	17	43244389	T	C	0.38817	0.86	-0.0789068	0.0920886	0.19624	6064
rs36182034	21	46903982	T	C	0.758602	0.93	0.0227036	0.0739332	0.613704	6064
rs362562	20	10243186	G	A	0.831163	0.9	0.0155211	0.0728218	0.575445	6064
rs36518	19	51942903	A	G	0.387763	0.93	-0.0914106	0.106866	0.138358	6064
rs368322	21	30717151	T	C	0.686281	0.94	0.0296291	0.0734178	0.595482	6064
rs368358023	6	56167768	C	T	0.0532572	0.95	0.259655	0.138704	0.911032	6064
rs372243441	6	31974785	C	T	0.0144915	0.97	0.974007	0.463759	0.9859	6064
rs3733897	5	134223593	G	A	0.267547	0.98	0.113035	0.100782	0.133493	6064
rs3734470	6	159187347	T	A	0.963909	0.87	-0.00352384	0.0778632	0.692117	6064
rs3734960	7	154684153	C	T	0.0504099	1	0.157531	0.0798131	0.262863	6064
rs3735080	7	150217309	C	T	0.525058	0.96	-0.0538695	0.0844391	0.766821	6064
rs3735169	7	150034378	G	A	0.262155	0.9	-0.0936274	0.0840917	0.252474	6064
rs3737240	1	150483355	C	T	0.299386	0.97	-0.0756273	0.0727368	0.608179	6064
rs3739038	2	238672703	C	G	0.195103	0.98	-0.109747	0.0839951	0.782899	6064
rs3739364	8	57873148	T	C	0.119459	0.95	0.223633	0.147855	0.925462	6064
rs3740720	11	70053547	T	C	0.699044	0.92	-0.0284423	0.07363	0.399324	6064
rs3740910	11	125889673	A	G	0.392155	1	-0.106016	0.122482	0.91095	6064
rs3742207	13	110818598	T	G	0.574934	0.89	0.0423538	0.0756786	0.65996	6064
rs3743890	16	456416	T	G	0.133519	0.87	-0.10786	0.0719717	0.484828	6064
rs3745367	19	7734511	A	G	0.768534	1	0.0241353	0.0818686	0.248268	6064
rs3745902	19	55378008	T	C	0.247475	0.82	-0.0896041	0.0778939	0.312995	6064
rs3749820	5	132533063	A	T	0.145356	0.99	-0.12586	0.0855722	0.796339	6064
rs3750549	9	71831026	A	C	0.0655778	0.97	-0.136525	0.0745666	0.382751	6064
rs3753437	1	145718124	G	C	0.921261	0.85	-0.00715606	0.0723815	0.600511	6064
rs3754109	1	117601619	A	G	0.259917	1	-0.187501	0.170711	0.0533476	6064
rs3755007	2	85920249	T	G	0.86614	0.85	0.0126224	0.0749162	0.628298	6064
rs3756838	6	167371251	A	G	0.405755	1	-0.0735424	0.0890057	0.214215	6064
rs3758938	11	67402362	G	T	0.527339	0.8	-0.0489011	0.0775723	0.3172	6064
rs3758978	11	6641668	G	C	0.500603	0.97	-0.0498	0.0740877	0.36997	6064
rs3759562	14	102831817	A	G	0.479061	0.96	-0.055087	0.0775947	0.702589	6064
rs3763131	5	179734312	C	T	0.704397	0.96	0.0335144	0.0880887	0.201847	6064
rs3763978	12	71533534	G	C	0.171758	0.99	-0.0993538	0.07294	0.408889	6064
rs3767199	1	180124667	T	G	0.584699	0.98	0.0409957	0.0748791	0.341854	6064
rs3767221	1	20301781	A	C	0.720319	0.89	0.0260236	0.0727515	0.61222	6064
rs3768046	1	43766426	G	A	0.27407	0.95	0.0806629	0.0739714	0.611478	6064
rs3773244	3	78784770	A	G	0.933906	0.98	0.00740514	0.0892352	0.199291	6064
rs3775291	4	187004074	C	T	0.963702	0.88	0.00356487	0.0783495	0.704156	6064
rs377621139	17	64232238	T	A	0.570639	0.98	0.0983029	0.171297	0.0433707	6064
rs3777404	6	160498049	A	G	0.735367	1	-0.0360729	0.107147	0.129535	6064
rs3782579	12	91501761	T	C	0.304208	0.99	0.288859	0.293111	0.980623	6064
rs3786314	18	32720189	A	G	0.930815	0.81	0.00625064	0.0720004	0.538176	6064
rs3787215	20	33493877	G	A	0.249992	1	-0.0835554	0.0724436	0.624505	6064
rs3790646	1	214818846	A	G	0.974649	1	-0.0052098	0.163833	0.950363	6064
rs3795391	1	153363105	C	T	0.652497	0.88	-0.05203	0.116207	0.111725	6064
rs3796939	4	108948091	T	A	0.97301	0.97	0.00452397	0.133641	0.077754	6064
rs3798969	6	69671585	A	G	0.239842	0.98	0.0865532	0.0734512	0.375247	6064
rs3799219	6	3151103	G	A	0.409327	0.99	-0.145458	0.179889	0.0457619	6064
rs3800403	6	35138250	G	A	0.871483	0.99	0.016022	0.0991992	0.846471	6064
rs3804749	3	122833003	C	T	0.0953239	0.91	0.120329	0.0719578	0.40188	6064
rs3806095	6	70987976	G	A	0.139842	1	0.117897	0.080484	0.709845	6064
rs3806417	1	156711623	A	C	0.38633	0.99	-0.0668924	0.0774755	0.330557	6064
rs380649	5	41263849	A	G	0.406449	1	0.0655316	0.0786306	0.279683	6064
rs3813498	6	108944165	C	T	0.114771	0.95	0.138378	0.0866887	0.188077	6064
rs3816018	5	149508475	T	C	0.261616	0.98	0.0817766	0.0729789	0.561346	6064
rs3816665	6	129571330	G	A	0.964016	1	0.00477463	0.105887	0.867084	6064
rs3817552	12	102045163	C	G	0.695486	0.89	0.0381544	0.0978577	0.840452	6064
rs3817672	3	195800811	C	T	0.979533	1	-0.00183739	0.0716238	0.438242	6064
rs3818764	9	113276356	C	G	0.423124	0.83	-0.0676227	0.0840184	0.768057	6064
rs3819945	1	75171109	A	T	0.395939	0.99	-0.0604081	0.0711545	0.51814	6064
rs3820897	2	3642361	C	T	0.66628	1	0.0413389	0.0962043	0.822807	6064
rs3823026	6	133032611	G	A	0.446022	0.99	-0.0590427	0.0771987	0.71438	6064
rs3825259	12	12496635	G	A	0.79364	1	-0.0287649	0.110306	0.122114	6064
rs3825381	12	126136863	C	T	0.153759	0.99	-0.116756	0.0812279	0.754535	6064
rs3826198	16	8906539	C	A	0.0819962	0.94	0.147999	0.0840995	0.206794	6064
rs3828998	7	45928808	T	C	0.215453	0.95	-0.0888723	0.0715995	0.595564	6064
rs3829126	10	74714177	G	T	0.48371	0.81	0.0942692	0.136103	0.918123	6064
rs3844049	12	117879324	T	C	0.23934	0.98	0.0848011	0.0722201	0.564974	6064
rs3856349	2	211346051	C	T	0.199183	0.99	0.0913846	0.0712375	0.510966	6064
rs3856718	3	112996218	A	G	0.558813	0.97	0.0544599	0.0926938	0.1734	6064
rs385709	5	132957306	G	C	0.831453	0.98	-0.0161684	0.0759127	0.659218	6064
rs388283	17	74335069	A	G	0.188391	0.83	-0.119433	0.0917932	0.201847	6064
rs3892816	16	67499714	C	T	0.559973	0.99	-0.10765	0.187377	0.0413094	6064
rs3914899	6	137635214	C	T	0.142498	0.99	0.108696	0.0738687	0.36659	6064
rs3917999	1	36933317	T	C	0.934422	0.82	-0.0296266	0.361528	0.0102243	6064
rs393116	19	36348198	A	G	0.693066	1	-0.0761686	0.191065	0.965947	6064
rs3935773	3	2127911	T	C	0.104503	0.86	0.138645	0.0844864	0.208856	6064
rs400345	16	84328494	C	T	0.902579	0.82	0.0111601	0.0912704	0.814809	6064
rs40468	5	4982814	A	G	0.056715	0.96	-0.142487	0.0743931	0.658971	6064
rs406658	6	31996524	A	C	0.000126987	0.87	0.417578	0.105897	0.125247	6064
rs4073090	2	62563774	G	A	0.123612	0.97	-0.110984	0.0722918	0.432305	6064
rs4076808	11	7566887	G	A	0.0687436	0.96	-0.130481	0.0716563	0.540073	6064
rs4099470	11	65319986	T	C	0.739353	0.97	-0.0520218	0.157438	0.0559861	6064
rs41264207	2	160707075	C	T	0.138006	0.98	-0.185284	0.122277	0.919525	6064
rs41264705	4	7780582	T	C	0.428301	0.98	0.0611811	0.0769843	0.299885	6064
rs41284479	13	114536340	C	T	0.275054	0.9	0.119409	0.110919	0.873351	6064
rs41302235	1	206328803	T	C	0.415936	0.8	0.0769416	0.0952863	0.822147	6064
rs41308619	20	25003705	C	A	0.26549	0.85	0.252668	0.219515	0.0218503	6064
rs41317268	10	98469114	A	G	0.626344	0.88	0.0456828	0.0942304	0.820416	6064
rs4140655	1	169666597	A	T	0.798783	0.99	-0.0205374	0.080457	0.731283	6064
rs4143038	13	37820805	A	G	0.856691	0.98	0.0151655	0.0838828	0.235076	6064
rs4148878	6	32822186	T	G	0.0502026	1	0.299311	0.158716	0.930656	6064
rs41555513	6	31323480	A	G	0.231091	0.99	0.204559	0.166734	0.0422988	6064
rs417477	19	55171903	G	A	0.287064	0.86	-0.12018	0.114398	0.121702	6064
rs4220	4	155491759	A	G	0.260364	1	-0.108858	0.0977802	0.170597	6064
rs4234090	2	241922182	T	C	0.370389	1	-0.0672524	0.0752823	0.368651	6064
rs4234585	3	9981121	G	A	0.508572	1	0.0547589	0.0831912	0.754617	6064
rs4234798	4	7219933	T	G	0.620793	1	0.036041	0.0727609	0.377309	6064
rs4237446	10	15241923	C	T	0.392364	0.93	0.0780851	0.0906725	0.182223	6064
rs4246527	1	151403948	T	C	0.0242176	0.97	0.219672	0.0997933	0.826022	6064
rs4247303	2	85554080	G	A	0.925946	0.92	-0.00662734	0.071303	0.499011	6064
rs4251487	12	44169882	T	G	0.859364	0.83	-0.0250417	0.141778	0.0690139	6064
rs4252624	17	37867647	T	G	0.27945	0.82	-0.349189	0.340576	0.0149241	6064
rs4259	7	30543734	G	A	0.879658	1	-0.0120641	0.0797454	0.276715	6064
rs4280762	4	78352799	C	T	0.0781308	0.87	-0.215856	0.119837	0.912929	6064
rs4281908	2	88970680	G	A	0.76011	0.86	-0.056056	0.182278	0.961412	6064
rs4283655	4	15739488	A	G	0.659483	0.8	0.068149	0.153339	0.0542546	6064
rs43037	7	95067006	T	C	0.554742	0.92	-0.0435531	0.0736465	0.610076	6064
rs43050	7	95077501	G	A	0.877406	0.97	-0.0141186	0.0914107	0.814067	6064
rs430601	2	79243497	T	A	0.0956528	1	0.128888	0.0779464	0.680244	6064
rs4333693	9	88692049	A	C	0.407596	0.93	0.0706929	0.0849349	0.226336	6064
rs4343	17	61566031	G	A	0.797213	1	-0.0184184	0.0716698	0.528941	6064
rs4380013	15	50759428	A	G	0.619545	0.99	0.043948	0.0881907	0.200445	6064
rs4407396	3	15646219	A	G	0.615598	0.97	0.066404	0.133371	0.919525	6064
rs4443656	8	21541084	G	A	0.734909	1	-0.0245236	0.0724759	0.408806	6064
rs446518	11	16878509	T	C	0.762247	0.99	-0.0361467	0.119951	0.104057	6064
rs4498867	10	23180619	A	T	0.0596629	0.98	-0.149217	0.0785451	0.733592	6064
rs4500785	17	16848565	C	G	0.121254	0.84	0.197787	0.130781	0.904931	6064
rs4511075	1	178518636	G	A	0.136678	1	-0.105708	0.0711574	0.463968	6064
rs4533001	11	108432472	A	G	0.923613	0.92	-0.010133	0.105573	0.866095	6064
rs45437199	19	38795250	G	A	0.209439	0.99	0.118359	0.0954333	0.820333	6064
rs45448395	6	43189645	G	A	0.810095	0.91	0.0284579	0.118804	0.896356	6064
rs45451301	6	31935392	T	C	0.0383363	0.97	-0.386654	0.178118	0.969162	6064
rs454759	12	125799159	G	A	0.632857	0.85	0.0352576	0.0738985	0.618486	6064
rs4548095	7	100226665	T	C	0.491728	0.86	-0.0511434	0.0742316	0.648994	6064
rs45482297	6	35265535	G	A	0.627441	0.99	-0.0954641	0.194329	0.967101	6064
rs45558732	11	118402962	G	T	0.00269517	0.88	0.754322	0.281555	0.968338	6064
rs45574837	17	42338453	G	A	0.757937	0.82	-0.0502829	0.162079	0.951765	6064
rs45620433	20	3190039	G	C	0.992938	0.92	0.000765095	0.0864404	0.220069	6064
rs4591185	17	48909434	T	A	0.492016	0.99	0.0517529	0.075156	0.340617	6064
rs4626350	5	30839451	A	G	0.102471	0.99	0.118248	0.0726227	0.560768	6064
rs4637331	3	178767098	C	T	0.114062	0.99	0.134142	0.0857959	0.755277	6064
rs4646787	17	19649249	G	A	0.881061	0.84	0.0115351	0.0771396	0.680574	6064
rs4652701	1	182338511	T	C	0.825935	0.98	0.0160026	0.0728076	0.615023	6064
rs4659424	1	26622993	C	T	0.262564	0.99	0.166079	0.151278	0.930656	6064
rs4660387	1	40560236	G	C	0.921804	0.87	-0.00766077	0.0780053	0.711989	6064
rs4661012	1	156885491	T	G	0.616773	0.87	0.0372608	0.0745595	0.623763	6064
rs4664052	2	163103900	G	T	0.491518	0.8	-0.263576	0.398469	0.0101418	6064
rs4666769	2	189881066	A	C	0.891518	0.81	0.00984953	0.072226	0.532239	6064
rs466776	12	65337689	G	A	0.0976244	0.99	-0.120159	0.0724818	0.550379	6064
rs4679138	3	126711070	A	G	0.249907	0.93	0.0913611	0.0798144	0.692282	6064
rs4680	22	19951271	G	A	0.0754126	0.85	0.126863	0.0714158	0.496372	6064
rs4683518	3	140435650	A	G	0.311213	0.97	0.0782182	0.0769228	0.298235	6064
rs4686790	3	186321982	T	G	0.120763	0.99	0.125716	0.0817415	0.721224	6064
rs4697549	4	25115598	G	C	0.67298	0.82	-0.0749837	0.176002	0.958856	6064
rs4699179	4	106395181	A	G	0.690459	0.84	-0.0335958	0.084573	0.2406	6064
rs4699632	4	99349327	A	G	0.915237	0.98	-0.0160606	0.150609	0.939149	6064
rs472495	1	55521313	T	G	0.826923	0.99	-0.0163194	0.0745864	0.648994	6064
rs4725938	7	150461004	A	G	0.0976684	0.99	-0.123343	0.0749107	0.363044	6064
rs4736629	8	134105652	A	G	0.0479438	1	0.167937	0.0859999	0.746784	6064
rs4736683	8	134504242	A	G	0.451208	0.8	-0.130829	0.176623	0.048153	6064
rs4736916	8	40951506	A	T	0.457639	0.9	-0.0531507	0.0715671	0.504782	6064
rs4746	6	38650628	T	G	0.397142	0.99	0.0617423	0.0729801	0.538176	6064
rs4748650	10	20583239	C	A	0.010986	1	0.219333	0.0849119	0.204403	6064
rs4749125	10	26727636	G	C	0.891129	1	0.00992093	0.0724616	0.403364	6064
rs4751995	10	118397884	G	A	0.380147	0.97	0.0625246	0.0712805	0.515996	6064
rs475325	11	67785062	T	C	0.377525	0.88	-0.0756255	0.0862328	0.229222	6064
rs4755334	11	45693803	G	A	0.802623	0.95	-0.0247157	0.0991232	0.156332	6064
rs4757242	11	14225440	A	T	0.251739	0.93	-0.104362	0.0919154	0.200528	6064
rs4762	1	230845977	A	G	0.648821	0.95	-0.0531143	0.117298	0.1109	6064
rs4762233	12	96058721	T	C	0.25488	0.99	-0.0835329	0.0735449	0.414495	6064
rs476374	6	46831060	T	C	0.112591	0.99	-0.229117	0.140541	0.942117	6064
rs4767027	12	113359157	T	C	0.304005	0.98	0.0776263	0.0753082	0.345564	6064
rs4767884	12	120661977	C	T	0.833794	0.95	-0.0176857	0.0841706	0.766491	6064
rs4770465	13	24168742	G	A	0.854727	0.99	0.014152	0.0772383	0.311346	6064
rs4793712	17	49716379	G	A	0.880131	0.95	-0.0107085	0.0710181	0.466359	6064
rs4798783	18	9174885	A	G	0.800881	0.99	-0.0197728	0.0783063	0.710505	6064
rs4799305	18	28689144	G	A	0.82851	0.94	0.024224	0.111532	0.113456	6064
rs4810316	20	40021751	A	C	0.539822	0.9	0.0464198	0.0755422	0.321652	6064
rs4810479	20	44545048	T	C	0.938407	0.98	-0.0063371	0.0819723	0.748516	6064
rs4811585	20	53813205	T	C	0.969797	0.98	-0.00278792	0.073624	0.632503	6064
rs4819956	22	17561913	A	C	0.6582	1	0.0350273	0.079353	0.714297	6064
rs4820294	22	38071043	G	A	0.27245	0.93	0.0832227	0.0761825	0.668041	6064
rs4832496	2	17752538	A	G	0.815001	0.97	-0.0188552	0.0806824	0.274406	6064
rs4837181	9	130521564	A	C	0.902634	0.81	0.0310892	0.253064	0.0198714	6064
rs4846914	1	230295691	A	G	0.761928	0.97	0.0224119	0.0740292	0.606613	6064
rs4851521	2	102610356	C	T	0.874618	0.99	-0.0114978	0.0728413	0.602985	6064
rs4859571	4	76857309	C	T	0.304761	1	0.0868912	0.0852858	0.764594	6064
rs4860687	4	66433737	C	T	0.198614	0.96	-0.096323	0.0752371	0.368898	6064
rs486906	1	179863237	T	G	0.0118841	0.99	0.189891	0.0761245	0.622361	6064
rs4873	5	89703641	C	G	0.628569	0.87	0.0388025	0.0804127	0.720152	6064
rs4876836	8	119446957	A	G	0.558383	0.86	0.0434237	0.0743162	0.623021	6064
rs4878043	9	89687854	T	C	0.381971	0.84	0.0631195	0.0722721	0.543618	6064
rs4878690	9	37422656	T	C	0.444941	0.98	0.0588398	0.0768244	0.32157	6064
rs4880150	9	139770341	C	T	0.682657	0.92	-0.0336131	0.0824105	0.257916	6064
rs4882694	12	128901587	C	T	0.179911	0.97	-0.0964458	0.0718614	0.550956	6064
rs4891780	18	67524383	C	T	0.159842	0.93	-0.101076	0.071906	0.523664	6064
rs4900464	14	100865861	T	C	0.431905	0.88	-0.067677	0.0865866	0.227243	6064
rs4915486	1	201110963	T	C	0.139999	0.99	0.10697	0.0722679	0.383987	6064
rs4915946	1	64609035	C	G	0.526578	0.96	0.0617562	0.0980912	0.831712	6064
rs4919682	10	104584330	T	C	0.179096	0.96	-0.106687	0.0799947	0.286527	6064
rs4924450	15	40597229	G	A	0.856095	0.88	-0.0139773	0.0771354	0.309861	6064
rs4935805	11	122606216	C	G	0.456513	0.95	0.0533332	0.0715737	0.440551	6064
rs4947065	6	110665982	C	T	0.210931	0.98	0.1689	0.13779	0.915815	6064
rs4949912	1	86063089	G	A	0.860722	0.99	-0.0142841	0.0813342	0.738539	6064
rs4951159	1	205012106	G	C	0.390424	0.82	0.10789	0.124002	0.0818766	6064
rs4951315	1	204157168	C	A	0.957858	0.89	-0.00411699	0.0778933	0.703166	6064
rs4961089	8	89348016	C	T	0.960783	0.99	-0.00382898	0.0778876	0.301946	6064
rs4962104	9	136087047	C	T	0.98904	0.86	0.00119205	0.086785	0.788506	6064
rs5011434	7	12268717	C	T	0.067643	0.98	0.132778	0.0729482	0.575445	6064
rs5019420	5	53810182	G	A	0.732761	0.97	-0.03136	0.092098	0.190468	6064
rs505151	1	55529187	G	A	0.170085	0.92	-0.289412	0.219928	0.0344657	6064
rs510379	1	28535233	C	T	0.822327	0.98	-0.0165346	0.0736857	0.359581	6064
rs526934	11	59633493	A	G	0.2045	1	-0.100697	0.0788927	0.727655	6064
rs534191	11	102671697	T	C	0.708499	0.92	-0.0269057	0.0719947	0.452094	6064
rs534830517	3	129325533	G	C	0.865801	0.92	0.0215264	0.127696	0.911774	6064
rs5370	6	12296255	T	G	0.0442882	1	0.171089	0.0840154	0.213391	6064
rs541041	2	21294975	A	G	0.314248	1	-0.092682	0.0913866	0.820416	6064
rs542275	11	111431614	T	C	0.0612242	1	-0.13673	0.0728103	0.612962	6064
rs543191	11	66583779	T	G	0.285151	1	0.0799427	0.0750183	0.615683	6064
rs544985059	3	194121175	G	T	0.366848	0.96	0.0787034	0.0877641	0.774406	6064
rs547025	11	232855	T	C	0.139603	0.95	-0.197	0.130462	0.92843	6064
rs552839429	1	198695989	T	C	0.654111	0.94	0.13251	0.301526	0.984251	6064
rs55649245	2	241793545	G	A	0.583605	0.82	-0.0425584	0.0774673	0.69723	6064
rs55677935	2	62228013	C	T	0.195429	0.93	-0.325475	0.241076	0.98285	6064
rs55678639	11	70316391	A	G	0.125738	0.96	0.117841	0.0774225	0.659301	6064
rs55706902	1	11724708	T	C	0.640794	0.91	-0.0419978	0.0896929	0.805986	6064
rs557851922	3	2713965	C	T	0.651657	0.88	-0.0506149	0.111511	0.886873	6064
rs55887923	19	48277240	A	G	0.839	0.99	-0.0144858	0.0712919	0.524077	6064
rs55900025	10	99681343	T	G	0.409382	0.82	0.0762739	0.0918314	0.176534	6064
rs55924827	12	5546570	G	C	0.740821	0.84	0.0388833	0.118102	0.897263	6064
rs55946737	13	113810014	A	G	0.163196	0.91	-0.133503	0.0945749	0.843173	6064
rs559499756	4	107859870	T	C	0.439406	0.8	0.141557	0.179876	0.0371867	6064
rs55963870	10	4910219	G	A	0.148145	0.99	-0.124905	0.0855711	0.789578	6064
rs56039602	5	95981776	G	A	0.949564	0.9	0.00885594	0.139844	0.0673648	6064
rs56044100	2	62735706	A	G	0.719054	0.99	0.0408122	0.112961	0.1109	6064
rs56158216	19	45767997	T	C	0.208193	0.88	0.297639	0.227869	0.0201187	6064
rs56211836	6	161633019	G	T	0.564527	0.8	0.170683	0.303497	0.983674	6064
rs56273319	4	88413024	G	A	0.873549	1	-0.0118495	0.0744932	0.350594	6064
rs563610140	20	25824134	T	C	0.566464	0.86	-0.0796093	0.140255	0.0742084	6064
rs56801796	11	73090265	G	A	0.391438	0.95	0.0735938	0.085368	0.212319	6064
rs56870134	5	97773523	T	C	0.33794	0.99	-0.0680523	0.0709704	0.548565	6064
rs56921187	7	83022451	G	A	0.549625	0.88	-0.066148	0.109783	0.88473	6064
rs56944668	12	94243853	C	T	0.931872	0.89	-0.00816225	0.0954062	0.828084	6064
rs5743618	4	38798648	A	C	0.342569	0.95	0.0788473	0.082667	0.250165	6064
rs5744441	5	140016847	G	A	0.392777	0.98	-0.0710289	0.0826694	0.769047	6064
rs5745687	7	81359051	C	T	0.307766	1	0.153869	0.153913	0.935191	6064
rs5749246	22	31681062	A	G	0.0275989	0.99	-0.192943	0.0862697	0.807141	6064
rs5750281	22	22327787	C	T	0.737928	0.98	-0.0573292	0.170051	0.956382	6064
rs5753231	22	31003069	T	C	0.865325	1	-0.0147015	0.0867873	0.218255	6064
rs5754256	22	33159962	C	T	0.718266	0.94	0.0284419	0.0787018	0.285373	6064
rs5758871	22	43095600	T	C	0.930892	0.95	0.00632487	0.0729445	0.591524	6064
rs576125	9	136144309	A	G	0.266404	0.99	-0.0855548	0.0773389	0.326682	6064
rs57682907	10	97155873	G	T	0.372558	0.99	-0.13289	0.151545	0.0663753	6064
rs57949216	2	68581734	A	T	0.364316	0.91	-0.0788609	0.0875049	0.22246	6064
rs580360	1	168667426	C	T	0.46726	0.99	0.0521437	0.0717975	0.551699	6064
rs584081	11	112683479	C	T	0.441803	0.83	0.0579832	0.0756192	0.667051	6064
rs58658771	15	33001734	A	T	0.128144	0.92	0.138969	0.0902624	0.177193	6064
rs58697961	17	1665424	G	A	0.609668	0.87	0.0391016	0.0767172	0.654024	6064
rs58754882	15	81595358	G	A	0.63326	0.98	-0.0580596	0.120891	0.906745	6064
rs58762758	4	48217246	G	A	0.888724	1	-0.0100094	0.0715379	0.499588	6064
rs587668	4	20190972	C	T	0.12739	1	0.1164	0.0759211	0.306563	6064
rs58795823	8	57507856	T	C	0.0455009	0.81	-0.190603	0.0971065	0.185356	6064
rs588061	10	99642731	C	T	0.995484	1	0.000406864	0.0718856	0.586494	6064
rs59165439	9	114357952	C	T	0.935999	0.99	-0.0065712	0.0817911	0.757009	6064
rs59169073	7	79058223	C	T	0.242432	0.95	0.110328	0.0933743	0.158229	6064
rs59321237	6	101329742	T	C	0.0896095	0.99	0.329621	0.186646	0.0298483	6064
rs59473583	19	4656539	C	T	0.179676	0.87	0.355338	0.278456	0.977078	6064
rs59614634	16	65029943	A	T	0.0927457	1	0.200115	0.121909	0.889182	6064
rs59648931	11	124767067	T	C	0.0608235	0.9	0.161379	0.087184	0.757421	6064
rs59693083	6	138186532	G	A	0.285119	0.97	0.132436	0.122108	0.0865765	6064
rs59756806	12	117479019	T	C	0.722635	0.98	0.0267174	0.0753681	0.657817	6064
rs59867181	4	120556467	C	T	0.32237	1	-0.073778	0.0747823	0.369723	6064
rs5995963	22	41302973	A	T	0.594419	1	0.0381446	0.0716216	0.466854	6064
rs5996067	22	42198537	A	G	0.794626	1	0.019235	0.0738442	0.374258	6064
rs59980852	10	89275746	C	T	0.456909	0.98	0.0532739	0.0716604	0.535867	6064
rs599816	11	75293982	A	G	0.351748	0.97	-0.0663766	0.071242	0.541557	6064
rs60043102	21	37505827	T	G	0.466443	1	-0.0543023	0.0744053	0.64751	6064
rs6005067	22	26923325	A	G	0.896108	0.94	-0.0094204	0.0721556	0.436758	6064
rs6017591	20	44141041	C	T	0.596548	1	-0.0373649	0.070559	0.540155	6064
rs6024672	20	54766595	C	T	0.329201	0.99	-0.0736227	0.0751984	0.67406	6064
rs60255715	19	18772801	G	C	0.136895	0.86	0.20775	0.136297	0.0629123	6064
rs6044697	20	17230025	G	A	0.850314	0.99	0.0134856	0.0714576	0.492414	6064
rs60580020	5	102337454	G	C	0.245655	0.93	-0.215552	0.180594	0.966194	6064
rs6058523	20	30650303	G	A	0.322213	0.91	-0.0797735	0.0810262	0.27688	6064
rs60616451	11	6493153	T	C	0.413242	1	0.0790269	0.097333	0.829815	6064
rs606452	11	75276178	A	C	0.331601	1	-0.103342	0.107612	0.137698	6064
rs606911	17	46908228	A	G	0.648594	0.96	-0.0452495	0.0997326	0.158064	6064
rs6080437	20	16796289	C	T	0.656778	0.82	0.0365362	0.082012	0.249011	6064
rs609119	6	41286507	A	G	0.803077	0.93	0.0180171	0.0722657	0.535785	6064
rs6105236	20	14248457	T	C	0.287346	0.89	-0.0964775	0.0898979	0.820993	6064
rs6123585	20	36947410	G	A	0.164145	0.81	0.174312	0.127926	0.90155	6064
rs6135225	20	14678135	G	T	0.184583	1	0.103076	0.0781917	0.691705	6064
rs61362448	22	39490968	G	A	0.79118	0.91	0.0321714	0.121954	0.902375	6064
rs6136442	20	18607626	A	T	0.525824	0.99	-0.0466	0.0733402	0.628463	6064
rs61394658	1	109873290	G	A	0.67238	1	-0.0359284	0.0847225	0.775891	6064
rs61489189	3	38201847	C	T	0.924289	0.98	0.0170744	0.180069	0.958113	6064
rs61746508	6	116600616	C	A	0.251223	0.94	0.340524	0.312251	0.982272	6064
rs61764920	1	19611978	A	G	0.65458	0.87	-0.0540419	0.120093	0.902869	6064
rs61779319	1	65765328	A	T	0.468255	0.98	-0.0525951	0.0726015	0.428513	6064
rs61783196	1	46291790	C	T	0.896599	0.83	0.0167965	0.129497	0.914743	6064
rs61801180	1	161688764	C	G	0.271427	0.96	0.158107	0.141013	0.0601088	6064
rs61811427	1	152968419	T	C	0.0406114	0.98	0.147488	0.0722841	0.549555	6064
rs61822669	1	207421214	G	A	0.77088	0.99	-0.0245793	0.0842348	0.774489	6064
rs61825157	1	228299452	T	C	0.707888	0.98	0.0683965	0.180908	0.0381761	6064
rs61828152	1	174946057	G	A	0.402935	0.97	-0.0912291	0.107962	0.887038	6064
rs61837633	1	223444182	G	T	0.0949132	0.93	0.121103	0.0728272	0.592761	6064
rs61854835	10	70038894	G	A	0.959673	0.99	-0.00419911	0.0830736	0.236972	6064
rs61877007	11	9996241	C	T	0.956495	0.99	-0.00395649	0.0725313	0.448054	6064
rs61886537	11	49248755	C	T	0.055922	0.99	-0.328485	0.179471	0.0549967	6064
rs61894112	11	99376355	A	C	0.850767	0.98	-0.017642	0.0939265	0.176616	6064
rs61897858	11	47235263	T	A	0.579267	0.99	0.0658907	0.117964	0.0972955	6064
rs61943548	12	130091982	A	G	0.349825	0.87	0.134811	0.14183	0.0606036	6064
rs62007781	15	78026601	A	G	0.517271	0.95	-0.0472862	0.0731119	0.416969	6064
rs62007832	15	78557720	G	C	0.540198	0.97	0.0534296	0.0868427	0.20498	6064
rs62016793	15	73344196	C	G	0.556164	0.97	-0.042954	0.0728952	0.60719	6064
rs62045701	16	81876238	A	T	0.134453	0.8	-0.155241	0.105531	0.145696	6064
rs62057151	17	43903842	T	C	0.781578	0.99	-0.0232369	0.0839501	0.245218	6064
rs62113212	19	51360840	C	T	0.0491347	0.99	0.27898	0.14696	0.920515	6064
rs62184283	2	190665905	A	G	0.382236	0.98	0.0780305	0.0887381	0.196158	6064
rs62193248	2	230596917	A	T	0.176365	0.95	0.104524	0.0777681	0.677688	6064
rs62196005	2	239007130	T	A	0.651269	0.86	0.036658	0.0809221	0.270366	6064
rs62211989	20	32538391	C	G	0.298973	0.94	-0.125973	0.123142	0.101913	6064
rs62212171	20	32987687	C	T	0.332451	0.94	-0.101643	0.106047	0.139347	6064
rs62311449	4	108951149	G	A	0.979831	0.94	0.00397474	0.157303	0.944179	6064
rs62322489	4	71245787	T	A	0.914371	0.97	0.0171471	0.159802	0.945251	6064
rs6235	5	95728898	C	G	0.736766	0.99	-0.0270849	0.0804413	0.727655	6064
rs62352375	5	38270148	A	G	0.3321	0.97	-0.100851	0.105099	0.143882	6064
rs62353655	5	38493566	G	A	0.188611	0.8	-0.292491	0.214089	0.977902	6064
rs62360373	5	37820741	G	A	0.7981	0.94	0.031167	0.122263	0.901633	6064
rs62368956	5	86735368	G	A	0.306581	0.92	-0.0918004	0.0891246	0.80846	6064
rs62389053	5	157290951	C	T	0.451863	0.91	0.0777243	0.104169	0.856365	6064
rs62457386	7	49665382	G	A	0.167171	0.96	0.103905	0.0749195	0.34004	6064
rs62520289	8	134551631	G	C	0.43146	0.99	-0.0702217	0.0887406	0.805409	6064
rs62541553	9	75777421	T	C	0.105071	0.87	-0.330036	0.213209	0.0384235	6064
rs626080	6	4101567	C	T	0.27692	0.88	-0.0786005	0.0722085	0.571158	6064
rs626457	1	57407484	T	C	0.810531	0.99	0.0180864	0.0753768	0.332784	6064
rs6413889	1	156559133	C	A	0.774738	0.9	0.0643475	0.222881	0.0247361	6064
rs6419615	2	47152291	G	C	0.0842507	1	-0.137297	0.0802459	0.295597	6064
rs6420185	8	144303071	G	A	0.971761	0.96	0.00263796	0.0745264	0.621372	6064
rs6438868	3	124728472	G	C	0.694695	0.99	-0.0290794	0.0740218	0.619228	6064
rs6441993	3	46487332	A	G	0.270825	0.84	-0.0928736	0.084957	0.244146	6064
rs6445607	3	53877149	G	T	0.518632	0.99	-0.0480021	0.0744945	0.382091	6064
rs6451582	5	41884903	A	T	0.97147	0.99	-0.00301315	0.0842679	0.239776	6064
rs6458314	6	42922215	C	A	0.821475	0.99	-0.0163326	0.0724099	0.416887	6064
rs6463455	7	47987296	A	G	0.608648	0.96	-0.0450994	0.0884054	0.216029	6064
rs6467889	7	75479208	A	G	0.0126264	0.86	-0.341632	0.143134	0.0882256	6064
rs6470800	8	131100960	G	T	0.845395	0.99	-0.0140322	0.071973	0.461247	6064
rs6473600	8	52366217	G	A	0.98327	1	0.00227448	0.10849	0.877391	6064
rs6479416	9	95053871	T	G	0.997039	1	-0.000275364	0.0742081	0.361478	6064
rs6480509	10	73071462	C	A	0.368114	0.85	-0.125077	0.141136	0.0765996	6064
rs6480771	10	76861680	T	C	0.16149	1	-0.100307	0.0715227	0.580228	6064
rs6489536	12	4491909	C	G	0.740256	0.84	0.0255029	0.076826	0.31184	6064
rs650136	5	115951442	C	G	0.111915	0.81	0.144957	0.0900027	0.171751	6064
rs6503667	17	39982264	G	A	0.487198	0.99	0.0564682	0.0809703	0.255854	6064
rs6503726	17	41284742	T	C	0.358714	0.93	0.0696586	0.0761779	0.667629	6064
rs6511971	19	14877630	T	A	0.575354	0.8	0.0404178	0.0720952	0.423813	6064
rs6531202	2	20209006	A	C	0.973922	0.96	0.00421724	0.129075	0.916887	6064
rs654245	22	26767267	A	G	0.650125	1	0.0424708	0.0940203	0.822889	6064
rs655029	2	31477838	G	A	0.804752	0.9	0.0198001	0.0800021	0.279683	6064
rs6556886	5	95163449	G	A	0.622175	0.98	0.0529767	0.108157	0.873516	6064
rs6561283	13	46640837	G	A	0.840438	0.99	-0.0163346	0.0810406	0.74126	6064
rs6571678	14	35185345	G	A	0.843467	0.98	0.0199405	0.100789	0.147675	6064
rs6586281	21	44478393	A	G	0.237679	0.96	-0.112163	0.0960473	0.178348	6064
rs6588740	10	125855340	T	C	0.499455	0.92	0.0533843	0.0793151	0.709515	6064
rs6592590	11	74381029	T	C	0.174732	0.91	0.0979887	0.0720454	0.402457	6064
rs6596251	5	134955821	A	G	0.0605005	0.98	-0.139764	0.074159	0.634482	6064
rs6596287	5	135479348	C	A	0.959532	0.85	0.00411534	0.0810823	0.266161	6064
rs6602180	10	17192362	T	C	0.255837	0.99	-0.0820581	0.0721945	0.532569	6064
rs660442	11	64042997	A	G	0.194557	1	-0.118467	0.0923424	0.197312	6064
rs66485735	3	46613543	A	G	0.280353	0.96	0.0899556	0.0839004	0.747361	6064
rs6665631	1	8978514	G	A	0.55049	1	0.0450581	0.0752831	0.309532	6064
rs6671362	1	153943788	G	A	0.182445	0.98	0.0946417	0.0709873	0.480294	6064
rs6672434	1	159782684	A	G	0.173928	1	0.125452	0.0933663	0.806234	6064
rs6678766	1	241690554	G	A	0.782484	1	0.0222665	0.080772	0.729799	6064
rs66802107	5	83321081	G	A	0.156033	0.94	-0.117284	0.0820475	0.758163	6064
rs6686	10	12209752	C	T	0.747613	0.99	0.0229555	0.0713487	0.519212	6064
rs669340	17	18263957	C	G	0.0962779	0.94	0.124323	0.0751591	0.628216	6064
rs6695321	1	196675861	A	G	0.979181	1	0.00192092	0.0736155	0.623763	6064
rs6704545	2	179341953	A	G	0.849546	0.99	0.0169531	0.0892392	0.197559	6064
rs6708912	2	70775084	A	C	0.726192	0.96	-0.0394883	0.113237	0.117827	6064
rs6713887	2	220026369	G	T	0.0864076	0.99	-0.129095	0.0757508	0.360076	6064
rs67277976	11	48275826	A	C	0.432255	0.93	0.203823	0.267439	0.978644	6064
rs67318416	4	134508044	T	C	0.200272	0.96	0.0948566	0.0738684	0.378216	6064
rs6739140	2	54823502	C	G	0.745888	0.99	0.0271459	0.083941	0.760224	6064
rs6740268	2	71345964	T	G	0.769811	0.99	0.0276745	0.0948174	0.824208	6064
rs6742078	2	234672639	G	T	0.992884	1	-0.000690908	0.077468	0.691623	6064
rs6743376	2	113832333	C	A	0.811964	0.98	-0.0178193	0.0749612	0.354799	6064
rs67443586	21	42711713	C	T	0.469647	0.97	0.119267	0.16765	0.948137	6064
rs67498652	1	178995500	T	G	0.171674	0.98	0.101443	0.0739783	0.365023	6064
rs6753929	2	28761981	G	C	0.943831	0.96	0.00580882	0.0824799	0.747279	6064
rs679899	2	21250914	A	G	0.626236	1	0.0347038	0.0712332	0.461906	6064
rs6801418	3	145833232	A	C	0.236503	0.97	-0.0849038	0.0717356	0.512451	6064
rs680321	18	29797958	T	C	0.261228	1	0.0802088	0.0714948	0.542051	6064
rs680729	9	79322720	G	A	0.495663	1	-0.0556583	0.0813579	0.756596	6064
rs6809523	3	57133138	G	A	0.149417	1	-0.115427	0.0806568	0.292794	6064
rs68181448	11	102430005	G	A	0.637282	0.93	-0.0401815	0.0849609	0.775148	6064
rs6836335	4	1165748	C	T	0.0466577	0.87	-0.228802	0.118213	0.1203	6064
rs6852397	4	141348748	T	G	0.74257	0.87	0.0395461	0.119864	0.0958113	6064
rs6862301	5	148783690	A	C	0.938765	0.97	-0.00592519	0.077153	0.315303	6064
rs6863373	5	149909931	T	C	0.785692	0.86	-0.0198962	0.0732069	0.417299	6064
rs6873545	5	42631264	T	C	0.128946	0.99	-0.121763	0.0796122	0.736972	6064
rs687506	2	75040097	G	C	0.721978	0.92	0.0284596	0.0798467	0.277457	6064
rs6880267	5	102866815	C	G	0.269473	0.97	0.111265	0.101906	0.843008	6064
rs688181	6	158092638	T	C	0.126367	1	-0.124385	0.0820494	0.281745	6064
rs6889109	5	130474409	G	T	0.521603	0.9	0.0527242	0.0819572	0.242991	6064
rs6897932	5	35874575	C	T	0.360147	1	0.0748811	0.0822464	0.729799	6064
rs6898349	5	54489940	T	C	0.614845	0.88	0.0444217	0.0879615	0.202919	6064
rs6899012	5	135403529	A	G	0.781926	1	0.0208803	0.0753561	0.330228	6064
rs6943324	7	145719949	C	T	0.199899	0.91	-0.0911299	0.0709646	0.585999	6064
rs6949083	7	65889746	C	A	0.740585	0.99	-0.0380826	0.115503	0.11222	6064
rs6952433	7	2396638	A	G	0.024432	0.96	-0.207249	0.0939275	0.203084	6064
rs6976053	7	100512119	T	C	0.563794	0.96	0.0414624	0.071819	0.476418	6064
rs6983130	8	56793239	G	A	0.873952	1	-0.0145386	0.0917685	0.184779	6064
rs698360	3	111681335	T	C	0.737712	0.94	0.0237723	0.0709767	0.475594	6064
rs6987314	8	86139240	G	A	0.467277	1	-0.102661	0.139535	0.934037	6064
rs698909	2	206554544	G	A	0.460561	1	0.0555403	0.0750676	0.326765	6064
rs7000685	8	58917333	G	C	0.520347	0.91	-0.0470128	0.0730531	0.597213	6064
rs7003213	8	62633848	A	C	0.749961	1	0.0231439	0.0725844	0.416309	6064
rs700750	7	46753491	A	C	0.425594	0.96	-0.0590909	0.0740156	0.633575	6064
rs7013705	8	17431818	C	T	0.103995	0.81	-0.117812	0.0722625	0.607685	6064
rs7018653	9	117888382	T	C	0.408746	0.99	0.0644611	0.0777513	0.292381	6064
rs702208	9	18639743	G	A	0.978276	0.99	-0.00470851	0.173024	0.0441953	6064
rs7030849	9	123969834	C	T	0.774176	0.97	-0.0204393	0.0712708	0.42909	6064
rs7045087	9	32455262	C	T	0.523299	0.98	-0.0503778	0.0791671	0.296669	6064
rs705379	7	94953895	G	A	0.0527579	0.93	0.140081	0.0724605	0.519129	6064
rs7070826	10	7705100	T	A	0.0425555	0.86	-0.151745	0.0752564	0.390666	6064
rs707236	16	83803160	T	A	0.465249	0.98	0.0551315	0.0756983	0.65625	6064
rs7089946	10	90783935	G	C	0.192712	0.94	0.0941284	0.0724048	0.553925	6064
rs7108717	11	99055652	C	A	0.622826	0.98	0.0658226	0.132779	0.0744558	6064
rs7114195	11	113561421	C	A	0.881706	0.99	0.0111898	0.0752292	0.638028	6064
rs7115020	11	21122494	C	T	0.0158698	0.98	0.213555	0.087253	0.198301	6064
rs7118465	11	131970313	C	T	0.130384	1	0.115945	0.0762698	0.317942	6064
rs7125241	11	99865706	G	A	0.2776	0.99	-0.0842959	0.0773016	0.702672	6064
rs7135494	12	10470093	C	T	0.519104	0.98	0.0465541	0.0721184	0.400396	6064
rs71358249	17	9332802	C	T	0.54598	0.87	0.0494992	0.0816978	0.248186	6064
rs714106	19	42083849	C	A	0.89011	1	-0.0115907	0.083957	0.248516	6064
rs7141096	14	50025847	A	G	0.523723	0.98	0.0454501	0.0713308	0.542381	6064
rs71445078	13	111365952	G	T	0.344192	0.89	-0.0860823	0.0903269	0.8172	6064
rs7144865	14	90401402	T	G	0.386736	0.99	0.212367	0.238551	0.0191293	6064
rs7144945	14	20971442	C	T	0.593988	0.98	-0.0379211	0.0711472	0.496042	6064
rs7149013	14	105759840	C	T	0.576382	0.81	-0.044648	0.080137	0.287187	6064
rs7149325	14	79587256	A	G	0.653714	0.98	0.0330538	0.0737626	0.611642	6064
rs71521299	9	36058816	T	G	0.615254	0.82	0.176892	0.360847	0.988374	6064
rs7153193	14	92536694	C	A	0.630405	0.87	-0.0402506	0.0834391	0.749835	6064
rs71615484	3	49518299	A	G	0.459747	0.88	0.0570906	0.0774762	0.685356	6064
rs7162622	15	57857245	C	T	0.162721	0.93	-0.108637	0.0783184	0.316046	6064
rs71640035	4	187161061	G	T	0.769464	0.97	0.0211593	0.0721645	0.420597	6064
rs717968	5	136891892	A	C	0.717267	1	-0.0269681	0.0744026	0.63374	6064
rs719008	12	48416052	G	T	0.409582	0.99	-0.0600891	0.0727313	0.619723	6064
rs7199949	16	31096164	C	G	0.141958	1	0.107082	0.0727086	0.38374	6064
rs7204850	16	15966822	T	C	0.931255	0.98	-0.0136297	0.157713	0.947312	6064
rs7207370	17	49231180	A	G	0.50005	0.99	-0.048405	0.0716782	0.601088	6064
rs721917	10	81706324	A	G	0.119696	0.96	-0.111521	0.0715608	0.571158	6064
rs7219390	17	74684858	T	C	0.27412	1	-0.0787572	0.0719481	0.560851	6064
rs7219860	17	56321271	G	A	0.556714	1	-0.0510113	0.0864416	0.788588	6064
rs7241196	18	10526413	T	C	0.496996	0.95	-0.0491332	0.0723059	0.542216	6064
rs7243583	18	400766	C	T	0.179724	0.84	0.109355	0.0821692	0.73219	6064
rs7244879	18	61151374	G	A	0.473578	0.98	-0.0552194	0.0768305	0.693024	6064
rs72478544	1	27816098	G	A	0.52257	0.96	-0.0862027	0.136207	0.0808872	6064
rs7248009	19	14655502	G	A	0.559335	1	-0.0429733	0.0737075	0.395284	6064
rs72491121	3	112643952	T	C	0.893228	1	-0.0243746	0.182197	0.0404848	6064
rs72494011	4	157977619	A	G	0.801716	0.97	0.0236626	0.0940048	0.166392	6064
rs72615149	7	97300237	A	G	0.970294	0.8	0.00350524	0.0940993	0.17843	6064
rs72642434	18	43572677	T	A	0.485653	0.98	0.0747127	0.108036	0.868651	6064
rs72689399	1	167038121	C	T	0.201259	0.85	0.428392	0.357341	0.985323	6064
rs72704117	1	155175089	T	C	0.105846	0.8	0.362057	0.214251	0.0218503	6064
rs72709516	1	159004851	T	C	0.672075	0.97	0.076533	0.17899	0.0386708	6064
rs72716185	1	86602552	G	T	0.251845	0.8	-0.147119	0.126182	0.922823	6064
rs7271793	20	31802791	A	G	0.101489	0.84	-0.293427	0.172704	0.96504	6064
rs72783184	16	69832171	C	T	0.254806	0.97	-0.151151	0.130446	0.926946	6064
rs72783935	10	11809368	C	T	0.86117	0.96	0.0223323	0.128028	0.912352	6064
rs72790432	16	66635531	G	A	0.67963	0.9	0.053642	0.129089	0.0808872	6064
rs72794684	2	31986545	G	A	0.119975	0.83	0.239302	0.149526	0.0501319	6064
rs7279968	21	45077398	C	G	0.334273	0.98	-0.0699505	0.0725689	0.429832	6064
rs72809827	2	97390953	T	C	0.761437	1	-0.0234732	0.0774029	0.329733	6064
rs72809986	17	8984022	G	A	0.420328	1	0.0933243	0.116984	0.885389	6064
rs7283807	21	22539376	T	C	0.841517	0.97	0.0145187	0.0726206	0.533641	6064
rs72843784	6	26498758	T	G	0.985162	0.99	0.00274488	0.147572	0.106448	6064
rs72914144	2	190241743	T	C	0.104665	0.83	-0.165212	0.103623	0.155178	6064
rs72930984	11	65778922	T	C	0.693466	0.99	0.0866001	0.21724	0.0261379	6064
rs7293127	22	26696690	C	A	0.725127	0.85	-0.0418459	0.11843	0.903611	6064
rs72934623	3	98509705	G	A	0.867672	0.97	0.0289826	0.174592	0.954568	6064
rs72983777	11	99216623	C	T	0.111853	0.9	0.303708	0.199369	0.957206	6064
rs7300813	12	41195135	C	T	0.463749	0.86	-0.088161	0.119111	0.907569	6064
rs73068710	12	13091573	G	A	0.886284	0.88	0.0162076	0.113537	0.886626	6064
rs73070958	2	209116049	C	T	0.751056	0.95	-0.0486704	0.152444	0.945168	6064
rs73095693	3	66861342	G	A	0.0610469	0.98	-0.3654	0.186728	0.971059	6064
rs73136831	12	62731251	T	A	0.0456992	1	0.219301	0.107351	0.109004	6064
rs73159197	22	21040925	A	G	0.282838	0.91	0.153574	0.145821	0.927276	6064
rs73176836	13	33615538	C	T	0.65983	0.99	-0.0430003	0.0981022	0.163753	6064
rs73178869	3	173112666	A	G	0.806761	0.84	-0.072125	0.297905	0.0154189	6064
rs73182757	2	1747897	G	A	0.563571	0.96	-0.0463514	0.0805055	0.27622	6064
rs73184376	8	8268336	A	G	0.135438	0.94	-0.148942	0.100601	0.19624	6064
rs73227034	3	134517377	C	A	0.565026	0.95	0.0599246	0.103487	0.130112	6064
rs73234350	6	169558416	G	A	0.790096	0.82	-0.0533059	0.198786	0.968832	6064
rs73284790	14	51369010	G	A	0.665575	0.81	-0.0571574	0.131364	0.922164	6064
rs7333	1	59041220	C	T	0.00394281	0.96	-0.262059	0.088933	0.833196	6064
rs7333078	13	60033271	G	C	0.763176	0.99	-0.0221603	0.0735962	0.39347	6064
rs73354387	10	115881536	G	A	0.796339	1	-0.0219631	0.085245	0.230871	6064
rs734186	10	33484829	G	A	0.178861	1	-0.0988526	0.0732736	0.643717	6064
rs73583419	11	129939390	A	C	0.123456	0.99	-0.267394	0.179997	0.0514512	6064
rs73588939	6	159948120	A	G	0.816162	0.89	0.0184258	0.0793504	0.718585	6064
rs73890804	20	1208465	G	C	0.993182	1	-0.00113185	0.132471	0.0782487	6064
rs7395567	11	1413056	T	C	0.870268	0.95	0.0130236	0.079676	0.272675	6064
rs73992656	17	34315907	A	T	0.273501	0.88	-0.239598	0.226176	0.0315798	6064
rs742413	20	36797487	T	C	0.639536	0.96	-0.0344674	0.073507	0.625989	6064
rs7427367	3	74595819	G	A	0.0392867	0.97	-0.307664	0.155134	0.0735488	6064
rs74329104	8	63931196	A	G	0.930662	1	0.0125382	0.143869	0.0647263	6064
rs74335798	11	9636587	C	A	0.780662	0.98	0.0436059	0.155763	0.054502	6064
rs74408251	1	117499548	A	T	0.124335	0.86	0.337371	0.230142	0.966854	6064
rs74418956	2	85644432	A	C	0.470986	0.86	-0.115276	0.162468	0.0546669	6064
rs74461473	3	50250747	C	T	0.44738	0.9	0.0857615	0.114017	0.884317	6064
rs7459897	8	87505751	C	G	0.398953	0.99	-0.06071	0.0719721	0.515584	6064
rs74646646	1	182878664	C	T	0.0822838	1	-0.3706	0.224748	0.0357025	6064
rs74662330	7	100865866	C	T	0.50616	0.98	-0.102784	0.152614	0.9469	6064
rs746738	19	50386340	C	T	0.3976	1	-0.0615078	0.0728227	0.424802	6064
rs74792300	12	109017454	T	C	0.151047	0.96	0.434218	0.321955	0.981695	6064
rs75045569	7	143109208	G	T	0.688669	0.99	-0.0373102	0.093439	0.183707	6064
rs75060212	1	219345611	G	T	0.869603	0.97	0.0181479	0.110327	0.116507	6064
rs75072401	1	150980783	A	T	0.199399	0.84	0.47551	0.398365	0.987714	6064
rs7512140	1	161463601	A	G	0.65604	0.99	-0.0327759	0.0735102	0.623104	6064
rs75143957	17	37232605	T	A	0.0835157	1	0.333034	0.201605	0.956959	6064
rs7515941	1	160646561	G	A	0.80698	0.86	0.0201914	0.0825149	0.239611	6064
rs75162382	14	21928759	A	G	0.573684	0.97	0.0584695	0.104564	0.859251	6064
rs75207237	7	37972390	A	T	0.518712	0.96	-0.072488	0.113212	0.120135	6064
rs75214378	2	200785658	A	G	0.948066	1	-0.0119512	0.183772	0.0395778	6064
rs75232123	1	212459615	C	G	0.443188	0.99	0.202973	0.272268	0.978974	6064
rs7524592	1	173466057	G	T	0.86259	0.97	-0.0158824	0.0918973	0.186428	6064
rs7535	15	40328575	G	C	0.263313	0.91	0.142735	0.125557	0.0800627	6064
rs7537908	1	78518939	A	G	0.752902	0.98	0.0275369	0.0876901	0.794855	6064
rs75406669	9	95563283	C	T	0.707641	0.85	0.0514078	0.137976	0.925792	6064
rs7541549	1	156588439	T	C	0.347983	1	0.0811853	0.0870789	0.772757	6064
rs7541882	1	64121569	C	A	0.517921	0.84	-0.0610159	0.094906	0.180079	6064
rs7543171	1	168505133	C	G	0.339301	0.98	0.0858409	0.0891747	0.187912	6064
rs7545297	1	55097320	A	G	0.73871	0.96	-0.0254361	0.0763471	0.337319	6064
rs7549785	1	159277868	A	G	0.58369	1	-0.0532241	0.0976355	0.164743	6064
rs75579997	5	96086551	A	G	0.672775	0.91	0.123478	0.287545	0.0141821	6064
rs7559380	2	54356797	A	T	0.282913	0.95	0.077595	0.0723502	0.536774	6064
rs75683186	22	35763091	C	A	0.26554	0.8	-0.173086	0.152282	0.948384	6064
rs756845	19	35663250	A	G	0.450991	0.89	0.0637957	0.084207	0.219657	6064
rs757262	6	30114955	C	T	0.280116	1	-0.0971002	0.0894994	0.762203	6064
rs7576066	2	188343781	A	G	0.0805669	1	0.135639	0.0771109	0.296586	6064
rs75765	22	20174959	C	T	0.154483	1	0.114353	0.0796992	0.251484	6064
rs7583469	2	65651356	T	C	0.152667	0.99	-0.104689	0.0734465	0.408724	6064
rs7584089	2	173402900	C	T	0.0954775	0.96	-0.147467	0.0873585	0.81217	6064
rs7586308	2	108882824	A	G	0.0178716	0.87	0.208654	0.0866234	0.185604	6064
rs7593151	2	86765100	T	G	0.483403	1	0.0523731	0.0748801	0.628216	6064
rs75941905	7	83278520	T	C	0.586935	0.8	-0.0729031	0.135366	0.0807223	6064
rs75944999	7	98995724	A	G	0.811576	0.97	0.0439504	0.18328	0.0376814	6064
rs75961064	2	152220510	A	G	0.432486	0.88	0.238733	0.314733	0.983922	6064
rs7598172	2	217677999	G	T	0.089886	0.99	0.121725	0.0718075	0.488374	6064
rs7598482	2	207340139	C	T	0.505385	0.98	0.0503596	0.0757913	0.655673	6064
rs7605824	2	280819	G	A	0.180613	0.93	0.102004	0.0765881	0.659878	6064
rs76097042	11	18246707	C	T	0.947329	0.88	-0.0170972	0.258208	0.980706	6064
rs76118041	12	109988723	G	A	0.557464	0.98	-0.0538147	0.0913056	0.81753	6064
rs7615524	3	139477714	C	T	0.890729	0.97	0.0109925	0.080073	0.72683	6064
rs7615673	3	122125544	G	C	0.622789	0.89	-0.0485434	0.0982191	0.848532	6064
rs7619345	3	3138841	A	G	0.264714	0.85	0.0829632	0.0741415	0.344739	6064
rs7627789	3	523638	T	A	0.115724	0.94	-0.114081	0.07242	0.570663	6064
rs7632402	3	137861603	T	G	0.888423	0.99	-0.0106835	0.0761932	0.313737	6064
rs7634474	3	71829467	A	G	0.889417	0.9	-0.0128442	0.0924877	0.181563	6064
rs76410205	17	41807508	C	T	0.346059	0.86	-0.12625	0.132014	0.927853	6064
rs7641106	3	138362902	A	G	0.50901	0.82	0.0539146	0.0813302	0.247774	6064
rs7642230	3	165801175	G	A	0.300645	1	0.122512	0.120107	0.89281	6064
rs7642969	3	142546354	C	T	0.751407	0.84	0.0249565	0.0789041	0.711412	6064
rs7644176	3	93784097	T	G	0.681988	0.86	0.0905469	0.218293	0.0253133	6064
rs76488723	3	52402171	G	A	0.540065	0.8	0.147869	0.246284	0.975429	6064
rs7652529	3	54468033	T	C	0.0618065	0.91	-0.187901	0.102576	0.163259	6064
rs7653438	3	45016526	G	C	0.64908	0.8	-0.038834	0.085101	0.771273	6064
rs76546398	3	165741704	G	A	0.804558	0.97	-0.018424	0.0744114	0.621042	6064
rs76571673	14	69818891	A	G	0.296303	0.96	0.0959423	0.0910876	0.175709	6064
rs7672	16	68294800	C	G	0.733309	0.9	-0.0276265	0.0812361	0.264924	6064
rs7674623	4	80794681	T	C	0.877875	0.97	0.0140328	0.0912142	0.192447	6064
rs76786086	3	186559808	C	T	0.85331	0.91	0.0447583	0.243591	0.977325	6064
rs7683000	4	15647074	A	G	0.691275	1	-0.0386223	0.0968963	0.842018	6064
rs76922914	18	44688454	C	T	0.0349959	0.96	-0.37296	0.186274	0.0523582	6064
rs7695	1	156147326	C	T	0.342732	0.98	-0.0691744	0.0730866	0.394294	6064
rs76955769	1	169872701	G	A	0.0604353	0.88	-0.306562	0.157561	0.956382	6064
rs769604	7	49815390	C	G	0.0822372	0.98	0.123946	0.0714864	0.536197	6064
rs76983463	13	41195654	C	T	0.10419	0.82	-0.33491	0.215848	0.0377639	6064
rs7703662	5	43420163	T	G	0.968337	0.96	-0.0028035	0.0706292	0.48656	6064
rs7713972	5	40552474	T	C	0.672191	0.99	0.0400226	0.0949544	0.827012	6064
rs77228368	3	105231997	G	C	0.6409	0.99	-0.11627	0.253274	0.0225923	6064
rs77237106	15	75969335	C	T	0.29959	0.83	-0.0952223	0.0909743	0.829898	6064
rs7725017	5	147217823	C	A	0.430747	0.95	-0.0579069	0.0736459	0.388028	6064
rs7728609	5	156935524	C	T	0.392192	1	-0.0646097	0.0752971	0.666227	6064
rs7729320	5	38725149	A	G	0.679376	0.98	-0.0295164	0.0714179	0.500082	6064
rs773116	12	56486159	G	A	0.950269	0.99	-0.00444702	0.0712981	0.535867	6064
rs77345174	2	174976833	C	T	0.289345	0.97	-0.0968714	0.0922755	0.193354	6064
rs77363656	2	160592889	C	T	0.340278	0.91	0.236838	0.25659	0.975511	6064
rs7736592	5	82644064	A	G	0.466287	0.99	0.0836258	0.11374	0.104222	6064
rs7738086	6	2997650	A	G	0.786526	0.99	-0.019701	0.0727936	0.387451	6064
rs77382942	1	175091646	T	A	0.89676	1	-0.00968075	0.0746369	0.358592	6064
rs77404765	15	64592270	C	T	0.705117	0.98	-0.102345	0.2743	0.0189644	6064
rs77463367	7	87006034	C	G	0.317331	0.95	0.145483	0.148191	0.929997	6064
rs7748496	6	47114950	C	T	0.955091	0.88	-0.00406879	0.0722592	0.406003	6064
rs77500696	7	87940581	A	T	0.680041	0.99	-0.0370343	0.0901029	0.196982	6064
rs775722	3	77643616	T	C	0.795849	0.94	-0.0185932	0.0718493	0.547246	6064
rs7767139	6	132292781	C	G	0.280457	1	0.0949199	0.0886383	0.778694	6064
rs77709482	12	52308021	C	T	0.321168	0.88	0.130417	0.129531	0.0761049	6064
rs77806870	11	74051684	T	C	0.178264	0.95	0.229931	0.176096	0.947559	6064
rs7781145	7	23626602	A	C	0.739303	0.96	0.0273416	0.0820141	0.256596	6064
rs77832727	6	26205953	A	C	0.18738	0.93	0.219038	0.162133	0.0460092	6064
rs77938199	10	7742467	G	A	0.236384	0.88	-0.186052	0.160943	0.0610983	6064
rs78041908	2	161126428	C	G	0.176299	0.82	0.300304	0.213763	0.0225099	6064
rs7805382	7	45031315	T	C	0.734946	0.99	-0.0298205	0.0883096	0.208031	6064
rs78061871	19	18566637	A	G	0.638569	0.9	-0.04617	0.0987636	0.157652	6064
rs7807123	7	16856549	T	C	0.140646	0.98	-0.105873	0.0717663	0.564232	6064
rs78109196	6	169624701	A	C	0.910064	0.96	-0.0139254	0.123474	0.094657	6064
rs7814328	8	8876229	T	C	0.602719	0.84	-0.0511114	0.0983309	0.535125	6064
rs78145257	7	97366332	G	A	0.667049	1	0.0418754	0.0977379	0.836329	6064
rs78189771	2	143635782	G	A	0.4737	0.98	-0.122422	0.173658	0.04906	6064
rs78199787	2	37571697	C	G	0.0587638	0.95	-0.442875	0.250418	0.0302606	6064
rs78260244	1	157599839	A	C	0.157703	0.96	-0.306347	0.226353	0.0333113	6064
rs7827702	8	62845516	C	A	0.252145	0.94	0.101127	0.0891033	0.786362	6064
rs784487	12	95862362	A	G	0.860825	0.98	0.013292	0.0757671	0.332124	6064
rs7848667	9	34340949	G	A	0.454112	1	0.0718923	0.0953935	0.160208	6064
rs7864788	9	116077629	C	T	0.894864	0.99	0.00956557	0.0723908	0.539083	6064
rs78688875	12	5677862	A	G	0.420536	0.82	-0.125407	0.158253	0.0596141	6064
rs78694551	2	53978813	A	G	0.625295	1	-0.0389712	0.0795993	0.730376	6064
rs7871740	9	114328473	A	C	0.270423	0.91	-0.19193	0.178596	0.0494723	6064
rs78821460	5	127874149	C	G	0.580453	0.98	0.0726934	0.130421	0.0781662	6064
rs78873660	2	79691846	T	C	0.702284	0.97	-0.0296727	0.0775213	0.680904	6064
rs78880003	1	15740930	C	T	0.398827	0.85	-0.132694	0.154633	0.950033	6064
rs78998366	2	55963288	C	T	0.588906	0.91	-0.0892108	0.163222	0.953084	6064
rs7916271	10	85954220	T	C	0.0195152	0.85	0.167172	0.0716757	0.493074	6064
rs7918194	10	45102420	C	T	0.728153	1	0.0250018	0.0719545	0.541804	6064
rs79205575	10	104817383	T	C	0.922827	0.95	-0.0266464	0.274032	0.983344	6064
rs7925545	11	71845541	G	A	0.935801	1	0.0134244	0.166381	0.0484828	6064
rs79267973	1	52923263	T	G	0.939761	0.81	0.0224813	0.296594	0.0146768	6064
rs7928422	11	43749199	A	G	0.435025	0.98	0.0564543	0.0724442	0.591524	6064
rs79344818	7	66453476	A	G	0.642742	0.83	-0.0909672	0.19375	0.967596	6064
rs79495512	15	76492337	C	T	0.530919	0.91	0.0765387	0.121091	0.0909466	6064
rs7950273	11	104031598	C	G	0.688618	1	-0.0314614	0.0783641	0.712319	6064
rs79575505	16	55590610	C	A	0.84462	0.97	0.0323548	0.165779	0.949868	6064
rs7959452	12	69735492	A	G	0.330273	0.94	-0.0702361	0.0722062	0.470811	6064
rs79609374	12	47473726	A	G	0.64215	0.98	-0.0353471	0.0759347	0.676204	6064
rs7961483	12	10230460	C	T	0.788194	0.92	0.0197823	0.0735788	0.366342	6064
rs796703	7	134191842	A	C	0.566635	0.93	-0.118978	0.211158	0.032157	6064
rs79671623	10	114141103	G	A	0.718482	0.97	0.0412031	0.114836	0.888687	6064
rs79702286	17	45296616	G	A	0.923783	0.82	-0.011782	0.123322	0.0933377	6064
rs7971713	12	94623074	G	A	0.253204	0.97	-0.0830369	0.0725566	0.589957	6064
rs79723172	1	85012695	A	G	0.76508	0.97	0.0654282	0.217087	0.0266326	6064
rs79737742	10	99829398	G	C	0.389639	0.84	-0.163312	0.194133	0.040155	6064
rs7973997	12	128756938	C	T	0.39983	0.89	0.0635579	0.0757085	0.648087	6064
rs7975385	12	49190992	C	T	0.926054	0.82	0.00782433	0.0842536	0.233592	6064
rs7976135	12	69425957	C	T	0.488252	1	0.0645237	0.0936475	0.813819	6064
rs799473	14	35516213	G	T	0.396824	0.96	0.0840984	0.0985042	0.152127	6064
rs7999040	13	25823207	T	A	0.998008	0.96	0.000239748	0.0960296	0.164495	6064
rs8001781	13	92019155	A	G	0.233321	0.84	-0.0937228	0.0790469	0.314974	6064
rs8006935	14	35533950	G	A	0.0275108	0.98	0.166933	0.0752088	0.31753	6064
rs80268500	6	96009498	T	C	0.320868	0.89	-0.126599	0.12569	0.919608	6064
rs8028182	15	75718669	T	G	0.889621	1	0.0125824	0.0905591	0.188489	6064
rs8032947	15	91493334	G	C	0.586386	0.83	0.116901	0.218459	0.970069	6064
rs8035249	15	94030008	T	C	0.347377	0.86	0.0801872	0.0847898	0.214462	6064
rs8044476	16	72800567	A	G	0.420188	0.86	0.0780793	0.0976325	0.834185	6064
rs8046218	16	2908703	T	C	0.679711	0.88	0.0312128	0.0755034	0.342925	6064
rs805270	6	31644090	C	G	5.31536e-05	1	-0.687549	0.158132	0.967018	6064
rs8055493	16	21771016	A	G	0.576525	0.87	0.0406242	0.0728054	0.567859	6064
rs8060025	16	27327214	G	T	0.986445	0.98	-0.00124292	0.0731531	0.614611	6064
rs8064299	17	72762646	A	C	0.392714	0.97	0.0620529	0.072672	0.543948	6064
rs8071180	17	9096958	A	G	0.147874	0.8	-0.106781	0.0740845	0.391821	6064
rs8071756	17	1574342	G	A	0.41432	0.96	0.0712364	0.0867317	0.199373	6064
rs8074498	17	79954544	T	A	0.337665	0.88	0.0700398	0.0729106	0.388852	6064
rs8076533	17	77704314	T	C	0.649403	0.85	-0.0336751	0.0741798	0.365683	6064
rs8105261	19	690383	T	C	0.77378	0.91	0.0236259	0.0823328	0.743898	6064
rs8109193	19	12931365	T	G	0.445325	0.95	0.0618502	0.0813968	0.733509	6064
rs8109496	19	18190344	C	G	0.0285929	0.98	0.198272	0.0921911	0.78595	6064
rs8131895	21	27503527	C	A	0.545289	0.98	-0.0449664	0.0744962	0.355541	6064
rs8142410	22	31256367	G	A	0.22628	0.91	0.102394	0.0853119	0.757503	6064
rs8177245	3	133479230	G	A	0.372547	1	-0.06815	0.0766795	0.338885	6064
rs8181938	14	65555712	A	G	0.282882	0.93	-0.0804345	0.0746589	0.66128	6064
rs8191821	6	160471752	C	T	0.508968	0.99	-0.115373	0.172141	0.958938	6064
rs8191893	6	160497542	T	C	0.00751618	0.99	0.675144	0.233909	0.0145119	6064
rs8192917	14	25102160	T	C	0.0907754	1	-0.140239	0.0820533	0.776468	6064
rs822341	9	5453396	C	T	0.63044	0.93	-0.0394013	0.0816733	0.749505	6064
rs8263	17	56423114	T	C	0.863011	0.87	0.012388	0.0717972	0.497939	6064
rs827592	8	104364637	C	G	0.762659	0.99	0.0216746	0.0717535	0.453166	6064
rs828889	2	74371995	G	A	0.898839	0.91	-0.00931227	0.0732385	0.571405	6064
rs830382	12	52899337	T	C	0.157183	0.81	0.113184	0.080554	0.699868	6064
rs831636	11	33739598	G	A	0.443095	0.99	-0.0580574	0.0754678	0.686263	6064
rs8354	10	104436641	C	T	0.1759	0.97	0.184718	0.139855	0.920185	6064
rs850460	7	145333369	A	G	0.00368785	0.96	0.224775	0.0765012	0.275148	6064
rs854734	7	94637458	A	G	0.835679	0.99	0.0189857	0.09169	0.81217	6064
rs859	15	81601322	A	G	0.685904	0.93	-0.0324006	0.0799423	0.735406	6064
rs868561	9	90349202	G	C	0.559799	0.92	-0.0418068	0.0717222	0.473615	6064
rs869487	9	35615896	C	G	0.855749	1	-0.0155471	0.085416	0.779354	6064
rs870801	10	71929746	A	C	0.157151	1	-0.103238	0.0731369	0.443766	6064
rs872723	7	155605744	C	T	0.117633	1	-0.143808	0.0907587	0.827424	6064
rs873110	10	88724619	C	T	0.830874	0.99	-0.0179074	0.0837399	0.756019	6064
rs875500	11	125698654	T	A	0.654453	0.99	0.0351907	0.0784484	0.278282	6064
rs883273	6	154630541	A	C	0.363963	0.9	0.0695647	0.0763909	0.323879	6064
rs890793	5	153573938	T	C	0.23574	0.98	0.0877171	0.0737931	0.375247	6064
rs894392	2	106789660	C	T	0.139113	0.92	0.187999	0.124408	0.0780838	6064
rs907866	2	20371380	A	G	0.41631	0.87	0.0579619	0.0712599	0.44723	6064
rs90951	17	6981397	G	A	0.106279	0.88	0.122661	0.0755667	0.327259	6064
rs914142	21	34725807	G	A	0.932683	1	-0.00682806	0.08087	0.270696	6064
rs919129	15	48675227	A	G	0.82581	0.81	-0.0228633	0.103664	0.858592	6064
rs9267119	6	31424585	T	C	0.0215102	0.99	0.290872	0.130202	0.889594	6064
rs9267797	6	32030700	T	C	0.0464244	0.99	-0.735207	0.413016	0.0144294	6064
rs9268251	6	32295878	G	A	0.484023	1	0.0761661	0.109309	0.767398	6064
rs927140	14	94623337	C	T	0.651144	0.96	-0.0331132	0.0731592	0.61123	6064
rs9290378	3	93580976	G	T	0.712379	0.9	0.027027	0.0733703	0.599192	6064
rs9292723	5	38852572	C	T	0.519103	0.99	0.0516578	0.0804049	0.724109	6064
rs9295128	6	160751531	T	G	0.0660772	0.84	0.496938	0.254289	0.0135224	6064
rs9307138	4	95209302	G	C	0.621007	1	-0.0463899	0.094231	0.180656	6064
rs9311469	3	51540035	A	C	0.357025	0.99	0.0983955	0.107947	0.863786	6064
rs931679	3	259525	A	T	0.23172	0.94	-0.156046	0.133011	0.0886379	6064
rs9320394	6	112453123	T	C	0.0130252	0.97	-0.177583	0.0719467	0.427935	6064
rs9349050	6	37663624	T	C	0.383566	0.92	-0.0626108	0.0718751	0.495795	6064
rs9357133	6	31380897	C	T	0.934137	0.97	0.0120684	0.146243	0.934119	6064
rs9373885	6	107083618	C	T	0.773649	0.96	0.0241447	0.0841089	0.763358	6064
rs9376267	6	137531031	C	T	0.702756	1	0.0325932	0.0856295	0.769624	6064
rs9381472	6	46658905	G	C	0.0215032	0.99	0.170722	0.0737204	0.322394	6064
rs9381785	6	49400237	G	A	0.405385	0.98	0.0610607	0.0732336	0.370135	6064
rs9402079	6	129145319	C	T	0.100775	0.99	0.11788	0.0716826	0.413259	6064
rs9418120	10	35060501	A	G	0.0541244	0.99	0.152146	0.0782624	0.260719	6064
rs9435732	1	17308158	C	T	0.446599	0.97	-0.0620787	0.0812397	0.742744	6064
rs94499	11	134023728	G	A	0.0822852	0.98	0.149167	0.0849192	0.212566	6064
rs9457699	6	160071652	G	T	0.0536519	1	-0.153743	0.0804599	0.301699	6064
rs9460014	6	170732513	G	T	0.229332	0.8	-0.0863414	0.0717289	0.573384	6064
rs9463335	6	47479136	A	G	0.725012	0.99	0.0281777	0.0799665	0.276468	6064
rs946904	1	147122831	T	C	0.214303	0.97	0.0891062	0.0716974	0.448549	6064
rs9479094	6	150046219	T	C	0.724171	1	0.0262939	0.0744252	0.345564	6064
rs9484759	6	143858683	G	A	0.722448	0.99	0.031319	0.0879399	0.201435	6064
rs9488739	6	96031960	C	T	0.153241	0.95	-0.154586	0.106569	0.883245	6064
rs9488842	6	116444168	A	C	0.635683	1	0.0382269	0.0808929	0.725181	6064
rs9507754	13	27225105	A	T	0.389462	0.99	0.062414	0.0726273	0.5672	6064
rs9523380	13	87446187	A	G	0.222777	0.99	-0.108489	0.0898736	0.208196	6064
rs953492	1	243471192	G	A	0.824211	0.95	0.0158253	0.0712538	0.530425	6064
rs9547175	13	85916173	C	T	0.563006	0.84	-0.0504891	0.0869586	0.786527	6064
rs9547922	13	38091317	G	A	0.400628	0.86	-0.0632394	0.075453	0.355294	6064
rs954865	12	20834162	A	G	0.273061	1	0.0822255	0.0747646	0.335917	6064
rs9554228	13	28637838	A	G	0.0641817	0.98	0.135272	0.0728251	0.378381	6064
rs9560918	13	92740180	T	G	0.728473	0.86	0.0267502	0.0771815	0.698714	6064
rs9562027	13	96762843	T	A	0.599554	0.97	-0.0379428	0.0723318	0.42439	6064
rs9571710	13	67639141	T	G	0.22318	0.89	-0.100435	0.0830666	0.260966	6064
rs9585457	13	101202606	A	C	0.270442	0.98	0.0783559	0.0711147	0.489858	6064
rs9588027	13	89274698	T	C	0.0519401	0.92	0.42426	0.206379	0.0206959	6064
rs9605221	22	17604191	T	C	0.623298	0.8	-0.0382343	0.077649	0.719575	6064
rs9606758	22	31024193	C	T	0.961122	0.99	-0.010578	0.217321	0.0277869	6064
rs9611034	22	39230884	T	C	0.193434	0.84	-0.120776	0.093972	0.187747	6064
rs9617128	22	50704267	C	T	0.71419	0.98	0.0307004	0.0836404	0.237302	6064
rs9646889	2	230522128	A	G	0.26503	0.97	0.0801619	0.0718953	0.464627	6064
rs9654451	5	299543	C	T	0.0605388	0.91	0.215835	0.117868	0.877968	6064
rs9657360	8	144676862	T	C	0.317743	0.94	-0.0888759	0.0883459	0.799555	6064
rs966751	1	169486141	C	G	0.322039	0.99	-0.149235	0.147966	0.945003	6064
rs9668670	12	53278512	A	T	0.61216	1	0.0386159	0.076307	0.662434	6064
rs9668702	12	27919491	G	T	0.127278	1	-0.132154	0.0876082	0.232355	6064
rs967874	4	75718104	A	T	0.0205773	0.82	-0.165917	0.0715748	0.557718	6064
rs9688949	6	26367471	T	C	0.220853	1	-0.139966	0.116083	0.120218	6064
rs975595	5	83010095	A	G	0.972155	0.92	-0.0029018	0.0831158	0.752226	6064
rs9758	2	222283000	T	A	0.213143	0.92	-0.0898273	0.072325	0.42777	6064
rs9791146	5	74740950	T	C	0.481893	0.98	-0.0928517	0.133529	0.0837731	6064
rs9807459	18	49481736	A	G	0.670758	0.98	0.0323452	0.0759642	0.321075	6064
rs9822911	3	87318758	C	T	0.40837	0.97	-0.0600791	0.0728129	0.400231	6064
rs982764	10	90769998	T	C	0.680647	0.98	-0.0318026	0.0771341	0.697559	6064
rs9841434	3	2854988	T	C	0.558271	0.84	-0.0470607	0.0801532	0.730788	6064
rs986475	6	31556709	A	G	0.0155624	0.94	0.372656	0.161736	0.929667	6064
rs9869826	3	50998816	T	C	0.0457649	1	-0.24525	0.119596	0.916474	6064
rs9874911	3	126407080	A	G	0.0558721	0.99	0.188145	0.100319	0.828991	6064
rs9895916	17	7950394	G	A	0.733152	0.81	-0.107727	0.311492	0.987632	6064
rs9898547	17	38136026	G	T	0.755612	0.98	-0.0221216	0.0710556	0.544195	6064
rs9919823	12	32974611	C	T	0.487514	0.98	-0.167968	0.247818	0.0243239	6064
rs9919979	15	83748799	A	C	0.579196	0.97	-0.0814722	0.148389	0.0669525	6064
rs9925556	16	2880105	T	C	0.210735	0.92	0.0985048	0.0791787	0.693931	6064
rs9931927	16	30141913	A	G	0.20561	0.81	-0.0992266	0.0788621	0.308707	6064
rs9937249	16	86560901	C	A	0.853585	0.98	-0.0134146	0.072666	0.588968	6064
rs9939390	16	78418749	T	C	0.525915	0.8	0.0473319	0.074487	0.351748	6064
rs9944243	15	88514162	G	T	0.446312	0.81	0.0789635	0.102846	0.131596	6064
rs9951594	18	29261594	A	G	0.96485	0.82	-0.00726982	0.165122	0.0493898	6064
rs9953270	18	24687371	C	T	0.884073	1	0.0111821	0.0766448	0.313242	6064
rs9957264	18	56881633	A	C	0.435878	0.97	0.0744143	0.0948543	0.162929	6064
rs998447	11	40310789	C	A	0.51135	0.82	-0.0470915	0.0717475	0.466359	6064
rs9989475	17	78971176	G	A	0.236148	0.89	-0.115022	0.0982379	0.168701	6064
rs9994354	4	120263158	G	C	0.178418	0.99	-0.107192	0.0791225	0.737714	6064
rs9995591	4	122615760	A	G	0.929024	1	-0.0117214	0.131778	0.0808872	6064

### Sheet: S4-Adult-MR-results
SNP	b	se	p	steiger_dir	steiger_pval	Protein	logP	OR	CI_lower	CI_upper	b_upper	b_lower
rs2853999	2.10291	0.410208	2.95248e-07	FALSE	2.99122e-58	HLA-E	6.52981	8.19001	3.66529	18.3004	2.90692	1.29891
rs3117580	-2.12894	0.443975	1.62522e-06	FALSE	2.52873e-18	C4a	5.78909	0.118963	0.0498303	0.284008	-1.25875	-2.99913
rs805270	-0.909383	0.209152	1.3742e-05	TRUE	0.189129	APOM	4.86195	0.402773	0.267317	0.606868	-0.499444	-1.31932
rs3021366	-0.734691	0.181415	5.1268e-05	TRUE	3.90537e-05	MICB	4.29015	0.479654	0.336127	0.684466	-0.379117	-1.09027
rs406658	0.602566	0.152809	8.03811e-05	TRUE	1.93449e-10	C4	4.09485	1.8268	1.354	2.4647	0.902072	0.30306
rs3135408	0.486503	0.155746	0.00178591	TRUE	2.00297e-22	TPSN	2.74814	1.62662	1.1987	2.20729	0.791765	0.181242
rs17663317	-2.77077	0.889851	0.00184724	FALSE	1.95719e-12	RGMB	2.73348	0.0626135	0.0109449	0.358199	-1.02667	-4.51488
rs156265	2.57742	0.846469	0.00232757	FALSE	6.80634e-09	ACAA1	2.6331	13.1631	2.50512	69.1651	4.2365	0.918336
rs7333	-0.293543	0.0996177	0.00321183	TRUE	5.13836e-95	TACSTD2	2.49325	0.745617	0.613366	0.906383	-0.0982929	-0.488794
rs850460	0.413334	0.140677	0.00330141	TRUE	1.82814e-31	CNTNAP2	2.4813	1.51185	1.14753	1.99184	0.689061	0.137608
rs917191	-1.98602	0.680259	0.0035059	FALSE	4.26931e-05	SEMA3C	2.4552	0.137241	0.0361772	0.520633	-0.652711	-3.31933
rs8191893	0.704008	0.243909	0.00389729	TRUE	0.000816745	LPA	2.40924	2.02184	1.25351	3.26112	1.18207	0.225947
rs1045485	0.889869	0.308451	0.00391463	TRUE	0.416541	CASP8	2.40731	2.43481	1.33017	4.45681	1.49443	0.285305
rs9626183	-2.61128	0.908314	0.00404199	FALSE	3.59653e-07	ATXN10	2.3934	0.0734404	0.0123812	0.43562	-0.830985	-4.39158
rs2291014	-0.238172	0.0837129	0.00443973	TRUE	2.97992e-166	CD276	2.35264	0.788067	0.668814	0.928584	-0.0740944	-0.402249
rs2673908	-0.365481	0.129177	0.00466493	TRUE	1.50131e-48	SIGLEC9	2.33115	0.693863	0.538661	0.893781	-0.112294	-0.618669
rs45558732	0.750681	0.280196	0.00738134	TRUE	0.00026705	TMEM25	2.13186	2.11844	1.22323	3.6688	1.29986	0.201497
rs2298005	0.476471	0.17871	0.0076723	TRUE	4.44972e-18	UROD	2.11507	1.61038	1.13451	2.28586	0.826743	0.126198
rs1034826	-2.91479	1.11924	0.00920749	FALSE	3.72945e-06	NRCAM	2.03586	0.0542156	0.00604514	0.48623	-0.721074	-5.1085
rs4748650	2.81514	1.08985	0.00979263	FALSE	1.39005e-05	PLXDC2	2.0091	16.6956	1.972	141.35	4.95124	0.679046
rs147539478	1.98525	0.791644	0.01215	FALSE	1.35745e-07	C2	1.91542	7.28089	1.54285	34.3594	3.53688	0.43363
rs486906	0.263733	0.105727	0.0126142	TRUE	3.76023e-108	TOR1AIP1	1.89914	1.30178	1.05814	1.60153	0.470958	0.0565088
rs12092798	-1.50019	0.607141	0.0134772	FALSE	0.0162163	IGSF8	1.8704	0.223088	0.0678683	0.733306	-0.310192	-2.69019
rs9320394	-1.12108	0.454197	0.013577	FALSE	0.474561	LAMA4	1.8672	0.325928	0.133814	0.793857	-0.230852	-2.01131
rs2733910	0.521191	0.211384	0.0136781	TRUE	6.97406e-12	CRYM	1.86397	1.68403	1.1128	2.5485	0.935504	0.106878
rs7115020	1.12397	0.459226	0.0143838	FALSE	0.563745	NELL1	1.84213	3.07705	1.25093	7.56896	2.02406	0.223888
rs12076635	-2.12995	0.873151	0.0147122	FALSE	0.000952502	PTPRF	1.83232	0.118843	0.0214651	0.657983	-0.418576	-3.84133
rs2377362	2.92133	1.20212	0.0150924	FALSE	5.306e-05	PTPRU	1.82124	18.5659	1.75977	195.875	5.27748	0.565181
rs1044261	0.61616	0.253713	0.0151584	TRUE	3.86241e-06	IDI2	1.81935	1.8518	1.12624	3.04481	1.11344	0.118883
rs2286241	0.680146	0.280255	0.0152292	TRUE	7.43332e-05	B4GT2	1.81732	1.97417	1.13979	3.41934	1.22945	0.130846
rs10180345	-0.704301	0.291082	0.0155378	TRUE	0.00360552	MERTK	1.80861	0.494454	0.279481	0.874783	-0.13378	-1.27482
rs2284272	-1.59646	0.659855	0.0155454	FALSE	0.00494779	MATN4	1.8084	0.202612	0.0555884	0.738489	-0.303148	-2.88978
rs7586308	1.78337	0.740371	0.0160071	FALSE	0.00711936	ST1C2	1.79569	5.94988	1.39409	25.3936	3.2345	0.332244
rs12614299	-0.881028	0.366098	0.0161046	TRUE	0.177413	PCYOX	1.79305	0.414357	0.202183	0.849187	-0.163476	-1.59858
rs17721080	0.826107	0.343286	0.0161076	TRUE	0.114681	ASAH2	1.79297	2.28441	1.16564	4.47698	1.49895	0.153267
rs218263	4.38919	1.82767	0.0163272	FALSE	2.4323e-08	KIT	1.78709	80.5754	2.24106	2897.01	7.97144	0.80695
rs113339733	0.399938	0.167022	0.0166424	TRUE	3.18409e-27	TNFRSF11A	1.77878	1.49173	1.07527	2.06949	0.727302	0.0725736
rs11732810	-0.398996	0.166674	0.0166718	TRUE	7.11054e-28	HPSE	1.77802	0.670993	0.483997	0.930238	-0.0723145	-0.725677
rs2868169	-0.248758	0.104222	0.0169955	TRUE	2.49768e-172	CCL24	1.76967	0.779768	0.635696	0.956492	-0.0444826	-0.453034
rs2740592	-0.358991	0.151153	0.0175481	TRUE	1.63362e-42	CTSB	1.75577	0.698381	0.519312	0.939196	-0.0627312	-0.65525
rs12751859	-2.49307	1.06461	0.0191928	FALSE	1.38994e-07	AMY2B	1.71686	0.0826559	0.0102579	0.666023	-0.406431	-4.57971
rs143646210	-0.234021	0.099995	0.0192668	TRUE	6.92179e-90	CPNE1	1.71519	0.791345	0.650502	0.962683	-0.0380309	-0.430011
rs11718350	0.402735	0.172226	0.0193658	TRUE	6.61949e-24	SPINK8	1.71297	1.49591	1.06734	2.09656	0.740297	0.0651727
rs7916271	0.735054	0.315158	0.019683	TRUE	0.01987	CDHR1	1.70591	2.08559	1.12451	3.8681	1.35276	0.117345
rs1049742	-0.732591	0.314775	0.0199465	TRUE	0.00151301	AOC1	1.70013	0.480662	0.259357	0.890802	-0.115633	-1.34955
rs9381472	1.70722	0.737204	0.020569	FALSE	0.0121975	PLA2G7	1.68679	5.51361	1.29992	23.386	3.15214	0.2623
rs986475	0.820829	0.356246	0.0212166	TRUE	0.00707428	NKp30	1.67332	2.27238	1.13042	4.56798	1.51907	0.122587
rs2495396	0.516955	0.225329	0.021778	TRUE	3.1388e-09	TDRKH	1.66198	1.67691	1.07822	2.60804	0.9586	0.0753089
rs117126836	-1.56571	0.686624	0.0225899	FALSE	0.00983349	AP2A2	1.64609	0.20894	0.0543945	0.802578	-0.219926	-2.91149
rs1860129	-0.408754	0.180577	0.0235992	TRUE	2.95788e-20	EGF	1.6271	0.664478	0.466412	0.946654	-0.054822	-0.762686
rs5749246	-0.583963	0.261105	0.0253183	TRUE	2.98483e-06	PIK3IP1	1.59657	0.557684	0.334296	0.930346	-0.0721985	-1.09573
rs9267119	1.0935	0.489481	0.0254828	FALSE	0.2725	sRAGE	1.59375	2.98471	1.14353	7.79036	2.05289	0.13412
rs10208293	-0.698141	0.313591	0.0259954	TRUE	0.00796137	IL-1 R4	1.5851	0.497509	0.269072	0.919888	-0.0835032	-1.31278
rs8006935	1.39111	0.62674	0.0264463	FALSE	0.0966365	FAM177A1	1.57763	4.0193	1.17668	13.7291	2.61952	0.162698
rs17646457	-0.299419	0.135648	0.0272914	TRUE	1.88946e-43	FLRT2	1.56397	0.741249	0.568196	0.967007	-0.0335492	-0.56529
rs6952433	-1.03624	0.469637	0.0273506	FALSE	0.915716	CHST12	1.56303	0.354785	0.141319	0.890693	-0.115755	-1.95673
rs4246527	0.343238	0.155927	0.0277167	TRUE	1.54713e-27	PSMB4	1.55726	1.4095	1.03834	1.91335	0.648855	0.0376211
rs3024997	1.81159	0.828754	0.0288218	FALSE	0.0120004	VEGFA	1.54028	6.12015	1.2059	31.0608	3.43595	0.187228
rs150475322	-0.461785	0.211418	0.0289453	TRUE	6.04782e-17	CD80	1.53842	0.630158	0.416377	0.9537	-0.0474064	-0.876164
rs45451301	-0.216249	0.0996186	0.0299483	TRUE	5.82477e-86	Tenascin-X	1.52363	0.805534	0.662654	0.979222	-0.0209969	-0.411502
rs112087419	0.428527	0.19842	0.0307959	TRUE	1.21044e-14	THIL	1.51151	1.535	1.04042	2.26467	0.81743	0.0396246
rs8109496	0.444719	0.206782	0.0315027	TRUE	7.15722e-15	IL12RB1	1.50165	1.56005	1.04021	2.33967	0.850012	0.0394259
rs2229523	-0.282459	0.131459	0.0316627	TRUE	4.55131e-58	NT5E	1.49945	0.753928	0.582679	0.975506	-0.0247988	-0.540119
rs13223583	-1.16756	0.550784	0.0340223	FALSE	0.404466	TES	1.46824	0.311126	0.105706	0.915743	-0.0880195	-2.24709
rs1043836	0.890381	0.422679	0.0351593	TRUE	0.422005	HDHD3	1.45396	2.43606	1.06389	5.57801	1.71883	0.0619304
rs372243441	3.60743	1.71763	0.0357074	FALSE	5.39781e-11	C2	1.44724	36.8713	1.27238	1068.47	6.97398	0.240887
rs2055026	0.380342	0.181179	0.0357934	TRUE	1.04143e-20	SERPINI1	1.4462	1.46278	1.02555	2.08642	0.735452	0.0252321
rs1602566	1.28437	0.614129	0.0364945	FALSE	0.239756	CYB5R2	1.43777	3.61241	1.08402	12.038	2.48807	0.0806809
rs137893789	0.547657	0.2645	0.0384019	TRUE	6.7821e-06	sRAGE	1.41565	1.7292	1.02967	2.90396	1.06608	0.0292375
rs9588027	1.63177	0.793764	0.0398082	FALSE	0.0313604	SLITRK5	1.40003	5.1129	1.07895	24.2289	3.18755	0.0759895
rs9869826	-0.452491	0.220656	0.0402999	TRUE	4.75626e-12	MST1	1.3947	0.636042	0.412724	0.980194	-0.020005	-0.884977
rs73136831	1.0965	0.536757	0.0410694	FALSE	0.484435	USP15	1.38648	2.99368	1.04546	8.57241	2.14855	0.044459
rs61811427	0.632767	0.310119	0.0413107	TRUE	0.00105873	SPRR3	1.38394	1.88281	1.02525	3.45769	1.2406	0.0249329
rs5370	0.65347	0.320895	0.0417102	TRUE	0.00273698	EDN1	1.37976	1.9222	1.02482	3.60537	1.28242	0.0245165
rs1726809	-2.8302	1.39551	0.0425526	FALSE	0.00170628	MYBPC2	1.37107	0.0590009	0.00382803	0.909374	-0.094999	-5.5654
rs17016299	-3.01345	1.4889	0.0429761	FALSE	0.00113684	SNCA	1.36677	0.0491217	0.00265395	0.909188	-0.0952036	-5.9317
rs7070826	-0.79866	0.396086	0.0437603	TRUE	0.187021	ITIH5	1.35892	0.449931	0.20701	0.977916	-0.0223313	-1.57499
rs76922914	-0.406718	0.203134	0.045262	TRUE	6.97678e-29	HDHD2	1.34427	0.665832	0.44715	0.991462	-0.0085746	-0.804861
rs1129183	-1.01901	0.511388	0.0463005	TRUE	0.637508	LZTFL1	1.33441	0.360951	0.132479	0.983445	-0.0166933	-2.02133
rs2162386	1.51749	0.762945	0.0467021	FALSE	0.0632695	DAPP1	1.33066	4.56077	1.02237	20.3456	3.01287	0.0221192
rs7427367	-0.608614	0.306883	0.0473436	TRUE	7.28296e-05	CNTN3	1.32474	0.544105	0.298166	0.992901	-0.00712383	-1.2101
rs12566098	-0.565809	0.286387	0.0481908	TRUE	6.77777e-05	IL-12 RB2	1.31704	0.567901	0.323963	0.995519	-0.00449123	-1.12713
rs3734960	0.597989	0.302972	0.0484107	TRUE	0.000235761	DPP6	1.31506	1.81846	1.00417	3.29305	1.19181	0.00416449
rs2139646	2.09871	1.06608	0.0489968	FALSE	0.00570502	GC	1.30983	8.15561	1.00923	65.9056	4.18822	0.0091892
rs2304371	1.24485	0.633133	0.0492775	FALSE	0.440527	SYDC	1.30735	3.47243	1.00392	12.0107	2.48579	0.00391466
rs58795823	-1.41188	0.719308	0.0496662	FALSE	0.144863	PENK	1.30394	0.243685	0.0595035	0.997968	-0.00203389	-2.82172
rs73095693	-1.47339	0.752936	0.0503646	FALSE	0.148805	LRIG1	1.29787	0.229148	0.0523847	1.00237	0.00236826	-2.94914
rs10863805	-0.494014	0.252602	0.0505	TRUE	7.19072e-09	MAPK2	1.29671	0.610172	0.371906	1.00109	0.00108505	-0.989113
rs1544434	-1.12006	0.572756	0.0505177	FALSE	0.600547	VWC2	1.29656	0.326262	0.106176	1.00255	0.00254628	-2.24266
rs9295128	0.294569	0.150735	0.0506748	TRUE	2.04093e-20	LPA	1.29521	1.34255	0.99913	1.804	0.590009	-0.000870692
rs4736629	0.479821	0.245714	0.0508477	TRUE	3.07704e-10	WISP1	1.29373	1.61579	0.998223	2.61541	0.96142	-0.00177816
rs76955769	-1.0322	0.530509	0.0516943	FALSE	0.93645	GMP140	1.28656	0.356224	0.125934	1.00763	0.00760159	-2.07199
rs17699478	-0.303847	0.156288	0.0518785	TRUE	8.37576e-30	RARRES1	1.28501	0.737974	0.543257	1.00248	0.00247863	-0.610172
rs9418120	2.11679	1.08886	0.0518894	FALSE	0.00811018	PARD3	1.28492	8.30443	0.982783	70.1717	4.25095	-0.0173667
rs10170520	-1.41193	0.727599	0.0523149	FALSE	0.141371	SESTD1	1.28137	0.243673	0.0585412	1.01426	0.0141639	-2.83802
rs6836335	-0.780347	0.403174	0.0529276	TRUE	0.0929111	SPON2	1.27632	0.458247	0.207927	1.00992	0.00987331	-1.57057
rs705379	0.189484	0.0980154	0.0532104	TRUE	2.34215e-145	PON1	1.274	1.20863	0.997378	1.46462	0.381594	-0.00262586
rs2911906	1.13772	0.590587	0.0540523	FALSE	0.570158	PGM2	1.26719	3.11964	0.980362	9.9271	2.29527	-0.0198336
rs1139978	2.24142	1.16729	0.0548347	FALSE	0.00177778	FOXJ3	1.26094	9.40666	0.954586	92.6948	4.52931	-0.0464778
rs40468	-1.13589	0.593052	0.0554514	FALSE	0.560223	ADAMTS16	1.25609	0.321137	0.100432	1.02685	0.0264961	-2.29827
rs9457699	-0.97988	0.51281	0.0560297	TRUE	0.916241	SOD2	1.25158	0.375356	0.137382	1.02555	0.0252279	-1.98499
rs11957633	-2.44282	1.28377	0.0570598	FALSE	0.00167208	SIL1	1.24367	0.0869151	0.00701986	1.07612	0.0733639	-4.95901
rs4498867	-0.654461	0.344496	0.057464	TRUE	0.00889484	PI42A	1.2406	0.519722	0.264564	1.02097	0.0207507	-1.32967
rs62113212	2.79832	1.47409	0.0576508	FALSE	0.00014497	KLK3	1.23919	16.4171	0.913121	295.165	5.68753	-0.0908868
rs2298087	-0.601943	0.317313	0.057828	TRUE	0.0022347	ESD	1.23786	0.547746	0.294088	1.02019	0.0199909	-1.22388
rs4148878	0.880327	0.466813	0.0593188	TRUE	0.614079	sRAGE	1.22681	2.41169	0.965966	6.02117	1.79528	-0.0346268
rs6596251	-2.21035	1.17282	0.0594767	FALSE	0.00499396	CXCL14	1.22565	0.109662	0.0110087	1.09239	0.0883679	-4.50907
rs542275	-0.378412	0.201509	0.0603954	TRUE	8.14668e-18	LAYN	1.219	0.684948	0.461456	1.01668	0.0165446	-0.77337
rs9874911	0.642158	0.3424	0.0607295	TRUE	0.00177311	CHCHD6	1.2166	1.90058	0.971468	3.71829	1.31326	-0.0289465
rs368358023	1.52738	0.815904	0.0612045	FALSE	0.0163116	GFRAL	1.21322	4.60611	0.930729	22.7953	3.12656	-0.0717869
rs2276544	0.470857	0.251947	0.0616408	TRUE	6.09695e-10	LAMC2	1.21013	1.60137	0.977302	2.62393	0.964674	-0.0229599
rs9554228	1.50463	0.810035	0.0632412	FALSE	0.0950747	FLT3	1.199	4.5025	0.920319	22.0277	3.0923	-0.0830353
rs59648931	1.4785	0.798754	0.0641676	FALSE	0.090748	ROBO4	1.19268	4.38638	0.916628	20.9904	3.04406	-0.0870535
rs28459794	1.47443	0.798691	0.0648837	FALSE	0.0497136	DHX58	1.18786	4.36855	0.913014	20.9024	3.03987	-0.0910039
rs7652529	-1.87901	1.02576	0.0669771	FALSE	0.0349456	CACNA2D3	1.17407	0.152742	0.0204558	1.14051	0.131473	-3.88949
rs9654451	0.143288	0.0782501	0.0670775	TRUE	0	PDCD6	1.17342	1.15406	0.989968	1.34536	0.296658	-0.0100822
rs3750549	-1.77423	0.969043	0.0671139	FALSE	0.0277323	FXN	1.17319	0.169614	0.025386	1.13325	0.125093	-3.67356
rs61886537	-0.698904	0.381853	0.0672058	TRUE	0.0339192	PSMA	1.17259	0.49713	0.235196	1.05078	0.049528	-1.44734
rs11638723	-1.77639	0.971397	0.0674451	FALSE	0.0136842	Sorbitol dehydrogenase	1.17105	0.169248	0.0252147	1.13604	0.127548	-3.68033
rs2455069	-0.112862	0.0617805	0.0677265	TRUE	0	CD33	1.16924	0.893274	0.7914	1.00826	0.00822778	-0.233952
rs4076808	-1.0037	0.551202	0.068618	FALSE	0.995307	CYB5R2	1.16356	0.366521	0.124425	1.07967	0.0766576	-2.08405
rs5011434	0.600807	0.330082	0.0687325	TRUE	0.000824968	T106B	1.16284	1.82359	0.954895	3.48256	1.24777	-0.046154
rs2069398	-1.08765	0.601967	0.07079	FALSE	0.610892	GP100	1.15003	0.337009	0.103571	1.09659	0.0922079	-2.2675
rs1127233	0.601027	0.333287	0.0713364	TRUE	0.00116956	MUC13	1.14669	1.82399	0.949124	3.50528	1.25427	-0.0522161
rs4280762	-2.46072	1.36612	0.0716636	FALSE	0.00759335	CXCL13	1.1447	0.0853738	0.00586763	1.24219	0.216872	-5.1383
rs9814659	-2.85311	1.58478	0.0718109	FALSE	0.00297134	CACNA2D3	1.14381	0.0576649	0.00258178	1.28797	0.253066	-5.95928
rs1035376	-0.846375	0.470126	0.0718111	TRUE	0.135066	TNFAIP8	1.14381	0.428967	0.170704	1.07796	0.0750727	-1.76782
rs10589669	-0.328369	0.183985	0.0743008	TRUE	1.52301e-31	SIA10	1.12901	0.720097	0.502088	1.03277	0.0322422	-0.68898
rs11581607	-0.555051	0.311175	0.0744681	TRUE	0.000335784	IL-23 R	1.12803	0.574043	0.311937	1.05638	0.054852	-1.16495
rs9267797	-0.466327	0.261968	0.0750606	TRUE	8.55132e-19	TNXB	1.12459	0.627302	0.375392	1.04826	0.0471296	-0.979784
rs1034086	2.98811	1.6802	0.0753346	FALSE	0.00146354	BAMBI	1.12301	19.8482	0.737058	534.489	6.28131	-0.305088
rs4680	0.281328	0.15837	0.0756668	TRUE	5.8328e-38	COMT	1.12109	1.32489	0.971342	1.80712	0.591732	-0.0290765
rs1021717	0.3901	0.219643	0.0757219	TRUE	1.8231e-19	ERAP1	1.12078	1.47713	0.960406	2.27186	0.8206	-0.0403996
rs78199787	-1.38398	0.782557	0.0769704	FALSE	0.446217	QPCT	1.11368	0.250578	0.0540527	1.16163	0.149827	-2.9178
rs2089084	-0.901923	0.510213	0.0771048	TRUE	0.354902	FCRLB	1.11292	0.405789	0.149279	1.10307	0.0980949	-1.90194
rs59321237	0.455558	0.257957	0.0773918	TRUE	2.97427e-07	GRIK2	1.1113	1.57705	0.951194	2.61471	0.961153	-0.0500374
rs3826198	0.573638	0.325967	0.0784411	TRUE	0.000521913	Phosphomannomutase 2	1.10546	1.77471	0.936826	3.36199	1.21253	-0.0652574
rs7576066	0.387133	0.220086	0.0785763	TRUE	2.22362e-14	TFPI	1.10471	1.47275	0.956728	2.2671	0.818501	-0.0442357
rs12964	-0.125252	0.0712132	0.0786055	TRUE	0	TAPBPL	1.10455	0.882274	0.767336	1.01443	0.0143256	-0.26483
rs2871921	-0.278729	0.158565	0.0787774	TRUE	9.68004e-35	TM149	1.1036	0.756745	0.554595	1.03258	0.032058	-0.589516
rs148759762	-1.31446	0.74792	0.0788343	TRUE	0.836142	PCOLCE2	1.10328	0.268619	0.0620146	1.16353	0.151461	-2.78039
rs94499	1.32237	0.75281	0.07899	FALSE	0.279097	JAM3	1.10243	3.75229	0.85801	16.4097	2.79787	-0.153139
rs353705	-0.134196	0.0764188	0.0790772	TRUE	3.14254e-292	IL27B	1.10195	0.874418	0.752784	1.01571	0.0155844	-0.283977
rs2423507	-1.90379	1.08462	0.0792156	FALSE	0.0192369	JAG1	1.10119	0.149002	0.0177804	1.24866	0.222071	-4.02966
rs17054300	-0.847546	0.483355	0.079522	TRUE	0.364637	ULBP3	1.09951	0.428465	0.166141	1.10498	0.099829	-1.79492
rs2495366	-1.11814	0.638173	0.0797587	FALSE	0.610935	TNFRSF14	1.09822	0.326889	0.0935785	1.14189	0.132684	-2.36895
rs17165120	-0.440573	0.252848	0.0814308	TRUE	1.41347e-09	SAMD9L	1.08921	0.643668	0.392133	1.05655	0.0550086	-0.936154
rs12794886	0.377177	0.218364	0.0841166	TRUE	2.59502e-16	B3GA3	1.07512	1.45816	0.950453	2.23708	0.805172	-0.0508168
rs17116987	-0.953769	0.552506	0.0843005	TRUE	0.865904	ORN	1.07417	0.385286	0.130461	1.13785	0.129142	-2.03668
rs10998638	0.838166	0.486447	0.0848815	TRUE	0.325727	VPS26A	1.07119	2.31212	0.891126	5.99905	1.7916	-0.115269
rs3095306	-0.230527	0.133854	0.0850277	TRUE	8.9489e-83	CDSN	1.07044	0.794115	0.610865	1.03234	0.0318262	-0.49288
rs6419615	-0.94202	0.550584	0.087091	TRUE	0.813844	MCFD2	1.06003	0.38984	0.132501	1.14697	0.137125	-2.02116
rs8192917	-0.13885	0.0812409	0.0874288	TRUE	4.60407e-217	Granzyme B	1.05835	0.870358	0.74224	1.02059	0.0203817	-0.298083
rs6713887	-0.709312	0.416213	0.0883433	TRUE	0.0516657	NHEJ1	1.05383	0.491983	0.217601	1.11234	0.106466	-1.52509
rs6059134	-0.679727	0.400071	0.0893163	TRUE	0.00439458	BPIFA2	1.04907	0.506755	0.23134	1.11006	0.104412	-1.46387
rs7598172	2.43451	1.43615	0.0900447	FALSE	0.00639496	IGFBP5	1.04554	11.4102	0.683624	190.445	5.24936	-0.380347
rs1569960	0.106397	0.062772	0.090079	TRUE	0	SHPS1	1.04538	1.11226	0.983502	1.25788	0.229431	-0.0166358
rs2305710	-0.830953	0.491417	0.0908498	TRUE	0.0353508	SCG3	1.04168	0.435634	0.166272	1.14136	0.132225	-1.79413
rs72704117	1.24847	0.738795	0.0910516	FALSE	0.787407	THBS3	1.04071	3.48502	0.819086	14.8279	2.69651	-0.199566
rs7584089	-0.207993	0.123214	0.0913989	TRUE	1.13525e-71	PDK1	1.03906	0.812213	0.637952	1.03407	0.0335062	-0.449492
rs2031367	3.24659	1.92632	0.0919153	FALSE	0.00215201	CGA	1.03661	25.7025	0.58919	1121.23	7.02219	-0.529007
rs12423654	0.170685	0.10155	0.0928021	TRUE	1.09343e-136	INHBC	1.03244	1.18612	0.972045	1.44733	0.369723	-0.0283529
rs3804749	0.137676	0.0823315	0.0944821	TRUE	1.64418e-243	PDIA5	1.02465	1.1476	0.976585	1.34857	0.299046	-0.0236939
rs10832164	0.412849	0.248106	0.0961114	TRUE	5.45619e-11	SPON1	1.01723	1.51112	0.929194	2.45748	0.899137	-0.0734381
rs61837633	0.322006	0.193644	0.0963372	TRUE	2.65188e-22	SUSD4	1.01621	1.37989	0.944088	2.01687	0.701548	-0.0575362
rs17676332	0.204726	0.123314	0.0968737	TRUE	1.81338e-81	TYRO3	1.01379	1.22719	0.963706	1.56271	0.446421	-0.0369691
rs466776	-0.659777	0.397987	0.097361	TRUE	0.0181471	WIF1	1.01161	0.516967	0.236968	1.12781	0.120278	-1.43983
rs669340	0.171013	0.103385	0.0980995	TRUE	6.83853e-133	SHMT1	1.00833	1.18651	0.968873	1.45303	0.373648	-0.0316216
rs430601	0.286417	0.173214	0.0982208	TRUE	4.73804e-33	REG3G	1.0078	1.33165	0.948301	1.86996	0.625917	-0.0530831
rs75143957	0.593573	0.359325	0.0985521	TRUE	0.000281784	PLXDC1	1.00633	1.81045	0.895205	3.66142	1.29785	-0.110703
rs10033900	0.598591	0.362395	0.098583	TRUE	0.00212885	CFI	1.0062	1.81955	0.894309	3.70204	1.30888	-0.111704
rs74646646	-0.842272	0.510792	0.099157	FALSE	0.855114	NPL	1.00368	0.430731	0.158275	1.1722	0.15888	-1.84342
rs4725938	-0.474397	0.288118	0.0996536	TRUE	2.11266e-07	AOC1	1.00151	0.62226	0.35377	1.09452	0.0903149	-1.03911
rs9402079	1.01621	0.617953	0.100078	FALSE	0.939582	Laminin-2	0.999659	2.7627	0.822851	9.27568	2.2274	-0.194981
rs228953	-1.19859	0.729147	0.100214	FALSE	0.466047	IL2RB	0.999073	0.301621	0.0722434	1.25928	0.230543	-2.62771
rs59614634	0.249209	0.151817	0.100691	TRUE	9.74252e-52	CDH11	0.997011	1.28301	0.952799	1.72766	0.54677	-0.0483514
rs3935773	1.98064	1.20695	0.100791	FALSE	0.0336086	CNTN4	0.99658	7.24739	0.680466	77.1893	4.34626	-0.384977
rs115631838	1.01898	0.62109	0.100874	FALSE	0.994307	DPY30	0.996222	2.77037	0.820078	9.3588	2.23632	-0.198356
rs17096301	-1.15116	0.701863	0.100973	FALSE	0.58584	IFIT3	0.995796	0.316268	0.079913	1.25168	0.224486	-2.52682
rs7013705	-0.654511	0.401458	0.103031	TRUE	0.0223231	PDGFRL	0.987032	0.519696	0.236603	1.1415	0.132347	-1.44137
rs476374	-0.153051	0.0938815	0.103047	TRUE	3.42567e-144	GP116	0.986965	0.858086	0.713867	1.03144	0.0309567	-0.337059
rs4626350	0.237371	0.145783	0.103472	TRUE	3.61021e-52	CDH6	0.985176	1.26791	0.952787	1.68726	0.523107	-0.0483639
rs90951	0.230696	0.142124	0.104545	TRUE	5.18833e-56	CLEC10A	0.980698	1.25948	0.953261	1.66406	0.509259	-0.047866
rs3124953	-0.345824	0.213155	0.104717	TRUE	2.67514e-19	FCN2	0.979984	0.707637	0.465982	1.07461	0.07196	-0.763608
rs10225292	-1.29826	0.803034	0.105943	FALSE	0.295289	SHH	0.974926	0.273005	0.0565738	1.31743	0.275683	-2.87221
rs1450	-0.481948	0.298385	0.10627	TRUE	1.79655e-06	UGDH	0.973588	0.617579	0.344114	1.10837	0.102887	-1.06678
rs607350	-1.81197	1.12503	0.10727	FALSE	0.0811693	SEMA6A	0.969522	0.163333	0.0180063	1.48157	0.393102	-4.01703
rs2327958	0.0971169	0.0604151	0.107946	TRUE	0	GMPR1	0.966792	1.10199	0.978928	1.24052	0.21553	-0.0212968
rs236153	0.200713	0.124902	0.108062	TRUE	4.49099e-80	CHGB	0.966326	1.22227	0.956863	1.5613	0.445522	-0.044095
rs2447507	-0.468892	0.291965	0.108277	TRUE	4.28088e-07	HRSP12	0.965463	0.625695	0.353051	1.10889	0.10336	-1.04114
rs17855739	0.28259	0.176287	0.108931	TRUE	1.78322e-47	FUT3_FUT5	0.962847	1.32656	0.939007	1.87407	0.628113	-0.0629319
rs72794684	1.82104	1.13786	0.109509	FALSE	0.0583925	DPY30	0.960552	6.17831	0.664202	57.4697	4.05126	-0.40917
rs17266357	-0.337709	0.211061	0.109586	TRUE	2.87769e-18	PPP3CA PPP3R1	0.960243	0.713403	0.471711	1.07893	0.0759704	-0.751388
rs3813498	2.3063	1.44481	0.11043	FALSE	0.0184431	FOXO3	0.956914	10.0372	0.591243	170.397	5.13813	-0.525528
rs78111814	-0.523153	0.327782	0.110481	TRUE	5.82471e-14	DSCAM	0.956714	0.592649	0.311734	1.12671	0.119301	-1.16561
rs72914144	-2.06515	1.29529	0.110857	FALSE	0.0279418	COL3A1	0.955235	0.1268	0.0100126	1.6058	0.473621	-4.60391
rs7251797	-0.925562	0.582402	0.112012	TRUE	0.767809	HMHA1	0.950736	0.396309	0.126556	1.24104	0.215946	-2.06707
rs35264941	-0.545131	0.343164	0.112163	TRUE	0.0370091	ADAMTSL1	0.950149	0.579766	0.295901	1.13595	0.12747	-1.21773
rs1105797	0.186799	0.117759	0.112675	TRUE	9.13893e-92	HMCN2	0.948171	1.20539	0.956946	1.51832	0.417607	-0.0440087
rs9333596	-1.30735	0.825079	0.113078	FALSE	0.415572	SHH	0.946623	0.270537	0.0536915	1.36316	0.309809	-2.9245
rs10509554	-0.121368	0.0767057	0.11359	TRUE	0	LIPN	0.944659	0.885708	0.762074	1.0294	0.0289749	-0.271711
rs180744	0.103719	0.0655863	0.113785	TRUE	0	APOBR	0.943916	1.10929	0.975475	1.26146	0.232268	-0.0248304
rs360103	-0.170216	0.108357	0.116212	TRUE	4.17599e-120	LEFTY2	0.93475	0.843483	0.682088	1.04307	0.0421646	-0.382596
rs2608817	0.186877	0.118969	0.116228	TRUE	1.36721e-87	KLOTB	0.934689	1.20548	0.954753	1.52205	0.420056	-0.0463022
rs2227560	-0.398711	0.254921	0.117804	TRUE	6.84001e-12	uPA	0.92884	0.671185	0.407239	1.1062	0.100934	-0.898355
rs4637331	0.536566	0.343184	0.117936	TRUE	0.000101051	PIK3CA/PIK3R1	0.928354	1.71012	0.872778	3.35082	1.20921	-0.136074
rs1805404	-0.964055	0.617495	0.118468	TRUE	0.88993	PARP1	0.926398	0.381343	0.113683	1.2792	0.246235	-2.17434
rs721917	-0.147799	0.0948397	0.119136	TRUE	1.4337e-163	SFTPD	0.923955	0.862605	0.71628	1.03882	0.0380868	-0.333685
rs34372369	0.779619	0.501835	0.120294	TRUE	0.863041	EPHA1	0.919754	2.18064	0.815482	5.83115	1.76321	-0.203976
rs76983463	-1.19676	0.771311	0.120759	FALSE	0.527078	FOXO1	0.918082	0.30217	0.0666343	1.37027	0.315006	-2.70854
rs1600128	0.235449	0.151975	0.12132	TRUE	1.20112e-47	KLRK1	0.916066	1.26548	0.939485	1.70458	0.53332	-0.0624231
rs62541553	-0.679086	0.438702	0.121636	TRUE	0.0146642	annexin I	0.914938	0.50708	0.214608	1.19814	0.18077	-1.53894
rs282254	0.324274	0.20981	0.12221	TRUE	3.57514e-19	SERPINE2	0.912895	1.38303	0.916721	2.08653	0.735501	-0.0869525
rs58658771	0.125764	0.0816855	0.123655	TRUE	7.56677e-241	GREM1	0.907789	1.13401	0.966243	1.33092	0.285867	-0.0343396
rs238239	-0.404448	0.262824	0.123839	TRUE	9.82679e-11	ENO3	0.907141	0.667345	0.398685	1.11704	0.110687	-0.919583
rs4686790	0.349212	0.22706	0.124055	TRUE	5.7089e-17	AHSG	0.906387	1.41795	0.908623	2.21278	0.794249	-0.0958249
rs4073090	-0.69365	0.451824	0.124729	TRUE	0.0601831	B3GNT2	0.904032	0.499749	0.206135	1.21158	0.191924	-1.57922
rs587668	2.06125	1.34444	0.125234	FALSE	0.0349228	SLIT2	0.902278	7.8558	0.563354	109.547	4.69635	-0.573847
rs6873545	-0.177727	0.116203	0.126151	TRUE	6.93933e-96	GHR	0.899108	0.837171	0.666654	1.0513	0.0500303	-0.405484
rs11230563	0.143156	0.0936447	0.126334	TRUE	9.91711e-179	CD6	0.898479	1.15391	0.960418	1.38639	0.3267	-0.0403872
rs17602343	-1.05775	0.692553	0.126681	FALSE	0.723257	SPOCK3	0.897287	0.347236	0.0893535	1.34939	0.299654	-2.41515
rs17013212	0.995447	0.653016	0.127413	TRUE	0.953292	MEPE	0.894788	2.70593	0.752418	9.7314	2.27536	-0.284463
rs60255715	1.73125	1.13581	0.127446	FALSE	0.0704652	CRLF1	0.894672	5.64773	0.609614	52.323	3.95744	-0.494929
rs72983777	0.74075	0.486265	0.127672	TRUE	0.148496	Contactin-5	0.893904	2.09751	0.808698	5.44028	1.69383	-0.21233
rs55678639	1.20246	0.790026	0.127996	FALSE	0.487848	LIPA1	0.892805	3.3283	0.70752	15.6569	2.75091	-0.345989
rs7118465	0.828177	0.544785	0.128463	TRUE	0.46214	NTM	0.891222	2.28914	0.786942	6.6589	1.89595	-0.239601
rs688181	-1.47825	0.975116	0.129527	FALSE	0.165473	SNX9	0.887641	0.228037	0.0337263	1.54184	0.432979	-3.38948
rs41264207	-0.487591	0.321783	0.129702	TRUE	0.000565564	LY75	0.887055	0.614104	0.32684	1.15385	0.143103	-1.11828
rs3739364	0.496963	0.328566	0.130402	TRUE	4.82998e-09	IMPAD1	0.884716	1.64372	0.863271	3.12975	1.14095	-0.147027
rs4792800	1.19323	0.788985	0.130443	FALSE	0.653879	TNFRSF13B	0.884578	3.2977	0.702448	15.4813	2.73964	-0.353184
rs6677309	0.748069	0.495025	0.130744	TRUE	0.0243883	CD58	0.883577	2.11292	0.800771	5.57515	1.71832	-0.222181
rs894392	1.03504	0.684937	0.13075	FALSE	0.930813	UXS1	0.883557	2.81523	0.735331	10.7781	2.37752	-0.307434
rs547025	-0.496221	0.328621	0.131041	TRUE	0.000107088	BET1L	0.882593	0.608827	0.319717	1.15937	0.147876	-1.14032
rs9668702	-0.180785	0.119847	0.131436	TRUE	1.63786e-95	MANS4	0.881287	0.834615	0.659888	1.05561	0.0541152	-0.415685
rs12151243	-1.08028	0.716986	0.131889	FALSE	0.783986	PLD3	0.879791	0.339501	0.0832781	1.38405	0.325014	-2.48557
rs11760352	0.365495	0.243049	0.132635	TRUE	2.20931e-14	NPTX2	0.877341	1.44123	0.895045	2.3207	0.84187	-0.110881
rs3743890	-0.146948	0.0980541	0.133967	TRUE	3.83446e-157	DECR2	0.873003	0.863339	0.712387	1.04628	0.0452382	-0.339134
rs4511075	-0.375435	0.252724	0.137397	TRUE	1.0453e-11	ANGPTL1	0.862021	0.686991	0.418628	1.12739	0.119904	-0.870774
rs73583419	-0.954978	0.642847	0.137399	TRUE	0.491352	APLP2	0.862015	0.384821	0.109158	1.35663	0.305002	-2.21496
rs1997365	-1.84253	1.24104	0.137633	FALSE	0.0613256	MAPK8	0.861278	0.158416	0.0139125	1.80383	0.589911	-4.27497
rs28730617	0.867357	0.585394	0.13843	TRUE	0.242969	ADH6	0.85877	2.38061	0.755772	7.49869	2.01473	-0.280015
rs73184376	-1.79156	1.21008	0.138733	FALSE	0.0402135	DEFB4A_DEFB4B	0.85782	0.166701	0.0155559	1.7864	0.580203	-4.16332
rs4915486	1.52815	1.0324	0.138822	FALSE	0.149847	TMEM9	0.857541	4.60962	0.609355	34.8707	3.55165	-0.495354
rs12831817	1.35925	0.918746	0.139017	FALSE	0.195905	SDSL	0.856933	3.89327	0.643076	23.5704	3.15999	-0.441492
rs4985404	-0.848489	0.574735	0.13986	TRUE	0.219004	SYAC	0.854308	0.428061	0.138765	1.32047	0.277991	-1.97497
rs7807123	-1.05055	0.712116	0.140146	FALSE	0.852572	AGR2	0.853419	0.349746	0.086614	1.41227	0.3452	-2.44629
rs7199949	0.126273	0.0857396	0.140817	TRUE	1.11809e-225	PRSS53	0.851344	1.13459	0.959084	1.34222	0.294323	-0.0417763
rs3914899	1.55281	1.05527	0.141161	FALSE	0.13814	IL22RA2	0.850285	4.72471	0.597191	37.3798	3.62113	-0.515518
rs12445050	-0.415084	0.282169	0.141279	TRUE	8.25303e-09	PLCG2	0.849923	0.660285	0.379791	1.14794	0.137968	-0.968135
rs3749820	-0.652126	0.443379	0.141343	TRUE	0.0253021	FSTL4	0.849727	0.520937	0.218461	1.24222	0.216897	-1.52115
rs74408251	0.849802	0.579703	0.142668	TRUE	0.575611	FPRP	0.845672	2.33918	0.75095	7.28648	1.98602	-0.286416
rs3806095	0.637281	0.435049	0.142962	TRUE	0.0167182	CO9A1	0.84478	1.89133	0.806207	4.43699	1.48998	-0.215414
rs55963870	-0.743483	0.509352	0.144382	TRUE	0.181296	Aldose reductase-like C3	0.840487	0.475455	0.175203	1.29026	0.254846	-1.74181
rs11181330	0.370621	0.254357	0.145091	TRUE	1.22449e-11	GXLT1	0.838359	1.44863	0.879925	2.38491	0.86916	-0.127918
rs9488739	-1.10418	0.761206	0.1469	FALSE	0.663584	MANEA	0.832979	0.331481	0.0745602	1.47371	0.387781	-2.59615
rs2072671	-0.217178	0.150232	0.148284	TRUE	4.55491e-46	CDA	0.828905	0.804787	0.599516	1.08034	0.0772764	-0.511632
rs2302197	-0.444923	0.308685	0.149487	TRUE	6.76256e-07	NTN1	0.825397	0.640874	0.349957	1.17363	0.160101	-1.04995
rs13042449	0.246702	0.171261	0.149725	TRUE	4.1512e-36	WFDC12	0.824704	1.2798	0.914873	1.79028	0.582374	-0.0889698
rs3825381	-0.686801	0.477811	0.150607	TRUE	0.0648891	TMEM132B	0.822154	0.503183	0.197244	1.28365	0.249709	-1.62331
rs75765	0.393019	0.273918	0.151343	TRUE	1.36398e-09	RTN4R	0.820038	1.48145	0.866008	2.53425	0.929898	-0.143861
rs6809523	-0.274825	0.19204	0.152407	TRUE	1.81183e-25	IL17RD	0.816996	0.759705	0.521408	1.10691	0.101573	-0.651223
rs17843929	0.229648	0.160637	0.152828	TRUE	3.88777e-40	PPID	0.815797	1.25816	0.918329	1.72374	0.544497	-0.0851997
rs66802107	-1.30481	0.912797	0.152871	FALSE	0.365483	EDIL3	0.815675	0.271224	0.0453252	1.62299	0.484272	-3.09389
rs2147807	1.71398	1.2005	0.153373	FALSE	0.104206	PIBF1	0.814252	5.55101	0.527818	58.3794	4.06696	-0.639004
rs7583469	-1.65294	1.15965	0.154047	FALSE	0.124839	SPRED2	0.812345	0.191487	0.0197255	1.85887	0.619971	-3.92584
rs291466	-0.308885	0.216763	0.154161	TRUE	7.91114e-18	HIBCH	0.812027	0.734265	0.48011	1.12296	0.115971	-0.733741
rs12589690	-0.633498	0.444959	0.154527	TRUE	0.027029	GNPNAT1	0.810996	0.530732	0.22188	1.2695	0.238621	-1.50562
rs16956892	-2.16127	1.51994	0.155043	FALSE	0.0335398	SKAP1	0.809547	0.115178	0.00585555	2.26555	0.817819	-5.14037
rs146837680	1.04708	0.737162	0.155486	TRUE	0.608804	GLTD2	0.80831	2.84932	0.671824	12.0844	2.49192	-0.397759
rs2514415	1.12401	0.792869	0.156292	FALSE	0.670422	PDGFD	0.806064	3.07718	0.650503	14.5565	2.67804	-0.430009
rs2826851	0.197951	0.139697	0.156481	TRUE	2.10937e-57	NCAM2	0.805539	1.2189	0.926951	1.60281	0.471757	-0.0758544
rs7335409	-0.834393	0.591093	0.158065	TRUE	0.384309	F10	0.801164	0.434138	0.136295	1.38285	0.32415	-1.99294
rs870801	-0.688256	0.487579	0.158074	TRUE	0.0922933	SAR1A	0.801139	0.502452	0.193223	1.30656	0.267399	-1.64391
rs4891780	-0.389535	0.277118	0.159823	TRUE	1.10832e-09	CD226	0.79636	0.677372	0.393495	1.16604	0.153616	-0.932686
rs1051484	0.298031	0.212102	0.159982	TRUE	1.26311e-20	PREP	0.795929	1.3472	0.888973	2.04163	0.71375	-0.117688
rs641615	0.707398	0.503463	0.160002	TRUE	0.118335	KRT5	0.795875	2.02871	0.756246	5.44221	1.69418	-0.279389
rs78041908	0.517765	0.368556	0.160067	TRUE	5.02094e-05	PLA2R1	0.795699	1.67827	0.814969	3.45608	1.24014	-0.204605
rs2319713	2.24058	1.59515	0.160134	FALSE	0.03401	ANXA10	0.795516	9.39876	0.412338	214.234	5.36707	-0.885912
rs12877225	0.793821	0.565459	0.160363	TRUE	0.450415	SLITRK5	0.794895	2.21183	0.730169	6.70009	1.90212	-0.31448
rs6480771	-0.382909	0.273028	0.160779	TRUE	6.6241e-10	DUSP13	0.793769	0.681875	0.399299	1.16442	0.152225	-0.918044
rs12058824	-0.287495	0.205539	0.161892	TRUE	2.00192e-21	C1QA	0.790775	0.75014	0.5014	1.12228	0.115361	-0.690351
rs11260012	0.344783	0.246658	0.162168	TRUE	2.61089e-13	FCER2	0.790035	1.41168	0.870518	2.28927	0.828234	-0.138667
rs31653	0.233519	0.167686	0.16374	TRUE	2.01853e-49	OCTC	0.785844	1.26304	0.909241	1.7545	0.562183	-0.0951446
rs35552143	-0.244485	0.175826	0.164379	TRUE	7.93148e-35	CA8	0.784153	0.783108	0.554824	1.10532	0.100134	-0.589105
rs12320044	-1.10704	0.796599	0.164619	FALSE	0.709017	PTHLH	0.78352	0.330537	0.0693652	1.57507	0.454298	-2.66837
rs1143032	0.171713	0.123775	0.165351	TRUE	2.32641e-80	FAHD1	0.781592	1.18734	0.931568	1.51333	0.414312	-0.0708865
rs7162622	-0.429396	0.309559	0.165404	TRUE	2.06586e-07	MYZAP	0.781454	0.650902	0.354825	1.19404	0.177339	-1.03613
rs62457386	1.48436	1.07028	0.165475	FALSE	0.223391	VWC2	0.781268	4.41214	0.541514	35.9492	3.58211	-0.613386
rs12459447	0.474055	0.342255	0.166024	TRUE	4.38917e-07	NCR1	0.77983	1.60649	0.821384	3.14204	1.14487	-0.196764
rs147326645	-0.172464	0.124957	0.167529	TRUE	1.78384e-78	ENTP5	0.775911	0.841588	0.65877	1.07514	0.0724517	-0.417381
rs147616162	-0.618787	0.448521	0.167704	TRUE	0.00420455	REG3A	0.775456	0.538597	0.223602	1.29734	0.260313	-1.49789
rs11158801	0.970862	0.707013	0.169694	FALSE	0.923978	GALNT16	0.770334	2.64022	0.660417	10.5551	2.35661	-0.414884
rs67498652	1.26804	0.924729	0.170296	FALSE	0.445976	FAM20B	0.768797	3.55388	0.580173	21.7695	3.08051	-0.54443
rs1700658	-0.156547	0.114316	0.170866	TRUE	1.00069e-108	CRHBP	0.767344	0.855092	0.683448	1.06984	0.0675118	-0.380605
rs1288521	0.772808	0.565466	0.171728	TRUE	0.264466	LRP8	0.76516	2.16584	0.714976	6.56086	1.88112	-0.335506
rs62353655	-0.811763	0.594169	0.171871	TRUE	0.0166642	LIFR	0.764796	0.444074	0.138576	1.42306	0.352809	-1.97633
rs6024863	0.26411	0.193827	0.173008	TRUE	4.5125e-28	BPI	0.761934	1.30227	0.890661	1.9041	0.644011	-0.115792
rs3763978	-0.206422	0.151543	0.173156	TRUE	9.46949e-50	TSPAN8	0.761561	0.81349	0.604443	1.09483	0.090603	-0.503447
rs6592590	0.653258	0.480303	0.1738	TRUE	0.0432255	CHRDL2	0.759951	1.92179	0.74966	4.92661	1.59465	-0.288136
rs9994354	-0.104374	0.0770424	0.175493	TRUE	3.93776e-296	FABP2	0.755741	0.900888	0.774624	1.04773	0.0466288	-0.255377
rs12548086	0.964908	0.712528	0.175671	TRUE	0.690218	SCARA5	0.755299	2.62455	0.649439	10.6064	2.36146	-0.431647
rs78260244	-1.02116	0.754509	0.175926	FALSE	0.906581	FCRL4	0.75467	0.360178	0.0820855	1.5804	0.45768	-2.49999
rs2232826	-0.729773	0.539878	0.176459	TRUE	0.183364	MYOC	0.753355	0.482018	0.167305	1.38873	0.328388	-1.78793
rs77832727	0.571902	0.423323	0.176701	TRUE	0.00407215	BT3A3	0.752761	1.77163	0.772741	4.06175	1.40162	-0.257811
rs2812378	-1.0008	0.741243	0.176963	TRUE	0.996289	CCL21	0.752118	0.367585	0.0859804	1.57151	0.452035	-2.45364
rs55677935	-0.474446	0.351417	0.176986	TRUE	0.000507809	COMMD1	0.752061	0.622229	0.312477	1.23903	0.214332	-1.16322
rs1451641	-0.155825	0.115493	0.177268	TRUE	2.05546e-135	BOLA1	0.751369	0.855709	0.682364	1.07309	0.0705418	-0.382193
rs734186	-0.325002	0.240905	0.177308	TRUE	1.0842e-14	NRP1	0.751271	0.722526	0.4506	1.15855	0.147171	-0.797175
rs74792300	0.242138	0.179535	0.177436	TRUE	3.23581e-69	SELPLG	0.750959	1.27397	0.896057	1.81127	0.594027	-0.109751
rs2334321	1.41179	1.0493	0.178475	FALSE	0.297592	METTL24	0.748422	4.10331	0.524751	32.086	3.46842	-0.644831
rs62193248	0.379314	0.282217	0.178932	TRUE	4.87484e-10	DNER	0.747311	1.46128	0.840438	2.54075	0.93246	-0.173832
rs6672434	0.144967	0.10789	0.179059	TRUE	9.80751e-134	FCRL6	0.747005	1.156	0.935666	1.42822	0.356432	-0.066497
rs1624327	1.55501	1.15749	0.179132	FALSE	0.185773	NTRK2	0.746827	4.73511	0.489843	45.7723	3.82368	-0.71367
rs4882694	-0.602786	0.449134	0.179561	TRUE	0.0152388	TMEM132C	0.745789	0.547285	0.226936	1.31985	0.277515	-1.48309
rs2301258	0.625472	0.466947	0.180411	TRUE	0.0332109	TNFRSF1B	0.743738	1.86913	0.748455	4.6678	1.54069	-0.289744
rs4919682	-0.889056	0.666623	0.182311	TRUE	0.680912	NT5C2	0.739186	0.411044	0.111288	1.5182	0.417524	-2.19564
rs6671362	0.473209	0.354936	0.182459	TRUE	6.02514e-05	CREB3L4	0.738834	1.60514	0.800542	3.2184	1.16888	-0.222467
rs7605824	0.271143	0.203584	0.182911	TRUE	2.12781e-24	ACP1	0.737761	1.31146	0.879957	1.95456	0.670167	-0.127882
rs7243583	0.91129	0.684743	0.183238	TRUE	0.708258	COLEC12	0.736983	2.48753	0.649985	9.51993	2.25339	-0.430806
rs10261806	0.294258	0.221611	0.18424	TRUE	2.67309e-19	TPK1	0.734615	1.34213	0.869271	2.07221	0.728615	-0.1401
rs1038628	0.0891488	0.0673858	0.185849	TRUE	0	CPA4	0.730841	1.09324	0.957981	1.2476	0.221225	-0.0429274
rs114941496	-0.621978	0.470666	0.186339	TRUE	0.00672643	NPPB	0.729696	0.536881	0.213422	1.35057	0.300526	-1.54448
rs35967351	0.157443	0.11917	0.186447	TRUE	3.78059e-103	SLAMF7	0.729446	1.17051	0.926696	1.47848	0.391017	-0.0761302
rs8354	0.769658	0.582727	0.186573	TRUE	0.0678209	ARL3	0.729152	2.15903	0.689019	6.76528	1.9118	-0.372487
rs12240047	-1.10612	0.838048	0.186874	FALSE	0.743348	VCAM1	0.728451	0.330838	0.0640111	1.70992	0.536449	-2.7487
rs2074417	0.158375	0.120076	0.187182	TRUE	3.30582e-93	TMEM132A	0.727736	1.17161	0.925915	1.48249	0.393724	-0.0769732
rs11049365	-0.916135	0.694936	0.187403	TRUE	0.693936	PTHLH	0.727223	0.400062	0.102468	1.56196	0.44594	-2.27821
rs6135225	0.132149	0.100246	0.18742	TRUE	1.08586e-145	FLRT3	0.727184	1.14128	0.937693	1.38906	0.328631	-0.0643327
rs505151	-1.44706	1.09964	0.188194	FALSE	0.517006	PCSK9	0.725394	0.235261	0.0272594	2.0304	0.708234	-3.60236
rs207673	1.4401	1.0966	0.1891	FALSE	0.254508	DNER	0.723308	4.22112	0.492023	36.2135	3.58943	-0.709229
rs1461993	1.3786	1.05005	0.189219	FALSE	0.333608	ANGPT1	0.723036	3.96935	0.506874	31.0842	3.4367	-0.679494
rs17669311	0.296489	0.226004	0.189563	TRUE	3.02866e-17	HS3ST3B1	0.722246	1.34513	0.863743	2.0948	0.739457	-0.14648
rs1054661	-1.21306	0.925312	0.189865	FALSE	0.553434	LRPAP1	0.721554	0.297285	0.0484765	1.82312	0.600548	-3.02668
rs25882	0.464013	0.354485	0.190541	TRUE	3.29616e-05	CSF2	0.720012	1.59044	0.793917	3.18612	1.1588	-0.230776
rs2116546	0.267219	0.204382	0.191061	TRUE	2.02785e-23	GALNT3	0.718828	1.30633	0.875141	1.94996	0.667808	-0.13337
rs3739038	-1.48536	1.13682	0.191351	FALSE	0.293249	LRRFIP1	0.71817	0.226422	0.0243916	2.10182	0.742802	-3.71351
rs75727214	0.524936	0.401885	0.19149	TRUE	0.133541	CKM	0.717854	1.69035	0.768927	3.71593	1.31263	-0.262759
rs77806870	2.35745	1.80549	0.191651	FALSE	0.0243726	PPME1	0.71749	10.564	0.306875	363.661	5.89622	-1.18131
rs10820606	0.134466	0.10302	0.191808	TRUE	9.88412e-137	HABP4	0.717134	1.14393	0.934772	1.39988	0.336385	-0.0674521
rs138832021	-0.589816	0.45307	0.192977	TRUE	0.0128867	DTD2	0.714494	0.554429	0.228132	1.34743	0.2982	-1.47783
rs388283	-0.847044	0.651016	0.19322	TRUE	0.469495	KPRA	0.713947	0.42868	0.119668	1.53564	0.428947	-2.12303
rs149882444	1.72271	1.32425	0.193293	FALSE	0.264728	AOC1	0.713784	5.59969	0.417775	75.0562	4.31824	-0.872813
rs2251106	1.68062	1.29572	0.194611	FALSE	0.158252	STXBP1	0.710832	5.36891	0.42359	68.0496	4.22024	-0.858988
rs2048335	-2.20537	1.70297	0.195315	FALSE	0.0612279	UAP1	0.709263	0.110209	0.00391399	3.10326	1.13245	-5.5432
rs12894807	0.943781	0.731879	0.197213	TRUE	0.848471	HSPA2	0.705064	2.56968	0.612197	10.7861	2.37826	-0.490701
rs9607582	-1.34196	1.04413	0.198709	FALSE	0.462609	NPTXR	0.701783	0.261333	0.0337606	2.02292	0.70454	-3.38846
rs262493	-1.13334	0.881814	0.19871	FALSE	0.647665	MDH1	0.70178	0.321957	0.0571718	1.81306	0.595017	-2.86169
rs1336900	0.234108	0.182182	0.198783	TRUE	1.65645e-31	CTSS	0.70162	1.26378	0.884292	1.80613	0.591184	-0.122968
rs6943324	-0.460252	0.358407	0.199086	TRUE	4.78964e-05	CNTNAP2	0.700959	0.631125	0.312631	1.27408	0.242226	-1.16273
rs67318416	0.790472	0.61557	0.199097	TRUE	0.42122	PCDH10	0.700936	2.20444	0.65965	7.36684	1.99699	-0.416046
rs660442	-1.00228	0.781252	0.199523	FALSE	0.972039	VEGFB	0.700006	0.367043	0.0793783	1.6972	0.528977	-2.53353
rs3856349	0.755244	0.58874	0.199557	TRUE	0.259177	LANC1	0.699933	2.12813	0.671202	6.74752	1.90917	-0.398686
rs2606145	0.157428	0.122742	0.199635	TRUE	1.70372e-93	SCG3	0.699764	1.1705	0.920216	1.48885	0.398003	-0.0831466
rs1801020	-0.0883535	0.0689645	0.200143	TRUE	0	F12	0.69866	0.915437	0.799696	1.04793	0.0468169	-0.223524
rs2306393	0.506463	0.395591	0.200451	TRUE	0.000780237	MDM1	0.697992	1.65941	0.764223	3.6032	1.28182	-0.268896
rs4860687	-0.796058	0.621794	0.200454	TRUE	0.362837	EphA5	0.697985	0.451104	0.133351	1.52601	0.422659	-2.01477
rs17032907	0.31793	0.248751	0.201213	TRUE	2.80991e-13	CA6	0.696344	1.37428	0.843983	2.23778	0.805482	-0.169623
rs10181110	-0.500069	0.391736	0.201762	TRUE	0.000592984	FRZB	0.69516	0.606489	0.28143	1.307	0.267733	-1.26787
rs526934	-0.457711	0.358603	0.201824	TRUE	2.25461e-05	TCN1	0.695028	0.63273	0.313306	1.27781	0.245151	-1.16057
rs2003489	1.20852	0.947043	0.20192	FALSE	0.903807	MYDGF	0.694822	3.34853	0.523258	21.4286	3.06473	-0.647681
rs17170410	-0.932197	0.733203	0.203585	TRUE	0.88587	BMPER	0.691254	0.393688	0.0935486	1.65679	0.504881	-2.36927
rs34171180	-0.409131	0.32194	0.20379	TRUE	8.22109e-07	C1QL2	0.690818	0.664227	0.353407	1.24841	0.221872	-1.04013
rs140429928	0.697329	0.55128	0.205898	TRUE	0.00155223	FUT10	0.686349	2.00838	0.68169	5.91705	1.77784	-0.38318
rs17780143	0.595577	0.471342	0.206381	TRUE	0.0022231	MAP4K5	0.68533	1.81408	0.720181	4.56951	1.51941	-0.328252
rs9931927	-0.235134	0.186877	0.208309	TRUE	4.9933e-33	ERK-1	0.681292	0.790465	0.548037	1.14013	0.131145	-0.601413
rs2071732	0.456411	0.363037	0.208681	TRUE	1.14763e-06	APOL1	0.680517	1.5784	0.774806	3.21544	1.16796	-0.255143
rs10849949	-1.31741	1.04996	0.20958	FALSE	0.501064	SH2B3	0.678651	0.267827	0.0342063	2.09702	0.740517	-3.37534
rs117323981	-1.07769	0.859572	0.209934	FALSE	0.502198	CHKB	0.677918	0.340382	0.0631371	1.83506	0.607075	-2.76245
rs10035407	0.32139	0.256708	0.210582	TRUE	1.68879e-14	PAM	0.676579	1.37904	0.833803	2.28083	0.824537	-0.181758
rs214068	-0.226839	0.181218	0.210663	TRUE	3.41e-33	NUCB2	0.676412	0.797049	0.558765	1.13695	0.128349	-0.582026
rs112845927	-1.30166	1.04112	0.211208	FALSE	0.564798	MDK	0.67529	0.272081	0.0353575	2.0937	0.738931	-3.34225
rs1550270	0.387178	0.310503	0.21242	TRUE	1.25116e-07	CPE	0.672805	1.47282	0.80139	2.70679	0.995763	-0.221407
rs3136630	-0.378616	0.30376	0.212605	TRUE	3.45355e-08	IL15RA	0.672427	0.684808	0.377575	1.24204	0.216752	-0.973985
rs10467359	-0.633068	0.508451	0.213098	TRUE	0.0975946	KL	0.67142	0.53096	0.196001	1.43835	0.363497	-1.62963
rs9925556	0.547249	0.439882	0.213469	TRUE	0.00605339	ZG16B	0.670665	1.72849	0.729848	4.09357	1.40942	-0.314919
rs946904	0.14372	0.115641	0.213938	TRUE	1.34397e-105	ACP6	0.669712	1.15456	0.920409	1.44828	0.370376	-0.0829367
rs3828998	-1.1109	0.894994	0.214516	FALSE	0.724517	IGFBP1	0.66854	0.329261	0.0569779	1.90272	0.643284	-2.86509
rs45437199	0.187872	0.151481	0.214891	TRUE	1.48017e-54	SPINT2	0.667782	1.20668	0.896702	1.62381	0.484775	-0.109032
rs13242463	-0.986144	0.795455	0.215078	TRUE	0.863799	FAM3C	0.667405	0.373012	0.0784546	1.77349	0.572947	-2.54524
rs11735606	0.32266	0.260812	0.216036	TRUE	1.37151e-11	ENPEP	0.665474	1.3808	0.828175	2.30217	0.833851	-0.188531
rs13551	-0.245574	0.198823	0.216779	TRUE	1.20847e-25	FUCA1	0.663982	0.782255	0.529794	1.15502	0.144119	-0.635268
rs112434994	-0.809116	0.656491	0.217768	TRUE	0.420646	LCAT	0.662007	0.445252	0.122967	1.61221	0.477606	-2.09584
rs1867254	-0.288733	0.234495	0.218212	TRUE	1.21093e-16	MEGF9	0.661121	0.749212	0.47315	1.18635	0.170878	-0.748344
rs2576575	-0.181995	0.147836	0.218301	TRUE	1.75258e-54	PENK	0.660944	0.833606	0.623908	1.11378	0.107764	-0.471753
rs12917707	0.128105	0.104074	0.218361	TRUE	2.38838e-156	UMOD	0.660824	1.13667	0.926927	1.39388	0.33209	-0.0758807
rs3007678	0.681867	0.555248	0.219432	TRUE	0.058234	S100A11	0.658701	1.97757	0.666031	5.87175	1.77015	-0.406419
rs41555513	0.511396	0.416836	0.219878	TRUE	0.024757	BTN3A3	0.657818	1.66762	0.73668	3.77498	1.32839	-0.305602
rs4947065	1.05562	0.861186	0.220283	FALSE	0.82093	METTL24	0.65702	2.87376	0.531367	15.542	2.74355	-0.632303
rs2229092	-0.112937	0.0924698	0.221959	TRUE	3.11404e-160	LTA	0.653728	0.893207	0.745144	1.07069	0.0683041	-0.294178
rs16869295	-0.332977	0.273543	0.223499	TRUE	7.24786e-12	RIR2B	0.650724	0.716787	0.41932	1.22528	0.203167	-0.869121
rs114812713	0.899708	0.739508	0.223744	TRUE	0.0564184	TREM2	0.650248	2.45889	0.577108	10.4766	2.34914	-0.549726
rs2012605	-1.096	0.905854	0.226314	FALSE	0.787066	GAL	0.645288	0.334206	0.0566155	1.97284	0.679474	-2.87147
rs9571710	-0.502174	0.415333	0.22663	TRUE	0.000709706	PCDH9	0.644683	0.605214	0.268145	1.36599	0.311879	-1.31623
rs10932916	0.639164	0.529483	0.227375	TRUE	0.0629541	EPHA4	0.643257	1.8949	0.671244	5.34922	1.67695	-0.398622
rs9523380	-0.986267	0.817032	0.227381	TRUE	0.929393	SLITRK5	0.643246	0.372967	0.0751965	1.84987	0.615117	-2.58765
rs11172841	0.351392	0.291382	0.227838	TRUE	6.05928e-10	LRIG3	0.642374	1.42104	0.802746	2.51557	0.922501	-0.219717
rs9688949	-0.245555	0.203654	0.227917	TRUE	1.75128e-19	BTN3A3	0.642224	0.78227	0.524811	1.16603	0.153608	-0.644718
rs144327946	0.926464	0.769172	0.228398	TRUE	0.810193	CCL11	0.641308	2.52556	0.559276	11.4049	2.43404	-0.581113
rs9460014	-1.43902	1.19548	0.228699	FALSE	0.306011	DLL1	0.640736	0.237159	0.0227733	2.46976	0.904122	-3.78217
rs8142410	1.11298	0.927303	0.23005	FALSE	0.726876	Holo-TC II	0.638178	3.04341	0.494337	18.7368	2.93049	-0.704538
rs72689399	0.604461	0.504208	0.230593	TRUE	0.00724482	GPA33	0.637154	1.83027	0.681277	4.91705	1.59271	-0.383787
rs1339891	0.603611	0.504747	0.231748	TRUE	0.0381843	EGLN1	0.634984	1.82871	0.679979	4.91806	1.59291	-0.385693
rs75072401	1.90204	1.59346	0.232613	FALSE	0.0929747	MENT	0.633366	6.69954	0.294894	152.203	5.02522	-1.22114
rs60580020	-0.829047	0.694591	0.232644	TRUE	0.886822	PAM	0.633309	0.436465	0.111867	1.70293	0.532351	-2.19044
rs12792396	0.195371	0.163686	0.232647	TRUE	3.66018e-41	KIAA1549L	0.633303	1.21576	0.882096	1.67564	0.516195	-0.125454
rs1008982	0.221079	0.185519	0.233387	TRUE	6.8429e-32	MGMT	0.631924	1.24742	0.867155	1.79445	0.584696	-0.142538
rs10142359	1.00084	0.840577	0.233788	FALSE	0.999937	NUMB	0.631177	2.72056	0.523775	14.131	2.64837	-0.646693
rs3212298	0.39159	0.329119	0.23412	TRUE	1.30022e-07	PODXL	0.630561	1.47933	0.776092	2.81979	1.03666	-0.253484
rs890793	0.234382	0.197177	0.234562	TRUE	1.7703e-27	GALNT10	0.629743	1.26413	0.858916	1.86051	0.620849	-0.152085
rs7843546	-0.191006	0.160781	0.23484	TRUE	2.837e-50	WISP1	0.629229	0.826128	0.60282	1.13216	0.124126	-0.506137
rs2670910	0.210928	0.177637	0.235067	TRUE	4.36031e-45	SNX15	0.628807	1.23482	0.87176	1.74909	0.559097	-0.137242
rs8001781	-0.520682	0.439149	0.235756	TRUE	0.0010809	GPC5	0.627536	0.594115	0.251223	1.40502	0.340051	-1.38141
rs6801418	-0.345137	0.291608	0.236585	TRUE	5.85452e-10	PLOD2	0.626012	0.708123	0.39984	1.2541	0.226415	-0.91669
rs12904906	0.146733	0.124084	0.236995	TRUE	6.922e-87	ANXA2	0.625261	1.15804	0.908036	1.47689	0.389936	-0.096471
rs59169073	0.193559	0.163815	0.237376	TRUE	4.32829e-40	MAGI2	0.624564	1.21356	0.880278	1.67303	0.514635	-0.127518
rs3798969	0.0944874	0.0801843	0.238646	TRUE	9.17525e-288	ADGRB3	0.622246	1.0991	0.93925	1.28614	0.251649	-0.0626738
rs1937485	0.405141	0.344348	0.239377	TRUE	9.25881e-07	LPA	0.620918	1.49951	0.763547	2.94487	1.08006	-0.269781
rs115191768	0.866474	0.736713	0.239541	TRUE	0.528507	RNASEH2A	0.62062	2.37851	0.561309	10.0788	2.31043	-0.577484
rs2292334	0.300761	0.25607	0.240184	TRUE	2.10893e-13	LPA	0.619456	1.35089	0.817801	2.23147	0.802659	-0.201136
rs3844049	0.774269	0.6594	0.240314	TRUE	0.350039	NOS1	0.619221	2.16901	0.595619	7.89866	2.06669	-0.518154
rs931679	-0.291814	0.248738	0.240725	TRUE	8.29876e-17	CHL1	0.61848	0.746907	0.458708	1.21618	0.195713	-0.779341
rs9989475	-0.572909	0.489308	0.241657	TRUE	0.00893327	CHMP6	0.6168	0.563883	0.216113	1.47128	0.386135	-1.53195
rs2526256	0.527197	0.450679	0.242088	TRUE	0.00517837	ISOC1	0.616027	1.69418	0.700379	4.09812	1.41053	-0.356134
rs6586281	-0.719123	0.615798	0.242892	TRUE	0.211288	CBS	0.614588	0.487179	0.145717	1.6288	0.487842	-1.92609
rs254415	0.635646	0.544357	0.242928	TRUE	0.0822137	TBCA	0.614523	1.88824	0.649668	5.48813	1.70259	-0.431294
rs148644471	-0.524525	0.449878	0.243643	TRUE	0.0317712	COL24A1	0.613246	0.591836	0.245052	1.42937	0.357235	-1.40629
rs2824805	0.89514	0.768626	0.244182	TRUE	0.732673	TMPRSS15	0.612287	2.44768	0.542609	11.0413	2.40165	-0.611366
rs2024018	0.492302	0.423311	0.244838	TRUE	0.00119963	ADAM22	0.611121	1.63608	0.713632	3.75088	1.32199	-0.337388
rs10402931	0.24951	0.214643	0.245056	TRUE	2.10128e-24	PDCD5	0.610734	1.2834	0.842661	1.95465	0.67021	-0.17119
rs215384	-0.573653	0.493498	0.245064	TRUE	0.0201066	AMIGO2	0.610721	0.563463	0.214186	1.48231	0.393603	-1.54091
rs2839113	0.562993	0.485038	0.245756	TRUE	0.0139092	COL6A2	0.609496	1.75592	0.678628	4.54336	1.51367	-0.387682
rs11948322	0.731338	0.630377	0.245984	TRUE	0.203011	CMBL	0.609094	2.07786	0.603988	7.14832	1.96688	-0.504201
rs72783184	-0.520122	0.448873	0.246567	TRUE	0.00421369	WWP2	0.608066	0.594448	0.246618	1.43285	0.359669	-1.39991
rs77938199	-0.18421	0.15935	0.247676	TRUE	6.28505e-61	ITIH2	0.606116	0.831761	0.608635	1.13668	0.128115	-0.496536
rs2083336	-1.21768	1.0542	0.248061	FALSE	0.593008	RBP2	0.605442	0.295916	0.0374811	2.33627	0.848557	-3.28392
rs3787215	-0.346703	0.300596	0.248752	TRUE	4.1849e-09	GSHB	0.604233	0.707015	0.392244	1.27439	0.242465	-0.935871
rs11589479	0.105971	0.0919782	0.249268	TRUE	1.92074e-174	ADAM15	0.603333	1.11179	0.928387	1.33142	0.286248	-0.0743065
rs41308619	0.165142	0.143474	0.249721	TRUE	1.56839e-25	CST7	0.602544	1.17956	0.890416	1.5626	0.446351	-0.116067
rs2980370	0.842368	0.731861	0.249734	TRUE	0.559104	CA2	0.602522	2.32186	0.553176	9.74559	2.27681	-0.592079
rs145848488	-0.981347	0.852864	0.249877	TRUE	0.658988	VWF	0.602274	0.374806	0.0704424	1.99425	0.690267	-2.65296
rs12980151	-0.0973957	0.0846673	0.250006	TRUE	1.09151e-248	KI2LA	0.60205	0.907197	0.768478	1.07096	0.0685521	-0.263344
rs25680	-0.342427	0.29835	0.251076	TRUE	6.15468e-10	CD27	0.600194	0.710045	0.395663	1.27422	0.242338	-0.927193
rs4679138	0.365444	0.319257	0.252346	TRUE	2.2796e-08	PLXNA1	0.598004	1.44115	0.77082	2.69444	0.991189	-0.2603
rs7971713	-0.218518	0.190938	0.25244	TRUE	4.64431e-29	PLXNC1	0.597841	0.803709	0.552801	1.1685	0.155721	-0.592757
rs2237582	0.104958	0.0918031	0.252915	TRUE	1.4907e-185	PON1	0.597025	1.11066	0.927766	1.32962	0.284892	-0.0749758
rs2711897	-0.425019	0.371759	0.252929	TRUE	1.80073e-05	BDH2	0.597002	0.653757	0.315478	1.35477	0.303629	-1.15367
rs1552513	-0.538823	0.472346	0.253979	TRUE	0.00807934	HPX	0.595202	0.583434	0.231165	1.47252	0.386975	-1.46462
rs2585035	-0.298054	0.261506	0.254386	TRUE	4.04317e-14	CILP	0.594506	0.742261	0.444589	1.23924	0.214498	-0.810605
rs12429937	1.08695	0.955394	0.255247	FALSE	0.873549	KL	0.59304	2.96521	0.455836	19.2887	2.95952	-0.785623
rs7535	1.57457	1.38507	0.255614	FALSE	0.275037	SRP14	0.592415	4.82865	0.319768	72.9151	4.2893	-1.14016
rs6602180	-0.156004	0.137252	0.255695	TRUE	1.66185e-70	TRDMT	0.592278	0.855556	0.653758	1.11964	0.11301	-0.425018
rs2071747	-1.06881	0.940343	0.2557	FALSE	0.984291	HMOX1	0.59227	0.343418	0.0543734	2.169	0.774265	-2.91188
rs4762233	-0.835329	0.735449	0.256036	TRUE	0.546173	NTN4	0.591698	0.433732	0.102611	1.83336	0.60615	-2.27681
rs4757242	-0.815329	0.718089	0.256202	TRUE	0.473728	Spondin-1	0.591418	0.442494	0.108307	1.80783	0.592126	-2.22278
rs7827702	0.591383	0.521072	0.256402	TRUE	0.0250137	HAAH	0.591078	1.80649	0.650563	5.01626	1.61268	-0.429918
rs12577997	-0.642595	0.566361	0.256542	TRUE	0.0965495	NCAM	0.590842	0.525926	0.173312	1.59595	0.467472	-1.75266
rs35107028	0.68917	0.608043	0.257036	TRUE	0.174884	F172A	0.590005	1.99206	0.604959	6.55963	1.88093	-0.502594
rs10052932	0.862871	0.762514	0.257797	TRUE	0.659711	EFNA5	0.588722	2.36996	0.531711	10.5634	2.3574	-0.631656
rs10115613	-0.853715	0.758114	0.260122	TRUE	0.398015	ENG	0.584823	0.42583	0.0963644	1.88172	0.632189	-2.33962
rs34180877	0.874657	0.777119	0.260372	TRUE	0.527807	CNTN1	0.584406	2.39805	0.522831	10.9991	2.39781	-0.648496
rs680321	0.0749377	0.0667964	0.261913	TRUE	0	MEP1B	0.581844	1.07782	0.945555	1.22858	0.205859	-0.0559832
rs3733897	0.0977403	0.0871455	0.262043	TRUE	4.87183e-205	TXNDC15	0.581627	1.10268	0.92954	1.30806	0.268546	-0.073065
rs61801180	0.115573	0.103077	0.262191	TRUE	1.79454e-117	FCRLB	0.581382	1.12252	0.917174	1.37383	0.317605	-0.0864584
rs2187313	-0.816223	0.728104	0.262277	TRUE	0.378678	GATD3	0.58124	0.442098	0.106107	1.84201	0.61086	-2.24331
rs3816018	0.0693022	0.0618466	0.262479	TRUE	0	PDGFRB	0.580905	1.07176	0.949408	1.20988	0.190521	-0.051917
rs7619345	0.251404	0.224671	0.263147	TRUE	1.19842e-20	IL5RA	0.579802	1.28583	0.827826	1.99723	0.691759	-0.188952
rs17035364	-1.47931	1.32252	0.263331	FALSE	0.304539	PLEK	0.579498	0.227794	0.0170525	3.04297	1.11283	-4.07146
rs12360820	-0.163241	0.145999	0.263527	TRUE	6.71646e-60	CDHR5	0.579175	0.849387	0.638011	1.13079	0.122918	-0.449399
rs9646889	0.890688	0.798836	0.264858	TRUE	0.705198	DNER	0.576986	2.4368	0.50914	11.6628	2.45641	-0.675032
rs138131257	-0.110567	0.0991963	0.26501	TRUE	1.1113e-111	LILRB1	0.576737	0.895326	0.73713	1.08747	0.0838579	-0.304992
rs13014395	-0.392514	0.352429	0.265391	TRUE	4.47117e-06	HS6ST1	0.576113	0.675357	0.338486	1.34749	0.298247	-1.08327
rs3735169	-0.430821	0.386944	0.265538	TRUE	4.17965e-05	RARRES2	0.575873	0.649975	0.304455	1.38762	0.327588	-1.18923
rs4220	-0.604764	0.543223	0.265585	TRUE	0.0677297	FGG	0.575797	0.546203	0.188345	1.584	0.459954	-1.66948
rs11606677	0.102673	0.0923594	0.266279	TRUE	2.29753e-206	C1-Esterase Inhibitor	0.574663	1.10813	0.92464	1.32803	0.283698	-0.078351
rs313829	-0.288081	0.259512	0.266962	TRUE	4.6613e-15	TPST1	0.573551	0.749701	0.450803	1.24678	0.220563	-0.796724
rs11145904	-0.347798	0.313335	0.267004	TRUE	3.11229e-08	ENTR1	0.573482	0.706241	0.382153	1.30518	0.266338	-0.961935
rs1883832	-0.216261	0.195457	0.268538	TRUE	2.14224e-28	CD40	0.570995	0.805525	0.549164	1.18156	0.166835	-0.599358
rs576125	-0.06967	0.0629796	0.268626	TRUE	0	BGAT	0.570852	0.932702	0.824391	1.05524	0.0537699	-0.19311
rs10434639	-1.36196	1.23565	0.270365	FALSE	0.454816	EDIL3	0.568049	0.256159	0.0227356	2.88611	1.05991	-3.78382
rs9585457	0.176641	0.160317	0.270538	TRUE	4.45021e-47	GGACT	0.567771	1.1932	0.871465	1.63372	0.490861	-0.13758
rs954865	0.567073	0.515618	0.271423	TRUE	0.0228787	PDE3A	0.566354	1.7631	0.641761	4.84372	1.57768	-0.443539
rs13407838	-0.996794	0.907255	0.271902	TRUE	0.910223	IL36G	0.565587	0.369061	0.0623486	2.18458	0.781425	-2.77501
rs3754109	-0.24938	0.227049	0.27205	TRUE	3.0486e-25	TTF2	0.565351	0.779284	0.499376	1.21608	0.195636	-0.694395
rs4659424	0.257886	0.234904	0.272276	TRUE	2.50534e-21	SH3BGRL3-like protein	0.56499	1.29419	0.816665	2.05094	0.718299	-0.202526
rs12230629	0.180147	0.164452	0.273324	TRUE	1.5185e-44	CLEC12A	0.563322	1.19739	0.867466	1.6528	0.502472	-0.142178
rs7219390	-0.281276	0.256957	0.273675	TRUE	2.9246e-14	MXRA7	0.562765	0.75482	0.45616	1.24902	0.222361	-0.784912
rs6441993	-1.32677	1.21367	0.274314	FALSE	0.46295	LTF	0.561753	0.265334	0.0245864	2.86346	1.05203	-3.70556
rs4820294	0.29876	0.273487	0.274652	TRUE	1.30495e-12	LGALS1	0.561217	1.34819	0.788775	2.30434	0.834795	-0.237274
rs6880267	0.107399	0.0983645	0.274901	TRUE	5.9296e-186	NUD12	0.560824	1.11338	0.918149	1.35012	0.300193	-0.0853956
rs11218735	-0.697843	0.639353	0.27506	TRUE	0.124073	UBASH3B	0.560572	0.497657	0.142135	1.74244	0.555289	-1.95098
rs61746508	0.797993	0.731737	0.275473	TRUE	0.563813	TSPYL1	0.559921	2.22108	0.529294	9.32034	2.2322	-0.636212
rs7125241	-0.818407	0.750501	0.275501	TRUE	0.509634	Contactin-5	0.559877	0.441134	0.101328	1.92048	0.652574	-2.28939
rs3768046	0.414019	0.379673	0.27551	TRUE	2.5962e-05	TIE1	0.559863	1.51289	0.718823	3.18413	1.15818	-0.330141
rs35434411	-1.33931	1.22898	0.275816	FALSE	0.378342	BAG3	0.559381	0.262027	0.0235621	2.91393	1.0695	-3.74812
rs626080	-0.231178	0.212378	0.276365	TRUE	6.78971e-24	ECI2	0.558517	0.793598	0.523385	1.20332	0.185083	-0.647438
rs2199197	0.292611	0.269268	0.277173	TRUE	2.35216e-13	NCAM	0.557249	1.33992	0.790449	2.27136	0.820377	-0.235154
rs757262	-0.359226	0.331106	0.277955	TRUE	4.21267e-08	TRIM40	0.556026	0.698217	0.364877	1.33608	0.289743	-1.00819
rs59693083	0.305857	0.282006	0.278109	TRUE	7.28914e-10	TNFAIP3	0.555785	1.35779	0.781239	2.35983	0.858588	-0.246874
rs34440547	0.0853886	0.0787896	0.278474	TRUE	0	PGLYRP2	0.555215	1.08914	0.93329	1.27102	0.239816	-0.0690391
rs12695049	-0.389375	0.360043	0.279489	TRUE	2.43761e-06	XXYLT1	0.553635	0.67748	0.33452	1.37206	0.31631	-1.09506
rs8181938	-0.446858	0.414771	0.28132	TRUE	0.00013754	MAX	0.5508	0.639635	0.283708	1.44209	0.366094	-1.25981
rs41284479	0.995078	0.924324	0.281683	TRUE	0.650653	GAS6	0.550239	2.70493	0.441933	16.5561	2.80675	-0.816597
rs16829209	-0.303637	0.282337	0.282176	TRUE	1.47661e-11	IL22RA1	0.54948	0.738129	0.424426	1.28369	0.249743	-0.857017
rs35899856	0.932834	0.867709	0.282351	TRUE	0.566288	CNTN5	0.549211	2.5417	0.463998	13.923	2.63354	-0.767876
rs7871740	-0.254241	0.236578	0.282527	TRUE	2.57559e-23	PTGR1	0.548939	0.775505	0.487759	1.233	0.209452	-0.717933
rs6105236	-0.602984	0.561862	0.283186	TRUE	0.0838723	FLRT3	0.547928	0.547176	0.181912	1.64586	0.498265	-1.70423
rs66485735	0.152467	0.142204	0.283643	TRUE	1.50701e-56	TDGF1	0.547228	1.1647	0.881392	1.53908	0.431187	-0.126253
rs7767139	0.276938	0.258611	0.284229	TRUE	9.25658e-16	CCN2	0.546332	1.31908	0.794582	2.18981	0.783815	-0.229939
rs11680831	-0.364306	0.340948	0.285291	TRUE	2.30399e-07	NAGK	0.544712	0.694678	0.356092	1.3552	0.303953	-1.03257
rs11117991	-0.311102	0.291421	0.285731	TRUE	1.06644e-11	Complement receptor type 1	0.544042	0.732639	0.413835	1.29704	0.260084	-0.882287
rs13178668	-0.964354	0.903465	0.285794	TRUE	0.96052	FER	0.543947	0.381229	0.0648845	2.23992	0.806438	-2.73515
rs35434391	0.289722	0.271475	0.285875	TRUE	8.71992e-14	NECTIN4	0.543824	1.33606	0.784766	2.27462	0.821814	-0.242369
rs35486529	0.861074	0.807568	0.286308	TRUE	0.656887	SLC39A14	0.543166	2.3657	0.485896	11.518	2.44391	-0.72176
rs543191	0.850454	0.798067	0.286585	TRUE	0.596521	pyruvate carboxylase	0.542747	2.34071	0.489801	11.186	2.41466	-0.713756
rs109467	0.198656	0.186729	0.287387	TRUE	6.76421e-33	SEMA3E	0.541533	1.21976	0.845918	1.75882	0.564644	-0.167333
rs142323734	0.405123	0.381574	0.288365	TRUE	0.000127816	MTUS1	0.540058	1.49949	0.709807	3.1677	1.15301	-0.342762
rs73992656	-0.135366	0.127783	0.289443	TRUE	1.74945e-31	CCL15	0.538436	0.873396	0.679892	1.12197	0.115089	-0.385821
rs11060065	-0.809254	0.765501	0.29044	TRUE	0.445296	HIP1R	0.536943	0.44519	0.0992975	1.99596	0.691128	-2.30963
rs12126142	0.0759475	0.0718754	0.290669	TRUE	0	IL6R	0.536602	1.07891	0.937135	1.24212	0.216823	-0.0649282
rs1535692	0.845008	0.801872	0.291977	TRUE	0.58319	GPC6	0.534651	2.328	0.483521	11.2086	2.41668	-0.726661
rs11846619	-0.246531	0.233947	0.291979	TRUE	4.49934e-26	MDGA2	0.534648	0.781507	0.494075	1.23615	0.212005	-0.705067
rs76571673	0.504959	0.479408	0.292205	TRUE	0.00227369	GALNT16	0.534313	1.65692	0.647471	4.24015	1.4446	-0.434681
rs73159197	0.52059	0.49431	0.292265	TRUE	0.00217508	SNP29	0.534223	1.68302	0.63874	4.4346	1.48944	-0.448258
rs34262568	0.382363	0.363571	0.292944	TRUE	5.11393e-06	CELA3A	0.533216	1.46574	0.718753	2.98907	1.09496	-0.330237
rs2435378	0.20759	0.197544	0.293325	TRUE	3.69666e-34	CSGALNACT2	0.532651	1.23071	0.835607	1.81263	0.594777	-0.179596
rs417477	-0.327452	0.311697	0.293467	TRUE	1.275e-09	LILRB4	0.53244	0.720758	0.391262	1.32774	0.283475	-0.938379
rs77345174	-0.392192	0.373585	0.293807	TRUE	7.22193e-06	OLA1	0.531938	0.675574	0.324841	1.405	0.340034	-1.12442
rs77237106	-0.700555	0.669303	0.295241	TRUE	0.257507	CSPG4	0.529823	0.49631	0.133669	1.84279	0.611279	-2.01239
rs17464525	-0.49348	0.47216	0.295951	TRUE	0.0025896	BCL2L15	0.52878	0.610498	0.241977	1.54026	0.431953	-1.41891
rs3737240	-0.107121	0.103027	0.298461	TRUE	1.84732e-147	ECM1	0.525112	0.898417	0.734142	1.09945	0.0948113	-0.309053
rs10932542	0.847467	0.815554	0.298744	TRUE	0.60273	VWC2L	0.524701	2.33373	0.471886	11.5415	2.44595	-0.751019
rs12529201	-0.578104	0.557256	0.299543	TRUE	0.029822	GFRAL	0.52354	0.560961	0.188186	1.67216	0.514117	-1.67033
rs148126253	1.00834	0.972344	0.299729	TRUE	0.55746	C9	0.523271	2.74103	0.407604	18.4328	2.91413	-0.897459
rs12941884	1.35497	1.30765	0.300115	FALSE	0.473063	SEZ6	0.522713	3.87664	0.298788	50.2976	3.91796	-1.20802
rs4767027	0.287505	0.278919	0.302644	TRUE	1.90169e-12	OAS1	0.519068	1.3331	0.771686	2.30294	0.834187	-0.259177
rs62368956	-0.559758	0.543443	0.302999	TRUE	0.024744	Cyclin H	0.518559	0.571347	0.19693	1.65763	0.505389	-1.62491
rs2000999	0.151602	0.147795	0.305006	TRUE	3.51588e-49	HP	0.515692	1.1637	0.871032	1.5547	0.44128	-0.138076
rs4252624	-0.586222	0.571764	0.305227	TRUE	0.00938837	ERBB2	0.515377	0.556425	0.181431	1.70648	0.534434	-1.70688
rs2795054	-0.390504	0.380944	0.305318	TRUE	1.09582e-05	PALM2	0.515247	0.676716	0.320731	1.42782	0.356146	-1.13715
rs62211989	-0.185254	0.181091	0.306313	TRUE	6.97687e-31	ASIP	0.513834	0.830893	0.582636	1.18493	0.169685	-0.540193
rs7642230	0.289627	0.283941	0.307716	TRUE	1.19366e-12	BCHE	0.51185	1.33593	0.765752	2.33066	0.846152	-0.266897
rs11236228	-0.260155	0.255065	0.307748	TRUE	5.77442e-12	CHRDL2	0.511805	0.770932	0.467628	1.27096	0.239771	-0.760082
rs11555566	-0.145666	0.142869	0.307928	TRUE	3.29174e-144	ADA	0.511551	0.864446	0.65332	1.1438	0.134357	-0.425689
rs4859571	0.133679	0.131209	0.308287	TRUE	2.83451e-70	NAAA	0.511045	1.14303	0.88383	1.47823	0.390848	-0.123491
rs4683518	0.651819	0.641023	0.309229	TRUE	0.143986	CLSTN2	0.50972	1.91903	0.5463	6.74111	1.90822	-0.604587
rs11680074	0.291719	0.286907	0.309262	TRUE	4.13989e-12	DBI	0.509673	1.33873	0.762907	2.34916	0.854057	-0.270619
rs541041	-0.696857	0.687117	0.3105	TRUE	0.237757	Apo B	0.507939	0.498149	0.129561	1.91534	0.649893	-2.04361
rs2907374	-0.333664	0.329158	0.310731	TRUE	2.7083e-08	FAM20A	0.507616	0.716295	0.375757	1.36545	0.311485	-0.978813
rs222780	1.04444	1.03034	0.310733	FALSE	0.885799	SHPK	0.507613	2.84181	0.377183	21.411	3.06391	-0.975024
rs1903176	-1.27854	1.2613	0.310741	FALSE	0.584827	TLL1	0.507602	0.278443	0.0235015	3.29896	1.19361	-3.75069
rs3093029	-0.205618	0.20297	0.311038	TRUE	1.60846e-32	sICAM-1	0.507186	0.814144	0.546928	1.21192	0.192203	-0.603438
rs2290574	0.457854	0.452297	0.311401	TRUE	0.000804529	ULK3	0.50668	1.58068	0.651389	3.83571	1.34436	-0.428648
rs12596832	0.096462	0.0954707	0.312312	TRUE	6.00045e-196	CBLN1	0.505412	1.10127	0.913328	1.32788	0.283585	-0.0906606
rs966751	-0.324423	0.321666	0.31318	TRUE	0.000229564	F5	0.504205	0.722944	0.384855	1.35804	0.306042	-0.954889
rs80268500	-0.0753565	0.0748156	0.313824	TRUE	0	MANEA	0.503313	0.927413	0.800919	1.07388	0.0712821	-0.221995
rs77709482	0.245007	0.243343	0.314011	TRUE	2.2507e-17	ACVRL1	0.503054	1.27763	0.79299	2.05846	0.721959	-0.231945
rs9657360	-0.2278	0.226441	0.314416	TRUE	1.30688e-22	NAPRT	0.502496	0.796284	0.510878	1.24113	0.216025	-0.671625
rs12603821	-0.449381	0.448633	0.316504	TRUE	0.00111602	CD79B	0.499621	0.638023	0.264821	1.53716	0.429939	-1.3287
rs5745687	0.840463	0.8407	0.317447	TRUE	0.616344	HGF	0.498328	2.31744	0.446057	12.04	2.48823	-0.80731
rs146096867	-0.418792	0.420719	0.319531	TRUE	0.000102522	EFHD1	0.495486	0.657841	0.288402	1.50053	0.405816	-1.2434
rs59867181	-0.213849	0.21676	0.323853	TRUE	1.40523e-24	PDE5A	0.489652	0.80747	0.527979	1.23491	0.211001	-0.638699
rs3782579	0.49632	0.503627	0.324382	TRUE	0.00146657	Lumican	0.488943	1.64267	0.612143	4.40804	1.48343	-0.490789
rs6058523	-0.364263	0.369983	0.32485	TRUE	3.8923e-06	POFUT1	0.488317	0.694709	0.336409	1.43462	0.360903	-1.08943
rs320339	-1.35019	1.37259	0.32527	FALSE	0.538452	AKT3	0.487756	0.25919	0.0175893	3.81933	1.34008	-4.04046
rs12460700	1.1821	1.20343	0.325965	FALSE	0.582403	COMP	0.486829	3.26121	0.308317	34.4953	3.54082	-1.17663
rs1872823	-0.139316	0.141871	0.326102	TRUE	8.96249e-69	GRM1C	0.486647	0.869953	0.658768	1.14884	0.13875	-0.417383
rs77463367	0.418054	0.425837	0.326236	TRUE	7.86914e-05	CROT	0.486468	1.519	0.659293	3.49976	1.2527	-0.416587
rs6024672	-0.566328	0.578449	0.327557	TRUE	0.0526781	CBLN4	0.484713	0.567606	0.182667	1.76373	0.567432	-1.70009
rs7959452	-0.104674	0.10761	0.330694	TRUE	1.04175e-137	LYZ	0.480573	0.900618	0.729359	1.11209	0.106241	-0.315589
rs10896113	0.282362	0.291009	0.331905	TRUE	9.99149e-12	B4GAT1	0.478987	1.32626	0.749749	2.34607	0.85274	-0.288016
rs12401792	-0.873824	0.900724	0.331979	TRUE	0.703782	FABP3	0.478889	0.417353	0.0714153	2.43902	0.891595	-2.63924
rs2150719	-1.00439	1.03579	0.332202	FALSE	0.994383	GAS1	0.478598	0.366268	0.0480971	2.78919	1.02575	-3.03453
rs2405810	-0.691021	0.713173	0.332576	TRUE	0.227505	UNC5D	0.478109	0.501064	0.123831	2.02749	0.706798	-2.08884
rs2741117	-0.165293	0.170672	0.332801	TRUE	1.85822e-42	HBD-1	0.477815	0.847645	0.606646	1.18438	0.169223	-0.49981
rs17683306	0.631428	0.652506	0.333195	TRUE	0.0771266	FSTL4	0.477301	1.88029	0.523361	6.75538	1.91034	-0.647483
rs2227674	0.824805	0.853378	0.333785	TRUE	0.514819	SERPINE1	0.476533	2.28144	0.42835	12.1512	2.49743	-0.847815
rs2234053	1.084	1.12358	0.334661	FALSE	0.83166	TEF	0.475395	2.95647	0.326859	26.7416	3.28622	-1.11823
rs7543171	0.103637	0.107662	0.335741	TRUE	1.83729e-129	XCL1	0.473996	1.1092	0.898183	1.36979	0.314656	-0.107381
rs2400589	0.359277	0.373616	0.33624	TRUE	2.54468e-06	IMPA1	0.47335	1.43229	0.688658	2.97893	1.09157	-0.373011
rs12493101	0.243126	0.253086	0.336729	TRUE	3.00051e-19	FAM3D	0.472719	1.27523	0.776529	2.0942	0.739174	-0.252922
rs10762476	-0.116946	0.12175	0.336785	TRUE	4.63848e-102	GI24	0.472648	0.889634	0.70077	1.1294	0.121685	-0.355576
rs606452	-0.939477	0.978295	0.336894	TRUE	0.900368	SERPINH1	0.472507	0.390832	0.0574446	2.65908	0.97798	-2.85693
rs62352375	-0.775773	0.808454	0.337268	TRUE	0.533352	EGFLAM	0.472024	0.460348	0.0943879	2.2452	0.808796	-2.36034
rs56870134	-0.39854	0.415629	0.337618	TRUE	0.000100029	RGMB	0.471575	0.6713	0.297252	1.51603	0.416094	-1.21317
rs62212171	-0.124869	0.130278	0.337823	TRUE	7.66703e-69	ASIP	0.47131	0.882613	0.683715	1.13937	0.130477	-0.380214
rs76410205	-1.30645	1.3661	0.338901	FALSE	0.614503	SOST	0.469928	0.270779	0.018611	3.93967	1.3711	-3.984
rs12881545	-0.133836	0.140126	0.33952	TRUE	3.14145e-68	DLK1	0.469135	0.874733	0.664658	1.15121	0.14081	-0.408483
rs5743618	0.159135	0.166844	0.340188	TRUE	1.1816e-48	TLR1	0.468281	1.1725	0.845456	1.62604	0.486149	-0.167879
rs71445078	-1.35295	1.41967	0.340586	FALSE	0.498787	ING1	0.467773	0.258476	0.0159947	4.17699	1.42959	-4.1355
rs55851595	0.207402	0.2182	0.341852	TRUE	3.21331e-24	TMEM132D	0.466162	1.23048	0.802302	1.88716	0.635074	-0.220271
rs1048709	0.767101	0.809942	0.343585	TRUE	0.100395	CFB	0.463966	2.15351	0.440262	10.5338	2.35459	-0.820386
rs1995970	-0.13587	0.14346	0.343592	TRUE	2.60337e-62	B3GLT	0.463957	0.872956	0.658987	1.1564	0.145312	-0.417051
rs35933296	-1.20456	1.2722	0.343727	FALSE	0.712022	RAB22A	0.463787	0.299825	0.0247712	3.62901	1.28896	-3.69807
rs7695	-0.406908	0.429921	0.343908	TRUE	0.000210756	SEMA4A	0.463557	0.665705	0.286633	1.5461	0.435738	-1.24955
rs8035249	1.14553	1.21128	0.344293	FALSE	0.905787	RGMA	0.463072	3.14411	0.292707	33.7724	3.51965	-1.22858
rs13321	-0.27159	0.289003	0.347347	TRUE	1.34517e-12	TNC	0.459237	0.762166	0.432559	1.34293	0.294856	-0.838037
rs2744581	0.455405	0.485811	0.348547	TRUE	0.00227633	ALDH5A1	0.457739	1.57681	0.608484	4.08611	1.40759	-0.496784
rs2976388	0.0576033	0.061558	0.349398	TRUE	0	PSCA	0.456679	1.05929	0.938896	1.19513	0.178257	-0.0630504
rs1159402	-0.670394	0.71835	0.350695	TRUE	0.206949	EPHB1	0.45507	0.511507	0.125135	2.09085	0.737572	-2.07836
rs7541549	0.403907	0.433229	0.351172	TRUE	0.000100277	BCAN	0.45448	1.49766	0.640683	3.50095	1.25304	-0.445221
rs599816	-0.511474	0.548965	0.351488	TRUE	0.0165397	SERPINH1	0.454089	0.599611	0.204447	1.75856	0.564498	-1.58745
rs3116222	1.46776	1.58755	0.355203	FALSE	0.416998	NPPC	0.449523	4.3395	0.193237	97.4517	4.57936	-1.64384
rs223046	0.533954	0.577831	0.355452	TRUE	0.0487243	RCN1	0.449219	1.70566	0.549583	5.29363	1.6665	-0.598596
rs2630336	-0.368531	0.399011	0.355688	TRUE	1.5742e-05	PCBD1	0.44893	0.691749	0.316449	1.51215	0.41353	-1.15059
rs77363656	0.234493	0.254049	0.355996	TRUE	1.41566e-14	LY75	0.448555	1.26427	0.768401	2.08013	0.732429	-0.263444
rs10923344	-0.343326	0.373141	0.357522	TRUE	1.79671e-06	MAN1A2	0.446697	0.709407	0.341406	1.47408	0.388031	-1.07468
rs1783281	0.620792	0.677367	0.359416	TRUE	0.185886	NCAM2	0.444402	1.8604	0.493196	7.01767	1.94843	-0.706848
rs6503726	0.674595	0.737729	0.360496	TRUE	0.203305	TMEM106A	0.443099	1.96324	0.462386	8.33567	2.12054	-0.771355
rs11974627	0.803742	0.879235	0.360644	TRUE	0.41372	PDIA4	0.442921	2.23388	0.398695	12.5164	2.52704	-0.919559
rs9311469	1.01182	1.11004	0.362024	FALSE	0.947767	MANF	0.441263	2.7506	0.312278	24.2279	3.1875	-1.16386
rs883273	0.809677	0.889129	0.362484	TRUE	0.563182	IPCEF1	0.440711	2.24718	0.393366	12.8375	2.55237	-0.933015
rs6897932	0.0841946	0.092476	0.362586	TRUE	6.05325e-209	IL7R	0.440589	1.08784	0.907503	1.30401	0.265448	-0.0970582
rs2329370	-0.174251	0.191392	0.36259	TRUE	5.98203e-37	DDC	0.440584	0.840086	0.577309	1.22247	0.200877	-0.549378
rs13236689	-0.249131	0.273692	0.362686	TRUE	3.46177e-14	CD36	0.440469	0.779478	0.455861	1.33283	0.287306	-0.785567
rs348463	-0.833611	0.917042	0.363339	TRUE	0.610206	ALDH1A1	0.439688	0.434478	0.0720055	2.62162	0.963792	-2.63101
rs34423638	0.72713	0.801083	0.364045	TRUE	0.343477	EMIL3	0.438845	2.06913	0.430421	9.94681	2.29725	-0.842991
rs302851	-0.523686	0.577152	0.364215	TRUE	0.0174603	MPO	0.438642	0.592333	0.191111	1.83589	0.607531	-1.6549
rs160438	1.11548	1.23623	0.366884	FALSE	0.755054	RIPK2	0.435471	3.05103	0.270488	34.4148	3.53849	-1.30753
rs57949216	-0.358459	0.397749	0.367473	TRUE	1.04981e-06	CNRIP1	0.434775	0.698752	0.320444	1.52368	0.42113	-1.13805
rs147899431	0.564455	0.629253	0.369706	TRUE	0.05704	RWDD1	0.432144	1.75849	0.512282	6.0363	1.79779	-0.66888
rs544985059	0.544205	0.606856	0.369847	TRUE	0.0246503	GP5	0.431978	1.72324	0.52454	5.66124	1.73364	-0.645233
rs4234090	-0.5777	0.646678	0.371677	TRUE	0.0727387	SNED1	0.429834	0.561187	0.157996	1.99329	0.689788	-1.84519
rs11634545	-0.920947	1.03162	0.372006	TRUE	0.608472	RBPMS2	0.42945	0.398142	0.0527118	3.00724	1.10102	-2.94292
rs2127870	-0.0685577	0.0768788	0.37252	TRUE	0	FUT8	0.428851	0.93374	0.803129	1.08559	0.0821247	-0.21924
rs2277760	0.220358	0.24719	0.372686	TRUE	1.37719e-17	SIRB1	0.428657	1.24652	0.76787	2.02354	0.704851	-0.264134
rs10851591	-0.15775	0.177054	0.372943	TRUE	7.11987e-41	PRTG	0.428358	0.854063	0.603641	1.20837	0.189275	-0.504776
rs7144865	0.805452	0.904762	0.373339	TRUE	0.2451	TDP1	0.427897	2.23771	0.379887	13.1811	2.57879	-0.967882
rs2152546	0.428754	0.481866	0.373585	TRUE	0.00117937	ANXA11	0.42761	1.53534	0.59708	3.94801	1.37321	-0.515704
rs8177245	-0.207375	0.23333	0.37413	TRUE	2.09092e-21	TF	0.426977	0.812715	0.514428	1.28396	0.249951	-0.664701
rs2288768	0.422738	0.475704	0.374188	TRUE	0.000116209	CKMT1A_CKMT1B	0.426911	1.52613	0.60071	3.87722	1.35512	-0.509642
rs12364426	0.348249	0.392887	0.37541	TRUE	2.87262e-06	NAP2L	0.425495	1.41659	0.655859	3.05967	1.11831	-0.421809
rs12262480	-0.658301	0.742821	0.3755	TRUE	0.0862198	UNC5B	0.42539	0.51773	0.120726	2.22027	0.797628	-2.11423
rs35082135	-0.521064	0.588117	0.375625	TRUE	0.0188657	MPO	0.425246	0.593888	0.187538	1.8807	0.631646	-1.67377
rs212099	0.354141	0.402612	0.379072	TRUE	3.95673e-06	SULT 2A1	0.421278	1.42496	0.647278	3.13698	1.14326	-0.434979
rs62184283	1.38412	1.57405	0.37922	FALSE	0.519532	PMS1	0.421109	3.9913	0.182497	87.2914	4.46925	-1.70102
rs35949016	0.197633	0.225056	0.379862	TRUE	1.90091e-16	FUT8	0.420374	1.21852	0.783898	1.8941	0.638743	-0.243477
rs183846431	-0.394834	0.449797	0.38005	TRUE	9.28898e-06	NPS-PLA2	0.42016	0.673792	0.27903	1.62705	0.486768	-1.27644
rs4751995	0.0551797	0.062907	0.380398	TRUE	0	PNLIPRP2	0.419762	1.05673	0.93415	1.1954	0.178477	-0.068118
rs475325	-0.540182	0.615949	0.380491	TRUE	0.036725	ALDH3B1	0.419656	0.582642	0.174219	1.94853	0.667077	-1.74744
rs57682907	-1.56546	1.78523	0.380542	FALSE	0.359214	SORBS1	0.419597	0.208992	0.00631704	6.91425	1.93358	-5.0645
rs4878043	0.788994	0.903402	0.382467	TRUE	0.539369	GAS1	0.417406	2.20118	0.374684	12.9314	2.55966	-0.981673
rs9349050	-0.057877	0.0664409	0.383697	TRUE	0	MDGA1	0.416012	0.943766	0.828531	1.07503	0.0723472	-0.188101
rs4951159	0.143853	0.165336	0.384264	TRUE	5.15181e-35	CNTN2	0.415371	1.15471	0.835099	1.59666	0.467911	-0.180205
rs1352846	-0.0569172	0.065612	0.385678	TRUE	0	GC	0.413775	0.944672	0.830675	1.07431	0.0716823	-0.185517
rs3740910	-0.160631	0.185578	0.386727	TRUE	9.45595e-30	CDON	0.412595	0.851607	0.591931	1.2252	0.203103	-0.524364
rs10887871	0.699925	0.810128	0.387605	TRUE	0.298725	FAM213A	0.411611	2.0136	0.411509	9.85299	2.28778	-0.887925
rs3806417	-0.057891	0.0670499	0.387917	TRUE	0	HDGF	0.411261	0.943753	0.827531	1.0763	0.0735268	-0.189309
rs56801796	0.199639	0.231579	0.388645	TRUE	5.77788e-21	RELT	0.410447	1.22096	0.775493	1.92232	0.653535	-0.254256
rs201590953	-0.623245	0.723575	0.38905	TRUE	0.154274	GPC6	0.409995	0.536201	0.12984	2.21436	0.794962	-2.04145
rs4237446	0.976064	1.13341	0.38914	TRUE	0.900613	NMT2	0.409894	2.65399	0.287822	24.4723	3.19754	-1.24541
rs11915920	0.282192	0.328376	0.390144	TRUE	2.40532e-09	SETMAR	0.408775	1.32603	0.696683	2.52391	0.925809	-0.361425
rs5744441	-0.227171	0.264401	0.390234	TRUE	7.12285e-15	CD14	0.408675	0.796784	0.474546	1.33784	0.291054	-0.745397
rs78880003	-0.663471	0.773167	0.390825	TRUE	0.148908	CELA2A	0.408017	0.51506	0.113168	2.34418	0.851936	-2.17888
rs7728609	-0.262641	0.306086	0.390857	TRUE	8.08296e-11	ADAM19	0.407982	0.769018	0.422076	1.40114	0.337287	-0.862569
rs36160143	-0.903256	1.05415	0.391524	TRUE	0.818541	HEXIM1	0.407242	0.405248	0.0513347	3.19912	1.16288	-2.96939
rs11160569	0.31082	0.363081	0.391964	TRUE	5.55881e-08	EVL	0.406754	1.36454	0.669771	2.78002	1.02246	-0.400819
rs36518	-0.140702	0.164491	0.392341	TRUE	5.42185e-52	SIGLEC8	0.406336	0.868748	0.629327	1.19925	0.1817	-0.463104
rs2405367	0.190964	0.22364	0.393167	TRUE	1.14949e-23	Cystatin C	0.405423	1.21042	0.780851	1.8763	0.629299	-0.247371
rs8064299	0.673471	0.788721	0.393173	TRUE	0.251851	SLC9A3R1	0.405416	1.96103	0.417938	9.20147	2.21936	-0.872422
rs2199562	0.91409	1.07063	0.393224	TRUE	0.863893	CNTN5	0.40536	2.4945	0.305946	20.3387	3.01253	-1.18435
rs799473	0.116158	0.136056	0.393241	TRUE	2.65978e-79	F177A	0.405341	1.12317	0.860268	1.46642	0.382827	-0.150511
rs11582663	-0.0716295	0.084476	0.396479	TRUE	5.5076e-270	FCRL4	0.40178	0.930876	0.788832	1.0985	0.0939434	-0.237202
rs4746	0.18949	0.223979	0.397543	TRUE	2.73481e-24	GLO1	0.400615	1.20863	0.779183	1.87478	0.62849	-0.249509
rs61828152	-0.253414	0.299895	0.398105	TRUE	1.40693e-11	CYBP	0.400002	0.776146	0.431189	1.39707	0.33438	-0.841208
rs113312468	-0.32154	0.380519	0.398108	TRUE	3.28695e-06	PKLR	0.399999	0.725031	0.343916	1.52849	0.424277	-1.06736
rs746738	-0.155896	0.184575	0.398321	TRUE	3.44547e-38	TBC1D17	0.399767	0.855648	0.595912	1.22859	0.205871	-0.517663
rs11124542	0.149243	0.176855	0.39874	TRUE	6.52321e-42	VIT	0.39931	1.16095	0.820869	1.64194	0.495878	-0.197392
rs79737742	-0.742329	0.882422	0.400214	TRUE	0.392397	CRTAC1	0.397708	0.476004	0.0844263	2.68376	0.987219	-2.47188
rs11569479	-0.291903	0.347178	0.400467	TRUE	3.98437e-08	C3	0.397434	0.746841	0.378185	1.47486	0.388565	-0.972371
rs11630800	0.446798	0.531421	0.400482	TRUE	0.00643803	MEGF11	0.397417	1.5633	0.55168	4.42992	1.48838	-0.594786
rs7973997	0.244454	0.291187	0.401184	TRUE	1.91236e-12	TMEM132C	0.396656	1.27692	0.721609	2.25958	0.815179	-0.326272
rs1941	-0.0903793	0.107796	0.401788	TRUE	1.53945e-122	HEBP1	0.396003	0.913585	0.73959	1.12851	0.1209	-0.301659
rs9547922	-0.258738	0.308709	0.401958	TRUE	2.30036e-11	POSTN	0.395819	0.772025	0.421554	1.41387	0.346331	-0.863807
rs11499293	-0.792482	0.947277	0.402824	TRUE	0.537526	PLEKHA1	0.394885	0.45272	0.0707117	2.89847	1.06418	-2.64914
rs1668339	1.27826	1.53257	0.404247	FALSE	0.658414	IGFBP4	0.393354	3.59038	0.178069	72.3922	4.2821	-1.72558
rs9381785	0.615293	0.737955	0.404405	TRUE	0.158792	MMUT	0.393184	1.8502	0.43557	7.85921	2.06169	-0.8311
rs380649	0.187233	0.224659	0.404613	TRUE	2.95006e-24	C7	0.39296	1.20591	0.776391	1.87304	0.627565	-0.253098
rs4333693	0.271896	0.326673	0.405229	TRUE	7.67047e-09	GOLM1	0.3923	1.31245	0.691853	2.48973	0.912174	-0.368382
rs2210969	0.991183	1.19101	0.405285	TRUE	0.987608	SORCS1	0.39224	2.69442	0.26101	27.8147	3.32556	-1.3432
rs35916067	0.464517	0.558384	0.405468	TRUE	0.0100141	FAM13A	0.392043	1.59125	0.532636	4.75383	1.55895	-0.629916
rs2296415	0.586722	0.706396	0.406207	TRUE	0.071974	CRTAC1	0.391252	1.79809	0.450313	7.1797	1.97126	-0.797813
rs31547	-0.13172	0.158731	0.406634	TRUE	1.40516e-46	LECT2	0.390796	0.876586	0.642215	1.19649	0.179393	-0.442833
rs7018653	0.179059	0.215976	0.407066	TRUE	7.40813e-26	TNC	0.390335	1.19609	0.783289	1.82644	0.602371	-0.244254
rs251906	-0.847754	1.02382	0.407652	TRUE	0.636481	GMFG	0.38971	0.428376	0.0575881	3.18652	1.15893	-2.85444
rs3756838	-0.163661	0.198073	0.408653	TRUE	8.97666e-34	RNASET2	0.388645	0.84903	0.575864	1.25177	0.224561	-0.551883
rs719008	-0.0696282	0.0842773	0.408702	TRUE	9.36504e-258	Chondrocalcin	0.388593	0.932741	0.79072	1.10027	0.0955553	-0.234812
rs17084933	0.487961	0.590874	0.408902	TRUE	0.000316899	ARSK	0.388381	1.62899	0.51163	5.18658	1.64607	-0.670153
rs9822911	-0.173639	0.210442	0.409305	TRUE	9.16404e-28	CHM2B	0.387952	0.8406	0.55649	1.26976	0.238827	-0.586105
rs11225418	-0.340319	0.412565	0.409436	TRUE	8.74309e-06	MMP10	0.387813	0.711543	0.31697	1.59729	0.468309	-1.14895
rs8071756	0.12074	0.147003	0.411451	TRUE	5.32885e-67	SCARF1	0.385681	1.12833	0.845873	1.50511	0.408865	-0.167386
rs2981430	0.559756	0.682595	0.412193	TRUE	0.077357	FGFR2	0.3849	1.75025	0.459264	6.67014	1.89764	-0.77813
rs907866	0.441574	0.542883	0.415996	TRUE	0.00549108	SDC1	0.380911	1.55515	0.536614	4.50697	1.50563	-0.622477
rs2236201	-0.643667	0.792459	0.416654	TRUE	0.221548	CABL2	0.380224	0.525363	0.111149	2.48321	0.909553	-2.19689
rs60616451	0.329279	0.405554	0.416835	TRUE	3.8968e-06	TRIM3	0.380035	1.38997	0.627754	3.07764	1.12416	-0.465607
rs2341218	0.736176	0.908557	0.417785	TRUE	0.432613	PDGFC	0.379047	2.08794	0.351834	12.3907	2.51695	-1.0446
rs359534	0.853766	1.05379	0.417834	TRUE	0.701343	CA3	0.378997	2.34847	0.297702	18.5264	2.9192	-1.21166
rs3799219	-0.156913	0.194055	0.418747	TRUE	3.41286e-41	BPHL	0.378048	0.854779	0.584346	1.25037	0.223436	-0.537261
rs138345705	0.544181	0.673404	0.41903	TRUE	0.0697529	SMOC1	0.377754	1.7232	0.460385	6.44983	1.86405	-0.775691
rs10179340	0.743533	0.920191	0.419079	TRUE	0.493117	ADI1	0.377704	2.10335	0.346441	12.7701	2.54711	-1.06004
rs41302235	0.123777	0.153288	0.419391	TRUE	2.05065e-65	CTSE	0.377381	1.13176	0.838058	1.5284	0.424221	-0.176668
rs3818764	-0.375682	0.466769	0.420903	TRUE	0.000569917	SVEP1	0.375818	0.686821	0.27512	1.71461	0.539186	-1.29055
rs12494775	0.735204	0.914654	0.421509	TRUE	0.437481	LRIG1	0.375193	2.08591	0.347317	12.5275	2.52793	-1.05752
rs2040978	0.442515	0.551436	0.422277	TRUE	0.00805868	Sema E	0.374403	1.55662	0.52819	4.58747	1.52333	-0.6383
rs11000064	0.237885	0.297245	0.423537	TRUE	4.08989e-14	PSAP	0.373109	1.26856	0.708422	2.2716	0.820486	-0.344715
rs8044476	0.162665	0.203401	0.423869	TRUE	2.40393e-26	HP	0.372768	1.17664	0.78978	1.753	0.561331	-0.236001
rs700750	-0.53719	0.672869	0.424663	TRUE	0.065358	IGFBP3	0.371955	0.584388	0.156295	2.18504	0.781633	-1.85601
rs72809986	0.198562	0.248903	0.425015	TRUE	8.66698e-29	NTN1	0.371595	1.21965	0.748797	1.98657	0.686412	-0.289287
rs11210644	0.342762	0.430247	0.425647	TRUE	2.41898e-05	PPCS	0.370951	1.40883	0.606214	3.27411	1.18605	-0.500522
rs59251421	0.294876	0.370173	0.42569	TRUE	8.10617e-10	MSR1	0.370906	1.34296	0.650077	2.77435	1.02042	-0.430664
rs11239028	-0.322106	0.404414	0.425756	TRUE	2.92962e-06	CXCL12	0.370839	0.724622	0.327995	1.60087	0.470546	-1.11476
rs41264705	0.0565074	0.0711034	0.426776	TRUE	0	AFAP1	0.3698	1.05813	0.920484	1.21637	0.19587	-0.0828552
rs2377736	0.213152	0.268565	0.427388	TRUE	3.10898e-16	BPIFB2	0.369178	1.23757	0.731078	2.09497	0.739539	-0.313235
rs79426122	-0.836049	1.05502	0.428099	TRUE	0.613908	NTF3	0.368456	0.43342	0.0548098	3.42735	1.23179	-2.90389
rs62520289	-0.877771	1.10926	0.428761	TRUE	0.769563	ST3GAL1	0.367785	0.415708	0.0472682	3.65601	1.29637	-3.05192
rs12509595	0.0921654	0.116576	0.429175	TRUE	1.22177e-108	FGF5	0.367366	1.09655	0.87256	1.37803	0.320654	-0.136323
rs28590506	-1.20364	1.52369	0.429553	FALSE	0.746747	CHAD	0.366983	0.300098	0.0151453	5.94635	1.78278	-4.19007
rs77571736	0.149796	0.190345	0.431299	TRUE	7.37052e-32	DKK2	0.365221	1.1616	0.799891	1.68687	0.522872	-0.22328
rs7725017	-0.149784	0.190495	0.431699	TRUE	1.64129e-35	SPINK1	0.364819	0.860894	0.592647	1.25055	0.223587	-0.523156
rs9957264	0.168521	0.214809	0.43274	TRUE	4.03519e-26	GRP	0.363773	1.18355	0.776852	1.80317	0.589547	-0.252506
rs1220399	-0.229928	0.293648	0.433624	TRUE	5.80051e-14	RBP7	0.362887	0.79459	0.446874	1.41287	0.345622	-0.805479
rs4900464	-0.290459	0.371616	0.434443	TRUE	9.93442e-08	SYWC	0.362067	0.74792	0.361018	1.54946	0.437909	-1.01883
rs17751061	-0.243853	0.312091	0.434596	TRUE	1.36127e-11	SUGP1	0.361915	0.783603	0.425049	1.44462	0.367846	-0.855552
rs7928422	0.705679	0.905553	0.435815	TRUE	0.374283	ALKBH3	0.360698	2.02522	0.343281	11.948	2.48056	-1.0692
rs223508	0.144759	0.186055	0.436543	TRUE	6.33183e-39	MANBA	0.359973	1.15576	0.802592	1.66434	0.509426	-0.219908
rs17806420	-0.709227	0.912618	0.43708	TRUE	0.363967	CYB5A	0.359439	0.492024	0.0822527	2.94322	1.07951	-2.49796
rs10043720	0.14493	0.18661	0.437367	TRUE	5.93621e-37	IL12B	0.359154	1.15596	0.801856	1.66644	0.510687	-0.220826
rs10793518	-0.864311	1.11343	0.437597	TRUE	0.644382	CXCL12	0.358926	0.421342	0.0475184	3.73601	1.31802	-3.04664
rs150940760	-0.532547	0.686224	0.437717	TRUE	0.0562781	C7	0.358806	0.587108	0.152965	2.25343	0.812453	-1.87755
rs3135932	-0.415048	0.535212	0.438054	TRUE	0.00298951	IL10RA	0.358472	0.660308	0.231294	1.88508	0.633968	-1.46406
rs2161631	-0.0801105	0.103434	0.43863	TRUE	1.52073e-131	NQO1	0.357902	0.923014	0.75364	1.13045	0.12262	-0.282841
rs831636	-0.253852	0.329978	0.441715	TRUE	8.91063e-10	CD59	0.354857	0.775807	0.406323	1.48128	0.392904	-0.900608
rs9944243	0.357301	0.465368	0.442617	TRUE	0.000546902	NTRK3	0.353972	1.42947	0.574176	3.55879	1.26942	-0.55482
rs634928	0.460184	0.600152	0.443213	TRUE	0.00836188	NCAM	0.353387	1.58437	0.488647	5.13706	1.63648	-0.716114
rs4878690	0.222947	0.291091	0.443736	TRUE	2.04629e-13	GRHPR	0.352876	1.24975	0.706387	2.21109	0.793485	-0.347592
rs2283843	1.15721	1.51176	0.443987	FALSE	0.789196	CRYBB1	0.35263	3.18106	0.164339	61.5749	4.12025	-1.80583
rs3823026	-0.307514	0.402077	0.444382	TRUE	3.9618e-06	VNN2	0.352244	0.735272	0.334344	1.61697	0.480556	-1.09558
rs2462603	0.42318	0.553716	0.444716	TRUE	0.0043182	CNTNAP2	0.351918	1.52681	0.515765	4.51978	1.50846	-0.662104
rs9435732	-0.206929	0.270799	0.444782	TRUE	1.42109e-14	MFAP2	0.351853	0.813077	0.478215	1.38242	0.323837	-0.737695
rs13108218	0.106915	0.139949	0.444893	TRUE	1.70123e-73	HGFAC	0.351745	1.11284	0.845873	1.46406	0.381216	-0.167385
rs12122880	0.22575	0.295567	0.444995	TRUE	6.08682e-13	Aflatoxin B1 aldehyde reductase	0.351645	1.25326	0.702183	2.23683	0.805062	-0.353562
rs2276862	-0.24246	0.317638	0.445271	TRUE	1.07281e-10	CDCP1	0.351376	0.784695	0.421039	1.46245	0.38011	-0.86503
rs2239785	0.216581	0.284126	0.445897	TRUE	1.33826e-13	APOL1	0.350766	1.24182	0.711554	2.16727	0.773468	-0.340305
rs67277976	0.595973	0.781985	0.445983	TRUE	0.161649	PTPRJ	0.350681	1.8148	0.391912	8.40363	2.12866	-0.936718
rs2303759	0.0512275	0.0672383	0.446132	TRUE	0	DKKL1	0.350537	1.05256	0.9226	1.20083	0.183015	-0.0805596
rs111964402	0.581269	0.763668	0.446565	TRUE	0.0242806	LY75	0.350115	1.78831	0.400308	7.98894	2.07806	-0.915521
rs8109193	0.364287	0.479414	0.447338	TRUE	0.00021671	RTBDN	0.349364	1.43949	0.5625	3.68378	1.30394	-0.575364
rs34347059	0.492515	0.64891	0.447859	TRUE	0.0645998	HOME2	0.348858	1.63643	0.458705	5.83794	1.76438	-0.779348
rs75961064	0.336243	0.443286	0.448137	TRUE	0.000600578	TNFAIP6	0.348589	1.39968	0.587079	3.33704	1.20508	-0.532596
rs756845	0.165198	0.218053	0.448687	TRUE	3.28541e-25	FXYD5	0.348056	1.17963	0.769368	1.80865	0.592581	-0.262185
rs11689384	-0.562393	0.743005	0.4491	TRUE	0.0551072	ALPPL2	0.347657	0.569844	0.13283	2.44464	0.893896	-2.01868
rs7135211	-0.213557	0.282673	0.449953	TRUE	8.56183e-15	UCMGP	0.346832	0.807706	0.464127	1.40562	0.340482	-0.767596
rs7848667	0.216188	0.286859	0.451066	TRUE	1.17855e-13	NUDT2	0.34576	1.24134	0.707473	2.17805	0.778432	-0.346055
rs1422313	-0.134971	0.179328	0.451661	TRUE	6.41304e-42	MEGF10	0.345188	0.873741	0.614802	1.24174	0.216512	-0.486455
rs74461473	0.426167	0.566574	0.451941	TRUE	0.00761337	SEMA3F	0.344918	1.53138	0.504435	4.649	1.53665	-0.684317
rs13281104	-0.207725	0.276203	0.452007	TRUE	7.23082e-16	ARHGEF10	0.344855	0.81243	0.4728	1.39603	0.333633	-0.749083
rs250736	-0.502124	0.668072	0.452291	TRUE	0.0480878	F2R	0.344582	0.605244	0.163401	2.24184	0.807298	-1.81155
rs2433601	0.132479	0.17645	0.452772	TRUE	1.50776e-43	GATM	0.34412	1.14165	0.807863	1.61336	0.47832	-0.213363
rs11177604	-0.27434	0.366132	0.453681	TRUE	5.64187e-08	CNTN1	0.343249	0.760074	0.37085	1.55781	0.443279	-0.991959
rs12457737	0.610618	0.816123	0.454344	TRUE	0.195351	CDH2	0.342615	1.84157	0.371954	9.11771	2.21022	-0.988984
rs149024257	0.481721	0.644211	0.4546	TRUE	0.000778214	FTCD	0.342371	1.61886	0.457979	5.72232	1.74437	-0.780933
rs36023246	0.398949	0.533557	0.454631	TRUE	0.00212556	FGF7	0.342341	1.49026	0.523707	4.24067	1.44472	-0.646822
rs2774201	-0.916148	1.22607	0.454927	TRUE	0.866696	EFNB2	0.342058	0.400057	0.0361804	4.42354	1.48694	-3.31924
rs2915894	0.571034	0.764543	0.455127	TRUE	0.1256	ATOX1	0.341868	1.7701	0.395553	7.92117	2.06954	-0.927471
rs34978105	-1.24523	1.66777	0.455279	FALSE	0.69187	SMAD1	0.341723	0.287874	0.0109538	7.56553	2.0236	-4.51407
rs62389053	0.971553	1.30212	0.455587	TRUE	0.938228	CLINT1	0.341429	2.64204	0.205852	33.9097	3.5237	-1.5806
rs75232123	0.662933	0.88926	0.455977	TRUE	0.291879	PPP2R5A	0.341057	1.94047	0.33959	11.0882	2.40588	-1.08002
rs59980852	0.532739	0.716604	0.457227	TRUE	0.0796208	MINPP1	0.339868	1.70359	0.418196	6.93987	1.93728	-0.871806
rs3011487	0.136216	0.183272	0.457332	TRUE	3.04221e-40	MCF2L	0.339768	1.14593	0.800117	1.6412	0.49543	-0.222997
rs4736683	-0.40884	0.551947	0.458861	TRUE	0.0016443	ST3GAL1	0.338318	0.664421	0.225225	1.96006	0.672977	-1.49066
rs7300813	-0.430053	0.581031	0.459205	TRUE	0.0075195	CNTN1	0.337993	0.650474	0.20828	2.03149	0.708767	-1.56887
rs698909	0.925672	1.25113	0.459378	TRUE	0.848201	NRP2	0.33783	2.52356	0.217287	29.3085	3.37788	-1.52653
rs113208992	-0.132835	0.180014	0.460566	TRUE	1.30981e-40	CD46	0.336708	0.875609	0.615289	1.24607	0.219993	-0.485663
rs71615484	0.0613878	0.0833078	0.461196	TRUE	0	MST1	0.336115	1.06331	0.903124	1.25191	0.224671	-0.101895
rs28382333	-0.120315	0.163287	0.461225	TRUE	1.96558e-50	DHPR	0.336087	0.886641	0.643806	1.22107	0.199728	-0.440357
rs6987314	-0.177002	0.240578	0.46189	TRUE	8.81981e-28	CA13	0.335461	0.837778	0.522811	1.3425	0.29453	-0.648535
rs7736592	0.557505	0.758269	0.462197	TRUE	0.0784565	XRCC4	0.335173	1.74631	0.395066	7.71921	2.04371	-0.928701
rs12067507	-0.213511	0.291648	0.464117	TRUE	1.08356e-14	C8	0.333373	0.807743	0.456056	1.43064	0.358119	-0.78514
rs17583220	-0.441594	0.604201	0.464857	TRUE	0.0126531	MSR1	0.332681	0.64301	0.196749	2.10148	0.742639	-1.62583
rs140330169	-0.705145	0.965543	0.465201	TRUE	0.110582	PTGR1	0.332359	0.494037	0.0744514	3.27828	1.18732	-2.59761
rs60043102	-0.1015	0.139075	0.465502	TRUE	1.17892e-74	Carbonyl reductase 3	0.332079	0.903482	0.687917	1.1866	0.171088	-0.374087
rs11990515	-1.10477	1.51597	0.466151	FALSE	0.892289	FNTA	0.331473	0.331286	0.0169738	6.46584	1.86653	-4.07608
rs11187046	-0.518399	0.711407	0.466188	TRUE	0.0697544	IDE	0.331438	0.595473	0.147673	2.40118	0.87596	-1.91276
rs707236	0.0971386	0.133376	0.466427	TRUE	8.91501e-84	HSBP1	0.331217	1.10201	0.848506	1.43126	0.358556	-0.164279
rs12089335	0.376452	0.517682	0.467111	TRUE	0.000885214	GBP1	0.33058	1.45711	0.528239	4.01931	1.39111	-0.638206
rs2556106	0.19722	0.27138	0.467391	TRUE	7.64172e-16	CD302	0.33032	1.21801	0.715564	2.07326	0.729124	-0.334684
rs580360	0.193125	0.265917	0.467679	TRUE	4.873e-17	DPT	0.330052	1.21303	0.720311	2.0428	0.714321	-0.328072
rs117858373	0.736551	1.01674	0.468804	TRUE	0.123207	SLITRK5	0.329009	2.08872	0.284719	15.323	2.72935	-1.25625
rs204074	-0.986464	1.36198	0.468891	TRUE	0.602176	EPB41	0.328928	0.372893	0.0258369	5.3818	1.68302	-3.65595
rs2020854	0.344301	0.477114	0.470521	TRUE	2.40529e-06	APOF	0.327421	1.411	0.55386	3.59464	1.27944	-0.590843
rs117585047	0.82505	1.14461	0.471026	TRUE	0.509315	TNFRSF11B	0.326955	2.28199	0.242102	21.5095	3.06849	-1.41839
rs2005617	-0.0959591	0.133128	0.47103	TRUE	5.21014e-84	TRY3	0.326952	0.908501	0.69985	1.17936	0.164971	-0.356889
rs2532240	-0.493208	0.684285	0.471054	TRUE	0.0447094	NSF	0.326929	0.610664	0.159708	2.33495	0.84799	-1.83441
rs11147139	0.506207	0.704226	0.472256	TRUE	0.0612122	GOLGA3	0.325823	1.65899	0.417248	6.59617	1.88649	-0.874075
rs7244879	-0.394424	0.548789	0.472315	TRUE	0.00131389	SERPINB5	0.325768	0.674068	0.229914	1.97625	0.681203	-1.47005
rs10107636	0.255335	0.357313	0.474859	TRUE	6.49211e-09	ENPP2	0.323435	1.29089	0.640824	2.60041	0.955669	-0.445
rs57529409	0.109719	0.154229	0.476833	TRUE	8.71487e-118	FAM3B	0.321634	1.11596	0.824837	1.50985	0.412008	-0.192569
rs34696126	-0.231619	0.325729	0.477037	TRUE	3.44423e-12	VNN2	0.321448	0.793249	0.418931	1.50202	0.406811	-0.870048
rs3759562	-0.918117	1.29325	0.477746	TRUE	0.916539	CINP	0.320803	0.39927	0.0316544	5.03616	1.61664	-3.45288
rs17355498	-0.195073	0.274784	0.477759	TRUE	8.35699e-16	DPP10	0.320791	0.822775	0.480153	1.40988	0.343505	-0.73365
rs74418956	-0.478323	0.674142	0.477997	TRUE	0.018288	CAPG	0.320575	0.619822	0.165358	2.32332	0.842996	-1.79964
rs10795553	0.213371	0.302457	0.480524	TRUE	4.04211e-13	ITIH5	0.318285	1.23784	0.684242	2.23935	0.806187	-0.379444
rs78189771	-0.221945	0.314833	0.480835	TRUE	7.74213e-13	KYNU	0.318004	0.80096	0.432135	1.48457	0.395128	-0.839017
rs34961778	0.562176	0.801347	0.482966	TRUE	0.241699	GLRX2	0.316083	1.75449	0.364779	8.43859	2.13282	-1.00846
rs1701958	0.124716	0.177791	0.483006	TRUE	2.35166e-35	KLK10	0.316048	1.13283	0.799511	1.6051	0.473187	-0.223755
rs7593151	0.480487	0.686974	0.484286	TRUE	0.0378682	CHMP3	0.314898	1.61686	0.420638	6.21494	1.82696	-0.865982
rs11244645	-0.287484	0.411048	0.484307	TRUE	9.41208e-07	UROS	0.31488	0.750148	0.335163	1.67895	0.51817	-1.09314
rs265721	0.353563	0.506432	0.485086	TRUE	0.000114194	C9	0.314182	1.42413	0.527798	3.84268	1.34617	-0.639042
rs11759500	0.147914	0.211922	0.485199	TRUE	2.00184e-29	SMOC2	0.31408	1.15941	0.765326	1.75643	0.563282	-0.267453
rs2306272	-0.0638599	0.0915156	0.4853	TRUE	4.14212e-211	LRIG1	0.31399	0.938136	0.784091	1.12245	0.115511	-0.24323
rs6503667	0.0910778	0.130597	0.485556	TRUE	1.12684e-95	NT5C3L	0.313761	1.09535	0.847985	1.41489	0.347048	-0.164893
rs9268251	0.448036	0.642992	0.485929	TRUE	0.0150029	HLA-DQA2	0.313427	1.56523	0.443868	5.51957	1.7083	-0.812228
rs9791146	-0.420143	0.604202	0.486824	TRUE	0.00430214	C43BP	0.312628	0.656953	0.201014	2.14704	0.764092	-1.60438
rs36096565	0.0940282	0.135505	0.487738	TRUE	1.46002e-86	HLA-DRA	0.311813	1.09859	0.842349	1.43278	0.359618	-0.171561
rs3829126	0.628461	0.907352	0.48854	TRUE	0.155221	PLA2G12B	0.311099	1.87472	0.316653	11.0992	2.40687	-1.14995
rs11697801	-0.357502	0.516817	0.489102	TRUE	3.09253e-05	UBE2C	0.3106	0.699421	0.253989	1.92603	0.65546	-1.37046
rs72642434	0.336864	0.48711	0.489216	TRUE	7.33707e-05	PSTPIP2	0.310499	1.40055	0.53909	3.6386	1.2916	-0.617872
rs7976135	0.424498	0.616102	0.490819	TRUE	0.008661	CBPM	0.309078	1.52882	0.457005	5.11439	1.63206	-0.783061
rs4548095	-0.301883	0.438165	0.490842	TRUE	1.50185e-05	PCOLCE	0.309059	0.739425	0.313272	1.74529	0.55692	-1.16068
rs4591185	0.0772603	0.112198	0.49107	TRUE	6.31645e-132	WFIKKN2	0.308856	1.08032	0.86706	1.34604	0.297168	-0.142648
rs17522953	-0.227261	0.330871	0.492174	TRUE	1.77408e-10	GLB1	0.307882	0.796713	0.416542	1.52386	0.421247	-0.875769
rs680729	-0.249589	0.364834	0.493902	TRUE	9.16149e-08	RIFK	0.306359	0.779121	0.381112	1.59279	0.465486	-0.964663
rs2225767	0.275766	0.403787	0.49464	TRUE	9.48818e-07	CSF1	0.305711	1.31754	0.597108	2.90719	1.06719	-0.515657
rs17162854	0.193883	0.284986	0.496298	TRUE	6.96599e-15	NADK	0.304257	1.21395	0.694412	2.12221	0.752456	-0.36469
rs10749636	-0.247963	0.364481	0.496304	TRUE	7.66909e-09	TRIM58	0.304253	0.780389	0.381995	1.59428	0.466421	-0.962346
rs11220480	0.726293	1.06833	0.496605	TRUE	0.448008	TIRAP	0.303989	2.0674	0.254711	16.7804	2.82021	-1.36763
rs7241196	-0.701903	1.03294	0.496809	TRUE	0.424872	NAPG	0.30381	0.495641	0.0654501	3.7534	1.32266	-2.72647
rs9919823	-0.699867	1.03257	0.497906	TRUE	0.0683634	PKP2	0.302853	0.496651	0.0656306	3.75835	1.32398	-2.72371
rs7207370	-0.195972	0.290195	0.499479	TRUE	8.4396e-14	NDP kinase B	0.301483	0.822036	0.465448	1.45181	0.372811	-0.764754
rs137203	-0.304354	0.451046	0.499819	TRUE	5.78427e-07	SEZ6L	0.301187	0.7376	0.304707	1.78549	0.579695	-1.1884
rs74662330	-0.291415	0.432693	0.500635	TRUE	8.96541e-06	FIS1	0.300479	0.747206	0.319981	1.74484	0.556664	-1.13949
rs6588740	0.533843	0.793151	0.500905	TRUE	0.122168	CHST15	0.300245	1.70547	0.360331	8.07214	2.08842	-1.02073
rs1635893	-0.112746	0.167631	0.501212	TRUE	7.67569e-48	ARHGEF5	0.299979	0.893377	0.643197	1.24087	0.215811	-0.441304
rs3758978	-0.355714	0.529198	0.501472	TRUE	0.000640971	TPP1	0.299754	0.700673	0.248343	1.97687	0.681514	-1.39294
rs2439457	-0.0684256	0.101866	0.501761	TRUE	6.46229e-165	SPAG1	0.299503	0.933863	0.764844	1.14023	0.131232	-0.268083
rs2890364	-0.254569	0.37952	0.502369	TRUE	1.92511e-07	GDI2	0.298977	0.77525	0.368458	1.63116	0.48929	-0.998429
rs2062305	0.422354	0.62984	0.502492	TRUE	0.0122167	TNFSF11	0.29887	1.52555	0.44391	5.24272	1.65684	-0.812133
rs8191821	-0.3583	0.534598	0.502715	TRUE	0.00222382	IGF-II receptor	0.298678	0.698863	0.245094	1.99274	0.689512	-1.40611
rs12371356	-0.421403	0.631401	0.50451	TRUE	0.0129254	AGAP2	0.29713	0.656125	0.190339	2.26176	0.816143	-1.65895
rs1984547	-0.109846	0.165097	0.50583	TRUE	7.82096e-51	LGALS9	0.295996	0.895972	0.648278	1.2383	0.213743	-0.433436
rs3129205	0.208324	0.313145	0.505881	TRUE	1.17659e-11	COL11A2	0.295952	1.23161	0.666684	2.27525	0.822088	-0.405439
rs7598482	0.148116	0.222916	0.506402	TRUE	2.18343e-26	ADAM23	0.295504	1.15965	0.749163	1.79505	0.585031	-0.288798
rs7641106	0.770208	1.16186	0.507388	TRUE	0.665776	FAIM	0.29466	2.16022	0.221565	21.0616	3.04745	-1.50704
rs145034506	-0.238259	0.359794	0.507837	TRUE	2.36044e-09	RPIA	0.294276	0.787999	0.389281	1.5951	0.466937	-0.943454
rs10024900	0.354404	0.535478	0.50807	TRUE	0.000808893	CTSO	0.294077	1.42533	0.499008	4.07122	1.40394	-0.695133
rs77577375	-0.254326	0.384485	0.50831	TRUE	5.1114e-10	FAP	0.293872	0.775439	0.364978	1.64751	0.499265	-1.00792
rs12782244	-0.383952	0.58052	0.50836	TRUE	0.00411596	MBL	0.293829	0.681164	0.218325	2.1252	0.753867	-1.52177
rs11204771	-0.559237	0.849231	0.510203	TRUE	0.139809	SEMA6C	0.292257	0.571645	0.108205	3.02	1.10526	-2.22373
rs4234585	0.062226	0.0945355	0.510391	TRUE	5.31126e-216	CRELD1	0.292097	1.0642	0.884207	1.28084	0.247516	-0.123064
rs11103602	-0.0923629	0.140602	0.511238	TRUE	6.90478e-75	FCN1	0.291377	0.911774	0.692157	1.20107	0.183217	-0.367943
rs998447	-0.343733	0.523704	0.511599	TRUE	0.000647562	LRRC4C	0.29107	0.709118	0.254058	1.97927	0.682727	-1.37019
rs2608631	0.132626	0.202918	0.513372	TRUE	1.09925e-31	GSTA1	0.289568	1.14182	0.767135	1.69952	0.530345	-0.265092
rs3176831	0.101126	0.155027	0.514201	TRUE	7.03704e-50	CD7	0.288867	1.10642	0.816501	1.49927	0.404979	-0.202727
rs13079063	-0.112399	0.17247	0.514593	TRUE	4.92803e-47	ITIH3	0.288536	0.893688	0.637348	1.25313	0.225642	-0.450439
rs1134516	0.107564	0.165146	0.514837	TRUE	9.85294e-52	TP53I3	0.288331	1.11356	0.805637	1.53918	0.43125	-0.216123
rs62007781	-0.591078	0.913899	0.517784	TRUE	0.235307	LINGO1	0.285851	0.55373	0.0923362	3.32066	1.20016	-2.38232
rs143057135	-0.31939	0.494397	0.518267	TRUE	0.00010827	TPST1	0.285446	0.726592	0.275709	1.91483	0.649628	-1.28841
rs7135494	0.111662	0.17298	0.518588	TRUE	4.11394e-46	KLRD1	0.285177	1.11814	0.79662	1.56941	0.450702	-0.227378
rs6445607	-0.0601651	0.0933702	0.519334	TRUE	1.83588e-210	IL17RB	0.284553	0.941609	0.784138	1.1307	0.12284	-0.243171
rs34772505	-0.120359	0.186996	0.519806	TRUE	3.72831e-38	DAPK2	0.284159	0.886602	0.614547	1.2791	0.246153	-0.48687
rs7000685	-0.783547	1.21755	0.519872	TRUE	0.651118	UBXN2B	0.284104	0.456783	0.0420057	4.96719	1.60285	-3.16995
rs6889109	0.462493	0.718923	0.520021	TRUE	0.0421059	HINT1	0.283979	1.58803	0.38806	6.49857	1.87158	-0.946596
rs2269247	-0.289175	0.449791	0.520283	TRUE	8.18909e-07	PGM1	0.28376	0.748881	0.310129	1.80835	0.592416	-1.17077
rs17718987	-0.107373	0.16704	0.520358	TRUE	2.12433e-51	CD207	0.283698	0.898191	0.647412	1.24611	0.220027	-0.434772
rs9292723	0.0880247	0.13701	0.520568	TRUE	4.06459e-82	OSMR	0.283522	1.09202	0.83484	1.42841	0.356564	-0.180515
rs215545	-0.145988	0.227498	0.521061	TRUE	8.92425e-25	CPXM1	0.283111	0.864168	0.553284	1.34974	0.299909	-0.591885
rs12572683	0.175537	0.273675	0.52126	TRUE	6.61527e-18	ITIH5	0.282946	1.19189	0.697072	2.03794	0.71194	-0.360867
rs75207237	-0.259199	0.404818	0.521987	TRUE	1.99825e-07	SFRP4	0.28234	0.77167	0.349015	1.70616	0.534244	-1.05264
rs2631738	-0.237746	0.371535	0.522236	TRUE	3.2835e-08	CBPZ	0.282133	0.788403	0.38062	1.63307	0.490462	-0.965953
rs3735080	-0.0897545	0.140688	0.523494	TRUE	1.69699e-73	GIMAP7	0.281088	0.914156	0.693848	1.20442	0.185994	-0.365503
rs10107707	0.280541	0.439783	0.523534	TRUE	1.41661e-07	CPQ	0.281055	1.32385	0.559096	3.13465	1.14252	-0.581434
rs7141096	0.214387	0.336466	0.524011	TRUE	2.14991e-10	MGAT2	0.280659	1.2391	0.640769	2.39614	0.873861	-0.445086
rs7045087	-0.182434	0.286689	0.524549	TRUE	1.48191e-15	DDX58	0.280214	0.83324	0.475046	1.46152	0.379476	-0.744344
rs11545029	0.173377	0.272846	0.525142	TRUE	2.31012e-17	WWOX	0.279723	1.18931	0.696699	2.03024	0.708155	-0.361401
rs6136442	-0.29947	0.471314	0.525171	TRUE	6.19967e-05	DTD1	0.279699	0.741211	0.294274	1.86695	0.624305	-1.22325
rs2230169	-0.539946	0.850539	0.52554	TRUE	0.150703	MST1	0.279394	0.58278	0.11003	3.08672	1.12711	-2.207
rs734725	-0.110294	0.174273	0.526811	TRUE	3.13215e-79	CD164L2	0.278345	0.895571	0.636437	1.26021	0.231281	-0.451869
rs79495512	0.131284	0.207703	0.527337	TRUE	3.36894e-29	ETFA	0.277912	1.14029	0.758954	1.71323	0.538382	-0.275813
rs10794057	0.221606	0.35077	0.527537	TRUE	1.24909e-09	ADAM12	0.277747	1.24808	0.627568	2.48213	0.909116	-0.465903
rs3758938	-0.185178	0.29375	0.528437	TRUE	4.10987e-14	ACY3	0.277007	0.830956	0.467233	1.47783	0.390572	-0.760928
rs4915946	0.171901	0.273041	0.52897	TRUE	1.00967e-18	ROR1	0.276569	1.18756	0.695406	2.02802	0.70706	-0.363259
rs214830	0.127711	0.203231	0.529741	TRUE	9.63677e-29	TGM3	0.275936	1.13622	0.762904	1.69223	0.526044	-0.270623
rs31226	-0.361468	0.578359	0.531978	TRUE	0.00223004	FST	0.274106	0.696653	0.224237	2.16434	0.772116	-1.49505
rs2741189	-0.64919	1.04267	0.533533	TRUE	0.331945	YES1	0.272839	0.522469	0.0676896	4.03273	1.39444	-2.69282
rs221167	0.581704	0.941324	0.536599	TRUE	0.322664	TRIL	0.27035	1.78909	0.282722	11.3215	2.4267	-1.26329
rs1408035	0.300424	0.487108	0.537399	TRUE	5.24039e-05	CAT	0.269703	1.35043	0.519802	3.50839	1.25516	-0.654307
rs139477416	-0.208102	0.337531	0.537537	TRUE	3.05115e-09	INPP5B	0.269591	0.812124	0.419093	1.57375	0.453459	-0.869662
rs2107538	0.253816	0.412193	0.538046	TRUE	1.59132e-07	CCL5	0.26918	1.28893	0.5746	2.89132	1.06171	-0.554082
rs62007832	0.373127	0.606469	0.538393	TRUE	0.0050604	DNAJA4	0.268901	1.45227	0.442395	4.76743	1.56181	-0.815552
rs4810316	0.193416	0.314759	0.538893	TRUE	2.33054e-12	EMILIN3	0.268497	1.21339	0.654743	2.24868	0.810344	-0.423513
rs12740374	0.114942	0.187247	0.539312	TRUE	5.14617e-38	CELSR2	0.26816	1.12181	0.777196	1.61922	0.481947	-0.252062
rs113258444	0.297285	0.487756	0.542197	TRUE	8.02997e-05	RABEPK	0.265843	1.3462	0.517515	3.50183	1.25329	-0.658717
rs71358249	0.48275	0.796772	0.544593	TRUE	0.0853067	STX8	0.263928	1.62052	0.339962	7.72469	2.04442	-1.07892
rs2901785	0.695243	1.14782	0.544708	TRUE	0.472374	RABGAP1L	0.263836	2.0042	0.2113	19.01	2.94497	-1.55448
rs1025347	0.0775346	0.128048	0.54484	TRUE	1.76436e-94	CRISP3	0.263731	1.08062	0.840767	1.3889	0.32851	-0.17344
rs8131895	-0.652513	1.08102	0.546105	TRUE	0.383258	APP	0.262724	0.520735	0.0625792	4.33315	1.46629	-2.77132
rs56921187	-0.0583316	0.0968108	0.54682	TRUE	1.62617e-189	Semaphorin 3E	0.262155	0.943337	0.780297	1.14044	0.131418	-0.248081
rs3181238	0.15305	0.254132	0.547012	TRUE	3.16966e-20	KIAA0319	0.262003	1.16538	0.708185	1.91774	0.651149	-0.345049
rs192436452	0.17698	0.294305	0.547607	TRUE	4.14622e-17	NT5M	0.261531	1.19361	0.670416	2.1251	0.753818	-0.399857
rs11103667	0.271712	0.452152	0.547885	TRUE	4.35637e-05	OLFM1	0.26131	1.31221	0.540909	3.18334	1.15793	-0.614505
rs61734638	0.985794	1.64189	0.548239	TRUE	0.998887	SEMA3G	0.26103	2.67994	0.10728	66.9472	4.2039	-2.23232
rs16849384	0.232381	0.387538	0.54875	TRUE	7.35799e-08	AFP	0.260625	1.2616	0.59026	2.6965	0.991954	-0.527193
rs6665631	0.125161	0.20912	0.549496	TRUE	2.42036e-27	CA6	0.260036	1.13333	0.75223	1.70751	0.535036	-0.284713
rs1532673	0.367832	0.615001	0.549773	TRUE	0.00557547	PDGFD	0.259816	1.4446	0.432761	4.82221	1.57323	-0.83757
rs2186414	0.308838	0.517836	0.550908	TRUE	0.000123628	GLYAT	0.258921	1.36184	0.493555	3.75766	1.3238	-0.706121
rs183650383	-0.377454	0.636675	0.553281	TRUE	0.00557386	TLR4:MD-2 complex	0.257054	0.685605	0.196845	2.38794	0.87043	-1.62534
rs13192569	0.0769486	0.129882	0.553548	TRUE	4.4541e-123	SMPDL3A	0.256845	1.07999	0.837261	1.39308	0.331517	-0.177619
rs2830586	0.0799697	0.135027	0.553684	TRUE	5.96205e-86	ADAMTS-5	0.256738	1.08325	0.831367	1.41146	0.344623	-0.184684
rs43037	-0.196185	0.331741	0.554265	TRUE	1.73358e-11	PON1	0.256282	0.82186	0.428957	1.57464	0.454027	-0.846398
rs7219860	-0.175749	0.297817	0.555107	TRUE	2.65066e-14	LPO	0.255623	0.838829	0.467915	1.50376	0.407972	-0.759469
rs2302361	-0.124718	0.211383	0.555186	TRUE	6.19152e-30	ASRGL1	0.255562	0.882746	0.583315	1.33588	0.289594	-0.539029
rs11003118	0.0547697	0.0929253	0.555597	TRUE	1.67215e-209	MBL2	0.25524	1.0563	0.880413	1.26732	0.236903	-0.127364
rs76118041	-0.065468	0.111077	0.555599	TRUE	4.90721e-129	MMAB	0.255238	0.936629	0.753384	1.16444	0.152244	-0.28318
rs3856718	0.271058	0.461356	0.556851	TRUE	2.3366e-05	BOC	0.254261	1.31135	0.53089	3.23916	1.17532	-0.6332
rs13082490	-0.362005	0.616563	0.557114	TRUE	0.00490698	CNTN4	0.254056	0.696279	0.207948	2.33138	0.846459	-1.57047
rs2229540	0.0993313	0.16919	0.557137	TRUE	2.33511e-58	AKR1A1	0.254038	1.10443	0.792723	1.53871	0.430944	-0.232281
rs35186251	-0.0476674	0.0814363	0.558324	TRUE	3.03764e-295	PCSK7	0.253114	0.953451	0.81279	1.11845	0.111948	-0.207283
rs4876836	0.620339	1.06166	0.559012	TRUE	0.317539	TNFRSF11B	0.252579	1.85956	0.232117	14.8975	2.70119	-1.46052
rs1545223	0.182854	0.313242	0.559392	TRUE	2.73882e-13	FABP1	0.252284	1.20064	0.649793	2.21845	0.796809	-0.431101
rs7248009	-0.837879	1.43712	0.559877	TRUE	0.756001	DNAJB1	0.251908	0.432627	0.0258707	7.23467	1.97889	-3.65464
rs11197603	0.20485	0.352636	0.561301	TRUE	2.97624e-10	GFRA1	0.250804	1.22734	0.614887	2.44983	0.896018	-0.486317
rs9547175	-0.252446	0.434793	0.561503	TRUE	2.84443e-06	SLITRK6	0.250648	0.776898	0.33133	1.82166	0.599749	-1.10464
rs73227034	0.206637	0.356852	0.562553	TRUE	4.99655e-09	EPHB1	0.249837	1.22954	0.610918	2.47457	0.906066	-0.492793
rs1858173	-0.565367	0.978475	0.563397	TRUE	0.21738	WASHC3	0.249186	0.568152	0.0834775	3.86687	1.35244	-2.48318
rs4316067	0.398341	0.689461	0.563428	TRUE	0.00940295	NT5C3A	0.249161	1.48935	0.385582	5.75278	1.74968	-0.953002
rs2651447	0.440562	0.762666	0.563494	TRUE	0.0299329	Aminopeptidase	0.249111	1.55358	0.348449	6.92673	1.93539	-1.05426
rs6976053	0.135534	0.234766	0.563725	TRUE	2.57465e-24	ACHE	0.248933	1.14515	0.722812	1.81426	0.595675	-0.324606
rs73182757	-0.309009	0.536703	0.564781	TRUE	0.000374448	PXDN	0.24812	0.734174	0.256418	2.10208	0.742929	-1.36095
rs3892816	-0.205831	0.358274	0.565625	TRUE	1.34884e-12	ART	0.247472	0.81397	0.40331	1.64277	0.496386	-0.908049
rs377621139	0.226504	0.394695	0.566054	TRUE	7.12577e-07	b2-Glycoprotein I	0.247142	1.25421	0.578627	2.71857	1.00011	-0.547097
rs16837000	0.337638	0.588514	0.566163	TRUE	0.00314109	NRP2	0.247059	1.40163	0.442263	4.44209	1.49113	-0.81585
rs10414398	-0.268817	0.468754	0.566325	TRUE	1.60073e-05	CEACAM20	0.246934	0.764283	0.30496	1.91543	0.64994	-1.18758
rs10459147	-0.821918	1.44604	0.569768	TRUE	0.54142	LUM	0.244302	0.439588	0.0258318	7.4806	2.01231	-3.65615
rs2822638	0.421725	0.742566	0.570083	TRUE	0.0487867	HSPA13	0.244062	1.52459	0.355687	6.53489	1.87715	-1.0337
rs563610140	-0.471061	0.829908	0.570303	TRUE	0.0577767	CYTF	0.243895	0.62434	0.122741	3.1758	1.15556	-2.09768
rs796703	-0.300449	0.533228	0.573127	TRUE	0.000395027	Aldose reductase	0.241749	0.740486	0.26039	2.10576	0.744679	-1.34558
rs56211836	0.331423	0.589314	0.573852	TRUE	0.000121638	Angiostatin	0.2412	1.39295	0.438834	4.4215	1.48648	-0.823634
rs17793560	0.0656947	0.116846	0.573956	TRUE	3.10148e-132	SIRB1	0.241121	1.0679	0.849317	1.34274	0.294712	-0.163323
rs142185492	-0.424544	0.756174	0.574499	TRUE	0.0169627	TTL	0.24071	0.654068	0.148578	2.87933	1.05756	-1.90665
rs2306029	0.0957819	0.170741	0.574813	TRUE	1.88841e-49	LRP4	0.240473	1.10052	0.787516	1.53793	0.430435	-0.238871
rs3742207	0.230319	0.411538	0.575716	TRUE	3.3255e-07	COL4A1	0.239792	1.259	0.561976	2.82056	1.03693	-0.576296
rs75162382	0.377223	0.674608	0.576043	TRUE	0.0156991	RAB2B	0.239545	1.45823	0.388676	5.47097	1.69946	-0.945009
rs186268843	-0.0474033	0.0848008	0.576164	TRUE	1.12039e-235	HRG	0.239454	0.953703	0.807661	1.12615	0.118806	-0.213613
rs61897858	0.394555	0.706372	0.576458	TRUE	0.0318037	PACN3	0.239232	1.48372	0.371601	5.92419	1.77904	-0.989934
rs147886588	-0.189505	0.339298	0.576488	TRUE	6.0901e-11	ASF1A	0.23921	0.827369	0.425484	1.60885	0.475518	-0.854528
rs8055493	0.752662	1.34889	0.576855	TRUE	0.620487	OTOA	0.238933	2.12264	0.150895	29.8593	3.3965	-1.89117
rs78821460	0.139089	0.249543	0.577271	TRUE	3.15804e-21	FBN2	0.23862	1.14923	0.704678	1.87422	0.628192	-0.350015
rs7149013	-0.25371	0.455376	0.577428	TRUE	5.38188e-06	PACS2	0.238502	0.775916	0.317827	1.89426	0.638826	-1.14625
rs35065151	0.125718	0.226355	0.578621	TRUE	1.55875e-26	TICN3	0.237606	1.13396	0.727648	1.76716	0.569373	-0.317938
rs2250417	-0.13923	0.251397	0.579697	TRUE	3.72748e-21	IL18	0.236799	0.870028	0.531545	1.42405	0.353507	-0.631968
rs1613662	-0.13314	0.240558	0.579947	TRUE	7.7536e-23	GP6	0.236612	0.875343	0.546274	1.40264	0.338355	-0.604635
rs10404678	-0.794489	1.43993	0.581117	TRUE	0.708999	CLEC11A	0.235737	0.451812	0.0268696	7.5972	2.02778	-3.61676
rs2685417	0.13832	0.250873	0.581389	TRUE	1.52101e-21	SCARA5	0.235533	1.14834	0.702303	1.87767	0.63003	-0.35339
rs12248841	-0.489524	0.889428	0.582058	TRUE	0.127133	GLRX3	0.235034	0.612918	0.107227	3.50347	1.25376	-2.2328
rs1799809	-0.207146	0.376469	0.582158	TRUE	7.09277e-09	PROC	0.234959	0.812901	0.38867	1.70018	0.530733	-0.945025
rs55649245	-0.151552	0.275864	0.58275	TRUE	1.18873e-17	AGXT	0.234518	0.859373	0.500451	1.47571	0.389141	-0.692245
rs9919979	-0.452623	0.824383	0.582975	TRUE	0.0712293	HDGFRP3	0.23435	0.635958	0.126386	3.20006	1.16317	-2.06841
rs3767199	0.200959	0.367054	0.584041	TRUE	1.51971e-09	QSOX1	0.233557	1.22258	0.595433	2.51026	0.920386	-0.518467
rs78998366	-0.378012	0.691619	0.58468	TRUE	0.00880148	EFEMP1	0.233081	0.685222	0.17665	2.65797	0.977561	-1.73359
rs1475133	0.14901	0.272719	0.5848	TRUE	3.73055e-18	LGALS8	0.232993	1.16068	0.680097	1.98088	0.683539	-0.385519
rs1242331	-0.862139	1.58046	0.585409	TRUE	0.818252	SCP2	0.23254	0.422258	0.0190663	9.35166	2.23555	-3.95983
rs2254706	0.263809	0.483617	0.585416	TRUE	3.27621e-05	PAPD1	0.232536	1.30188	0.504554	3.35919	1.2117	-0.684081
rs7549785	-0.335251	0.614992	0.585663	TRUE	0.00355457	FCER1A	0.232352	0.715158	0.214245	2.38723	0.870133	-1.54064
rs35810867	-0.059552	0.109374	0.586112	TRUE	1.28961e-142	GLCE	0.232019	0.942187	0.760388	1.16745	0.154822	-0.273926
rs13008974	-0.389564	0.717729	0.587286	TRUE	0.0113644	ADAM23	0.231151	0.677352	0.165909	2.7654	1.01718	-1.79631
rs75941905	-0.348819	0.647683	0.590188	TRUE	0.00238332	Semaphorin 3E	0.22901	0.705521	0.19824	2.5109	0.920639	-1.61828
rs12599777	-0.100061	0.18589	0.590385	TRUE	2.76929e-38	NAGPA	0.228865	0.904783	0.628509	1.3025	0.264284	-0.464405
rs1869609	0.0987854	0.184166	0.591687	TRUE	3.01616e-42	MATN2	0.227908	1.10383	0.769373	1.58368	0.459751	-0.26218
rs2034555	-0.412053	0.768624	0.591895	TRUE	0.0332462	PDGFD	0.227756	0.662289	0.146819	2.98754	1.09445	-1.91856
rs10144561	-0.254729	0.475232	0.591951	TRUE	7.91407e-06	SERPINA5	0.227714	0.775126	0.305385	1.96742	0.676725	-1.18618
rs1194278	0.204159	0.381138	0.592196	TRUE	1.12609e-08	NEGR1	0.227535	1.22649	0.581078	2.58878	0.951189	-0.542871
rs1046428	0.0868684	0.162208	0.592278	TRUE	2.26029e-51	GSTZ1	0.227475	1.09075	0.793693	1.499	0.404796	-0.231059
rs7173521	0.442808	0.827495	0.592568	TRUE	0.0182705	UN45A	0.227262	1.55707	0.307561	7.88292	2.0647	-1.17908
rs7144945	-0.0485892	0.0911625	0.594037	TRUE	4.59937e-222	RNASE10	0.226187	0.952572	0.796707	1.13893	0.130089	-0.227268
rs6017591	-0.0691942	0.130665	0.59642	TRUE	1.7138e-89	SPIT3	0.224448	0.933145	0.722313	1.20552	0.186909	-0.325297
rs2229067	-0.786487	1.48644	0.596731	TRUE	0.800246	ABL1	0.224221	0.455442	0.0247256	8.38917	2.12694	-3.69992
rs35700679	0.0734542	0.139145	0.59757	TRUE	1.75379e-76	FGFBP2	0.223611	1.07622	0.819329	1.41365	0.346177	-0.199269
rs2277148	-0.303398	0.574964	0.59772	TRUE	0.000983289	PSAT1	0.223502	0.738305	0.239231	2.27853	0.823531	-1.43033
rs10960751	-0.510225	0.9699	0.598847	TRUE	0.156618	TYRP1	0.222684	0.600361	0.089705	4.01798	1.39078	-2.41123
rs1807403	0.0534862	0.102168	0.600618	TRUE	1.65333e-170	GASK1A	0.221401	1.05494	0.863498	1.28883	0.253736	-0.146763
rs225343	0.346407	0.662283	0.60094	TRUE	0.00680754	TFF2	0.221169	1.41398	0.386096	5.17833	1.64448	-0.951668
rs112170428	0.357846	0.685756	0.601791	TRUE	0.0118787	RRAS2	0.220554	1.43024	0.372978	5.48451	1.70193	-0.986237
rs7814328	-0.727675	1.39994	0.60321	TRUE	0.469344	ERI1	0.219531	0.483031	0.0310685	7.50981	2.01621	-3.47156
rs35597368	-0.137547	0.264728	0.603357	TRUE	1.96323e-19	PDGFRA	0.219426	0.871493	0.518708	1.46422	0.38132	-0.656415
rs11718060	-0.253809	0.488757	0.603556	TRUE	2.20875e-05	ITI heavy chain H4	0.219283	0.77584	0.297669	2.02214	0.704155	-1.21177
rs11159226	-0.374168	0.725213	0.605895	TRUE	0.00768118	VASH1	0.217603	0.687861	0.16603	2.8498	1.04725	-1.79559
rs1998123	-0.210658	0.410891	0.608171	TRUE	1.086e-07	ISM1	0.215974	0.810051	0.362038	1.81247	0.594689	-1.016
rs6463455	-0.254799	0.499465	0.609951	TRUE	4.59926e-05	UPP1	0.214705	0.775072	0.291198	2.06298	0.724153	-1.23375
rs58697961	0.138118	0.270988	0.610272	TRUE	3.10833e-19	SERPINF1	0.214476	1.14811	0.675017	1.95278	0.669254	-0.393018
rs1807711	0.814126	1.59856	0.610551	TRUE	0.761474	LIF	0.214278	2.2572	0.0983666	51.7957	3.94731	-2.31905
rs1541871	0.26537	0.521585	0.610909	TRUE	5.0819e-05	LSAMP	0.214024	1.30391	0.469101	3.62436	1.28768	-0.756936
rs35424555	0.617835	1.2177	0.611888	TRUE	0.363204	MPHOSPH8	0.213328	1.85491	0.170529	20.1765	3.00452	-1.76885
rs2736831	-0.0995022	0.196521	0.612634	TRUE	1.35203e-39	EXTL1	0.212799	0.905288	0.615892	1.33067	0.28568	-0.484684
rs9668670	0.889244	1.75719	0.612815	TRUE	0.859154	KRT18	0.212671	2.43329	0.0777037	76.1984	4.33334	-2.55485
rs6898349	0.614097	1.216	0.613549	TRUE	0.366694	GZMA	0.21215	1.84799	0.170458	20.0346	2.99746	-1.76927
rs17823568	0.364103	0.726104	0.616057	TRUE	0.0108862	BMPER	0.210379	1.43922	0.346781	5.9731	1.78727	-1.05906
rs2387362	0.0531434	0.106127	0.616544	TRUE	7.52488e-162	CST7	0.210036	1.05458	0.856531	1.29842	0.261152	-0.154865
rs10084010	-0.14898	0.298083	0.617221	TRUE	1.47116e-14	DSG3	0.209559	0.861587	0.480359	1.54537	0.435263	-0.733222
rs4661012	0.176285	0.352751	0.617255	TRUE	1.59441e-10	PEAR1	0.209536	1.19278	0.597437	2.38137	0.867677	-0.515106
rs113409341	-0.0716033	0.143297	0.617297	TRUE	1.00893e-74	AIF1L	0.209506	0.9309	0.702953	1.23276	0.209259	-0.352466
rs225656	0.714491	1.43368	0.618228	TRUE	0.588473	VTA1	0.208851	2.04315	0.123007	33.9367	3.5245	-2.09552
rs4380013	0.468238	0.939617	0.618252	TRUE	0.127607	USP8	0.208834	1.59718	0.253242	10.0733	2.30989	-1.37341
rs4407396	0.474315	0.952648	0.618561	TRUE	0.0474683	BTD	0.208617	1.60691	0.24836	10.3969	2.3415	-1.39288
rs12825900	-0.20721	0.41776	0.619893	TRUE	1.97755e-07	NET4	0.207683	0.812849	0.358431	1.84338	0.6116	-1.02602
rs7108717	0.0835544	0.168548	0.620084	TRUE	8.91265e-50	CNTN5	0.20755	1.08714	0.781298	1.51272	0.413908	-0.246799
rs4234798	0.085071	0.171744	0.620363	TRUE	4.79629e-49	SORCS2	0.207354	1.08879	0.777596	1.52454	0.42169	-0.251548
rs7615673	-0.265264	0.536716	0.62114	TRUE	0.000156888	F162A	0.206811	0.767003	0.267877	2.19614	0.7867	-1.31723
rs9605221	-0.11911	0.241897	0.622437	TRUE	4.62608e-24	IL-17 sR	0.205904	0.88771	0.55254	1.42619	0.355009	-0.593229
rs9307138	-0.113146	0.229832	0.622507	TRUE	2.27492e-28	HPGDS	0.205856	0.89302	0.569147	1.40119	0.337324	-0.563616
rs10936715	-0.228581	0.464695	0.622794	TRUE	7.02255e-06	PCNP	0.205656	0.795662	0.320016	1.97827	0.682222	-1.13938
rs45482297	-0.136768	0.278408	0.62325	TRUE	5.34634e-15	DEFI6	0.205338	0.872173	0.505378	1.50518	0.408912	-0.682448
rs71521299	0.206021	0.420267	0.623982	TRUE	2.43426e-11	RECK	0.204828	1.22878	0.539182	2.80035	1.02974	-0.617702
rs6556886	0.0709473	0.144845	0.624265	TRUE	2.25373e-76	GLRX	0.204631	1.07352	0.808197	1.42596	0.354844	-0.212949
rs78694551	-0.251783	0.51427	0.624423	TRUE	0.000116651	CHAC2	0.204521	0.777414	0.283724	2.13014	0.756187	-1.25975
rs12748771	0.0719326	0.147137	0.624926	TRUE	4.01559e-73	LYPD8	0.204172	1.07458	0.805368	1.43379	0.360322	-0.216456
rs679899	0.141072	0.289566	0.626127	TRUE	5.30178e-16	APOB	0.203338	1.15151	0.652805	2.03119	0.708622	-0.426477
rs2740584	-0.100461	0.206278	0.626244	TRUE	2.3168e-33	PCDHB15	0.203256	0.90442	0.603647	1.35506	0.303843	-0.504766
rs41317268	0.198999	0.410477	0.627819	TRUE	2.89031e-08	PIK3AP1	0.202165	1.22018	0.545781	2.72791	1.00353	-0.605537
rs13798	0.493351	1.01828	0.628036	TRUE	0.178209	MITD1	0.202015	1.6378	0.222576	12.0515	2.48919	-1.50249
rs2064126	-0.426431	0.881053	0.628385	TRUE	0.0817349	SCGN	0.201774	0.652835	0.116101	3.67089	1.30043	-2.1533
rs1471431	0.160654	0.332394	0.628866	TRUE	2.31443e-12	LGALS7_LGALS7B	0.201442	1.17428	0.612113	2.25274	0.812145	-0.490838
rs4873	0.218934	0.453709	0.629421	TRUE	2.81773e-06	CETN3	0.201059	1.24475	0.511536	3.02891	1.1082	-0.670337
rs822341	-0.115915	0.240275	0.629503	TRUE	9.57352e-24	CD274	0.201002	0.890551	0.556074	1.42621	0.355024	-0.586854
rs7153193	-0.132659	0.275001	0.629526	TRUE	1.35088e-18	ATXN3	0.200987	0.875764	0.51086	1.50132	0.406343	-0.671661
rs58754882	-0.0540592	0.112562	0.631041	TRUE	7.47063e-124	IL-16	0.199943	0.947376	0.759815	1.18124	0.166562	-0.27468
rs10281089	0.0310003	0.0648058	0.632396	TRUE	0	ZP3	0.199011	1.03149	0.908447	1.17119	0.15802	-0.096019
rs454759	0.440721	0.923731	0.633284	TRUE	0.100153	TMEM132B	0.198401	1.55383	0.25416	9.49944	2.25123	-1.36979
rs2297663	0.174232	0.366763	0.634748	TRUE	1.02746e-09	LRP8	0.197398	1.19033	0.58006	2.44266	0.893088	-0.544623
rs12408663	0.356983	0.752135	0.635054	TRUE	0.0202191	NBL1	0.197189	1.42901	0.327194	6.24116	1.83117	-1.1172
rs68181448	-0.287011	0.606863	0.636255	TRUE	0.00192501	MMP7	0.196369	0.750504	0.228444	2.46562	0.902441	-1.47646
rs115630304	-0.101915	0.215538	0.636327	TRUE	1.66888e-35	KTEL1	0.19632	0.903106	0.591929	1.37787	0.320539	-0.524368
rs9488842	0.152908	0.323572	0.636526	TRUE	8.16372e-13	COL10A1	0.196184	1.16522	0.617984	2.19703	0.787108	-0.481293
rs2399420	-0.210137	0.445961	0.637498	TRUE	2.15349e-06	CD200	0.195521	0.810473	0.338165	1.94244	0.663947	-1.08422
rs2290130	-0.0551605	0.117155	0.63776	TRUE	2.72666e-143	B3GNT7	0.195343	0.946333	0.752176	1.19061	0.174463	-0.284785
rs79344818	-0.284272	0.605468	0.638706	TRUE	0.00151971	SBDS	0.194699	0.752562	0.229698	2.46562	0.902445	-1.47099
rs742413	-0.205504	0.438269	0.639141	TRUE	7.34302e-07	TGM2	0.194403	0.814237	0.344896	1.92226	0.653504	-1.06451
rs10839828	-0.144799	0.308824	0.639162	TRUE	1.0076e-14	CYB5R2	0.194389	0.865196	0.472322	1.58486	0.460497	-0.750094
rs2233159	0.0456074	0.0973281	0.63936	TRUE	5.83851e-179	MIA	0.194255	1.04666	0.864888	1.26664	0.23637	-0.145156
rs55706902	-0.120716	0.257808	0.639613	TRUE	2.22895e-19	DRAXIN	0.194083	0.886286	0.534716	1.46901	0.384587	-0.626019
rs1336790	-0.302879	0.647584	0.639995	TRUE	0.00363698	NOE3	0.193823	0.738689	0.2076	2.62843	0.966386	-1.57214
rs78061871	-0.2565	0.548687	0.640157	TRUE	0.000421508	GDF15	0.193714	0.773755	0.263969	2.26806	0.818926	-1.33193
rs17599	0.396854	0.850979	0.640965	TRUE	0.0325724	CAPN2	0.193166	1.48714	0.280533	7.8835	2.06477	-1.27106
rs79609374	-0.353471	0.759347	0.641578	TRUE	0.0299363	AMIGO2	0.19275	0.702246	0.158533	3.11071	1.13485	-1.84179
rs1398320	-0.0910724	0.197002	0.643873	TRUE	6.40989e-38	LEG1	0.1912	0.912952	0.62052	1.3432	0.295052	-0.477197
rs10766205	0.149681	0.323797	0.643888	TRUE	3.54855e-13	CALCB	0.191189	1.16146	0.615721	2.19092	0.784324	-0.484961
rs12898558	-0.130365	0.282055	0.64394	TRUE	3.77071e-18	MFGE8	0.191155	0.877775	0.505002	1.52571	0.422463	-0.683193
rs1922804	-0.7464	1.61582	0.64413	TRUE	0.612745	LRRTM4	0.191026	0.47407	0.0199722	11.2528	2.42061	-3.91341
rs117815264	0.114066	0.246945	0.644147	TRUE	1.71232e-23	FBP1	0.191015	1.12083	0.690772	1.81862	0.598078	-0.369946
rs28357094	0.559446	1.21296	0.644637	TRUE	0.422901	SPP1	0.190685	1.7497	0.162359	18.8561	2.93684	-1.81795
rs2304904	-0.110039	0.239164	0.645446	TRUE	1.10325e-31	PPCDC	0.19014	0.895799	0.56057	1.4315	0.358723	-0.578801
rs2395400	-0.0768332	0.167179	0.645813	TRUE	1.57114e-58	MLN	0.189893	0.926044	0.667308	1.2851	0.250837	-0.404503
rs77228368	-0.387566	0.844247	0.646186	TRUE	0.00328406	ALCAM	0.189642	0.678707	0.129731	3.55075	1.26716	-2.04229
rs13065490	0.172113	0.377169	0.648154	TRUE	8.37668e-10	CLEC3B	0.188322	1.18781	0.567146	2.48771	0.911364	-0.567138
rs11080149	0.3667	0.805551	0.648953	TRUE	0.0418549	OMG	0.187787	1.44297	0.297548	6.99768	1.94558	-1.21218
rs1761451	0.0496063	0.109088	0.6493	TRUE	3.20743e-142	LILRA3	0.187554	1.05086	0.848566	1.30137	0.26342	-0.164207
rs8076533	-0.0360934	0.0795067	0.649853	TRUE	0	ENPP7	0.187185	0.96455	0.825367	1.1272	0.11974	-0.191927
rs557851922	-0.421791	0.929259	0.649901	TRUE	0.0436187	CNTN4	0.187153	0.655871	0.106125	4.0534	1.39956	-2.24314
rs606911	-0.615726	1.3571	0.650039	TRUE	0.433957	CALCOCO2	0.187061	0.540249	0.0377929	7.72285	2.04418	-3.27563
rs62196005	0.182086	0.401951	0.650546	TRUE	1.14887e-08	SCLY	0.186722	1.19972	0.545671	2.63771	0.969911	-0.605739
rs4762	-0.0747061	0.164981	0.650681	TRUE	2.92212e-62	AGT	0.186632	0.928016	0.671615	1.2823	0.248657	-0.398069
rs927140	-0.0507094	0.112036	0.650823	TRUE	3.90129e-138	SERPINA10	0.186537	0.950555	0.763151	1.18398	0.16888	-0.270299
rs654245	0.353923	0.783503	0.651471	TRUE	0.0713716	SEZ6L	0.186105	1.42465	0.306744	6.61665	1.88959	-1.18174
rs117448041	-0.582156	1.2933	0.652614	TRUE	0.36428	PAPPA	0.185343	0.558693	0.0442891	7.04773	1.95271	-3.11702
rs61764920	-0.171974	0.382163	0.65271	TRUE	1.40738e-08	AKR7L	0.18528	0.842001	0.398115	1.78081	0.577066	-0.921014
rs117698348	-0.346008	0.769958	0.653153	TRUE	0.00295821	MMP12	0.184985	0.707507	0.156433	3.19987	1.16311	-1.85513
rs147255904	0.381599	0.849265	0.653194	TRUE	0.114108	ICAM5	0.184958	1.46463	0.277216	7.73811	2.04616	-1.28296
rs10889352	-0.152565	0.339929	0.653567	TRUE	1.65299e-11	ANGPTL3	0.18471	0.858503	0.440949	1.67146	0.513697	-0.818826
rs875500	0.129378	0.288413	0.653732	TRUE	3.5663e-16	PATE4	0.184601	1.13812	0.646674	2.00304	0.694668	-0.435912
rs6677253	-0.141929	0.316461	0.6538	TRUE	6.22006e-13	NTproBNP	0.184555	0.867683	0.466642	1.61338	0.478334	-0.762193
rs7149325	0.234424	0.523139	0.654074	TRUE	6.85545e-05	NRX3A	0.184373	1.26418	0.453423	3.52463	1.25978	-0.790929
rs3795391	-0.306059	0.683573	0.654345	TRUE	0.00580765	S100A12	0.184193	0.736343	0.192846	2.81157	1.03374	-1.64586
rs2949833	-0.0803869	0.180056	0.655269	TRUE	3.71104e-44	IGFBP3	0.18358	0.922759	0.648368	1.31327	0.272523	-0.433297
rs7512140	-0.049287	0.110542	0.655692	TRUE	3.68101e-140	FCG2B	0.1833	0.951908	0.766479	1.1822	0.167375	-0.265949
rs6135909	0.272658	0.61203	0.65596	TRUE	0.000727281	NEC2	0.183123	1.31345	0.395771	4.35898	1.47224	-0.92692
rs4283655	0.454327	1.02226	0.656729	TRUE	0.145882	BST1	0.182614	1.57511	0.212396	11.6809	2.45796	-1.5493
rs35791293	0.0323414	0.0732256	0.658729	TRUE	0	TMEM190	0.181293	1.03287	0.894777	1.19228	0.175864	-0.111181
rs5994154	0.134721	0.305204	0.658915	TRUE	9.12614e-15	IL17RA	0.181171	1.14422	0.629091	2.08115	0.73292	-0.463479
rs1889407	0.452547	1.02975	0.66032	TRUE	0.145249	GCLM	0.180245	1.57231	0.208927	11.8327	2.47086	-1.56577
rs552839429	0.179759	0.40904	0.660324	TRUE	6.16446e-09	PTPRC	0.180243	1.19693	0.536892	2.66839	0.981476	-0.621959
rs12788387	-0.111479	0.253973	0.660705	TRUE	7.2647e-23	SERPING1	0.179992	0.89451	0.543749	1.47154	0.386309	-0.609267
rs1860147	-0.0458593	0.104493	0.660751	TRUE	3.03495e-156	GPR37	0.179962	0.955176	0.778283	1.17227	0.158946	-0.250665
rs73176836	-0.307145	0.70073	0.661153	TRUE	0.00409996	KL	0.179698	0.735544	0.186267	2.90457	1.06629	-1.68058
rs1917342	-0.0696529	0.159285	0.661905	TRUE	5.69505e-60	SMAP1	0.179204	0.932717	0.682596	1.27449	0.242546	-0.381852
rs1413941	0.137814	0.316463	0.663214	TRUE	4.55661e-14	ANGL1	0.178347	1.14776	0.617267	2.13418	0.758081	-0.482454
rs266085	0.550448	1.26494	0.663448	TRUE	0.34461	CXCL12	0.178193	1.73403	0.145318	20.6916	3.02973	-1.92883
rs73284790	-0.300828	0.691391	0.663485	TRUE	0.00472553	PYGL	0.178169	0.740205	0.19091	2.86996	1.0543	-1.65595
rs11757768	0.108682	0.251144	0.665198	TRUE	7.56322e-22	UST	0.177049	1.11481	0.681431	1.8238	0.600924	-0.38356
rs10269741	-0.436136	1.01197	0.666485	TRUE	0.104383	CNTP2	0.17621	0.646529	0.0889575	4.69888	1.54732	-2.4196
rs3820897	0.0482368	0.112257	0.667414	TRUE	1.48459e-152	COLEC11	0.175604	1.04942	0.842158	1.30769	0.268261	-0.171787
rs75579997	0.199158	0.463782	0.667616	TRUE	2.33428e-08	ERAP1	0.175473	1.22037	0.491716	3.02881	1.10817	-0.709854
rs2300738	-0.699811	1.63237	0.668136	TRUE	0.623683	ST8SIA1	0.175135	0.496679	0.0202569	12.1781	2.49964	-3.89926
rs78145257	0.144898	0.338194	0.668326	TRUE	1.10182e-12	TKN1	0.175011	1.15592	0.595734	2.24287	0.807757	-0.517962
rs72709516	0.0900388	0.210577	0.668955	TRUE	3.84225e-35	IP16	0.174603	1.09422	0.724197	1.65329	0.502769	-0.322691
rs4697549	-0.19276	0.452448	0.67008	TRUE	1.00172e-07	SPCS	0.173873	0.82468	0.339745	2.00178	0.694038	-1.07956
rs9807459	0.132346	0.31082	0.670257	TRUE	9.52283e-14	DCC	0.173758	1.1415	0.620728	2.09919	0.741554	-0.476862
rs11907011	-0.077645	0.182863	0.671123	TRUE	1.34626e-48	PROCR	0.173198	0.925293	0.646581	1.32414	0.280767	-0.436057
rs61394658	-0.194768	0.45928	0.671514	TRUE	2.49457e-06	SORT1	0.172945	0.823026	0.334554	2.0247	0.705421	-1.09496
rs2009989	0.0967437	0.228234	0.671653	TRUE	6.17788e-28	SPB8	0.172855	1.10158	0.704269	1.72303	0.544082	-0.350594
rs117071810	-0.0815821	0.192874	0.672309	TRUE	2.94013e-47	MDGA2	0.172431	0.921657	0.631527	1.34508	0.296451	-0.459615
rs2465383	-0.214391	0.508471	0.673289	TRUE	5.32963e-05	TNFRSF11B	0.171798	0.807033	0.297901	2.18631	0.782213	-1.21099
rs1159798	-0.510262	1.21048	0.673364	TRUE	0.301231	DKK1	0.17175	0.600338	0.0559773	6.43844	1.86229	-2.88281
rs7713972	0.0926449	0.219802	0.673395	TRUE	7.29744e-31	C7	0.17173	1.09707	0.713076	1.68785	0.523457	-0.338167
rs1369862	-0.129219	0.307707	0.674529	TRUE	8.06102e-15	ASAH2	0.171	0.878782	0.48079	1.60623	0.473887	-0.732325
rs12051896	0.2313	0.552548	0.675504	TRUE	0.000137537	MPO	0.170372	1.26024	0.426691	3.72213	1.31429	-0.851695
rs72790432	0.226338	0.544677	0.677743	TRUE	0.000158734	KITM	0.168935	1.254	0.43118	3.647	1.29391	-0.84123
rs11927165	0.253633	0.611466	0.678292	TRUE	0.00680422	Protein S	0.168583	1.2887	0.388742	4.2721	1.45211	-0.94484
rs8046218	0.125767	0.304229	0.679317	TRUE	6.74061e-15	PRSS22	0.167928	1.13402	0.624677	2.05866	0.722055	-0.470521
rs1980532	0.104904	0.253816	0.67938	TRUE	8.53358e-23	WASF1	0.167887	1.1106	0.675316	1.82647	0.602383	-0.392574
rs7729320	-0.368955	0.892724	0.679393	TRUE	0.055744	LIFR	0.167879	0.691456	0.120189	3.97801	1.38078	-2.11869
rs982764	-0.120922	0.293285	0.680118	TRUE	7.04049e-16	FAS	0.167416	0.886103	0.498694	1.57447	0.453917	-0.695762
rs146596903	0.111949	0.272037	0.680691	TRUE	1.34766e-19	ITGB6	0.16705	1.11846	0.65623	1.90626	0.645141	-0.421244
rs77500696	-0.264531	0.643592	0.681056	TRUE	0.00196558	SRI	0.166817	0.767566	0.21741	2.70989	0.99691	-1.52597
rs2243191	-0.0966694	0.235586	0.68156	TRUE	2.25714e-25	IL19	0.166496	0.907856	0.572113	1.44063	0.36508	-0.558419
rs1936801	-0.192019	0.468258	0.681754	TRUE	2.96472e-06	RSPO3	0.166372	0.825291	0.329624	2.06631	0.725766	-1.1098
rs12891214	0.146262	0.358519	0.683301	TRUE	1.47613e-10	SERPINA3	0.165388	1.1575	0.573249	2.33721	0.848959	-0.556435
rs4880150	-0.160062	0.392431	0.683366	TRUE	3.841e-09	PHPT1	0.165346	0.852091	0.394859	1.83878	0.609103	-0.929227
rs1260326	0.0931542	0.228814	0.683921	TRUE	2.23046e-28	GCKR	0.164994	1.09763	0.700948	1.71881	0.54163	-0.355321
rs1803274	0.0629304	0.154746	0.684251	TRUE	4.61214e-66	BCHE	0.164785	1.06495	0.786336	1.44229	0.366232	-0.240372
rs1040402	-0.201461	0.496881	0.685147	TRUE	1.78247e-05	FBLN1	0.164217	0.817536	0.308712	2.16501	0.772426	-1.17535
rs859	-0.324006	0.799423	0.685257	TRUE	0.0212241	IL16	0.164147	0.723246	0.15094	3.46552	1.24286	-1.89088
rs11186737	-0.108095	0.267807	0.686485	TRUE	3.88006e-18	FGFBP3	0.163369	0.897543	0.530999	1.51711	0.416806	-0.632995
rs368322	0.642136	1.59114	0.68653	TRUE	0.544207	BACH1	0.163341	1.90054	0.0840363	42.9819	3.76078	-2.47651
rs12357173	-0.0477409	0.118359	0.686685	TRUE	2.03067e-118	TCTN3	0.163243	0.953381	0.755993	1.20231	0.184242	-0.279724
rs7950273	-0.0898898	0.223897	0.688068	TRUE	1.24234e-29	PDGFD	0.162368	0.914032	0.589354	1.41758	0.348949	-0.528729
rs75045569	-0.153479	0.384371	0.689672	TRUE	2.46955e-09	EPHA1	0.161358	0.857718	0.403796	1.82191	0.599887	-0.906846
rs2070074	-0.15145	0.379749	0.690028	TRUE	2.7461e-09	CCL27	0.161134	0.85946	0.408298	1.80915	0.592857	-0.895758
rs2052534	0.0712308	0.178621	0.690055	TRUE	3.17293e-48	SPINK5	0.161116	1.07383	0.75664	1.52399	0.421329	-0.278867
rs393116	-0.174794	0.438462	0.690149	TRUE	4.25841e-09	KIRREL2	0.161057	0.83963	0.355518	1.98296	0.684591	-1.03418
rs72930984	0.137461	0.344825	0.69016	TRUE	4.42179e-09	EIF1AD	0.16105	1.14736	0.583683	2.25538	0.813318	-0.538397
rs7683000	-0.0273917	0.0687208	0.690192	TRUE	0	BST1	0.16103	0.97298	0.850369	1.11327	0.107301	-0.162084
rs201897458	-0.157679	0.395603	0.690203	TRUE	5.74494e-09	BMPER	0.161023	0.854124	0.393348	1.85466	0.617703	-0.933061
rs4699179	-0.335958	0.84573	0.69119	TRUE	0.0238861	PPA2	0.160402	0.714653	0.136206	3.74969	1.32167	-1.99359
rs2569459	0.0748484	0.189068	0.692192	TRUE	5.60518e-43	kallikrein 13	0.159773	1.07772	0.743993	1.56115	0.445421	-0.295724
rs117068949	-0.298037	0.753036	0.692267	TRUE	0.026583	CD109	0.159726	0.742274	0.169655	3.24759	1.17791	-1.77399
rs6438868	-0.279043	0.710307	0.694431	TRUE	0.00547735	HEG1	0.158371	0.756507	0.188013	3.04396	1.11316	-1.67125
rs34221447	0.202291	0.515486	0.694742	TRUE	1.22957e-05	KSYK	0.158176	1.2242	0.445721	3.36236	1.21264	-0.808062
rs12617531	0.0842733	0.214932	0.69499	TRUE	3.093e-32	FAM171B	0.158022	1.08793	0.713913	1.65788	0.50554	-0.336994
rs16993864	0.0892264	0.228845	0.696611	TRUE	2.02488e-32	CBR1	0.15701	1.09333	0.698158	1.71217	0.537762	-0.35931
rs3817552	0.346858	0.889616	0.696613	TRUE	0.0512168	MYBPC1	0.157009	1.41462	0.24739	8.089	2.09051	-1.39679
rs1374657	0.26511	0.682369	0.697635	TRUE	0.00263876	PCDH7	0.156372	1.30357	0.342209	4.9657	1.60255	-1.07233
rs1787166	0.321634	0.829866	0.698332	TRUE	0.0267085	RAB31	0.155938	1.37938	0.271199	7.01584	1.94817	-1.3049
rs34244763	-0.516627	1.33323	0.698385	TRUE	0.251658	CBR1	0.155905	0.596529	0.0437286	8.13762	2.0965	-3.12975
rs17200067	0.0731589	0.189066	0.698793	TRUE	2.17379e-51	MICA	0.155651	1.0759	0.74274	1.55851	0.443727	-0.29741
rs3740720	-0.355505	0.920315	0.699284	TRUE	0.0561209	FADD	0.155346	0.700819	0.115403	4.25592	1.44831	-2.15932
rs117211659	0.122091	0.316796	0.699945	TRUE	1.51687e-09	PON1	0.154936	1.12986	0.607242	2.10226	0.743011	-0.498828
rs78873660	-0.329697	0.861348	0.701891	TRUE	0.050347	REG3A	0.15373	0.719142	0.132929	3.89053	1.35854	-2.01794
rs10233273	0.134124	0.351092	0.702448	TRUE	1.28796e-11	NUDC3	0.153386	1.14353	0.574637	2.27565	0.822264	-0.554017
rs11210731	-0.310857	0.814946	0.702873	TRUE	0.0188632	ERMAP	0.153123	0.732818	0.148355	3.61986	1.28644	-1.90815
rs11078596	-0.204353	0.536002	0.703015	TRUE	1.57532e-05	SERPINF2	0.153035	0.815175	0.2851	2.3308	0.846211	-1.25492
rs9376267	0.16832	0.442214	0.703478	TRUE	1.29879e-07	IFNGR1	0.15275	1.18332	0.497371	2.81528	1.03506	-0.69842
rs3763131	0.186191	0.489382	0.703603	TRUE	8.18239e-06	MAPK9	0.152672	1.20465	0.461628	3.14363	1.14538	-0.772997
rs61825157	0.18999	0.502523	0.705377	TRUE	4.26102e-09	GUK1	0.151579	1.20924	0.451602	3.23793	1.17494	-0.794955
rs36126250	-0.158781	0.420352	0.70563	TRUE	1.45887e-07	APCS	0.151423	0.853184	0.37431	1.94471	0.66511	-0.982671
rs17037076	-0.114486	0.304807	0.707212	TRUE	2.41947e-16	ANXA4	0.150451	0.891824	0.490707	1.62082	0.482935	-0.711907
rs12197114	0.192778	0.513616	0.707411	TRUE	1.75073e-05	CD164	0.150328	1.21261	0.443123	3.31834	1.19947	-0.813909
rs13134684	-0.130724	0.349213	0.708152	TRUE	6.34055e-12	UNC5H3	0.149874	0.87746	0.442559	1.73973	0.553733	-0.815181
rs534191	-0.0625714	0.16743	0.708615	TRUE	1.23625e-55	MMP1	0.14959	0.939346	0.67656	1.3042	0.265591	-0.390733
rs77404765	-0.232603	0.623409	0.709063	TRUE	0.000399869	SNX1	0.149315	0.792468	0.233521	2.6893	0.989279	-1.45448
rs75406669	0.171359	0.459921	0.709458	TRUE	1.09444e-07	ASPN	0.149073	1.18692	0.481868	2.92357	1.0728	-0.730086
rs1869085	-0.287517	0.773159	0.709988	TRUE	0.0103913	STIM1	0.148749	0.750124	0.164819	3.41397	1.22788	-1.80291
rs3136791	-0.11125	0.300607	0.71132	TRUE	2.24456e-15	DKK4	0.147935	0.894715	0.496368	1.61275	0.47794	-0.700439
rs9290378	0.216216	0.586962	0.712601	TRUE	0.000245881	Protein S	0.147153	1.24137	0.392888	3.92224	1.36666	-0.93423
rs12138621	0.175362	0.476504	0.712861	TRUE	2.85314e-06	DDAH1	0.146995	1.19168	0.468328	3.03227	1.10931	-0.758587
rs9617128	0.0713962	0.194513	0.71358	TRUE	4.40849e-40	MK12	0.146557	1.07401	0.733558	1.57246	0.452641	-0.309848
rs118083722	-0.0827328	0.226735	0.715195	TRUE	8.6639e-31	LGALS3	0.145575	0.920597	0.590295	1.43572	0.361668	-0.527133
rs2005086	-0.0906225	0.248907	0.715797	TRUE	4.40923e-23	NCAM	0.14521	0.913362	0.56075	1.48771	0.397235	-0.578481
rs717968	-0.206222	0.568949	0.717007	TRUE	0.000142662	SPOCK1	0.144476	0.813652	0.266771	2.48164	0.908919	-1.32136
rs5754256	0.0294125	0.0813876	0.717809	TRUE	2.09349e-305	TIMP-3	0.143991	1.02985	0.878001	1.20796	0.188932	-0.130107
rs56044100	0.153263	0.424204	0.717879	TRUE	4.15332e-08	EHBP1	0.143949	1.16563	0.507542	2.67701	0.984702	-0.678177
rs141550222	0.168408	0.468449	0.71922	TRUE	1.22306e-06	LPA	0.143138	1.18342	0.472484	2.96409	1.08657	-0.749752
rs79671623	0.457035	1.27379	0.719745	TRUE	0.2362	VTI1A	0.142822	1.57938	0.130082	19.176	2.95366	-2.03959
rs34445439	0.0792746	0.221403	0.720301	TRUE	1.21339e-30	TNFSF12	0.142486	1.0825	0.701402	1.67067	0.513224	-0.354675
rs11119933	-0.0780441	0.21797	0.720307	TRUE	1.04576e-32	FCAMR	0.142483	0.924924	0.603345	1.4179	0.349178	-0.505266
rs3767221	0.0743533	0.207861	0.720563	TRUE	2.09342e-35	PLA2G2A	0.142328	1.07719	0.716731	1.61892	0.481761	-0.333055
rs11031142	0.424937	1.18957	0.720927	TRUE	0.19339	RRM1	0.142109	1.52949	0.148583	15.7444	2.75649	-1.90661
rs687506	0.261097	0.732538	0.72152	TRUE	0.0067924	HXK2	0.141752	1.29835	0.308919	5.45685	1.69687	-1.17468
rs9484759	0.127247	0.357293	0.721735	TRUE	5.53789e-11	PHACTR2	0.141622	1.1357	0.563804	2.28769	0.827542	-0.573048
rs59756806	0.0382224	0.107823	0.72297	TRUE	2.03643e-154	TESC	0.14088	1.03896	0.841045	1.28345	0.249555	-0.17311
rs7293127	-0.464955	1.31589	0.723834	TRUE	0.26462	SEZ6L	0.140361	0.628163	0.0476394	8.28284	2.11419	-3.0441
rs9479094	0.0324616	0.091883	0.723869	TRUE	9.33807e-218	LRP11	0.14034	1.03299	0.862751	1.23683	0.212552	-0.147629
rs10081728	-0.114213	0.323355	0.723928	TRUE	4.09326e-14	TNFSF8	0.140304	0.892068	0.473317	1.68129	0.519563	-0.747989
rs116088703	0.154971	0.438883	0.72401	TRUE	4.03877e-07	GGPPS	0.140255	1.16762	0.493991	2.75986	1.01518	-0.705239
rs12495408	-0.0763892	0.216363	0.724043	TRUE	6.28392e-33	SERPINI2	0.140235	0.926456	0.606251	1.41578	0.347682	-0.500461
rs2527896	-0.071575	0.202785	0.724119	TRUE	8.69011e-37	AZGP1	0.14019	0.930926	0.625606	1.38525	0.325884	-0.469034
rs9463335	0.0920098	0.261118	0.724561	TRUE	3.90267e-21	CD2AP	0.139925	1.09638	0.657191	1.82906	0.6038	-0.419781
rs1801690	0.100063	0.285595	0.726065	TRUE	9.89687e-19	APOH	0.139025	1.10524	0.63147	1.93446	0.65983	-0.459704
rs12546887	0.648536	1.85224	0.726237	TRUE	0.470956	MSRA	0.138922	1.91274	0.0506986	72.1631	4.27893	-2.98186
rs6708912	-0.221619	0.635519	0.727298	TRUE	0.000761778	TGFA	0.138287	0.801221	0.230562	2.7843	1.024	-1.46724
rs12417208	0.0620066	0.178158	0.727807	TRUE	2.5459e-45	NTM	0.137984	1.06397	0.750375	1.50862	0.411196	-0.287182
rs7918194	0.416697	1.19924	0.72824	TRUE	0.186044	CXCL12	0.137725	1.51694	0.144595	15.9142	2.76721	-1.93382
rs9560918	0.107001	0.308726	0.728901	TRUE	1.09795e-15	GPC5	0.137332	1.11294	0.607683	2.03827	0.712103	-0.498102
rs9895916	-0.209994	0.607197	0.729461	TRUE	5.1502e-06	LX15B	0.136998	0.810589	0.246572	2.66475	0.980112	-1.4001
rs10037254	0.183941	0.536206	0.731567	TRUE	3.56665e-05	IQGAP2	0.135746	1.20195	0.420201	3.43805	1.2349	-0.867022
rs153478	0.0387965	0.113102	0.731581	TRUE	1.16878e-134	GM2A	0.135737	1.03956	0.832866	1.29755	0.260476	-0.182883
rs1175169	0.19657	0.576071	0.732934	TRUE	0.000153092	RGS18	0.134935	1.21722	0.393557	3.7647	1.32567	-0.932529
rs10160790	-0.182583	0.53546	0.733115	TRUE	5.70356e-07	DKK3	0.134828	0.833115	0.291684	2.37956	0.866917	-1.23208
rs114173713	0.188451	0.552701	0.733131	TRUE	4.81823e-06	KCRS	0.134818	1.20738	0.408672	3.56707	1.27174	-0.894843
rs5019420	-0.358225	1.05204	0.733475	TRUE	0.0929147	SNX18	0.134615	0.698916	0.0889023	5.4946	1.70377	-2.42022
rs7672	-0.114024	0.33529	0.733799	TRUE	1.69778e-13	PLA2G15	0.134423	0.892236	0.462461	1.72141	0.543144	-0.771193
rs10459131	-0.384779	1.13635	0.734904	TRUE	0.145951	NTF3	0.133769	0.680601	0.0733856	6.31211	1.84247	-2.61203
rs4443656	-0.0608527	0.179841	0.735085	TRUE	4.35911e-48	GFRA2	0.133663	0.940962	0.661437	1.33862	0.291636	-0.413341
rs1902708	-0.457925	1.35475	0.735352	TRUE	0.38558	BLNK	0.133505	0.632595	0.0444573	9.00138	2.19738	-3.11323
rs7805382	-0.205659	0.609032	0.735603	TRUE	0.000267304	CCM2	0.133356	0.814111	0.246755	2.68598	0.988044	-1.39936
rs1097234	-0.0316022	0.0936332	0.735732	TRUE	1.08188e-208	GPX7	0.133281	0.968892	0.806442	1.16407	0.151919	-0.215123
rs5750281	-0.434105	1.28765	0.73602	TRUE	0.23756	PPM1F	0.133111	0.647844	0.0519277	8.08243	2.08969	-2.9579
rs111584901	-0.097695	0.290133	0.736324	TRUE	2.14802e-16	CD14	0.132931	0.906925	0.513577	1.60154	0.470966	-0.666356
rs6235	-0.0307783	0.0914105	0.73634	TRUE	2.50076e-241	PCSK1	0.132922	0.969691	0.810631	1.15996	0.148386	-0.209943
rs3777404	-0.0435137	0.129249	0.736369	TRUE	9.30962e-102	IGF-II receptor	0.132905	0.957419	0.743162	1.23345	0.209814	-0.296841
rs698360	0.267104	0.797491	0.737677	TRUE	0.0133616	ABHDA	0.132134	1.30618	0.27363	6.23504	1.83019	-1.29598
rs3210587	0.22502	0.67387	0.738438	TRUE	0.00219547	LARGE	0.131686	1.25235	0.334284	4.69175	1.54581	-1.09577
rs7781145	0.0881988	0.264562	0.73885	TRUE	2.68488e-21	CCDC126	0.131444	1.09221	0.650286	1.83444	0.60674	-0.430342
rs7545297	-0.105984	0.318113	0.73901	TRUE	1.50895e-14	FAM151A	0.13135	0.899439	0.482157	1.67786	0.517518	-0.729486
rs6489536	0.257157	0.774669	0.739922	TRUE	0.00782363	FGF23	0.130814	1.29325	0.283316	5.90328	1.77551	-1.26119
rs11190812	0.0379959	0.114563	0.740147	TRUE	2.18677e-147	KAZALD1	0.130682	1.03873	0.829819	1.30023	0.26254	-0.186548
rs4099470	-0.0606958	0.183689	0.741078	TRUE	5.23023e-48	LTBP3	0.130136	0.94111	0.65657	1.34896	0.299335	-0.420726
rs11727676	0.164341	0.498052	0.741424	TRUE	2.7754e-06	HHIP	0.129934	1.17862	0.44404	3.1284	1.14052	-0.81184
rs6852397	0.0338412	0.102572	0.741456	TRUE	4.2491e-163	CLGN	0.129914	1.03442	0.84603	1.26476	0.234883	-0.1672
rs6949083	-0.145353	0.440852	0.741619	TRUE	9.88707e-08	TPST1	0.129819	0.864717	0.364429	2.0518	0.718716	-1.00942
rs17850756	-0.0956099	0.290181	0.74179	TRUE	1.38228e-17	QPCTL	0.129719	0.908819	0.5146	1.60503	0.473145	-0.664365
rs55924827	0.168944	0.513143	0.741979	TRUE	3.99491e-06	NTF3	0.129608	1.18405	0.433087	3.23719	1.1747	-0.836817
rs1353778	-0.456527	1.38941	0.742476	TRUE	0.295108	AMOTL2	0.129318	0.63348	0.0415953	9.64765	2.26671	-3.17977
rs11144225	-0.0739616	0.225615	0.743045	TRUE	7.99892e-30	NRK1	0.128985	0.928707	0.596804	1.44519	0.368243	-0.516166
rs2356552	-0.118744	0.363897	0.744188	TRUE	8.76115e-11	Peroxiredoxin-1	0.128317	0.888035	0.435186	1.81211	0.594495	-0.831983
rs6739140	0.452432	1.39902	0.746398	TRUE	0.260699	ACYP2	0.12703	1.57213	0.101303	24.3981	3.1945	-2.28964
rs141574506	0.264199	0.818617	0.746894	TRUE	0.01386	POLM	0.126741	1.30239	0.26177	6.4798	1.86869	-1.34029
rs2541645	-0.0381821	0.118317	0.746914	TRUE	1.08619e-123	HBZ	0.126729	0.962538	0.763316	1.21376	0.193719	-0.270083
rs11761540	-0.153818	0.477455	0.747331	TRUE	1.60707e-06	PTPRN2	0.126487	0.857428	0.336341	2.18583	0.781995	-1.08963
rs6686	0.410673	1.27643	0.747652	TRUE	0.211572	NUDT5	0.1263	1.50783	0.123548	18.4022	2.91247	-2.09112
rs12034138	-0.173208	0.53917	0.748022	TRUE	1.1208e-05	TGFB2	0.126086	0.840963	0.292298	2.41951	0.883566	-1.22998
rs2771359	-0.229709	0.716244	0.748428	TRUE	0.0015788	RNASE3	0.12585	0.794765	0.195236	3.23533	1.17413	-1.63355
rs73070958	-0.139058	0.435554	0.749524	TRUE	4.30374e-08	IDH1	0.125215	0.870177	0.370558	2.04343	0.714628	-0.992744
rs2712417	0.0686463	0.215118	0.749643	TRUE	1.27116e-32	RPN1	0.125145	1.07106	0.702588	1.63277	0.490277	-0.352985
rs7003213	0.136141	0.426967	0.749836	TRUE	2.97198e-08	HAAH	0.125033	1.14584	0.49623	2.64586	0.972996	-0.700715
rs12884809	-0.27159	0.854595	0.750637	TRUE	0.0169817	KLC1	0.12457	0.762167	0.142759	4.06908	1.40342	-1.9466
rs12441312	0.313877	0.991371	0.75154	TRUE	0.0554895	ACAN	0.124048	1.36872	0.196085	9.55404	2.25696	-1.62921
rs7642969	0.220854	0.698267	0.751784	TRUE	0.00240392	PCOC2	0.123907	1.24714	0.31735	4.90108	1.58946	-1.14775
rs7537908	0.0920924	0.293264	0.753502	TRUE	6.55231e-17	GIPC2	0.122916	1.09647	0.617112	1.94817	0.66689	-0.482705
rs9898547	-0.292262	0.93876	0.755551	TRUE	0.0428931	CSF3	0.121736	0.746573	0.118572	4.70068	1.54771	-2.13223
rs17855890	-0.178065	0.573743	0.75629	TRUE	0.00010344	MGT4C	0.121312	0.836888	0.271824	2.5766	0.946471	-1.3026
rs36101989	0.0917035	0.295582	0.756373	TRUE	2.96946e-17	FLRT2	0.121264	1.09604	0.614076	1.95628	0.671044	-0.487637
rs5035	-0.344361	1.10999	0.75638	TRUE	0.169571	SLC4A1	0.12126	0.708673	0.0804643	6.24149	1.83122	-2.51994
rs2287826	-0.130181	0.41988	0.756528	TRUE	1.78293e-10	LILRA4	0.121175	0.877937	0.385526	1.99927	0.692784	-0.953146
rs337835	0.0905642	0.293004	0.757254	TRUE	7.73026e-18	ARSB	0.120758	1.09479	0.616484	1.9442	0.664851	-0.483723
rs4281908	-0.082923	0.269643	0.75844	TRUE	1.26029e-15	RPIA	0.120079	0.920422	0.542578	1.56139	0.445577	-0.611423
rs36182034	0.148589	0.483872	0.75878	TRUE	1.4219e-06	COL18A1	0.119884	1.1602	0.449419	2.9951	1.09698	-0.7998
rs11256771	0.162367	0.528805	0.758809	TRUE	1.16612e-05	RBM17	0.119867	1.17629	0.417241	3.31622	1.19883	-0.874092
rs111804875	-0.135149	0.441505	0.759521	TRUE	1.25426e-07	CD83	0.11946	0.873585	0.367696	2.0755	0.730201	-1.0005
rs72809827	-0.213393	0.703662	0.761691	TRUE	0.00204938	LMAN2L	0.118221	0.807838	0.203402	3.20844	1.16579	-1.59257
rs4846914	0.078079	0.257905	0.762085	TRUE	1.11863e-23	GALNT2	0.117997	1.08121	0.652193	1.79243	0.583572	-0.427414
rs2438632	0.0978559	0.324268	0.762824	TRUE	3.65401e-14	THBS4	0.117576	1.1028	0.584084	2.08219	0.733422	-0.53771
rs2305799	-0.0649286	0.215356	0.763038	TRUE	5.61859e-32	ACP5	0.117454	0.937134	0.614451	1.42928	0.357169	-0.487026
rs79723172	0.0483036	0.160269	0.763117	TRUE	3.59648e-66	CTBS	0.117409	1.04949	0.766574	1.43682	0.362431	-0.265824
rs446518	-0.0547677	0.181744	0.763152	TRUE	6.16981e-51	PLEKHA7	0.117389	0.946705	0.662996	1.35182	0.301451	-0.410986
rs7333078	-0.0642932	0.213523	0.763333	TRUE	4.86372e-34	PCDH17	0.117286	0.93773	0.617054	1.42506	0.354212	-0.482798
rs17388251	-0.0341789	0.114356	0.76503	TRUE	1.15878e-130	PPIC	0.116322	0.966399	0.772351	1.2092	0.189958	-0.258316
rs12069188	0.0686556	0.230758	0.766068	TRUE	6.19465e-31	LEPR	0.115733	1.07107	0.681384	1.68361	0.520941	-0.38363
rs3745367	0.160902	0.545791	0.768142	TRUE	0.000206171	RETN	0.114558	1.17457	0.402988	3.42346	1.23065	-0.908848
rs10435378	-0.162768	0.55394	0.768883	TRUE	4.03298e-05	MET	0.11414	0.849789	0.286938	2.51672	0.922955	-1.24849
rs71640035	0.0377171	0.128636	0.769363	TRUE	2.42713e-101	Prekallikrein	0.113869	1.03844	0.807019	1.33622	0.289843	-0.214409
rs2516600	-0.0265211	0.0907318	0.770055	TRUE	1.03074e-237	NID2	0.113478	0.973827	0.815173	1.16336	0.151313	-0.204355
rs6740268	0.125224	0.429038	0.770385	TRUE	1.4579e-08	MCEE	0.113292	1.1334	0.488854	2.62778	0.966139	-0.715691
rs61822669	-0.0537765	0.184296	0.770444	TRUE	8.11354e-45	CD55	0.113259	0.947644	0.660343	1.35994	0.307443	-0.414996
rs2405442	-0.017715	0.0609851	0.771449	TRUE	0	PILRA isoform FDF03-M14	0.112693	0.982441	0.871756	1.10718	0.101816	-0.137246
rs1852959	0.0603448	0.20786	0.771576	TRUE	1.41837e-35	RET	0.112622	1.0622	0.706762	1.5964	0.46775	-0.347061
rs150868293	-0.130728	0.450497	0.771675	TRUE	1.83832e-07	GFRa-2	0.112566	0.877457	0.362873	2.12176	0.752247	-1.0137
rs10796961	0.119162	0.412743	0.772805	TRUE	1.36591e-13	APOA1BP	0.11193	1.12655	0.501669	2.5298	0.928138	-0.689814
rs9373885	0.344925	1.20156	0.774062	TRUE	0.113096	RTN4IP1	0.111224	1.41188	0.133972	14.8793	2.69997	-2.01012
rs8105261	0.0525019	0.182962	0.774146	TRUE	4.56048e-50	PRSS57	0.111177	1.0539	0.736311	1.50849	0.411107	-0.306103
rs7030849	-0.141733	0.494215	0.774278	TRUE	3.22205e-06	C5	0.111103	0.867853	0.329429	2.28629	0.82693	-1.11039
rs144436375	0.0523946	0.182897	0.774517	TRUE	1.81463e-20	RECQL	0.110969	1.05379	0.736326	1.50813	0.410872	-0.306083
rs10260483	-0.203712	0.718141	0.776667	TRUE	0.00249874	MAGI2	0.109765	0.815697	0.199634	3.3329	1.20384	-1.61127
rs117087958	0.111997	0.396642	0.777665	TRUE	4.22724e-08	PCDH9	0.109207	1.11851	0.514057	2.43371	0.889415	-0.665421
rs74335798	0.0464386	0.165881	0.779515	TRUE	2.90286e-52	SWP70	0.108175	1.04753	0.756775	1.45	0.371566	-0.278689
rs10819566	0.117261	0.420176	0.780187	TRUE	6.03941e-09	COL15A1	0.107801	1.12441	0.493475	2.56204	0.940806	-0.706284
rs2120825	-0.152363	0.54607	0.780232	TRUE	2.62646e-05	TIMP4	0.107776	0.858677	0.294446	2.50411	0.917935	-1.22266
rs13322016	0.218655	0.787646	0.781315	TRUE	0.00735597	OSTN	0.107174	1.2444	0.265768	5.82665	1.76244	-1.32513
rs6899012	0.0522008	0.18839	0.781712	TRUE	4.63606e-47	TGFBI	0.106953	1.05359	0.728299	1.52416	0.421445	-0.317044
rs62057151	-0.0211106	0.0762684	0.781938	TRUE	0	LRRC37A2	0.106828	0.979111	0.843162	1.13698	0.128375	-0.170597
rs6678766	0.148444	0.53848	0.7828	TRUE	8.01991e-06	FH	0.106349	1.16003	0.403743	3.33297	1.20386	-0.906977
rs2282326	0.0226701	0.0825524	0.783612	TRUE	0	GST omega-1	0.105899	1.02293	0.870113	1.20258	0.184473	-0.139133
rs10852766	0.270732	0.987792	0.784025	TRUE	0.040799	ACOX1	0.10567	1.31092	0.189126	9.08664	2.20681	-1.66534
rs2700261	-0.129101	0.472442	0.78465	TRUE	5.70927e-07	FSTL1	0.105324	0.878885	0.348162	2.21862	0.796884	-1.05509
rs10783342	-0.111051	0.406769	0.784848	TRUE	2.6334e-09	LIMA1	0.105214	0.894893	0.403202	1.98619	0.686217	-0.908318
rs6863373	-0.153047	0.56313	0.785791	TRUE	3.04589e-05	NDST1	0.104693	0.858089	0.284568	2.58749	0.950687	-1.25678
rs7738086	-0.0364833	0.134803	0.786667	TRUE	3.75073e-84	NQO2	0.104209	0.964174	0.740302	1.25575	0.22773	-0.300697
rs11074359	-0.157241	0.58139	0.786809	TRUE	5.51904e-05	COQ7	0.104131	0.854498	0.273415	2.67055	0.982283	-1.29676
rs12054866	-0.154475	0.572417	0.787265	TRUE	4.35801e-06	TXNDC15	0.103879	0.856865	0.279036	2.63126	0.967464	-1.27641
rs7961483	0.0652721	0.242775	0.788039	TRUE	1.05333e-26	CLEC1A	0.103453	1.06745	0.663274	1.71791	0.541111	-0.410567
rs2186564	-0.0288294	0.107256	0.788091	TRUE	1.04165e-156	AAMDC	0.103424	0.971582	0.787375	1.19889	0.181392	-0.239051
rs12515756	-0.0657204	0.244595	0.788167	TRUE	1.36568e-26	LEAP2	0.103382	0.936393	0.579769	1.51238	0.413685	-0.545126
rs73234350	-0.190378	0.70995	0.788578	TRUE	0.00556172	THBS2	0.103155	0.826646	0.205588	3.32385	1.20112	-1.58188
rs115840458	0.0469103	0.177661	0.791746	TRUE	1.41671e-46	STAB2	0.101414	1.04803	0.739852	1.48457	0.395126	-0.301305
rs61362448	0.247472	0.938109	0.791935	TRUE	0.0211289	APOBEC3G	0.10131	1.28078	0.203677	8.05398	2.08617	-1.59122
rs2282683	0.0459172	0.175752	0.793891	TRUE	3.33426e-52	GCNT1	0.100239	1.04699	0.741888	1.47756	0.390392	-0.298558
rs3825259	-0.075697	0.290279	0.794267	TRUE	5.26831e-15	MANSC1	0.100033	0.927097	0.524849	1.63763	0.49325	-0.644644
rs5996067	0.19235	0.738442	0.794493	TRUE	0.00265551	CCDC134	0.0999102	1.21209	0.285077	5.1536	1.6397	-1.255
rs12683555	0.0998082	0.38378	0.794813	TRUE	1.44983e-10	MAMDC2	0.0997353	1.10496	0.520794	2.34437	0.852016	-0.6524
rs859670	-0.259177	0.9987	0.795238	TRUE	0.0314572	FASLG	0.0995029	0.771686	0.108976	5.46451	1.69827	-2.21663
rs775722	-0.188746	0.729365	0.795804	TRUE	0.00255838	ROBO2	0.0991938	0.827997	0.198235	3.45841	1.24081	-1.6183
rs35902866	-0.155963	0.603814	0.796179	TRUE	0.000218533	F5	0.0989896	0.855591	0.261993	2.79411	1.02751	-1.33944
rs112938505	0.0520587	0.201735	0.796365	TRUE	5.89472e-31	MGAT4B	0.0988879	1.05344	0.709395	1.56433	0.447459	-0.343342
rs73354387	-0.146421	0.5683	0.796679	TRUE	5.38236e-05	VWA2	0.0987164	0.863794	0.283572	2.63122	0.967448	-1.26029
rs4343	-0.0400009	0.155652	0.797186	TRUE	7.79838e-68	ACE	0.0984401	0.960789	0.708165	1.30353	0.265076	-0.345078
rs2660896	-0.21293	0.829347	0.797376	TRUE	0.00975778	LTA4H	0.0983369	0.808212	0.159064	4.10658	1.41259	-1.83845
rs2331406	0.168803	0.660397	0.798253	TRUE	0.000623601	CPB1	0.0978593	1.18389	0.324466	4.31968	1.46318	-1.12557
rs4140655	-0.0370044	0.144968	0.798523	TRUE	9.49126e-77	sL-Selectin	0.0977128	0.963672	0.725321	1.28035	0.247132	-0.321141
rs62360373	0.0789352	0.309651	0.798787	TRUE	9.24485e-16	GDNF	0.0975689	1.08213	0.589795	1.98546	0.68585	-0.52798
rs35120633	-0.030247	0.118699	0.798862	TRUE	1.58089e-108	APOA5	0.0975283	0.970206	0.76882	1.22434	0.202404	-0.262898
rs1718860	0.0693323	0.272369	0.799068	TRUE	1.05253e-22	IGFBP7	0.0974161	1.07179	0.628443	1.82791	0.603175	-0.46451
rs111245230	0.0917607	0.361506	0.799628	TRUE	1.16712e-11	SVEP1	0.0971122	1.0961	0.539673	2.22624	0.800313	-0.616791
rs4798783	-0.0706172	0.279665	0.80065	TRUE	5.59414e-20	TWSG1	0.0965574	0.931819	0.538611	1.61208	0.477527	-0.618761
rs1800759	-0.140971	0.559566	0.801096	TRUE	2.97413e-05	ADH4	0.0963153	0.868515	0.290045	2.60069	0.955778	-1.23772
rs223883	0.141194	0.560476	0.801105	TRUE	2.97522e-05	CCL22	0.0963108	1.15165	0.383913	3.45467	1.23973	-0.957339
rs72494011	0.154658	0.61441	0.80126	TRUE	0.000329037	PDGF-CC	0.0962267	1.16726	0.350083	3.89192	1.3589	-1.04959
rs11645898	-0.0506044	0.201224	0.801441	TRUE	4.35582e-38	HP	0.0961287	0.950655	0.640823	1.41029	0.343794	-0.445003
rs4755334	-0.134325	0.538713	0.803095	TRUE	4.25865e-06	CHST1	0.095233	0.874306	0.30416	2.51319	0.921553	-1.1902
rs609119	0.103547	0.41532	0.803115	TRUE	2.97728e-09	TRML2	0.0952223	1.1091	0.491408	2.50321	0.917574	-0.710481
rs76546398	-0.0907588	0.366559	0.804446	TRUE	2.48791e-10	BCHE	0.094503	0.913238	0.445208	1.87329	0.627696	-0.809214
rs655029	0.104415	0.421887	0.804525	TRUE	6.6138e-09	EHD3	0.0944603	1.11006	0.485545	2.53784	0.931314	-0.722484
rs2709865	-0.141861	0.574377	0.804921	TRUE	1.16289e-05	ESYT2	0.0942465	0.867742	0.281495	2.67491	0.983917	-1.26764
rs12151311	-0.113861	0.464244	0.806254	TRUE	1.56057e-07	ANR27	0.093528	0.892382	0.359234	2.21679	0.796058	-1.02378
rs7515941	0.224349	0.916832	0.806688	TRUE	0.0243872	CD48	0.0932942	1.25151	0.207496	7.54844	2.02134	-1.57264
rs73178872	-0.379605	1.56792	0.808697	TRUE	0.138526	NLGN1	0.0922141	0.684131	0.031659	14.7836	2.69352	-3.45273
rs34570682	-0.0261562	0.108859	0.810116	TRUE	2.46612e-149	CRYGD	0.0914527	0.974183	0.787005	1.20588	0.187208	-0.23952
rs626457	0.0358504	0.14941	0.810372	TRUE	7.04614e-73	C8B	0.0913155	1.0365	0.773373	1.38915	0.328695	-0.256994
rs75944999	0.154755	0.645352	0.810486	TRUE	0.000328801	ARC1B	0.0912546	1.16737	0.329515	4.13565	1.41964	-1.11013
rs45448395	0.0625276	0.261036	0.81069	TRUE	6.56376e-23	DNPH1	0.0911453	1.06452	0.6382	1.77563	0.574158	-0.449103
rs6743376	-0.0989959	0.416451	0.812104	TRUE	2.45916e-09	IL1RN	0.0903885	0.905746	0.40042	2.04879	0.717249	-0.91524
rs12916532	0.0670644	0.282736	0.812503	TRUE	2.63624e-19	CA12	0.0901751	1.06936	0.614407	1.86121	0.621226	-0.487097
rs146691898	0.0619453	0.2625	0.813446	TRUE	2.40579e-24	DHRS4L2	0.0896711	1.0639	0.636002	1.7797	0.576444	-0.452554
rs1767407	-0.206605	0.883961	0.815198	TRUE	0.0140342	FLRT2	0.0887371	0.813341	0.143824	4.59955	1.52596	-1.93917
rs4832496	-0.0605528	0.259109	0.815221	TRUE	6.99993e-24	VSNL1	0.0887247	0.941244	0.566427	1.56408	0.447301	-0.568406
rs73588939	0.0447432	0.192687	0.816377	TRUE	4.6146e-43	FNDC1	0.0881093	1.04576	0.716826	1.52563	0.422409	-0.332922
rs180821996	-0.028609	0.123308	0.816528	TRUE	4.12842e-109	ATRN	0.088029	0.971796	0.763157	1.23748	0.213074	-0.270292
rs2240079	-0.0549168	0.237227	0.816931	TRUE	3.25364e-27	ENDOU	0.0878148	0.946564	0.594591	1.50689	0.410048	-0.519882
rs1058446	-0.107259	0.46485	0.817518	TRUE	2.06035e-07	SIAS	0.0875029	0.898293	0.361185	2.23412	0.803847	-1.01837
rs2608074	0.0538242	0.233478	0.817678	TRUE	5.91558e-30	PCOLCE2	0.0874177	1.0553	0.667783	1.66769	0.511441	-0.403792
rs11821656	-0.0606785	0.264595	0.818616	TRUE	1.53178e-24	TRIM5	0.08692	0.941126	0.560299	1.5808	0.457928	-0.579285
rs1726867	-0.0639503	0.28081	0.819852	TRUE	2.55707e-20	CLEC5A	0.0862644	0.938052	0.540999	1.62651	0.486437	-0.614338
rs1893319	-0.184335	0.814517	0.820958	TRUE	0.00696207	Gro-b/g	0.0856789	0.831657	0.168505	4.10464	1.41212	-1.78079
rs6458314	-0.0408315	0.181025	0.821546	TRUE	6.41075e-49	GNMT	0.0853683	0.959991	0.673249	1.36886	0.313977	-0.39564
rs34985488	0.280078	1.24458	0.82195	TRUE	0.0773246	VGF	0.0851548	1.32323	0.115406	15.172	2.71945	-2.1593
rs13312813	0.114314	0.508981	0.822295	TRUE	2.03371e-06	Lumican	0.0849722	1.1211	0.413421	3.04018	1.11192	-0.883289
rs510379	-0.152235	0.67843	0.822451	TRUE	0.000766596	ATP5IF1	0.0848899	0.858786	0.227192	3.24621	1.17749	-1.48196
rs12574547	0.155656	0.696044	0.823046	TRUE	0.000949711	FJX1	0.0845759	1.16842	0.298618	4.57178	1.5199	-1.20859
rs12611038	0.0832738	0.372573	0.823139	TRUE	4.41945e-11	FCER2	0.0845269	1.08684	0.52363	2.25583	0.813517	-0.64697
rs12271923	0.0509716	0.228617	0.82357	TRUE	8.88447e-31	SWAP70	0.0842995	1.05229	0.672254	1.64717	0.499062	-0.397119
rs953492	0.0792519	0.356834	0.824238	TRUE	2.4332e-12	SDCCAG8	0.0839473	1.08248	0.537867	2.17852	0.778647	-0.620143
rs1034270	-0.0605655	0.273321	0.824632	TRUE	8.48583e-22	ITGBL1	0.0837398	0.941232	0.55086	1.60824	0.475143	-0.596274
rs309559	0.0252364	0.113957	0.824737	TRUE	1.48544e-138	VCAN	0.0836846	1.02556	0.820273	1.28222	0.248591	-0.198118
rs11666797	-0.0500814	0.226729	0.825181	TRUE	1.21224e-30	LYPD3	0.0834507	0.951152	0.609893	1.48336	0.394308	-0.494471
rs919129	-0.285792	1.2958	0.825441	TRUE	0.136722	DUT	0.0833139	0.751419	0.0592755	9.52554	2.25398	-2.82556
rs201560860	-0.177075	0.803296	0.825532	TRUE	0.00392882	GBRL2	0.0832661	0.837717	0.173507	4.04461	1.39739	-1.75154
rs4652701	0.134476	0.611829	0.826032	TRUE	0.000161299	GLNA	0.0830031	1.14394	0.344828	3.79491	1.33366	-1.06471
rs1856894	-0.13102	0.597752	0.826503	TRUE	8.64443e-05	ADAMTSL1	0.0827556	0.8772	0.27182	2.83084	1.04057	-1.30261
rs35220837	0.0840699	0.384203	0.826793	TRUE	1.28557e-14	CLSTN2	0.082603	1.0877	0.512237	2.30968	0.837108	-0.668969
rs472495	-0.101996	0.466165	0.826807	TRUE	1.58493e-07	PCSK9	0.0825958	0.903033	0.362156	2.2517	0.811687	-1.01568
rs34311866	0.153119	0.699941	0.826837	TRUE	0.000351492	IDUA	0.0825802	1.16546	0.295595	4.59516	1.525	-1.21876
rs171003	-0.0623397	0.285658	0.827248	TRUE	1.80104e-19	MYOC	0.0823641	0.939564	0.536747	1.64469	0.497549	-0.622229
rs4799305	0.0781418	0.359782	0.828059	TRUE	1.21795e-12	DSC2	0.0819389	1.08128	0.534176	2.18871	0.783314	-0.627031
rs1611115	0.0163126	0.0751816	0.828227	TRUE	0	DBH	0.0818506	1.01645	0.87718	1.17782	0.163669	-0.131043
rs873110	-0.0170963	0.0799472	0.830668	TRUE	0	SNCG	0.0805726	0.983049	0.840471	1.14981	0.1396	-0.173793
rs11633788	-0.1153	0.540958	0.831217	TRUE	9.26389e-06	NMB	0.0802855	0.891099	0.308641	2.57275	0.944977	-1.17558
rs362562	0.139716	0.655521	0.831219	TRUE	0.000361923	SNAP25	0.0802844	1.14995	0.318191	4.15593	1.42454	-1.1451
rs228648	-0.0428591	0.201167	0.831286	TRUE	1.82533e-39	PER3	0.0802494	0.958046	0.645876	1.4211	0.351429	-0.437147
rs385709	-0.105676	0.496161	0.831337	TRUE	8.20325e-07	FSTL4	0.0802227	0.899716	0.340224	2.37929	0.8668	-1.07815
rs34492460	0.160966	0.760004	0.832266	TRUE	0.00231949	TAC1	0.0797379	1.17465	0.264837	5.20997	1.65057	-1.32864
rs2131535	-0.0346206	0.163779	0.832586	TRUE	4.92608e-62	ADAMTS8	0.0795707	0.965972	0.700734	1.33161	0.286386	-0.355628
rs2279112	0.0650096	0.308433	0.833064	TRUE	4.06446e-17	CCN3	0.0793218	1.06717	0.583029	1.95334	0.669538	-0.539519
rs4767884	-0.0230049	0.109486	0.833576	TRUE	1.68724e-144	PXN	0.0790546	0.977258	0.78852	1.21117	0.191588	-0.237598
rs73062686	0.0618735	0.298687	0.835892	TRUE	9.37342e-20	LILRB3	0.07785	1.06383	0.592411	1.91038	0.647301	-0.523554
rs854734	0.0459703	0.22201	0.83596	TRUE	1.79402e-30	PON1	0.0778147	1.04704	0.67762	1.61787	0.48111	-0.389169
rs10412463	-0.0512626	0.250471	0.837834	TRUE	1.23524e-29	CEACAM1	0.0768421	0.950029	0.581476	1.55218	0.43966	-0.542185
rs55887923	-0.131689	0.648108	0.838987	TRUE	0.000289768	SEPW1	0.076245	0.876614	0.246109	3.1224	1.1386	-1.40198
rs12527307	0.243372	1.20372	0.839773	TRUE	0.0416598	UST	0.075838	1.27554	0.120522	13.4997	2.60266	-2.11592
rs6561283	-0.0246891	0.122489	0.84026	TRUE	1.22833e-115	CPB2	0.0755863	0.975613	0.767384	1.24035	0.21539	-0.264768
rs1729988	-0.1386	0.688444	0.840445	TRUE	0.000551134	CPOX	0.0754905	0.870576	0.225835	3.356	1.21075	-1.48795
rs112329494	-0.0306113	0.152639	0.841053	TRUE	8.68245e-70	NPTX1	0.0751765	0.969852	0.719079	1.30808	0.268562	-0.329785
rs11655934	-0.0307142	0.153173	0.841074	TRUE	1.57347e-71	SDK2	0.0751657	0.969753	0.718253	1.30932	0.269505	-0.330933
rs167408	-0.0440303	0.220059	0.841414	TRUE	1.33568e-32	TIMP4	0.07499	0.956925	0.62167	1.47298	0.387285	-0.475345
rs7283807	0.111682	0.55862	0.841539	TRUE	1.27994e-05	NCAM2	0.0749256	1.11816	0.374107	3.34203	1.20658	-0.983213
rs6571678	0.132937	0.671929	0.843167	TRUE	0.000536602	CFL2	0.0740862	1.14218	0.306038	4.26277	1.44992	-1.18404
rs12452601	-0.10534	0.537247	0.844552	TRUE	1.18579e-05	NEUFC	0.0733734	0.900018	0.314005	2.57968	0.947665	-1.15835
rs79575505	0.128646	0.659154	0.845261	TRUE	0.000203671	LPCAT2	0.073009	1.13729	0.312455	4.13955	1.42059	-1.1633
rs6470800	-0.280645	1.43946	0.84542	TRUE	0.176084	FAM49B	0.0729275	0.755296	0.0449598	12.6885	2.5407	-3.10199
rs2781668	0.0787977	0.411184	0.848027	TRUE	7.64836e-10	ARG1	0.0715903	1.08199	0.483298	2.4223	0.884718	-0.727122
rs7019083	-0.0544142	0.284136	0.848128	TRUE	2.60571e-21	PDCD1LG2	0.0715385	0.94704	0.542633	1.65284	0.502493	-0.611322
rs6704545	0.0369349	0.194421	0.84933	TRUE	3.54458e-41	FKBP7	0.0709237	1.03763	0.708837	1.51892	0.418	-0.34413
rs185257	-0.0486373	0.257122	0.849967	TRUE	1.56646e-24	EPHB1	0.0705979	0.952527	0.575454	1.57668	0.455321	-0.552596
rs6044697	0.0684546	0.362729	0.850312	TRUE	2.55855e-12	NEC2	0.0704219	1.07085	0.525979	2.18017	0.779404	-0.642495
rs61894112	-0.133651	0.711565	0.851012	TRUE	0.00114007	Contactin-5	0.0700644	0.874895	0.2169	3.529	1.26102	-1.52832
rs2942570	-0.128982	0.698323	0.853463	TRUE	0.000761069	LRP12	0.0688154	0.87899	0.223645	3.45468	1.23973	-1.49769
rs9937249	-0.0286407	0.155145	0.853538	TRUE	1.2071e-69	MTHFSD	0.0687773	0.971766	0.716968	1.31711	0.275443	-0.332724
rs2739393	0.117527	0.639518	0.85419	TRUE	0.000144407	CXADR	0.0684454	1.12471	0.321124	3.93922	1.37098	-1.13593
rs76786086	0.0729909	0.397244	0.854215	TRUE	5.50547e-12	ADIPOQ	0.068433	1.07572	0.493809	2.34337	0.851588	-0.705606
rs16865705	-0.138021	0.752757	0.854521	TRUE	0.000462139	SERPINE2	0.0682774	0.871081	0.199204	3.80906	1.33738	-1.61342
rs4770465	0.0593603	0.323974	0.854621	TRUE	2.63675e-15	TNFRSF19	0.0682265	1.06116	0.562351	2.0024	0.694349	-0.575628
rs2278236	-0.0486892	0.266497	0.855033	TRUE	4.27898e-23	ANGPTL4	0.0680172	0.952477	0.564947	1.60584	0.473645	-0.571023
rs117051272	0.0749682	0.411841	0.855558	TRUE	2.7636e-10	TCN2	0.0677507	1.07785	0.48083	2.41615	0.882177	-0.73224
rs869487	-0.0964583	0.529945	0.85557	TRUE	4.95291e-06	CD72	0.0677443	0.908048	0.321374	2.5657	0.942233	-1.13515
rs34728283	-0.190077	1.04664	0.855891	TRUE	0.0106055	FKBP4	0.0675815	0.826896	0.106301	6.43229	1.86133	-2.24148
rs1805335	-0.229675	1.2657	0.856006	TRUE	0.0988317	RAD23B	0.0675231	0.794792	0.0665066	9.49822	2.2511	-2.71045
rs4924450	-0.0920551	0.508018	0.856207	TRUE	1.99204e-06	PLCB2	0.0674212	0.912055	0.336967	2.46862	0.90366	-1.08777
rs4143038	0.126379	0.699023	0.856529	TRUE	0.000636433	POSTN	0.0672579	1.13471	0.288314	4.46587	1.49646	-1.24371
rs10415576	0.188712	1.05271	0.857731	TRUE	0.0361811	IRF3	0.066649	1.20769	0.153417	9.50693	2.25202	-1.8746
rs10820918	0.0895015	0.506609	0.859769	TRUE	1.46948e-06	ROR2	0.0656181	1.09363	0.405169	2.95192	1.08245	-0.903451
rs60813848	-0.122154	0.691599	0.859802	TRUE	0.000677075	IRAK4	0.0656015	0.885012	0.228164	3.43281	1.23338	-1.47769
rs1061098	0.0604704	0.342462	0.859842	TRUE	8.92882e-14	WISP2	0.0655815	1.06234	0.542941	2.0786	0.731696	-0.610755
rs4949912	-0.110201	0.627491	0.860591	TRUE	0.000106989	CCN1	0.0652032	0.895654	0.261824	3.06388	1.11968	-1.34008
rs784487	0.242362	1.38151	0.860739	TRUE	0.135775	METAP2	0.0651283	1.27426	0.0849756	19.1081	2.95011	-2.46539
rs72783935	0.0235493	0.135005	0.861525	TRUE	2.83948e-98	ECHDC3	0.064732	1.02383	0.785794	1.33397	0.288159	-0.24106
rs10197542	0.0450161	0.258297	0.861645	TRUE	5.57379e-22	PECR	0.0646717	1.04604	0.630498	1.73547	0.551278	-0.461245
rs11632589	0.036399	0.209306	0.861941	TRUE	1.40866e-38	MTHFS	0.0645223	1.03707	0.688087	1.56305	0.446638	-0.37384
rs7524592	-0.0940352	0.544096	0.862786	TRUE	5.28336e-06	PRDX6	0.0640967	0.910251	0.313341	2.64427	0.972394	-1.16046
rs8263	0.0842724	0.488417	0.863011	TRUE	3.05479e-07	MPO	0.0639834	1.08793	0.417686	2.83366	1.04157	-0.873024
rs117982767	0.0484675	0.281312	0.863209	TRUE	5.47237e-20	sTie-2	0.0638841	1.04966	0.604772	1.82183	0.599839	-0.502904
rs2724424	-0.260089	1.51679	0.863852	TRUE	0.179572	FDX1	0.0635609	0.770983	0.0394391	15.0717	2.71282	-3.233
rs5753231	-0.0198669	0.11728	0.865484	TRUE	5.02123e-125	TCN2	0.0627407	0.980329	0.779006	1.23368	0.210002	-0.249736
rs534830517	0.0670605	0.397807	0.866131	TRUE	5.98948e-12	PLXD1	0.0624166	1.06936	0.490347	2.33209	0.846763	-0.712642
rs3755007	0.0315559	0.187291	0.866201	TRUE	1.85792e-42	GNLY	0.0623815	1.03206	0.714957	1.48981	0.398645	-0.335533
rs72934623	0.0154163	0.0928682	0.868156	TRUE	8.49105e-289	SIA10	0.0614025	1.01554	0.846534	1.21828	0.197438	-0.166605
rs1107767	-0.0746635	0.449854	0.868178	TRUE	2.08271e-09	DPEP2	0.0613911	0.928056	0.384283	2.24129	0.80705	-0.956377
rs1401795	0.0987021	0.597507	0.868794	TRUE	3.99013e-05	NOG	0.0610829	1.10374	0.342182	3.5602	1.26982	-1.07241
rs75060212	0.120986	0.735514	0.869344	TRUE	0.000595391	LYPLAL1	0.0608083	1.12861	0.266969	4.77118	1.56259	-1.32062
rs112629880	0.0226738	0.138542	0.869998	TRUE	1.02287e-81	NAGLU	0.0604816	1.02293	0.779683	1.34207	0.294216	-0.248868
rs7395567	0.022095	0.135173	0.870159	TRUE	7.99692e-95	BRSK2	0.0604014	1.02234	0.784393	1.33247	0.287035	-0.242845
rs1691273	-0.0779349	0.477302	0.870296	TRUE	1.29051e-07	AREG	0.0603329	0.925025	0.362966	2.35744	0.857577	-1.01345
rs10196220	-0.0459363	0.283938	0.871477	TRUE	1.92607e-19	LY75	0.0597441	0.955103	0.547466	1.66626	0.510583	-0.602455
rs3800403	0.0593409	0.367405	0.871689	TRUE	2.74314e-11	SCUBE3	0.0596386	1.06114	0.516452	2.18028	0.779454	-0.660772
rs56273319	-0.0169138	0.10633	0.873615	TRUE	2.79351e-167	SPARCL1	0.0586799	0.983228	0.79826	1.21106	0.191494	-0.225321
rs6983130	-0.123208	0.777699	0.874121	TRUE	0.00203493	LYN	0.0584285	0.88408	0.192531	4.05959	1.40108	-1.6475
rs4851521	-0.0280434	0.177662	0.874577	TRUE	1.79621e-53	IL1R2	0.0582019	0.972346	0.686424	1.37737	0.320173	-0.37626
rs1805110	-0.0865553	0.549387	0.874812	TRUE	4.64398e-06	TGFBR3	0.0580851	0.917085	0.312437	2.69189	0.990243	-1.16335
rs11019400	-0.0202353	0.128508	0.87488	TRUE	2.29955e-109	CTSC	0.0580515	0.979968	0.761769	1.26067	0.231641	-0.272112
rs12206911	-0.0196502	0.125874	0.875946	TRUE	1.37128e-105	RF1ML	0.0575228	0.980542	0.766161	1.25491	0.227062	-0.266363
rs17551822	0.0979957	0.628034	0.876005	TRUE	9.4667e-05	IMMT	0.0574934	1.10296	0.322081	3.77705	1.32894	-1.13295
rs11646135	-0.0388781	0.249296	0.876071	TRUE	3.05783e-27	CDH15	0.0574607	0.961868	0.59008	1.56791	0.449742	-0.527498
rs1938364	-0.0805333	0.520436	0.877025	TRUE	8.44635e-07	NOE3	0.0569882	0.922624	0.332675	2.55876	0.939521	-1.10059
rs43050	-0.0598247	0.387333	0.877253	TRUE	6.26166e-12	PON1	0.0568752	0.94193	0.440873	2.01244	0.699349	-0.818998
rs7674623	0.0637856	0.41461	0.877732	TRUE	1.15126e-10	ANTXR2	0.056638	1.06586	0.47291	2.40229	0.876421	-0.74885
rs203019	-0.142723	0.929878	0.878015	TRUE	0.0123619	CA10	0.056498	0.866994	0.140116	5.36468	1.67984	-1.96528
rs33069	-0.1176	0.770394	0.878675	TRUE	0.00286088	SEMA6A	0.0561718	0.889052	0.196406	4.02438	1.39237	-1.62757
rs10137082	0.117055	0.767703	0.878813	TRUE	0.0022773	EFS	0.0561037	1.12418	0.249663	5.06196	1.62175	-1.38764
rs2509121	0.0638202	0.418846	0.878894	TRUE	1.59837e-09	HYOU1	0.0560636	1.0659	0.469017	2.4224	0.884757	-0.757117
rs111778381	-0.123205	0.809678	0.879056	TRUE	0.00255014	CROT	0.0559834	0.884082	0.180834	4.32219	1.46376	-1.71017
rs112988186	0.0350117	0.230417	0.879227	TRUE	1.81829e-29	LILRB1	0.055899	1.03563	0.659281	1.62682	0.48663	-0.416606
rs4259	-0.103002	0.680857	0.879752	TRUE	0.000321368	GGCT	0.0556396	0.902125	0.237525	3.42629	1.23148	-1.43748
rs4793712	-0.107085	0.710181	0.880145	TRUE	0.000709187	CA10	0.0554457	0.89845	0.223345	3.6142	1.28487	-1.49904
rs4646787	0.0243612	0.162912	0.881131	TRUE	2.59275e-66	ALDH3A1	0.0549596	1.02466	0.744571	1.41011	0.343669	-0.294947
rs7114195	0.0143242	0.0963016	0.881757	TRUE	1.21474e-210	TMPRSS5	0.0546513	1.01443	0.839938	1.22516	0.203075	-0.174427
rs1857513	-0.0287763	0.194736	0.882524	TRUE	4.05284e-43	PROK1	0.0542736	0.971634	0.663345	1.4232	0.352907	-0.41046
rs9953270	0.0430081	0.294788	0.884004	TRUE	3.1554e-19	CHST9	0.0535457	1.04395	0.585801	1.8604	0.620792	-0.534776
rs2789512	0.187404	1.29093	0.884577	TRUE	0.0925688	ANGPTL2	0.0532644	1.20611	0.0960562	15.1444	2.71763	-2.34282
rs2723211	0.126074	0.882496	0.8864	TRUE	0.00865381	RPE	0.05237	1.13437	0.201167	6.3966	1.85577	-1.60362
rs73068710	0.0431053	0.30196	0.886486	TRUE	3.1657e-19	HEBP1	0.052328	1.04405	0.57768	1.88692	0.634947	-0.548736
rs1835346	0.0426097	0.302221	0.887879	TRUE	5.39794e-14	LPA	0.0516462	1.04353	0.577098	1.88695	0.634963	-0.549744
rs342706	0.0131356	0.093282	0.888015	TRUE	1.16633e-233	GPC5	0.0515797	1.01322	0.84392	1.21649	0.195968	-0.169697
rs7632402	-0.178058	1.26989	0.88849	TRUE	0.087263	A4GNT	0.0513476	0.836894	0.0694578	10.0837	2.31092	-2.66704
rs58762758	-0.0909944	0.650344	0.888725	TRUE	0.000146902	TEC	0.0512325	0.913023	0.25521	3.26637	1.18368	-1.36567
rs8028182	0.0838829	0.603727	0.889496	TRUE	0.000112518	SNUPN	0.0508559	1.0875	0.333063	3.55086	1.26719	-1.09942
rs10179654	-0.0117377	0.0844801	0.889497	TRUE	1.62282e-296	IL-1 R4	0.0508553	0.988331	0.837513	1.16631	0.153843	-0.177319
rs10212397	0.0305611	0.220045	0.88954	TRUE	1.06373e-33	RAB6B	0.0508343	1.03103	0.669833	1.58701	0.461849	-0.400727
rs7634474	-0.0194608	0.140133	0.88955	TRUE	1.87192e-94	PROK2	0.0508299	0.980727	0.745186	1.29072	0.2552	-0.294121
rs714106	-0.00989141	0.0716485	0.890197	TRUE	0	CEACAM21	0.0505137	0.990157	0.86043	1.13944	0.13054	-0.150323
rs11215406	0.0756591	0.548253	0.89024	TRUE	8.31616e-07	CADM1	0.0504928	1.07859	0.368278	3.15893	1.15023	-0.998916
rs7615524	0.0578554	0.421437	0.890808	TRUE	9.55068e-10	CLSTN2	0.0502157	1.05956	0.463866	2.42025	0.883871	-0.76816
rs4749125	0.0459173	0.335376	0.8911	TRUE	1.41396e-14	APBB1IP	0.0500738	1.04699	0.54258	2.02032	0.703254	-0.611419
rs1958078	-0.0375083	0.274052	0.891137	TRUE	1.48565e-22	SMOC1	0.0500556	0.963186	0.562902	1.64812	0.499633	-0.57465
rs4666769	0.196991	1.44452	0.891528	TRUE	0.131857	COL3A1	0.049865	1.21773	0.0717714	20.6611	3.02825	-2.63427
rs2818979	-0.0287941	0.213282	0.892608	TRUE	7.01791e-37	IL17D	0.0493393	0.971616	0.639655	1.47586	0.389238	-0.446826
rs17529509	-0.0419722	0.312088	0.893017	TRUE	2.94078e-14	ADH7	0.0491405	0.958896	0.520136	1.76777	0.569721	-0.653665
rs1227967	-0.161157	1.20353	0.893479	TRUE	0.0592345	TSPAN15	0.0489158	0.851158	0.0804532	9.00486	2.19776	-2.52008
rs72491121	-0.0135263	0.101107	0.893575	TRUE	1.13047e-190	CD200R1	0.0488688	0.986565	0.80921	1.20279	0.184644	-0.211697
rs10817342	0.0166549	0.124609	0.893673	TRUE	1.1278e-113	HSDL2	0.0488212	1.01679	0.79646	1.29808	0.260888	-0.227579
rs12972210	0.0319805	0.239963	0.893978	TRUE	4.69746e-35	LILRA2	0.0486732	1.0325	0.645102	1.65253	0.502309	-0.438348
rs7864788	0.0650719	0.492454	0.894875	TRUE	1.80829e-07	HDHD3	0.0482375	1.06724	0.406513	2.80186	1.03028	-0.900139
rs6005067	-0.0384506	0.294513	0.896126	TRUE	4.31958e-19	TPST2	0.047631	0.962279	0.540265	1.71394	0.538794	-0.615695
rs61783196	0.13997	1.07915	0.8968	TRUE	0.0582397	PRDX1	0.0473045	1.15024	0.13874	9.5362	2.2551	-1.97515
rs77382942	-0.0111991	0.086343	0.8968	TRUE	1.18688e-282	TNN	0.0473043	0.988863	0.83491	1.17121	0.158033	-0.180431
rs145976521	0.0614117	0.482138	0.898645	TRUE	2.13371e-08	SYT11	0.046412	1.06334	0.413301	2.73574	1.0064	-0.883579
rs828889	-0.050066	0.393755	0.898822	TRUE	3.00427e-11	BOLA3	0.0463264	0.951167	0.439628	2.05792	0.721695	-0.821826
rs35383686	0.0533167	0.42097	0.899216	TRUE	1.2154e-09	CXCL16	0.0461361	1.05476	0.462188	2.40709	0.878418	-0.771784
rs115736167	-0.20852	1.64874	0.899358	TRUE	0.195912	PKLR	0.0460674	0.811785	0.0320629	20.5532	3.02301	-3.44005
rs2293188	-0.0227264	0.180118	0.899593	TRUE	2.21932e-53	CD300C	0.0459539	0.97753	0.686769	1.39139	0.330304	-0.375757
rs191829509	-0.211987	1.68504	0.899886	TRUE	0.0944695	ARF4	0.0458126	0.808975	0.0297579	21.9922	3.09069	-3.51466
rs1801177	0.0237431	0.191408	0.90128	TRUE	6.04083e-52	LPL	0.0451402	1.02403	0.703691	1.49019	0.398902	-0.351416
rs4837181	0.0582195	0.473902	0.902225	TRUE	3.99966e-07	ENG	0.0446852	1.05995	0.418688	2.68336	0.987068	-0.870629
rs400345	0.0253639	0.207433	0.902681	TRUE	7.53585e-42	WFDC1	0.0444656	1.02569	0.683038	1.54023	0.431932	-0.381204
rs12198986	-0.0626748	0.513996	0.902949	TRUE	9.28229e-07	BMP6	0.0443366	0.939249	0.342972	2.57219	0.944757	-1.07011
rs13322383	0.0832953	0.685891	0.903342	TRUE	0.000315439	ALCAM	0.0441479	1.08686	0.283356	4.16886	1.42764	-1.26105
rs117750096	0.0203201	0.172982	0.906488	TRUE	8.58791e-58	B4GALT6	0.0426378	1.02053	0.727076	1.43242	0.359365	-0.318725
rs1048135	-0.0186277	0.158954	0.90671	TRUE	1.27056e-65	NMI	0.0425314	0.981545	0.718796	1.34034	0.292923	-0.330178
rs141039288	0.0323383	0.277132	0.907106	TRUE	1.17155e-20	NQO1	0.0423418	1.03287	0.599991	1.77805	0.575517	-0.51084
rs12621632	0.0317628	0.275643	0.908262	TRUE	6.61614e-22	RNF149	0.041789	1.03227	0.601398	1.77185	0.572024	-0.508498
rs142122182	-0.0171169	0.148962	0.908518	TRUE	6.15321e-90	AKR1C4	0.0416663	0.983029	0.73412	1.31633	0.274849	-0.309082
rs1346790	-0.0756473	0.665368	0.909482	TRUE	0.000771149	EFEMP1	0.0412061	0.927143	0.251637	3.41601	1.22847	-1.37977
rs78109196	-0.0217933	0.193238	0.910205	TRUE	1.79843e-46	THBS2	0.0408608	0.978442	0.669959	1.42897	0.356952	-0.400539
rs36086195	0.057309	0.515449	0.911471	TRUE	6.73464e-07	EPHA2	0.0402569	1.05898	0.385594	2.90836	1.06759	-0.952971
rs11747625	0.0408375	0.369419	0.911977	TRUE	1.50655e-10	sGP130	0.0400162	1.04168	0.504987	2.14877	0.764898	-0.683223
rs12888805	0.0128387	0.116277	0.912081	TRUE	3.04283e-133	SERPINA11	0.0399666	1.01292	0.806489	1.27219	0.240742	-0.215065
rs1142345	0.0167497	0.152951	0.912798	TRUE	8.15073e-76	TPMT	0.0396255	1.01689	0.753494	1.37236	0.316533	-0.283034
rs1165679	0.0177132	0.165058	0.914539	TRUE	2.47074e-64	HSP90B1	0.0387978	1.01787	0.736534	1.40667	0.341226	-0.3058
rs62322489	0.142892	1.33168	0.914549	TRUE	0.0789262	HTN3	0.0387928	1.15361	0.0848214	15.6895	2.75299	-2.46721
rs4699632	-0.0775875	0.72758	0.915076	TRUE	0.000200401	GDP/GTP exchange protein	0.0385427	0.925346	0.222318	3.85153	1.34847	-1.50364
rs10922151	-0.0143191	0.138694	0.91777	TRUE	6.4285e-93	Coagulation factor XIII	0.037266	0.985783	0.751144	1.29372	0.25752	-0.286159
rs17569	0.0212561	0.210859	0.919704	TRUE	1.25849e-38	PEPD	0.0363521	1.02148	0.675685	1.54425	0.43454	-0.392028
rs16854533	-0.0438676	0.435933	0.919845	TRUE	1.59756e-10	NFASC	0.0362855	0.957081	0.407263	2.24917	0.81056	-0.898295
rs2603350	0.0900461	0.902747	0.920545	TRUE	0.007663	DCTD	0.0359548	1.09422	0.186497	6.42008	1.85943	-1.67934
rs2604277	-0.127553	1.28227	0.920762	TRUE	0.0616247	NNMT	0.0358527	0.880247	0.0713035	10.8667	2.3857	-2.64081
rs11570136	-0.0541894	0.547135	0.921105	TRUE	3.17176e-06	TNFRSF17	0.0356909	0.947253	0.324142	2.7682	1.0182	-1.12657
rs2304849	-0.0127622	0.129657	0.92159	TRUE	2.66006e-95	GAA	0.0354621	0.987319	0.765757	1.27299	0.241365	-0.26689
rs4660387	0.0156983	0.159847	0.921767	TRUE	7.3451e-68	PPT1	0.0353789	1.01582	0.742597	1.38958	0.328998	-0.297602
rs1956335	0.0234449	0.240896	0.922469	TRUE	1.15057e-40	MDGA2	0.0350481	1.02372	0.638451	1.64148	0.4956	-0.44871
rs79205575	-0.0720172	0.740626	0.922537	TRUE	0.00023909	5NTC	0.0350162	0.930515	0.217916	3.97335	1.37961	-1.52364
rs4533001	-0.0844418	0.879772	0.923535	TRUE	0.00721656	KDELC2	0.0345465	0.919025	0.163851	5.15471	1.63991	-1.8088
rs79702286	-0.0890938	0.932544	0.923887	TRUE	0.00597606	CDC27	0.0343811	0.91476	0.147065	5.6899	1.73869	-1.91688
rs61489189	0.094858	1.00039	0.924457	TRUE	0.0113566	ACAA1	0.0341134	1.0995	0.154757	7.81162	2.05561	-1.8659
rs4247303	-0.00962979	0.103606	0.925946	TRUE	3.45235e-175	TGOLN2	0.0334142	0.990416	0.808401	1.21341	0.193438	-0.212698
rs7975385	0.0646452	0.696109	0.92601	TRUE	0.000216178	CACNB3	0.0333845	1.06678	0.272606	4.1746	1.42902	-1.29973
rs2422441	0.123633	1.34564	0.926796	TRUE	0.094176	RAB1A	0.0330157	1.1316	0.0809579	15.8171	2.76109	-2.51383
rs1147606	0.0257495	0.282034	0.927255	TRUE	1.88608e-21	STALP	0.0328009	1.02608	0.590352	1.78342	0.578535	-0.527036
rs1050565	-0.011754	0.130993	0.928501	TRUE	2.57659e-103	BLMH	0.0322175	0.988315	0.764526	1.27761	0.244992	-0.2685
rs2062309	0.0323678	0.361695	0.928693	TRUE	2.43355e-13	ISLR2	0.0321278	1.0329	0.508366	2.09864	0.74129	-0.676554
rs9995591	-0.0450824	0.506839	0.929123	TRUE	2.08192e-06	ANXA5	0.0319267	0.955919	0.35399	2.58138	0.948322	-1.03849
rs74329104	0.0199019	0.228364	0.930552	TRUE	3.7808e-36	GGH	0.0312591	1.0201	0.652012	1.59599	0.467496	-0.427692
rs3786314	0.041671	0.480002	0.930819	TRUE	5.13441e-08	MAPRE2	0.0311346	1.04255	0.406922	2.67106	0.982476	-0.899134
rs5758871	0.0790608	0.911807	0.930904	TRUE	0.0062913	A4GALT	0.0310952	1.08227	0.181213	6.4637	1.8662	-1.70808
rs7204850	-0.0637792	0.738003	0.931132	TRUE	0.000408034	CEP20	0.0309889	0.938212	0.220851	3.98568	1.38271	-1.51027
rs56944668	-0.084119	0.983243	0.931822	TRUE	0.0141337	CRADD	0.030667	0.919322	0.133818	6.31569	1.84304	-2.01128
rs914142	-0.0154385	0.18285	0.932713	TRUE	1.58007e-50	IFNAR1	0.0302522	0.98468	0.688098	1.40909	0.342947	-0.373824
rs3773244	0.0311713	0.375628	0.933864	TRUE	4.05309e-12	ROBO1	0.0297164	1.03166	0.49408	2.15416	0.767401	-0.705059
rs288295	-0.0765547	0.927265	0.934202	TRUE	0.00652708	FRZB	0.0295593	0.926302	0.15047	5.70239	1.74089	-1.89399
rs9357133	0.0148993	0.180547	0.934231	TRUE	3.79618e-79	MICA	0.0295457	1.01501	0.712501	1.44596	0.368772	-0.338974
rs3917999	-0.0271291	0.331051	0.934688	TRUE	3.09827e-19	CSF3R	0.0293335	0.973236	0.508653	1.86215	0.621731	-0.675989
rs7925545	0.0108261	0.134178	0.935693	TRUE	2.80796e-116	FOLR3	0.0288668	1.01088	0.777118	1.31497	0.273815	-0.252163
rs59165439	-0.0098815	0.122994	0.935966	TRUE	1.54575e-116	LTB4DH	0.02874	0.990167	0.778061	1.2601	0.231187	-0.25095
rs116539064	0.0239344	0.300027	0.936417	TRUE	1.94097e-17	C1QTNF1	0.0285308	1.02422	0.568862	1.84409	0.611987	-0.564118
rs1609481	-0.0376363	0.477307	0.937151	TRUE	3.54353e-08	TBC1D23	0.0281905	0.963063	0.377888	2.45441	0.897885	-0.973157
rs12480383	-0.0547201	0.697686	0.937485	TRUE	9.1113e-05	RB22A	0.0280355	0.94675	0.241186	3.71636	1.31275	-1.42219
rs4810479	-0.0132023	0.170776	0.938379	TRUE	9.29645e-61	PLTP	0.0276219	0.986884	0.706154	1.37922	0.321518	-0.347923
rs6862301	-0.0448878	0.584492	0.938784	TRUE	9.47619e-06	IL-17B	0.0274342	0.956105	0.304071	3.00632	1.10072	-1.19049
rs79267973	0.0425782	0.56173	0.93958	TRUE	2.78954e-11	GPX7	0.0270664	1.0435	0.347006	3.13795	1.14357	-1.05841
rs35239983	0.0630172	0.836078	0.939918	TRUE	0.00195214	THBS2	0.0269098	1.06505	0.206864	5.48342	1.70173	-1.5757
rs3020726	-0.0175246	0.241267	0.942096	TRUE	2.27604e-33	CD8A	0.0259048	0.982628	0.612376	1.57674	0.455359	-0.490409
rs6753929	0.00588376	0.0835441	0.943854	TRUE	4.86889e-306	PLB1	0.0250953	1.0059	0.853967	1.18487	0.16963	-0.157863
rs12404566	0.0951187	1.35214	0.943918	TRUE	0.0548561	BPNT1	0.0250659	1.09979	0.077686	15.5696	2.74532	-2.55508
rs1619485	-0.0932399	1.33773	0.944433	TRUE	0.0658138	VAV3	0.024829	0.910975	0.0661917	12.5375	2.52872	-2.7152
rs11921884	-0.0232731	0.333927	0.944436	TRUE	5.34696e-16	LAMP3	0.0248274	0.976996	0.507748	1.87991	0.631224	-0.67777
rs11808092	-0.0379066	0.564866	0.946496	TRUE	4.58527e-06	EVI5	0.0238811	0.962803	0.31821	2.91313	1.06923	-1.14504
rs353538	0.0119789	0.178526	0.946503	TRUE	5.86983e-54	AIF1L	0.023878	1.01205	0.713243	1.43604	0.361891	-0.337933
rs1965359	0.0360574	0.540953	0.946856	TRUE	0.000274403	GFRAL	0.023716	1.03672	0.35908	2.99315	1.09633	-1.02421
rs75575009	-0.00833605	0.125894	0.947207	TRUE	1.7011e-141	SAA-4	0.0235553	0.991699	0.774849	1.26924	0.238416	-0.255088
rs75214378	-0.0536282	0.824635	0.948148	TRUE	0.00131011	C2orf69	0.0231239	0.947784	0.188264	4.77148	1.56266	-1.66991
rs2453044	-0.0528219	0.824134	0.948896	TRUE	0.00104919	NOTCH2	0.0227816	0.948549	0.1886	4.77064	1.56248	-1.66812
rs10494164	0.0572989	0.897402	0.94909	TRUE	0.00680412	OLFL3	0.0226927	1.05897	0.18239	6.1485	1.81621	-1.70161
rs56039602	0.0204525	0.322964	0.949506	TRUE	1.31509e-16	ARTS1	0.0225024	1.02066	0.541963	1.92218	0.653462	-0.612557
rs28362855	0.0213369	0.34142	0.950169	TRUE	2.63482e-15	NFKBIE	0.0221991	1.02157	0.523171	1.99475	0.69052	-0.647846
rs12938334	0.0196833	0.315155	0.9502	TRUE	1.01227e-17	CEP112	0.022185	1.01988	0.549899	1.89153	0.637388	-0.598021
rs773116	-0.0444702	0.712981	0.950266	TRUE	0.000288808	ERBB3	0.0221546	0.956504	0.236475	3.86891	1.35297	-1.44191
rs161651	-0.00773033	0.125573	0.950913	TRUE	1.58452e-112	IL31RA	0.0218592	0.992299	0.775805	1.26921	0.238394	-0.253854
rs12979847	0.0204843	0.339974	0.951954	TRUE	1.21737e-15	CCL25	0.0213839	1.0207	0.524209	1.98741	0.686833	-0.645864
rs57244134	0.0408418	0.709608	0.954103	TRUE	0.000293149	PLXNC1	0.0204049	1.04169	0.259243	4.1857	1.43167	-1.34999
rs3003599	-0.0154965	0.271898	0.95455	TRUE	1.30601e-20	DNM1	0.0202012	0.984623	0.577864	1.6777	0.517423	-0.548416
rs7748496	-0.0678132	1.20432	0.955096	TRUE	0.037183	TNFRSF21	0.0199529	0.934435	0.0881883	9.90119	2.29266	-2.42828
rs12141494	0.00397772	0.0714569	0.955608	TRUE	0	CHI3L1	0.0197203	1.00399	0.872775	1.15492	0.144033	-0.136078
rs61877007	-0.0306705	0.562258	0.956498	TRUE	2.49235e-06	ADM	0.019316	0.969795	0.322164	2.91933	1.07135	-1.1327
rs1720066	0.0211328	0.396594	0.957504	TRUE	1.29919e-11	PSMD9	0.0188593	1.02136	0.469451	2.22211	0.798457	-0.756192
rs4951315	-0.0588141	1.11276	0.957848	TRUE	0.0285567	REN	0.0187034	0.942882	0.106477	8.34947	2.1222	-2.23983
rs6596287	0.0291868	0.575052	0.959521	TRUE	1.82511e-06	IL-9	0.0179457	1.02962	0.333566	3.17811	1.15629	-1.09791
rs61854835	-0.00728685	0.14416	0.959687	TRUE	5.73874e-85	PBLD	0.0178706	0.99274	0.748383	1.31688	0.275267	-0.289841
rs4961089	-0.0142341	0.289545	0.960791	TRUE	5.83965e-21	MMP-16	0.0173709	0.985867	0.558924	1.73894	0.553274	-0.581742
rs2011779	-0.0757628	1.5536	0.961106	TRUE	0.108606	CDH1	0.0172288	0.927036	0.0441211	19.4781	2.96929	-3.12082
rs9606758	-0.011637	0.239077	0.961179	TRUE	3.39085e-32	Apo-TC II	0.0171958	0.98843	0.618642	1.57926	0.456955	-0.480229
rs10408866	-0.00775155	0.163164	0.962109	TRUE	6.26893e-69	SIGLEC5	0.0167759	0.992278	0.720685	1.36622	0.31205	-0.327553
rs1326883	0.040717	0.864641	0.962441	TRUE	0.000505154	Angiotensinogen	0.0166261	1.04156	0.191287	5.67127	1.73541	-1.65398
rs3775291	0.00308871	0.0678844	0.963709	TRUE	0	TLR3	0.016054	1.00309	0.878126	1.14584	0.136142	-0.129965
rs3734470	-0.0348357	0.769734	0.963903	TRUE	0.000574988	EZR	0.0159668	0.965764	0.213629	4.36598	1.47384	-1.54351
rs3816665	0.0165212	0.36639	0.964034	TRUE	3.13271e-13	Laminin-2	0.0159076	1.01666	0.49579	2.08474	0.734646	-0.701603
rs1395338	-0.0384256	0.857321	0.96425	TRUE	0.00211533	CCL20	0.0158102	0.962303	0.179286	5.16509	1.64192	-1.71877
rs10151239	0.0413543	0.935358	0.964735	TRUE	0.00576399	CLEC14A	0.0155919	1.04222	0.166635	6.51857	1.87466	-1.79195
rs9951594	-0.0316079	0.717921	0.964883	TRUE	4.21682e-05	B4GALT6	0.0155254	0.968886	0.237228	3.95712	1.37552	-1.43873
rs2307215	-0.0560393	1.36238	0.967189	TRUE	0.0675219	BAP18	0.0144884	0.945502	0.065461	13.6566	2.61422	-2.7263
rs7703662	-0.046725	1.17715	0.968338	TRUE	0.030329	CCL28	0.0139732	0.95435	0.0949937	9.58783	2.26049	-2.35394
rs246414	0.0049147	0.129154	0.969645	TRUE	6.27439e-107	ITGA2	0.013387	1.00493	0.780183	1.29441	0.258057	-0.248227
rs4811585	-0.0253447	0.669309	0.969794	TRUE	8.18913e-05	CBLN4	0.0133206	0.974974	0.262583	3.6201	1.2865	-1.33719
rs56868938	0.0181619	0.487561	0.970285	TRUE	1.44523e-08	TKN1	0.0131006	1.01833	0.391622	2.64794	0.973781	-0.937458
rs6451582	-0.0568649	1.59032	0.971476	TRUE	0.0967262	OXCT1	0.0125678	0.944722	0.0418401	21.3312	3.06017	-3.1739
rs6420185	0.0101636	0.287136	0.971764	TRUE	7.68452e-22	GPIHBP1	0.0124393	1.01022	0.575439	1.77349	0.57295	-0.552623
rs975595	-0.016871	0.483231	0.972149	TRUE	2.55476e-08	HPLN1	0.012267	0.983271	0.381363	2.53517	0.930262	-0.964004
rs3796939	0.0464618	1.37251	0.972995	TRUE	0.0496812	HADH	0.0118892	1.04756	0.0711006	15.4341	2.73658	-2.64366
rs2856876	-0.0167282	0.508247	0.973744	TRUE	2.32628e-08	IGLC2	0.0115554	0.983411	0.363167	2.66295	0.979436	-1.01289
rs6531202	0.00899198	0.275213	0.973936	TRUE	4.50401e-22	MATN3	0.0114698	1.00903	0.588354	1.7305	0.54841	-0.530426
rs3790646	-0.0396144	1.24575	0.974632	TRUE	0.0290464	CENPF	0.0111594	0.96116	0.083635	11.046	2.40206	-2.48129
rs138176943	0.00610404	0.199869	0.975636	TRUE	5.99421e-43	MILR1	0.0107121	1.00612	0.680016	1.48862	0.397847	-0.385638
rs12518386	0.0503148	1.7109	0.976539	TRUE	0.133803	TNIP1	0.0103105	1.0516	0.0367711	30.0743	3.40367	-3.30304
rs13173581	-0.00626089	0.213137	0.976566	TRUE	1.44961e-36	HAVCR1	0.0102986	0.993759	0.654418	1.50906	0.411487	-0.424009
rs702208	-0.00856094	0.314588	0.97829	TRUE	1.25874e-18	ADAMTSL1	0.0095325	0.991476	0.535179	1.83681	0.608032	-0.625154
rs17855838	0.00332534	0.122585	0.978359	TRUE	6.03492e-133	FUT10	0.00950193	1.00333	0.789037	1.27582	0.243592	-0.236942
rs116482870	-0.00732439	0.278269	0.979001	TRUE	3.55695e-22	HYAL1	0.00921684	0.992702	0.575376	1.71272	0.538082	-0.552731
rs6695321	0.00600287	0.230048	0.979182	TRUE	2.65417e-33	CFHR5	0.00913641	1.00602	0.640894	1.57917	0.456898	-0.444892
rs111667591	0.01204	0.464276	0.979311	TRUE	2.45104e-08	CASP3	0.0090794	1.01211	0.407407	2.51437	0.922021	-0.897941
rs3817672	-0.00360499	0.140527	0.979534	TRUE	1.79632e-89	TFRC	0.00898056	0.996401	0.756511	1.31236	0.271828	-0.279038
rs62311449	0.028391	1.1236	0.979841	TRUE	0.0108303	HADH	0.0088443	1.0288	0.113738	9.30581	2.23064	-2.17386
rs117343502	-0.00425631	0.179515	0.981084	TRUE	1.51231e-56	TLR4:MD-2 complex	0.00829384	0.995753	0.700398	1.41566	0.347594	-0.356106
rs115354596	0.0102257	0.459891	0.98226	TRUE	3.53878e-09	I-TAC	0.00777336	1.01028	0.41018	2.48833	0.911611	-0.89116
rs11858010	-0.00438905	0.202041	0.982668	TRUE	1.09176e-42	ZFYVE19	0.00759299	0.995621	0.670059	1.47936	0.391611	-0.400389
rs1704878	0.00562228	0.259427	0.98271	TRUE	7.41934e-26	CHST11	0.00757478	1.00564	0.604802	1.67213	0.514098	-0.502854
rs6473600	0.00660151	0.314884	0.983274	TRUE	1.80803e-18	PXDNL	0.00732559	1.00662	0.54304	1.86596	0.623775	-0.610572
rs72843784	0.00605302	0.325426	0.98516	TRUE	6.59519e-26	BTN2A1	0.00649325	1.00607	0.531644	1.90387	0.643888	-0.631782
rs2304681	0.00298496	0.169851	0.985979	TRUE	1.42461e-59	KHK	0.00613244	1.00299	0.718978	1.39919	0.335894	-0.329924
rs8060025	-0.00413274	0.243235	0.986444	TRUE	3.20538e-29	IL4R	0.00592754	0.995876	0.618243	1.60417	0.472609	-0.480874
rs16971802	0.00352306	0.223789	0.98744	TRUE	2.82406e-37	CCL14	0.00548946	1.00353	0.647198	1.55605	0.442149	-0.435103
rs4962104	0.00171123	0.124583	0.989041	TRUE	8.47539e-120	OBP2B	0.00478578	1.00171	0.784687	1.27876	0.245893	-0.242471
rs2022934	-0.0133396	1.13355	0.990611	TRUE	0.0165105	EBAG9	0.004097	0.986749	0.106983	9.10122	2.20841	-2.23509
rs1926318	0.004341	0.380116	0.990888	TRUE	9.81384e-12	DCLK1	0.00397535	1.00435	0.476787	2.11566	0.749368	-0.740686
rs17886395	-0.00116094	0.113772	0.991858	TRUE	7.62345e-144	SFTPA2	0.00355032	0.99884	0.799192	1.24836	0.221832	-0.224153
rs10159095	0.00105207	0.117716	0.992869	TRUE	6.84476e-129	PTGFRN	0.003108	1.00105	0.794794	1.26084	0.231776	-0.229672
rs6742078	-0.00291522	0.326869	0.992884	TRUE	3.69673e-17	UGT 1A6	0.00310146	0.997089	0.525408	1.89222	0.637749	-0.643579
rs45620433	0.00150313	0.169824	0.992938	TRUE	7.94478e-61	Inosine triphosphatase	0.00307791	1.0015	0.717952	1.39704	0.334358	-0.331352
rs73890804	-0.00442129	0.517466	0.993183	TRUE	7.79584e-07	SNPH	0.00297078	0.995588	0.36108	2.74509	1.00981	-1.01866
rs16834610	-0.00966964	1.15459	0.993318	TRUE	0.0344295	GALNT13	0.00291177	0.990377	0.103037	9.51936	2.25333	-2.27267
rs1063193	0.000742225	0.0937608	0.993684	TRUE	2.16668e-231	PRR4	0.00275175	1.00074	0.832744	1.20263	0.184513	-0.183029
rs588061	0.00117591	0.207762	0.995484	TRUE	1.32953e-40	CRTAC1	0.00196568	1.00118	0.666285	1.50439	0.408389	-0.406037
rs11078421	0.00243525	0.514994	0.996227	TRUE	1.83443e-07	KPRB	0.00164167	1.00244	0.36533	2.75061	1.01182	-1.00695
rs1937682	-0.00162555	0.392804	0.996698	TRUE	4.3354e-12	PRKG1	0.00143637	0.998376	0.462309	2.15604	0.768271	-0.771522
rs6479416	-0.000475889	0.128247	0.997039	TRUE	2.41374e-112	OGN	0.00128773	0.999524	0.777368	1.28517	0.250889	-0.251841
rs10873552	-0.00096428	0.357257	0.997846	TRUE	1.13847e-14	AHNAK2	0.000936298	0.999036	0.495996	2.01226	0.699259	-0.701188
rs7999040	0.00167656	0.671536	0.998008	TRUE	4.67537e-05	MTMR6	0.000865977	1.00168	0.268599	3.73552	1.31789	-1.31453
rs12624596	0.000271256	0.425701	0.999492	TRUE	1.90574e-10	CBLN4	0.000220856	1.00027	0.434264	2.304	0.834645	-0.834102

### Sheet: S5-Child-Exposure-Data
SNP	chr	bp	other_allele	effect_allele	eaf	pval	beta	se	cis.trans	Protein	N	study	R2	k	F
rs9970075	1	196673430	G	T	0.591	3.93e-110	0.693247	0.0290818	cis	CFHR2	2147	Niu	0.232336	2	324.444
rs7531555	1	196929310	T	C	0.763	8.84e-241	1.10821	0.0287519	cis	CFHR2	2147	Niu	0.444172	2	856.653
rs3737240	1	150483355	T	C	0.592	3.61e-186	0.88095	0.026974	cis	ECM1	2147	Niu	0.374899	3	428.416
rs3122012	1	159689323	T	C	0.31	9.25e-15	0.270586	0.0346388	cis	CRP	2147	Niu	0.0313222	1	69.3585
rs487174	1	46009536	A	G	0.104	3.28e-10	0.341613	0.054066	cis	PRDX1	2147	Niu	0.0217491	1	47.6889
rs4550089	1	63885222	G	T	0.861	3.6e-16	0.377086	0.0458519	cis	PGM1	2147	Niu	0.0340352	1	75.5779
rs4656951	1	160845712	A	T	0.351	4.24e-28	0.3665	0.032815	cis	ITLN1	2147	Niu	0.0611969	1	139.824
rs6695377	1	159573450	T	C	0.766	3.51e-08	0.214332	0.038712	cis	APCS	2147	Niu	0.0164682	1	35.9158
rs17112247	1	85064272	C	T	0.88	2.78e-25	0.517389	0.0490901	cis	CTBS	2147	Niu	0.0565365	1	128.538
rs76378524	1	196154403	C	T	0.9483	1.41e-15	0.561667	0.0697491	cis	CFHR1	2147	Niu	0.0309332	1	68.4697
rs1557571	1	169507982	C	T	0.945	5.31e-15	0.554553	0.0703437	cis	F5	2147	Niu	0.0319676	3	23.5896
rs1018827	1	169514006	G	A	0.923	2.98e-08	0.344078	0.0618211	cis	F5	2147	Niu	0.0168282	3	12.2267
rs10753787	1	169549775	C	T	0.556	2.25e-19	0.295721	0.0325036	cis	F5	2147	Niu	0.0431771	3	32.2346
rs6587552	1	151018861	A	G	0.262	2.77e-08	0.206713	0.0370558	cis	ECM1	2147	Niu	0.0165244	3	12.0022
rs11204758	1	150991221	A	G	0.224	1.56e-13	0.281834	0.0378993	cis	ECM1	2147	Niu	0.0276139	3	20.2857
rs73102646	1	230865963	G	A	0.133	4.67e-21	0.445489	0.0467549	cis	AGT	2147	Niu	0.0457693	1	102.884
rs2504764	1	27738139	T	C	0.902	2.63e-40	0.700097	0.0514539	cis	FCN3	2147	Niu	0.0866521	1	203.503
rs2268174	1	9300668	A	C	0.851	3.2e-32	0.519143	0.0431245	cis	H6PD	2147	Niu	0.0683471	1	157.36
rs12755062	1	24185025	A	T	0.654	8.04e-17	0.285651	0.0339727	cis	FUCA1	2147	Niu	0.036928	1	82.2478
rs587255	1	57390429	A	G	0.35	8.42e-73	0.584623	0.0310168	cis	C8B	2147	Niu	0.155512	1	394.999
rs626787	1	62901243	G	C	0.649	5.56e-16	0.271064	0.0331781	cis	ANGPTL3	2147	Niu	0.0334753	1	74.2915
rs2223286	1	169665632	C	T	0.693	7.91e-56	0.531725	0.0326826	cis	SELL	2147	Niu	0.120303	1	293.339
rs171003	1	171616521	G	A	0.439	2.59e-09	0.199732	0.0333749	cis	MYOC	2147	Niu	0.0196496	1	42.9933
rs10751734	1	26574258	A	G	0.053	1.28e-27	0.778088	0.0703303	cis	SH3BGRL3	2147	Niu	0.0607733	1	138.794
rs2341472	1	161872727	A	G	0.087	1.69e-13	0.424283	0.0571426	cis	FCGR3B	2147	Niu	0.0285977	1	63.1479
rs3828022	1	197308081	G	T	0.063	4.18e-25	0.673604	0.0641611	cis	CFHR4	2147	Niu	0.0535697	2	60.6772
rs12069217	1	197842144	T	C	0.119	1.03e-11	0.346048	0.0505572	cis	CFHR4	2147	Niu	0.0251088	2	27.6099
rs6542680	2	3640142	T	C	0.818	1.93e-89	0.803917	0.0379895	cis	COLEC11	2147	Niu	0.192432	1	511.122
rs763684	2	188334223	T	G	0.581	5.72e-21	0.31157	0.0327754	cis	TFPI	2147	Niu	0.0472642	1	106.411
rs11896956	2	120135332	G	A	0.784	1.33e-08	0.223871	0.0392253	cis	DBI	2147	Niu	0.0169744	1	37.0389
rs2706762	2	70488470	T	C	0.863	2.99e-77	0.84748	0.0434952	cis	PCYOX1	2147	Niu	0.169832	3	146.135
rs6712442	2	220117333	T	G	0.083	5.85e-54	0.875286	0.0548182	cis	TUBA4A	2147	Niu	0.116621	1	283.177
rs72904362	2	70537712	C	A	0.062	4.96e-11	0.441844	0.066839	cis	PCYOX1	2147	Niu	0.0227072	3	16.5974
rs59985551	2	56106928	C	T	0.242	5.53e-09	0.219204	0.0374245	cis	EFEMP1	2147	Niu	0.0176283	1	38.4912
rs13426838	2	88950332	C	T	0.068	5.88e-10	0.395717	0.0635615	cis	IGKV1D-33	2147	Niu	0.0198484	1	43.437
rs1158867	2	128177377	C	T	0.422	5.04e-10	0.205678	0.0329074	cis	PROC	2147	Niu	0.020637	1	45.1992
rs655029	2	31477838	A	G	0.713	1.49e-16	0.296218	0.0355491	cis	EHD3	2147	Niu	0.0359107	1	79.8977
rs1867312	2	68619981	C	A	0.454	4.08e-16	0.262545	0.0319842	cis	PLEK	2147	Niu	0.0341731	1	75.895
rs4853180	2	70175327	T	C	0.431	9.39e-11	0.213512	0.0327818	cis	PCYOX1	2147	Niu	0.0223596	3	16.3375
rs144842695	2	88737891	A	G	0.939	1.79e-08	0.381334	0.0674238	cis	IGKV1-8	2147	Niu	0.0166585	1	36.3379
rs13077007	3	107856953	A	C	0.382	7.34e-11	0.219782	0.0335506	cis	CD47	2147	Niu	0.022807	1	50.0627
rs991118	3	100504096	G	C	0.779	1.12e-09	0.236994	0.0387115	cis	ABI3BP	2147	Niu	0.0193391	1	42.3003
rs11130213	3	49712297	T	C	0.719	1.27e-163	0.894019	0.0296504	cis	MST1	2147	Niu	0.322967	4	255.452
rs113011189	3	48947188	C	T	0.0795	3.99e-18	0.526581	0.0600659	cis	MST1	2147	Niu	0.0405837	4	22.6519
rs3811658	3	133476852	C	T	0.348	9.66e-36	0.417212	0.0327464	cis	TF	2147	Niu	0.0789899	1	183.965
rs7428430	3	50174184	T	C	0.502	2.97e-47	0.474264	0.0319487	cis	MST1	2147	Niu	0.112461	4	67.8541
rs2603766	3	16091110	T	G	0.915	2.99e-09	0.342829	0.0575181	cis	BTD	2147	Niu	0.0182821	1	39.9454
rs67875140	3	165791079	C	G	0.6	2.28e-20	0.30754	0.0328765	cis	BCHE	2147	Niu	0.0453989	2	50.9822
rs4685524	3	315368	G	A	0.0875	1.11e-08	0.340606	0.0593598	cis	CHL1	2147	Niu	0.0185258	1	40.4878
rs6445035	3	165480100	A	G	0.809	3.01e-54	0.630461	0.0393691	cis	BCHE	2147	Niu	0.122837	2	150.121
rs7613681	3	50438793	T	C	0.404	1.2e-20	0.311874	0.0330898	cis	MST1	2147	Niu	0.0468398	4	26.3153
rs736408	3	52835354	C	T	0.36	4.2e-71	0.584882	0.031442	cis	ITIH3	2147	Niu	0.157634	2	200.605
rs9898	3	186390627	C	T	0.328	8.28e-232	0.979664	0.0260623	cis	HRG	2147	Niu	0.423085	1	1573.05
rs62294418	3	186939680	G	A	0.63	1.12e-09	0.206447	0.0337207	cis	MASP1	2147	Niu	0.0198696	1	43.4844
rs2564942	3	53139506	C	T	0.403	2.82e-08	0.18476	0.0331366	cis	ITIH3	2147	Niu	0.0164258	2	17.9025
rs7439493	4	110656730	G	A	0.387	1.49e-15	0.26666	0.0331413	cis	CFI	2147	Niu	0.0337379	1	74.8945
rs1352846	4	72617775	G	A	0.731	2.06e-66	0.606208	0.0338493	cis	GC	2147	Niu	0.144525	1	362.379
rs1973612	4	187169167	C	T	0.491	3.35e-62	0.52461	0.0303768	cis	KLKB1	2147	Niu	0.137564	1	342.14
rs2302465	4	15709192	A	G	0.871	5.64e-274	1.46465	0.0348256	cis	BST1	2147	Niu	0.482066	2	997.76
rs13114120	4	15442146	T	C	0.851	4.39e-15	0.360802	0.0456249	cis	BST1	2147	Niu	0.0330128	2	36.598
rs7683063	4	88149377	A	G	0.588	2.97e-11	0.222399	0.033256	cis	SPARCL1	2147	Niu	0.0239647	2	26.3209
rs17012777	4	88443582	A	G	0.199	4.96e-46	0.568927	0.0388807	cis	SPARCL1	2147	Niu	0.103188	2	123.345
rs113588187	4	122618117	T	C	0.894	3.23e-17	0.442387	0.0519321	cis	ANXA5	2147	Niu	0.0370919	2	41.2942
rs6534309	4	122609929	T	C	0.09	2.39e-92	1.11209	0.0516069	cis	ANXA5	2147	Niu	0.202578	2	272.331
rs699473	4	24796803	T	C	0.673	3.33e-13	0.249882	0.0340802	cis	SOD3	2147	Niu	0.0274828	1	60.6166
rs10013945	4	57939654	G	A	0.796	3.5e-08	0.225848	0.0407876	cis	IGFBP7	2147	Niu	0.0165656	1	36.1317
rs5744454	5	140013567	G	T	0.726	1.14e-21	0.342289	0.0353582	cis	CD14	2147	Niu	0.0466125	1	104.872
rs27039	5	96114550	A	G	0.55	6.73e-25	0.329252	0.0315039	cis	ERAP1	2147	Niu	0.0536614	2	60.787
rs3733873	5	176561113	C	T	0.836	4.91e-39	0.57297	0.0428551	cis	F12	2147	Niu	0.090021	2	106.049
rs1801020	5	176836532	A	G	0.249	4.82e-306	1.20598	0.0254223	cis	F12	2147	Niu	0.543936	2	1278.55
rs3212591	5	52370174	G	A	0.483	3.57e-21	0.309854	0.0324205	cis	ITGA2	2147	Niu	0.0479493	1	108.031
rs6897588	5	96003149	T	G	0.192	1.4e-11	0.283141	0.0416441	cis	ERAP1	2147	Niu	0.0248742	2	27.3453
rs13159365	5	135389433	T	C	0.534	2.38e-73	0.564475	0.0298228	cis	TGFBI	2147	Niu	0.158579	2	202.036
rs2017353	5	135687229	T	C	0.607	4.38e-12	0.229845	0.0329811	cis	TGFBI	2147	Niu	0.0252048	2	27.7182
rs2359427	5	76194625	C	T	0.656	1.58e-17	0.286102	0.0332506	cis	CRHBP	2147	Niu	0.0369433	1	82.2832
rs12656073	5	109200553	A	C	0.183	8.24e-12	0.28587	0.0415671	cis	MAN2A1	2147	Niu	0.0244366	1	53.7296
rs835220	5	39359773	C	G	0.598	4.15e-09	0.195035	0.0330243	cis	C9	2147	Niu	0.0182886	1	39.9599
rs2434284	5	79391214	G	A	0.365	3.96e-08	0.189008	0.0342715	cis	THBS4	2147	Niu	0.0165599	1	36.1191
rs2972783	5	42762420	T	C	0.436	5.32e-09	0.193758	0.0330424	cis	SELENOP	2147	Niu	0.0184635	1	40.3492
rs7707931	5	40496930	A	G	0.19	2.11e-22	0.404787	0.0410531	cis	C7	2147	Niu	0.0504338	3	37.94
rs1138523	5	40982456	T	C	0.751	9.13e-39	0.491937	0.0369337	cis	C7	2147	Niu	0.0905083	3	71.0871
rs2910686	5	96252589	T	C	0.435	1.31e-305	1.02997	0.0226898	cis	ERAP2	2147	Niu	0.521452	1	2337.31
rs445118	5	41263064	G	A	0.439	7.32e-37	0.41194	0.0317914	cis	C7	2147	Niu	0.0835846	3	65.153
rs9389649	6	139350906	G	A	0.557	3.61e-11	0.217535	0.0326699	cis	ABRACL	2147	Niu	0.0233532	1	51.2905
rs61244561	6	29837763	A	T	0.089	1.87e-82	1.10047	0.0544484	cis	HLA-A	2147	Niu	0.196377	1	524.164
rs76296153	6	74718384	C	T	0.124	1.07e-09	0.298758	0.0487418	cis	CD109	2147	Niu	0.0193907	2	21.1979
rs1150757	6	31940897	A	G	0.9245	6.96e-134	1.28316	0.0480155	cis	C4A	2147	Niu	0.229852	1	640.18
rs783147	6	161137990	A	G	0.546	5.08e-27	0.351269	0.0321341	cis	LPA	2147	Niu	0.0611727	1	139.765
rs9389026	6	133016120	T	C	0.73	1.79e-189	0.953038	0.0288609	cis	VNN1	2147	Niu	0.358045	1	1196.35
rs12207443	6	142606915	G	T	0.847	7.5e-10	0.276832	0.0447466	cis	ADGRG6	2147	Niu	0.0198627	2	21.7243
rs2039986	6	142655238	A	G	0.724	2.17e-16	0.296679	0.0358013	cis	ADGRG6	2147	Niu	0.0351763	2	39.0838
rs9447004	6	74458737	A	G	0.49	2.47e-109	0.688726	0.0290139	cis	CD109	2147	Niu	0.237077	2	333.122
rs78730163	6	49782939	G	A	0.768	1.04e-48	0.551021	0.0365074	cis	CRISP3	2147	Niu	0.108197	1	260.24
rs522162	6	31919917	T	C	0.075	1.64e-39	0.771351	0.0573121	cis	CFB	2147	Niu	0.0825538	1	193.012
rs11155297	6	143825104	T	G	0.736	4.94066e-307	1.16938	0.0254284	cis	FUCA2	2147	Niu	0.531398	1	2432.45
rs9267671	6	31880480	G	A	0.054	2.55e-42	0.960705	0.0687487	cis	TNXB	2147	Niu	0.0942964	1	223.324
rs927332	6	6331873	T	C	0.478	9.47e-22	0.29989	0.0309152	cis	F13A1	2147	Niu	0.0448799	2	50.372
rs3024458	6	6151952	T	C	0.78	3.96e-12	0.270308	0.0387054	cis	F13A1	2147	Niu	0.0250764	2	27.5734
rs116198852	6	31393014	T	C	0.937	5.81e-19	0.60276	0.0670472	cis	C2	2147	Niu	0.0428942	1	96.1315
rs12706912	7	80252295	A	C	0.445	5.81e-19	0.286301	0.0318467	cis	CD36	2147	Niu	0.0404883	1	90.512
rs10225292	7	156173238	C	T	0.608	4.4e-65	0.549027	0.0310028	cis	SHH	2147	Niu	0.143684	2	179.874
rs10949790	7	155753567	C	T	0.537	7.34e-11	0.213704	0.0326229	cis	SHH	2147	Niu	0.0227097	2	24.9106
rs11979058	7	99537733	G	A	0.272	1.04e-16	0.304902	0.0363986	cis	AZGP1	2147	Niu	0.0368172	1	81.9917
rs10953299	7	100243411	C	T	0.763	4.85e-11	0.255569	0.0386415	cis	PCOLCE	2147	Niu	0.0236221	1	51.8952
rs77350324	7	75971666	A	C	0.903	1.63e-12	0.380837	0.0535614	cis	HSPB1	2147	Niu	0.0254078	3	18.6228
rs2854746	7	45960645	G	C	0.382	3.06e-49	0.479086	0.0315525	cis	IGFBP3	2147	Niu	0.10837	1	260.706
rs3779419	7	75695081	G	A	0.176	4.76e-35	0.508274	0.0403231	cis	HSPB1	2147	Niu	0.0749318	3	57.862
rs7807375	7	76199833	T	C	0.365	2.45e-16	0.270823	0.0327404	cis	HSPB1	2147	Niu	0.0339991	3	25.1415
rs11770288	7	94517395	C	T	0.392	1.26e-19	0.302936	0.0330584	cis	PON1	2147	Niu	0.0437444	3	32.6775
rs7801889	7	143196173	T	C	0.38	3.26e-17	0.274751	0.0322571	cis	ZYX	2147	Niu	0.03557	1	79.1116
rs3917490	7	94948841	C	T	0.491	8.42e-75	0.562659	0.029403	cis	PON1	2147	Niu	0.158241	3	134.287
rs705379	7	94953895	A	G	0.549	2.07e-215	0.922235	0.0257362	cis	PON1	2147	Niu	0.421174	3	519.775
rs2930553	8	86849171	G	T	0.455	6e-23	0.316867	0.0317118	cis	CA2	2147	Niu	0.0497956	1	112.409
rs73218763	8	22785047	T	C	0.802	3.08e-22	0.382373	0.0389384	cis	PEBP4	2147	Niu	0.0464349	1	104.453
rs72658314	8	63909412	A	G	0.727	1.46e-42	0.50022	0.0356843	cis	GGH	2147	Niu	0.099323	2	118.216
rs1736084	8	11703657	C	T	0.256	4.35e-20	0.349268	0.0376257	cis	CTSB	2147	Niu	0.0464688	1	104.533
rs34807569	8	17739229	G	C	0.301	1.93e-41	0.482682	0.0349395	cis	FGL1	2147	Niu	0.0980384	1	233.15
rs10088840	8	64194110	T	C	0.384	6.23e-10	0.209025	0.0336249	cis	GGH	2147	Niu	0.02067	2	22.6259
rs7039636	9	117905891	A	G	0.69	2.08e-12	0.246906	0.0348942	cis	TNC	2147	Niu	0.0260797	1	57.439
rs1611115	9	136500515	T	C	0.192	6.05e-212	1.12651	0.0317673	cis	DBH	2147	Niu	0.393745	3	463.939
rs7857468	9	136585380	C	A	0.205	2.02e-36	0.498351	0.0387144	cis	DBH	2147	Niu	0.0809509	3	62.9193
rs7041446	9	137776054	A	G	0.532	1.87e-125	0.726615	0.0282533	cis	FCN2	2147	Niu	0.262904	1	765.067
rs9696281	9	136416634	A	G	0.652	5.02e-11	0.22657	0.0342845	cis	DBH	2147	Niu	0.023295	3	17.0373
rs12554008	9	117189040	G	A	0.9433	2.22e-24	0.658699	0.063761	cis	ORM1	2147	Niu	0.0464127	1	104.401
rs28578007	9	139838690	C	T	0.531	1.13e-99	0.651764	0.0289574	cis	C8G	2147	Niu	0.211582	1	575.637
rs7023004	9	95098712	A	G	0.375	1.69e-55	0.525298	0.0323934	cis	OGN	2147	Niu	0.129346	2	159.259
rs1323523	9	95393049	A	G	0.835	1.27e-17	0.36889	0.0427423	cis	OGN	2147	Niu	0.0374968	2	41.7625
rs2506149	10	33480713	T	C	0.607	2.11e-20	0.309165	0.0330202	cis	NRP1	2147	Niu	0.0456029	1	102.492
rs684225	10	99642362	A	C	0.577	2.11e-26	0.349051	0.0323399	cis	CRTAC1	2147	Niu	0.0594735	2	67.7871
rs487602	10	99741187	C	T	0.128	4.14e-09	0.28828	0.0488109	cis	CRTAC1	2147	Niu	0.0185518	2	20.2634
rs2454811	10	2976962	G	A	0.381	3.59e-16	0.269622	0.0327836	cis	PFKP	2147	Niu	0.0342891	2	38.063
rs7899547	10	54536839	T	G	0.367	9.26e-189	0.881477	0.0267572	cis	MBL2	2147	Niu	0.361012	1	1211.87
rs6480442	10	71900246	T	C	0.631	1.97e-10	0.212535	0.0332173	cis	SAR1A	2147	Niu	0.0210351	1	46.0898
rs157081	10	106055024	C	T	0.333	4.86e-11	0.225003	0.034022	cis	GSTO1	2147	Niu	0.0224893	1	49.3495
rs34538474	10	3139540	A	G	0.392	1.65e-20	0.305605	0.0325465	cis	PFKP	2147	Niu	0.0445185	2	49.9475
rs3740530	10	115334124	T	C	0.679	1.38e-09	0.210198	0.0345275	cis	HABP2	2147	Niu	0.0192602	2	21.0524
rs72832092	10	115264351	C	T	0.054	2.39e-08	0.404126	0.0721047	cis	HABP2	2147	Niu	0.0166858	2	18.1907
rs72832521	10	101475680	A	G	0.917	1.33e-15	0.460816	0.057173	cis	CPN1	2147	Niu	0.0323246	1	71.6523
rs11231722	11	63967770	G	C	0.589	3.14e-08	0.179177	0.0322469	cis	FERMT3	2147	Niu	0.0155436	1	33.8675
rs12292224	11	57332643	A	G	0.134	8.63e-15	0.36172	0.0462518	cis	SERPING1	2147	Niu	0.0303668	1	67.1767
rs144932926	11	1785401	C	T	0.921	2.27e-24	0.598195	0.0579164	cis	CTSD	2147	Niu	0.0520717	1	117.829
rs10836244	11	34481095	T	G	0.802	3.88e-27	0.423441	0.0386442	cis	CAT	2147	Niu	0.0569449	1	129.522
rs3741240	11	62186542	A	G	0.665	1.59e-08	0.198068	0.034895	cis	SCGB1A1	2147	Niu	0.0174793	1	38.16
rs614080	11	67347287	A	G	0.528	3.29e-40	0.422558	0.031097	cis	GSTP1	2147	Niu	0.0889978	1	209.55
rs35862450	11	6463088	G	A	0.2187	6.5e-15	0.296347	0.0377152	cis	HPX	2147	Niu	0.0300122	1	66.368
rs12418639	11	473300	T	G	0.863	3.61e-38	0.606719	0.0459401	cis	RNH1	2147	Niu	0.0870437	1	204.51
rs11038982	11	46762419	A	C	0.521	2.56e-12	0.229073	0.0325092	cis	F2	2147	Niu	0.026191	1	57.6906
rs12292693	11	64936719	C	A	0.746	3.25e-25	0.382707	0.0363659	cis	CAPN1	2147	Niu	0.0555054	1	126.056
rs4356181	11	48132197	A	G	0.855	1.39e-08	0.264026	0.0463208	cis	PTPRJ	2147	Niu	0.0172846	1	37.7275
rs692892	11	66348503	C	T	0.471	2.88e-08	0.183544	0.0329398	cis	CCS	2147	Niu	0.0167876	1	36.6241
rs12287066	11	116662331	G	T	0.063	1.44e-72	1.16088	0.0617005	cis	APOA5	2147	Niu	0.159105	1	405.853
rs3181269	11	33755956	T	C	0.771	3.24e-12	0.26564	0.0378816	cis	CD59	2147	Niu	0.0249176	1	54.8142
rs3825023	11	18270669	C	T	0.062	2.29e-13	0.491013	0.0665023	cis	SAA2	2147	Niu	0.0280421	1	61.8858
rs11024616	11	18327324	G	C	0.821	5.61e-43	0.567511	0.0402698	cis	SAA1	2147	Niu	0.0946618	1	224.28
rs2066807	12	56740682	G	C	0.925	9.02e-15	0.468026	0.0598881	cis	APOF	2147	Niu	0.0303929	1	67.2363
rs11056227	12	15054415	T	C	0.6302	2.8e-11	0.229664	0.0342969	cis	MGP	2147	Niu	0.0245844	1	54.0627
rs1838343	12	41196230	T	C	0.568	6.86e-10	0.20521	0.0330923	cis	CNTN1	2147	Niu	0.0206662	1	45.2644
rs1177457	12	104336127	C	T	0.308	6.79e-166	0.875837	0.0288031	cis	HSP90B1	2147	Niu	0.326989	2	520.843
rs10878976	12	69794856	A	G	0.527	4.17e-34	0.389539	0.0313678	cis	LYZ	2147	Niu	0.0756491	1	175.547
rs11108372	12	96394517	A	G	0.386	1.65e-08	0.186586	0.0329105	cis	LTA4H	2147	Niu	0.0165023	1	35.9914
rs73119306	12	57826982	G	A	0.713	7.12e-19	0.312844	0.0348894	cis	INHBC	2147	Niu	0.0400551	1	89.5032
rs10861174	12	104629127	C	T	0.165	6.84e-11	0.282988	0.0431281	cis	HSP90B1	2147	Niu	0.0220666	2	24.1891
rs9534302	13	46640055	C	T	0.324	1.92e-86	0.637794	0.0307264	cis	CPB2	2147	Niu	0.17819	1	465.092
rs1570608	13	38227229	A	C	0.71	1.82e-11	0.23848	0.0352764	cis	POSTN	2147	Niu	0.0234201	1	51.4408
rs1858691	14	107231086	T	C	0.333	4.76e-71	0.572456	0.030787	cis	IGHV2-70D	2147	Niu	0.145574	1	365.458
rs35240373	14	105967278	A	G	0.2525	5.05e-09	0.216106	0.0367985	cis	IGHG2	2147	Niu	0.0176293	1	38.4934
rs61976132	14	95112095	A	G	0.81	8.73e-47	0.576055	0.0390185	cis	SERPINA3	2147	Niu	0.10214	1	244.014
rs1713422	14	20940834	A	G	0.168	4.96e-12	0.297368	0.0427797	cis	PNP	2147	Niu	0.0247202	1	54.3688
rs1957042	14	94915463	T	G	0.549	9.75e-102	0.665936	0.0292413	cis	SERPINA11	2147	Niu	0.219606	1	603.611
rs1974468	14	107142166	A	G	0.368	1.5e-163	0.831172	0.0275734	cis	IGHV3-64	2147	Niu	0.321349	1	1015.68
rs56301921	14	94757226	A	G	0.931	1.59e-14	0.502892	0.0649674	cis	SERPINA10	2147	Niu	0.0324922	1	72.0364
rs6118	14	95053863	C	T	0.095	1.35e-51	0.809459	0.0519607	cis	SERPINA5	2147	Niu	0.112666	1	272.353
rs79531292	14	55573196	A	G	0.924	2.07e-22	0.5945	0.0602809	cis	LGALS3	2147	Niu	0.0496385	1	112.036
rs2841280	14	105393556	G	C	0.486	9.82e-74	0.568566	0.0299512	cis	PLD4	2147	Niu	0.161507	1	413.16
rs61980636	14	94784618	T	C	0.808	6.08e-11	0.269444	0.0409525	cis	SERPINA1	2147	Niu	0.0225259	1	49.4314
rs4932304	15	90761651	C	T	0.159	2.01e-22	0.427993	0.043384	cis	SEMA4B	2147	Niu	0.0489888	1	110.494
rs55736028	15	90409418	T	C	0.816	3.01e-11	0.27772	0.0415398	cis	ANPEP	2147	Niu	0.0231608	2	25.417
rs6496605	15	90337639	C	T	0.52	1.19e-24	0.328691	0.0316246	cis	ANPEP	2147	Niu	0.0539324	2	61.1114
rs34882080	16	20361441	G	A	0.823	1.52e-134	0.973535	0.0363233	cis	UMOD	2147	Niu	0.276125	2	408.919
rs9926996	16	20395908	T	C	0.096	1.79e-24	0.55976	0.0540687	cis	UMOD	2147	Niu	0.0543844	2	61.653
rs7203307	16	72235076	C	G	0.723	7.96e-11	0.241008	0.0368598	cis	HP	2147	Niu	0.0232654	2	25.5346
rs9937452	16	72894840	C	A	0.416	6.54e-15	0.260092	0.0331051	cis	HPR	2147	Niu	0.0328693	5	14.553
rs10500568	16	72594387	T	C	0.834	1.98e-18	0.379997	0.0429453	cis	HPR	2147	Niu	0.0399821	5	17.8333
rs4788808	16	71615613	T	C	0.519	7.12e-34	0.403153	0.0325855	cis	HPR	2147	Niu	0.0811487	5	37.8166
rs16973266	16	71537550	A	G	0.74	3.59e-11	0.249654	0.0374904	cis	HPR	2147	Niu	0.0239835	5	10.5221
rs9930957	16	72149923	C	T	0.167	1.03e-129	0.979082	0.0373287	cis	HPR	2147	Niu	0.266704	5	155.739
rs17286411	16	71968701	G	C	0.564	7e-21	0.304141	0.0320682	cis	HP	2147	Niu	0.045493	2	51.0928
rs56228609	16	56987765	T	C	0.677	4.78e-59	0.538144	0.03207	cis	CETP	2147	Niu	0.126654	1	311.071
rs2302320	17	4796656	T	C	0.254	4.11e-12	0.26081	0.0373756	cis	GP1BA	2147	Niu	0.025778	1	56.757
rs434844	17	6910988	C	G	0.602	6.86e-21	0.309842	0.032662	cis	ALOX12	2147	Niu	0.0460035	1	103.436
rs9252	17	40554849	A	G	0.915	1.53e-10	0.374758	0.0582136	cis	AOC3	2147	Niu	0.0218459	1	47.9061
rs858516	17	7537098	C	T	0.442	3.27e-10	0.205988	0.0325982	cis	SHBG	2147	Niu	0.0209301	1	45.8548
rs62088172	17	1666253	T	C	0.667	3.81e-49	0.489485	0.0322714	cis	SERPINF1	2147	Niu	0.106433	1	255.493
rs4793246	17	40730865	G	A	0.947	3.91e-36	0.896261	0.0699266	cis	NAGLU	2147	Niu	0.0806352	1	188.133
rs4359	17	61572343	C	T	0.502	3.15e-53	0.505232	0.0318807	cis	ACE	2147	Niu	0.127628	1	313.812
rs704	17	26694861	A	G	0.524	8.7e-09	0.185133	0.0320287	cis	VTN	2147	Niu	0.0170976	1	37.3123
rs11650668	17	34149049	A	T	0.81	6.12e-16	0.335709	0.0411517	cis	CCL5	2147	Niu	0.0346893	1	77.0824
rs118017631	17	64218617	C	T	0.052	1.41e-37	0.931334	0.0711252	cis	APOH	2147	Niu	0.085517	1	200.587
rs8099840	19	15581025	C	A	0.641	1.75e-38	0.434187	0.0327284	cis	PGLYRP2	2147	Niu	0.0867634	1	203.789
rs103294	19	54797848	T	C	0.783	1.93e-163	0.971057	0.0322273	cis	LILRA3	2147	Niu	0.320436	1	1011.43
rs34278513	19	45378144	T	C	0.868	6.99e-14	0.359326	0.047628	cis	APOE	2147	Niu	0.029587	1	65.3991
rs1613662	19	55536595	G	A	0.166	1.53e-16	0.365164	0.0438386	cis	GP6	2147	Niu	0.0369215	1	82.2327
rs11569470	19	6698454	A	G	0.84	1.29e-11	0.306038	0.0449263	cis	C3	2147	Niu	0.0251756	1	55.3962
rs17569	19	33882222	A	G	0.819	4.38e-39	0.53973	0.0403409	cis	PEPD	2147	Niu	0.0863665	1	202.769
rs281416	19	10418784	A	G	0.36	3.07e-08	0.187702	0.0337564	cis	ICAM1	2147	Niu	0.0162349	1	35.3985
rs204474	19	45487178	T	C	0.654	2.4e-76	0.592081	0.0305886	cis	APOC4	2147	Niu	0.158652	1	404.481
rs16989483	20	43537200	C	T	0.74	1.79e-12	0.264667	0.0372939	cis	YWHAB	2147	Niu	0.0269548	1	59.4196
rs2016161	20	23621174	G	T	0.221	7.82e-11	0.254006	0.0388315	cis	CST3	2147	Niu	0.0222151	1	48.734
rs11698745	20	25216113	C	A	0.742	6.12e-17	0.308444	0.0365393	cis	APMAP	2147	Niu	0.0364257	2	40.5244
rs6033448	20	1307888	C	T	0.463	3.54e-14	0.251931	0.0329954	cis	FKBP1A	2147	Niu	0.0315608	1	69.9041
rs6059212	20	31847223	A	G	0.5	2.5e-09	0.195386	0.0326167	cis	BPIFB1	2147	Niu	0.0190879	1	41.7403
rs6065906	20	44554015	C	T	0.818	6e-73	0.7224	0.0382834	cis	PLTP	2147	Niu	0.155385	1	394.62
rs227623	20	24911498	C	A	0.091	1.04e-93	1.08823	0.0500821	cis	APMAP	2147	Niu	0.19592	2	261.201
rs77914463	20	34552079	C	A	0.057	2.09e-46	0.973678	0.0662466	cis	PROCR	2147	Niu	0.101917	4	60.7702
rs2069940	20	33759272	C	G	0.125	1.86e-299	1.51023	0.0337523	cis	PROCR	2147	Niu	0.498924	4	533.2
rs62212084	20	33458851	A	G	0.252	3.89e-29	0.414409	0.0363746	cis	PROCR	2147	Niu	0.0647428	4	37.0698
rs3848809	20	3552171	G	A	0.845	9.16e-13	0.317592	0.0441616	cis	ATRN	2147	Niu	0.0264215	1	58.2121
rs75227606	21	46912947	T	C	0.809	1.48e-15	0.328703	0.0408488	cis	COL18A1	2147	Niu	0.0333903	1	74.0962

### Sheet: S6-Child-Outcome-Data
SNP	chr	bp	effect_allele	other_allele	pval	info	beta	se	eaf	N
rs10013945	4	57939654	A	G	0.282032	0.97	0.0921719	0.0850909	0.216441	6064
rs10088840	8	64194110	C	T	0.995666	0.92	-0.000396047	0.0729096	0.580145	6064
rs1018827	1	169514006	A	G	0.876979	0.88	0.0224804	0.144811	0.0632421	6064
rs10225292	7	156173238	T	C	0.107136	0.86	-0.116844	0.072273	0.623433	6064
rs103294	19	54797848	C	T	0.191308	1	0.114863	0.0887704	0.779848	6064
rs10500568	16	72594387	C	T	0.960375	0.83	-0.00487072	0.0979911	0.841194	6064
rs10751734	1	26574258	G	A	0.298113	0.99	0.157084	0.153919	0.933625	6064
rs10753787	1	169549775	T	C	0.493545	0.99	0.0487074	0.0710845	0.437005	6064
rs10836244	11	34481095	G	T	0.543913	1	0.0535157	0.0885743	0.787022	6064
rs10861174	12	104629127	T	C	0.449649	0.95	0.0703243	0.0924527	0.176451	6064
rs10878976	12	69794856	G	A	0.228552	0.86	-0.0863303	0.0717819	0.472873	6064
rs10949790	7	155753567	T	C	0.196691	0.87	-0.0921594	0.0712927	0.566705	6064
rs10953299	7	100243411	T	C	0.582459	0.88	-0.0474726	0.0860207	0.785867	6064
rs11024616	11	18327324	C	G	0.1543	0.94	0.143236	0.099213	0.140666	6064
rs11038982	11	46762419	C	A	0.360952	0.97	0.0652354	0.0713973	0.477737	6064
rs11056227	12	15032020	C	T	0.401658	1	0.0627968	0.0750203	0.603315	6064
rs11108372	12	96394517	G	A	0.887979	0.98	-0.0101997	0.0724267	0.418288	6064
rs11130213	3	49712297	C	T	0.441388	1	0.0609358	0.0794648	0.711412	6064
rs11155297	6	143825104	G	T	0.16565	1	0.113053	0.0822453	0.734251	6064
rs11204758	1	150991221	G	A	0.975978	0.98	0.00265361	0.0881083	0.211247	6064
rs11231722	11	63967770	C	G	0.576292	1	-0.0396075	0.0708275	0.567695	6064
rs113011189	3	49250007	T	C	0.326314	0.84	0.122327	0.122852	0.0835257	6064
rs113588187	4	122618117	C	T	0.0571054	0.99	0.223568	0.120633	0.883987	6064
rs1138523	5	40982456	C	T	0.943363	1	0.00589489	0.0830108	0.751979	6064
rs1150757	6	32029205	G	A	2.16525e-09	1	-1.04793	0.171445	0.874918	6064
rs11569470	19	6698454	G	A	0.408871	0.87	-0.0849859	0.101987	0.868569	6064
rs1158867	2	128177377	T	C	0.569252	1	-0.041296	0.0725022	0.574703	6064
rs116198852	6	31393014	C	T	0.388684	0.99	0.127955	0.150733	0.931976	6064
rs11650668	17	34149049	T	A	0.502099	1	0.0636908	0.0954559	0.82157	6064
rs11698745	20	25216113	A	C	0.443828	0.98	0.0637636	0.0836725	0.751319	6064
rs11770288	7	94517395	T	C	0.671324	0.98	-0.0313741	0.0740318	0.365683	6064
rs1177457	12	104336127	T	C	0.723762	1	-0.027705	0.0785145	0.299555	6064
rs118017631	17	64218617	T	C	0.654934	1	0.0774182	0.171613	0.0439479	6064
rs11896956	2	120135332	A	G	0.305336	1	0.0931712	0.0916344	0.796339	6064
rs11979058	7	99537733	A	G	0.123322	0.99	0.123041	0.079223	0.257998	6064
rs12069217	1	197842144	C	T	0.0166727	0.97	-0.278082	0.120103	0.121537	6064
rs12207443	6	142606915	T	G	0.681041	0.8	-0.0412163	0.0998651	0.853397	6064
rs12287066	11	116662331	T	G	0.803222	0.97	-0.0368139	0.148437	0.0631596	6064
rs12292224	11	57332643	G	A	0.280065	0.95	-0.118409	0.111019	0.130607	6064
rs12292693	11	64936719	A	C	0.839399	0.83	-0.0167531	0.0825758	0.742249	6064
rs12418639	11	473300	G	T	0.830558	0.99	0.0224693	0.105249	0.864199	6064
rs12554008	9	117198635	A	G	0.960226	0.83	-0.00807812	0.161821	0.948219	6064
rs12656073	5	109200553	C	A	0.780754	0.93	0.0272835	0.0977589	0.153859	6064
rs12706912	7	80252295	C	A	0.275739	0.97	-0.0789502	0.0725855	0.427193	6064
rs12755062	1	24185025	T	A	0.215813	1	-0.0938209	0.0755092	0.667794	6064
rs13077007	3	107856953	C	A	0.159512	1	0.101179	0.0718324	0.432553	6064
rs13114120	4	15442146	C	T	0.712216	0.87	0.0384852	0.10474	0.859828	6064
rs13159365	5	135389433	C	T	0.804929	0.99	0.0178283	0.0721844	0.487879	6064
rs1323523	9	95393049	G	A	0.226266	0.94	0.119784	0.100236	0.838638	6064
rs13426838	2	88950332	T	C	0.812962	0.97	-0.0319507	0.135573	0.0763522	6064
rs1352846	4	72617775	A	G	0.383652	0.99	0.0689768	0.0795138	0.705722	6064
rs144842695	2	88737891	G	A	0.703566	0.81	-0.059826	0.156027	0.947642	6064
rs144932926	11	1785401	T	C	0.608684	0.91	0.066493	0.13097	0.916144	6064
rs1557571	1	169507982	T	C	0.327538	0.99	-0.147278	0.147714	0.944921	6064
rs1570608	13	38227229	C	A	0.426133	0.95	0.0621174	0.0783338	0.691788	6064
rs157081	10	106055024	T	C	0.452136	1	-0.0580876	0.0774978	0.3219	6064
rs1611115	9	136500515	C	T	0.827957	0.91	0.018952	0.087346	0.787764	6064
rs1613662	19	55536595	A	G	0.581847	1	-0.05235	0.0945864	0.836577	6064
rs16973266	16	71537550	G	A	0.656352	0.96	-0.035528	0.0796621	0.730376	6064
rs16989483	20	43537200	T	C	0.91709	0.94	0.00857563	0.0824312	0.752061	6064
rs17012777	4	88443582	G	A	0.481968	1	0.0611781	0.0865802	0.208278	6064
rs171003	1	171616521	A	G	0.827313	0.96	-0.0158955	0.0728376	0.588391	6064
rs17112247	1	85064272	T	C	0.511333	0.98	-0.0783	0.118197	0.903282	6064
rs1713422	14	20940834	G	A	0.0957411	0.98	-0.158427	0.096587	0.183212	6064
rs17286411	16	71968701	C	G	0.24166	0.97	0.0843565	0.0721882	0.561098	6064
rs1736084	8	11703657	T	C	0.0254972	0.8	-0.204118	0.0920064	0.266243	6064
rs17569	19	33882222	G	A	0.91962	0.82	0.0101686	0.100872	0.852655	6064
rs1801020	5	176836532	G	A	0.203512	1	-0.103138	0.0805044	0.759894	6064
rs1838343	12	41196230	C	T	0.693562	0.89	0.0283711	0.0720442	0.563242	6064
rs1858691	14	107231369	C	T	0.0299414	0.93	0.162227	0.07431	0.342183	6064
rs1867312	2	68619981	A	C	0.948001	1	0.00472077	0.0723916	0.562088	6064
rs1957042	14	94915463	G	T	0.912064	0.93	0.0080274	0.0727026	0.583196	6064
rs1973612	4	187169167	T	C	0.291391	0.99	0.0755156	0.0716349	0.518387	6064
rs1974468	14	107142166	G	A	0.371437	0.8	0.0642485	0.07178	0.410538	6064
rs2016161	20	23621174	T	G	0.373477	0.97	0.0787176	0.0889902	0.777952	6064
rs2017353	5	135687229	C	T	0.586813	0.98	-0.0399727	0.0734654	0.614281	6064
rs2039986	6	142655238	G	A	0.387015	1	0.0694935	0.0806794	0.711329	6064
rs204474	19	45487178	C	T	0.162759	0.98	0.103125	0.0736316	0.362385	6064
rs2066807	12	56740682	C	G	0.383113	1	0.128915	0.150204	0.932388	6064
rs2069940	20	33759272	G	C	0.689122	1	-0.0518521	0.130424	0.0852573	6064
rs2223286	1	169665632	T	C	0.520694	0.96	-0.0496794	0.0771523	0.693024	6064
rs2268174	1	9300668	C	A	0.158255	0.91	0.148607	0.106965	0.854881	6064
rs227623	20	24911498	A	C	0.570915	1	0.0609457	0.10687	0.123681	6064
rs2302320	17	4796656	C	T	0.0185074	0.89	-0.208209	0.089929	0.232602	6064
rs2302465	4	15709192	G	A	0.80061	1	-0.0266974	0.105418	0.869228	6064
rs2341472	1	161872727	G	A	0.355628	0.83	0.131189	0.144407	0.927276	6064
rs2359427	5	76194625	T	C	0.159227	0.84	-0.105449	0.0753256	0.346636	6064
rs2434284	5	79391214	A	G	0.62456	0.8	0.0358543	0.0731717	0.373763	6064
rs2454811	10	2976962	A	G	0.998066	0.99	0.000179745	0.0741477	0.619311	6064
rs2504764	1	27738139	C	T	0.50501	0.95	0.089791	0.136143	0.918948	6064
rs2506149	10	33480713	C	T	0.156163	1	-0.105049	0.0737802	0.653199	6064
rs2564942	3	53139506	T	C	0.104489	0.99	-0.116229	0.0714251	0.592843	6064
rs2603766	3	16091110	G	T	0.120687	0.91	0.19944	0.131799	0.907322	6064
rs27039	5	96114550	G	A	0.955568	0.99	-0.00404358	0.07258	0.432223	6064
rs2706762	2	70488470	C	T	0.375876	1	0.0904439	0.103101	0.850594	6064
rs281416	19	10418784	G	A	0.394122	0.94	-0.0628692	0.0735984	0.644047	6064
rs2841280	14	105393556	C	G	0.271012	0.96	0.0785295	0.0713128	0.462484	6064
rs2854746	7	45960645	C	G	0.937216	0.95	-0.00572867	0.0727392	0.394954	6064
rs28578007	9	139838690	T	C	0.773907	0.88	-0.0203768	0.0709355	0.498598	6064
rs2910686	5	96252589	C	T	0.143767	0.99	-0.104411	0.0715917	0.447889	6064
rs2930553	8	86849171	T	G	0.758281	0.97	0.0218697	0.0710694	0.503051	6064
rs2972783	5	42762420	C	T	0.948505	0.98	-0.00464697	0.071958	0.439479	6064
rs3024458	6	6151952	C	T	0.845339	0.99	0.0166906	0.0856756	0.773994	6064
rs3122012	1	159689323	C	T	0.36704	0.98	-0.0707209	0.0787213	0.307718	6064
rs3181269	11	33755956	C	T	0.175323	0.9	-0.111323	0.0814832	0.764594	6064
rs3212591	5	52370174	A	G	0.0542961	0.99	0.136465	0.0709903	0.498268	6064
rs34278513	19	45378144	C	T	0.746531	0.86	0.0368125	0.114377	0.888687	6064
rs34538474	10	3139540	G	A	0.777095	0.87	-0.020898	0.0738614	0.398499	6064
rs34807569	8	17739229	C	G	0.914384	1	0.00826758	0.0769339	0.683542	6064
rs34882080	16	20361441	A	G	0.109814	0.91	0.154498	0.098192	0.827754	6064
rs35240373	14	105969396	G	A	0.854084	0.88	0.0151714	0.0823975	0.239611	6064
rs35862450	11	6462087	A	G	0.189384	0.81	-0.113393	0.0871915	0.233427	6064
rs3733873	5	176561113	T	C	0.236706	0.94	0.116855	0.0999687	0.838391	6064
rs3737240	1	150483355	C	T	0.299386	0.97	-0.0756273	0.0727368	0.608179	6064
rs3740530	10	115334124	C	T	0.478194	1	0.0527694	0.0742378	0.343008	6064
rs3741240	11	62186542	G	A	0.651299	0.94	-0.0346577	0.076574	0.662516	6064
rs3779419	7	75695081	A	G	0.120402	1	-0.153256	0.100269	0.16532	6064
rs3811658	3	133476852	T	C	0.331145	1	-0.0740817	0.0764994	0.343832	6064
rs3825023	11	18270669	T	C	0.515099	0.8	0.0835191	0.127034	0.0798978	6064
rs3828022	1	197308081	T	G	0.750972	0.9	0.0482099	0.150962	0.0560686	6064
rs3848809	20	3552171	A	G	0.576596	0.93	-0.0552588	0.0984223	0.851666	6064
rs3917490	7	94948841	T	C	0.868217	0.96	0.0118746	0.0715656	0.494228	6064
rs434844	17	6910988	G	C	0.770426	0.98	0.0210047	0.0719421	0.412104	6064
rs4356181	11	48132197	G	A	0.205029	0.97	-0.121394	0.094738	0.841111	6064
rs4359	17	61572343	T	C	0.628975	0.99	-0.0346823	0.0717629	0.532817	6064
rs445118	5	41263064	A	G	0.0540789	0.96	0.139623	0.072435	0.452094	6064
rs4550089	1	63885222	T	G	0.218424	1	-0.120161	0.0964936	0.852408	6064
rs4656951	1	160845712	T	A	0.143255	0.96	0.113416	0.0779508	0.670102	6064
rs4685524	3	315315	A	G	0.14954	0.97	-0.180885	0.128288	0.0980376	6064
rs4788808	16	71615613	C	T	0.580411	0.96	-0.03908	0.0707146	0.487055	6064
rs4793246	17	40730865	A	G	0.758654	0.98	-0.0507526	0.166295	0.0502144	6064
rs4820224	22	36653275	G	A	0.584289	0.85	-0.0595164	0.108078	0.881926	6064
rs4853180	2	70175327	C	T	0.501575	0.89	0.0481768	0.0716383	0.437005	6064
rs487174	1	46009536	G	A	0.729113	0.95	-0.0407973	0.117287	0.897757	6064
rs487602	10	99741187	T	C	0.456089	0.98	0.0803678	0.106902	0.118898	6064
rs4932304	15	90761651	T	C	0.67182	0.99	0.0427153	0.100389	0.14281	6064
rs522162	6	31919917	C	T	0.0904711	1	0.202813	0.117595	0.0991095	6064
rs55736028	15	90409418	C	T	0.429914	0.93	0.0729762	0.0930346	0.805079	6064
rs56228609	16	56987765	C	T	0.0145065	0.82	0.191176	0.079191	0.686016	6064
rs56301921	14	94757226	G	A	0.809598	0.81	-0.0414238	0.171	0.95597	6064
rs5744454	5	140013567	T	G	0.441576	0.98	-0.0634209	0.0820241	0.763522	6064
rs5764726	22	45826033	A	G	0.0696192	0.9	-0.14318	0.0782984	0.723367	6064
rs587255	1	57390429	G	A	0.795879	1	0.0195115	0.0753562	0.332701	6064
rs59985551	2	56106928	T	C	0.580277	0.97	0.0461216	0.0831165	0.233427	6064
rs6033448	20	1307888	T	C	0.317731	0.97	0.0719111	0.0719313	0.454733	6064
rs6059212	20	31847223	G	A	0.107749	0.94	0.114388	0.0711447	0.486478	6064
rs6065906	20	44554015	T	C	0.666825	0.98	-0.0394095	0.0912171	0.817612	6064
rs6118	14	95053863	T	C	0.790579	1	0.0308925	0.11592	0.10282	6064
rs61244561	6	29837763	T	A	0.1126	1	-0.205098	0.132409	0.0947394	6064
rs614080	11	67347287	G	A	0.817284	1	0.016446	0.0711922	0.523664	6064
rs61976132	14	95112095	G	A	0.582952	0.89	-0.0504195	0.0914487	0.811428	6064
rs61980636	14	94784618	C	T	0.173686	0.83	-0.121441	0.0884191	0.805821	6064
rs62088172	17	1666253	C	T	0.596037	0.91	0.0405263	0.0765836	0.652869	6064
rs62212084	20	33458851	G	A	0.338267	1	-0.0799215	0.0839995	0.243404	6064
rs62294418	3	186939680	A	G	0.909148	0.95	0.00829998	0.0727548	0.61189	6064
rs626787	1	62901243	C	G	0.723456	0.97	-0.0264955	0.074794	0.655343	6064
rs6445035	3	165480100	G	A	0.722059	0.98	0.0313921	0.0884863	0.790815	6064
rs6480442	10	71900246	C	T	0.306181	0.98	-0.0757213	0.0738338	0.627391	6064
rs6496605	15	90337639	T	C	0.315929	0.88	-0.072053	0.0719156	0.475429	6064
rs6534309	4	122609929	C	T	0.929024	1	-0.0117214	0.131778	0.0808872	6064
rs6542680	2	3640142	C	T	0.673594	0.99	-0.0403738	0.0961893	0.177111	6064
rs655029	2	31477838	G	A	0.804752	0.9	0.0198001	0.0800021	0.279683	6064
rs6587552	1	151018861	G	A	0.422075	1	-0.0683857	0.0847696	0.77185	6064
rs6695377	1	159573450	C	T	0.0557968	0.99	-0.157162	0.0812812	0.767398	6064
rs6712442	2	220117333	G	T	0.427052	1	-0.0933708	0.116263	0.905343	6064
rs67875140	3	165791079	G	C	0.324557	0.99	0.0729736	0.0742448	0.599687	6064
rs684225	10	99642362	C	A	0.995484	0.97	0.000406864	0.0718856	0.586494	6064
rs6897588	5	96003149	G	T	0.510081	0.91	0.0566873	0.0856806	0.216606	6064
rs692892	11	66348503	T	C	0.56707	1	-0.0406592	0.0710292	0.515501	6064
rs699473	4	24796803	C	T	0.585709	1	-0.0413738	0.076067	0.332042	6064
rs7023004	9	95098712	G	A	0.988809	1	0.00104089	0.0742045	0.36123	6064
rs7039636	9	117905891	G	A	0.347252	1	-0.0733981	0.0777693	0.709845	6064
rs704	17	26694861	G	A	0.617859	0.96	-0.0354479	0.0710432	0.522427	6064
rs7041446	9	137776054	G	A	0.732699	0.95	0.0250012	0.0732298	0.550627	6064
rs705379	7	94953895	G	A	0.0527579	0.93	0.140081	0.0724605	0.519129	6064
rs7203307	16	72235076	G	C	0.787962	0.89	-0.0219134	0.0813491	0.74596	6064
rs72658314	8	63909412	G	A	0.758007	0.97	0.0245941	0.0799401	0.709845	6064
rs72832092	10	115264351	T	C	0.0863906	0.87	0.300377	0.168831	0.0368569	6064
rs72832521	10	101475680	G	A	0.441672	0.89	0.109343	0.144066	0.927688	6064
rs72904362	2	70537712	A	C	0.0105079	0.95	-0.41221	0.170213	0.0655508	6064
rs73102646	1	230865963	A	G	0.865916	0.9	0.0174234	0.103008	0.1391	6064
rs73119306	12	57826982	A	G	0.957026	0.99	0.00453423	0.0841728	0.757421	6064
rs73218763	8	22785047	C	T	0.771635	0.97	-0.026622	0.0915086	0.815551	6064
rs736408	3	52835354	T	C	0.109742	0.94	-0.121175	0.076209	0.35348	6064
rs7428430	3	50174184	C	T	0.0801738	0.97	-0.123932	0.0708572	0.515666	6064
rs7439493	4	110656730	A	G	0.981374	0.87	0.00169525	0.0726113	0.407734	6064
rs75227606	21	46912947	C	T	0.746567	0.83	0.0300783	0.0933223	0.814726	6064
rs7531555	1	196929310	C	T	0.876999	0.84	0.0132794	0.0858897	0.776138	6064
rs7613681	3	50438793	C	T	0.133815	0.94	-0.107887	0.0718429	0.576929	6064
rs76296153	6	74718384	T	C	0.559402	0.93	-0.0617362	0.106461	0.135472	6064
rs763684	2	188334223	G	T	0.537682	0.99	0.044554	0.0722177	0.412022	6064
rs76378524	1	196143649	T	C	0.0171937	0.82	-0.366653	0.147484	0.952919	6064
rs7683063	4	88149377	G	A	0.876844	1	0.0113477	0.0732463	0.591771	6064
rs7707931	5	40496930	G	A	0.948893	0.99	-0.00593839	0.0925938	0.822394	6064
rs77350324	7	75971666	C	A	0.825092	0.85	0.0258867	0.117485	0.895613	6064
rs77914463	20	34552079	A	C	0.531917	1	-0.114982	0.186765	0.0421339	6064
rs7801889	7	143196173	C	T	0.576085	0.98	0.0409261	0.073097	0.374918	6064
rs7807375	7	76199833	C	T	0.986582	0.86	-0.0012403	0.0737504	0.365023	6064
rs783147	6	161137990	G	A	0.324113	1	0.0704097	0.0715129	0.554997	6064
rs7857468	9	136585380	A	C	0.383121	0.94	0.0749759	0.0854775	0.216936	6064
rs78730163	6	49782939	A	G	0.943908	0.94	-0.00585492	0.0831794	0.756349	6064
rs7899547	10	54536839	G	T	0.611927	0.94	0.0381686	0.0753688	0.654601	6064
rs79531292	14	55573196	G	A	0.656167	0.94	-0.0580444	0.129506	0.91969	6064
rs8099840	19	15581025	A	C	0.749447	0.97	-0.02345	0.0733663	0.625495	6064
rs835220	5	39359773	G	C	0.999618	0.97	-3.52396e-05	0.0735272	0.599769	6064
rs858516	17	7537098	T	C	0.0668465	0.99	0.13284	0.0727125	0.555739	6064
rs9252	17	40554849	G	A	0.0597827	0.9	0.25855	0.14178	0.914825	6064
rs9267671	6	31880480	A	G	8.67298e-05	1	-0.690274	0.190686	0.0643964	6064
rs927332	6	6331873	C	T	0.406389	1	0.0595207	0.0716849	0.483179	6064
rs9389026	6	133016120	C	T	0.990878	1	-0.000920229	0.0804844	0.735488	6064
rs9389649	6	139350906	A	G	0.716334	0.91	-0.0259778	0.0714641	0.55813	6064
rs9447004	6	74458737	G	A	0.969049	0.97	-0.00281848	0.0726373	0.512615	6064
rs9534302	13	46640055	T	C	0.583425	1	-0.0425771	0.0778086	0.322394	6064
rs9623112	22	22583535	C	T	0.527641	0.99	0.0683511	0.107415	0.118404	6064
rs9696281	9	136416634	G	A	0.774939	0.96	-0.0213589	0.0746393	0.643717	6064
rs9898	3	186390627	T	C	0.673205	1	-0.0322208	0.0765202	0.329485	6064
rs991118	3	100504096	C	G	0.450904	1	0.0669258	0.0892829	0.790155	6064
rs9926996	16	20395908	C	T	0.176853	0.99	-0.158318	0.119376	0.113374	6064
rs9930957	16	72149923	T	C	0.924855	0.99	-0.00924369	0.0980867	0.162764	6064
rs9937452	16	72894840	A	C	0.219359	1	0.0898434	0.0733435	0.584927	6064
rs9970075	1	196673430	T	G	0.952265	0.99	0.00428129	0.0715108	0.422741	6064

### Sheet: S7-Child-MR-results
SNP	b	se	p	steiger_dir	steiger_pval	Protein	logP	OR	CI_lower	CI_upper	b_upper	b_lower
rs389884	-0.816673	0.133611	9.81975e-10	FALSE	0.573058	C4A	9.0079	0.4419	0.340088	0.57419	-0.554795	-1.07855
rs9267671	-0.718507	0.198486	0.000294665	TRUE	0.00369424	TNXB	3.53067	0.487479	0.330371	0.719301	-0.329475	-1.10754
rs77217872	-0.652794	0.262583	0.0129172	TRUE	0.00726763	CFHR1	1.88883	0.520589	0.311157	0.870985	-0.13813	-1.16746
rs72904362	-0.932931	0.385232	0.0154466	TRUE	0.794247	PCYOX1	1.81117	0.393399	0.184891	0.837046	-0.177876	-1.68799
rs56228609	0.355251	0.147156	0.0157735	TRUE	1.23277e-22	CETP	1.80207	1.42654	1.06911	1.90347	0.643676	0.0668255
rs12069217	-0.803592	0.34707	0.0205933	TRUE	0.223463	CFHR4	1.68627	0.447718	0.226763	0.883968	-0.123335	-1.48385
rs2302320	-0.798318	0.344807	0.0205987	TRUE	0.141909	GP1BA	1.68616	0.450085	0.228976	0.884709	-0.122496	-1.47414
rs1736084	-0.584416	0.263426	0.0265194	TRUE	0.000306087	CTSB	1.57644	0.557431	0.332628	0.934166	-0.068101	-1.10073
rs8006597	0.283388	0.129809	0.0290274	TRUE	2.46901e-31	IGHV2-70D	1.53719	1.32762	1.02939	1.71226	0.537813	0.0289622
rs6695377	-0.733266	0.379231	0.0531674	TRUE	0.165354	APCS	1.27435	0.480338	0.228422	1.01008	0.0100273	-1.47656
rs705379	0.151893	0.0785706	0.0532104	TRUE	1.37e-158	PON1	1.274	1.16404	0.997897	1.35784	0.305892	-0.00210493
rs445118	0.338941	0.175839	0.0539089	TRUE	2.38288e-15	C7	1.26834	1.40346	0.994313	1.98097	0.683584	-0.00570277
rs3212591	0.440418	0.229109	0.054567	TRUE	5.56709e-07	ITGA2	1.26307	1.55336	0.991402	2.43384	0.889471	-0.00863554
rs113588187	0.505368	0.272685	0.0638392	TRUE	0.000200699	ANXA5	1.19491	1.6576	0.971324	2.82874	1.03983	-0.0290952
rs858516	0.644892	0.352993	0.0677114	TRUE	0.0382263	SHBG	1.16934	1.90578	0.954111	3.80669	1.33676	-0.0469755
rs9252	0.689913	0.378324	0.068212	TRUE	0.0644026	AOC3	1.16614	1.99354	0.949707	4.18467	1.43143	-0.0516019
rs72832092	0.743276	0.41777	0.0752149	TRUE	0.0479787	HABP2	1.1237	2.10281	0.927231	4.76885	1.5621	-0.0755528
rs7428430	-0.261315	0.149404	0.0802839	TRUE	2.80709e-25	MST1	1.09537	0.770039	0.574562	1.03202	0.0315181	-0.554147
rs522162	0.262933	0.152453	0.0845843	TRUE	7.03226e-17	CFB	1.07271	1.30074	0.964761	1.75372	0.56174	-0.0358744
rs1713422	-0.532765	0.324806	0.100952	TRUE	0.00435133	PNP	0.995884	0.58698	0.310558	1.10944	0.103855	-1.16938
rs2564942	-0.629081	0.386583	0.103676	TRUE	0.0564192	ITIH3	0.984321	0.533081	0.249878	1.13726	0.128621	-1.38678
rs10225292	-0.21282	0.131638	0.105943	TRUE	7.25249e-37	SHH	0.974926	0.808302	0.624483	1.04623	0.0451917	-0.470831
rs6059212	0.585446	0.364123	0.107874	TRUE	0.0209519	BPIFB1	0.967084	1.79579	0.879646	3.6661	1.29913	-0.128236
rs736408	-0.207179	0.130298	0.111826	TRUE	3.00697e-41	ITIH3	0.951458	0.812874	0.629667	1.04939	0.0482051	-0.462564
rs34882080	0.158698	0.100861	0.115619	TRUE	1.64225e-88	UMOD	0.936971	1.17198	0.961761	1.42816	0.356386	-0.0389898
rs11979058	0.403543	0.259831	0.120399	TRUE	2.65047e-06	AZGP1	0.919376	1.49712	0.899672	2.49132	0.912812	-0.105725
rs61244561	-0.186374	0.120321	0.121386	TRUE	1.36089e-54	HLA-A	0.91583	0.829963	0.655601	1.0507	0.0494541	-0.422203
rs3779419	-0.301523	0.197274	0.126402	TRUE	1.61546e-15	HSPB1	0.898246	0.739691	0.502489	1.08886	0.0851348	-0.688181
rs2603766	0.581746	0.384446	0.130227	TRUE	0.0314063	BTD	0.885299	1.78916	0.842175	3.80098	1.33526	-0.171768
rs7613681	-0.34593	0.230359	0.133174	TRUE	9.14689e-09	MST1	0.87558	0.707562	0.450484	1.11135	0.105573	-0.797434
rs2910686	-0.101373	0.0695087	0.144724	TRUE	3.84653e-244	ERAP2	0.83946	0.903596	0.78851	1.03548	0.0348639	-0.23761
rs4656951	-0.309458	0.21269	0.145677	TRUE	1.83489e-12	ITLN1	0.83661	0.733845	0.483681	1.1134	0.107414	-0.72633
rs11024616	-0.252393	0.174821	0.148817	TRUE	7.08047e-23	SAA1	0.827348	0.776939	0.551539	1.09445	0.0902561	-0.595043
rs2506149	-0.339782	0.238643	0.154502	TRUE	6.14811e-09	NRP1	0.811066	0.711925	0.445961	1.13651	0.127959	-0.807524
rs4685525	-0.531069	0.376647	0.158542	TRUE	0.0156337	CHL1	0.799855	0.587976	0.281029	1.23018	0.207159	-1.2693
rs13077007	0.460362	0.326834	0.158969	TRUE	0.00123598	CD47	0.798688	1.58465	0.835075	3.00704	1.10096	-0.180233
rs204474	0.174174	0.124361	0.161347	TRUE	1.91497e-44	APOC4	0.792239	1.19026	0.932792	1.5188	0.41792	-0.0695728
rs2359427	-0.368571	0.263282	0.16154	TRUE	8.81557e-07	CRHBP	0.79172	0.691722	0.412878	1.15889	0.147461	-0.884603
rs2268174	0.286255	0.206042	0.16474	TRUE	1.35968e-14	H6PD	0.7832	1.33143	0.889063	1.99391	0.690097	-0.117587
rs11155297	0.0966779	0.0703326	0.169262	TRUE	3.1668e-254	FUCA2	0.771442	1.10151	0.959662	1.26431	0.23453	-0.0411741
rs61980636	-0.450707	0.328153	0.169608	TRUE	0.00093099	SERPINA1	0.770554	0.637178	0.334912	1.21224	0.192473	-1.09389
rs3181269	-0.419076	0.306743	0.171872	TRUE	0.000239794	CD59	0.764796	0.657654	0.36049	1.19978	0.18214	-1.02029
rs9926996	-0.282831	0.213263	0.18477	TRUE	3.47386e-11	UMOD	0.733368	0.753647	0.496175	1.14472	0.135164	-0.700826
rs2035675	-0.382635	0.294221	0.193428	TRUE	2.03641e-05	HPX	0.71348	0.682062	0.383158	1.21414	0.194037	-0.959308
rs103294	0.118287	0.0914163	0.195688	TRUE	1.2845e-115	LILRA3	0.708435	1.12557	0.940927	1.34644	0.297462	-0.0608893
rs10949790	-0.431247	0.333604	0.196118	TRUE	0.000521497	SHH	0.707482	0.649698	0.337864	1.24934	0.222617	-1.08511
rs4356181	-0.45978	0.35882	0.200065	TRUE	0.00575166	PTPRJ	0.698828	0.631423	0.312526	1.27572	0.243508	-1.16307
rs1801020	-0.0855221	0.0667544	0.200143	TRUE	2.71573e-270	F12	0.69866	0.918033	0.805445	1.04636	0.0453166	-0.216361
rs4550089	-0.318656	0.255893	0.213031	TRUE	5.02569e-07	PGM1	0.671557	0.727125	0.440341	1.20069	0.182893	-0.820206
rs12755062	-0.328446	0.264341	0.214049	TRUE	1.492e-07	FUCA1	0.669488	0.720042	0.428891	1.20884	0.189662	-0.846553
rs9937452	0.345429	0.281991	0.220588	TRUE	1.57905e-06	HPR	0.656418	1.4126	0.812798	2.45501	0.898131	-0.207273
rs10878976	-0.221622	0.184274	0.229102	TRUE	1.29406e-18	LYZ	0.639972	0.801218	0.558334	1.14976	0.139555	-0.582799
rs1323523	0.324714	0.271723	0.23208	TRUE	1.0286e-07	OGN	0.634362	1.38363	0.812318	2.35677	0.85729	-0.207863
rs3733873	0.203945	0.174475	0.242439	TRUE	4.35309e-23	F12	0.615397	1.22623	0.871077	1.72619	0.545916	-0.138025
rs12706912	-0.275759	0.253529	0.276734	TRUE	3.25357e-09	CD36	0.557937	0.758996	0.461776	1.24752	0.221157	-0.772675
rs10013945	0.408114	0.376761	0.278712	TRUE	0.00259268	IGFBP7	0.554844	1.50398	0.718681	3.14737	1.14657	-0.330338
rs12292224	-0.32735	0.306919	0.286167	TRUE	1.9507e-06	SERPING1	0.54338	0.720832	0.394984	1.31549	0.274211	-0.928911
rs1973612	0.143946	0.136549	0.291804	TRUE	8.6285e-41	KLKB1	0.534909	1.15482	0.883654	1.5092	0.411581	-0.123689
rs3737240	-0.0858474	0.0825663	0.298461	TRUE	3.38467e-152	ECM1	0.525112	0.917734	0.780612	1.07894	0.0759825	-0.247677
rs6480442	-0.356278	0.347396	0.305097	TRUE	0.000176466	SAR1A	0.515562	0.700278	0.354455	1.3835	0.324619	-1.03717
rs10751734	0.201885	0.197817	0.30746	TRUE	5.54011e-15	SH3BGRL3	0.512212	1.22371	0.83041	1.80328	0.589606	-0.185835
rs11896956	0.416183	0.409318	0.309262	TRUE	0.00192985	DBI	0.509673	1.51616	0.679716	3.38193	1.21845	-0.38608
rs6496605	-0.219212	0.218794	0.316387	TRUE	1.50258e-13	ANPEP	0.499781	0.803151	0.523065	1.23322	0.209625	-0.648049
rs6033448	0.28544	0.28552	0.317447	TRUE	2.9161e-07	FKBP1A	0.498329	1.33035	0.760196	2.32812	0.84506	-0.27418
rs1557571	-0.26558	0.266367	0.318742	TRUE	1.15609e-07	F5	0.496561	0.766761	0.454908	1.2924	0.256499	-0.787659
rs188146975	0.232303	0.233302	0.319386	TRUE	4.90611e-10	MST1	0.495684	1.2615	0.798541	1.99287	0.689575	-0.224969
rs783147	0.200444	0.203585	0.324833	TRUE	6.45613e-16	LPA	0.488339	1.22195	0.819893	1.82115	0.59947	-0.198582
rs67875140	0.237281	0.241415	0.325668	TRUE	4.18457e-11	BCHE	0.487225	1.2678	0.789866	2.03492	0.710455	-0.235892
rs3811658	-0.177564	0.183358	0.332846	TRUE	1.86797e-21	TF	0.477756	0.837308	0.584531	1.1994	0.181819	-0.536946
rs62212084	-0.192856	0.202697	0.341375	TRUE	3.71026e-17	PROCR	0.466769	0.8246	0.554248	1.22682	0.204429	-0.590142
rs7039636	-0.297272	0.314976	0.345275	TRUE	4.07629e-06	TNC	0.461834	0.742842	0.400667	1.37724	0.320081	-0.914625
rs11038982	0.28478	0.311679	0.360877	TRUE	3.12512e-06	F2	0.442641	1.32947	0.721725	2.44898	0.895671	-0.326111
rs2341472	0.309201	0.340356	0.363634	TRUE	1.08052e-06	FCGR3B	0.439336	1.36234	0.699145	2.65461	0.9763	-0.357897
rs3122012	-0.261362	0.290929	0.368988	TRUE	1.29332e-07	CRP	0.432987	0.770002	0.43536	1.36187	0.308859	-0.831583
rs1974468	0.0772988	0.08636	0.370746	TRUE	2.92855e-125	IGHV3-64	0.430923	1.08036	0.912135	1.27962	0.246564	-0.0919668
rs2016161	0.309905	0.350347	0.376391	TRUE	3.57382e-05	CST3	0.424361	1.36329	0.686071	2.70901	0.996584	-0.376775
rs2706762	0.106721	0.121656	0.380356	TRUE	5.2514e-55	PCYOX1	0.419809	1.11262	0.876583	1.41222	0.345166	-0.131724
rs7857468	0.150448	0.171521	0.380409	TRUE	4.00565e-23	DBH	0.419749	1.16235	0.830496	1.62682	0.486629	-0.185732
rs1352846	0.113784	0.131166	0.385678	TRUE	1.65837e-45	GC	0.413775	1.12051	0.866493	1.44899	0.370869	-0.143301
rs2039986	0.234238	0.271942	0.389043	TRUE	7.47456e-09	ADGRG6	0.410002	1.26395	0.741731	2.15382	0.767245	-0.298768
rs2066807	0.275445	0.32093	0.390743	TRUE	2.14188e-07	APOF	0.408109	1.31712	0.702171	2.47062	0.904468	-0.353578
rs281416	-0.334942	0.392103	0.392983	TRUE	0.000665883	ICAM1	0.405626	0.71538	0.33172	1.54277	0.43358	-1.10346
rs116198852	0.212282	0.250071	0.395944	TRUE	5.80337e-11	C2	0.402366	1.2365	0.757405	2.01863	0.702421	-0.277857
rs12316046	0.273429	0.326653	0.402556	TRUE	5.07437e-06	MGP	0.395173	1.31446	0.692941	2.49345	0.913669	-0.36681
rs11569470	-0.277697	0.33325	0.404675	TRUE	2.02122e-06	C3	0.392894	0.757526	0.394212	1.45568	0.375472	-0.930866
rs927332	0.198475	0.239037	0.406364	TRUE	5.7581e-12	F13A1	0.391085	1.21954	0.76335	1.94836	0.666988	-0.270038
rs6587552	-0.330824	0.410083	0.419825	TRUE	0.000418406	ECM1	0.376931	0.718332	0.321555	1.6047	0.472939	-1.13459
rs6712442	-0.106675	0.132828	0.421916	TRUE	1.63799e-36	TUBA4A	0.374774	0.898818	0.692797	1.1661	0.153669	-0.367018
rs1570608	0.260473	0.328472	0.427788	TRUE	6.08693e-06	POSTN	0.368772	1.29754	0.681586	2.47015	0.904277	-0.383332
rs55736028	0.262769	0.334994	0.432806	TRUE	7.60536e-06	ANPEP	0.363706	1.30053	0.674476	2.50768	0.919357	-0.393819
rs5744454	-0.185285	0.239634	0.439405	TRUE	5.51475e-13	CD14	0.357135	0.830867	0.519459	1.32896	0.284398	-0.654968
rs11130213	0.0681594	0.088885	0.443184	TRUE	1.76139e-128	MST1	0.353416	1.07054	0.899375	1.27427	0.242374	-0.106055
rs11698745	0.206726	0.271273	0.446024	TRUE	8.37347e-10	APMAP	0.350642	1.22965	0.72255	2.09263	0.738421	-0.324968
rs10861174	0.248507	0.326702	0.446865	TRUE	8.73701e-06	HSP90B1	0.349824	1.28211	0.675819	2.43232	0.888844	-0.39183
rs72832521	0.237281	0.312633	0.447866	TRUE	1.71124e-08	CPN1	0.348852	1.2678	0.68696	2.33975	0.850042	-0.375479
rs487602	0.278784	0.370826	0.452176	TRUE	6.61543e-05	CRTAC1	0.344693	1.32152	0.638883	2.73355	1.0056	-0.448035
rs991118	0.282394	0.37673	0.4535	TRUE	5.43998e-05	ABI3BP	0.343423	1.3263	0.633816	2.77537	1.02079	-0.455997
rs157081	-0.258164	0.34443	0.453532	TRUE	7.28202e-06	GSTO1	0.343392	0.772469	0.393275	1.51728	0.416919	-0.933246
rs3740530	0.251046	0.353181	0.477199	TRUE	3.3475e-05	HABP2	0.321301	1.28537	0.643272	2.56839	0.94328	-0.441188
rs17012777	0.107532	0.152181	0.479811	TRUE	2.04791e-32	SPARCL1	0.31893	1.11353	0.826345	1.50051	0.405808	-0.190743
rs10753787	0.164707	0.240377	0.493215	TRUE	2.04618e-12	F5	0.306964	1.17905	0.736069	1.88862	0.635845	-0.306431
rs4853180	0.22564	0.335523	0.501265	TRUE	3.31353e-06	PCYOX1	0.299933	1.25312	0.649219	2.41879	0.883265	-0.431986
rs11650668	0.18972	0.284341	0.504627	TRUE	8.97322e-10	CCL5	0.297029	1.20891	0.692402	2.11072	0.747029	-0.367588
rs17112247	-0.151337	0.228449	0.50768	TRUE	7.16869e-17	CTBS	0.29441	0.859558	0.549308	1.34504	0.296423	-0.599096
rs6897588	0.200208	0.302607	0.50822	TRUE	5.31277e-07	ERAP1	0.293948	1.22166	0.675095	2.21072	0.793318	-0.392901
rs2504764	0.128255	0.194463	0.509553	TRUE	1.10715e-26	FCN3	0.292811	1.13684	0.776551	1.6643	0.509403	-0.252893
rs3825023	0.170095	0.258718	0.510889	TRUE	4.96121e-08	SAA2	0.291674	1.18542	0.713915	1.96832	0.677182	-0.336992
rs2223286	-0.0934306	0.145098	0.519632	TRUE	2.86687e-39	SELL	0.284304	0.910801	0.685352	1.21041	0.190962	-0.377823
rs763684	0.142998	0.231786	0.537274	TRUE	4.1057e-14	TFPI	0.269804	1.15373	0.732492	1.8172	0.597299	-0.311303
rs77914463	-0.11809	0.191814	0.538126	TRUE	1.81156e-32	PROCR	0.269116	0.888616	0.610153	1.29416	0.257865	-0.494045
rs10836244	0.126383	0.209178	0.545717	TRUE	2.91617e-17	CAT	0.263032	1.13472	0.753064	1.70979	0.536371	-0.283605
rs76296153	-0.206643	0.356346	0.561986	TRUE	1.14142e-05	CD109	0.250275	0.81331	0.404509	1.63525	0.491795	-0.905082
rs692892	-0.221523	0.386987	0.567031	TRUE	5.31043e-05	CCS	0.246393	0.801298	0.375305	1.71082	0.536972	-0.980017
rs227623	0.0560042	0.0982054	0.56849	TRUE	7.93338e-71	APMAP	0.245277	1.0576	0.872425	1.28208	0.248487	-0.136478
rs1158867	-0.200779	0.352503	0.568961	TRUE	4.07599e-06	PROC	0.244917	0.818093	0.409964	1.63252	0.490127	-0.891685
rs3848809	-0.173993	0.309902	0.574493	TRUE	5.92617e-08	ATRN	0.240715	0.840303	0.457764	1.54251	0.433414	-0.7814
rs7801889	0.148957	0.266048	0.575556	TRUE	9.09851e-11	ZYX	0.239913	1.16062	0.689011	1.95504	0.670412	-0.372497
rs59985551	0.210405	0.379175	0.57896	TRUE	2.47669e-05	EFEMP1	0.237351	1.23418	0.586973	2.595	0.953588	-0.532777
rs1613662	-0.14336	0.259025	0.579947	TRUE	2.86259e-11	GP6	0.236612	0.866442	0.521499	1.43955	0.364328	-0.651049
rs4788808	-0.096936	0.175404	0.580507	TRUE	4.58859e-26	HPR	0.236192	0.907614	0.643568	1.27999	0.246856	-0.440728
rs10953299	-0.185753	0.336585	0.581035	TRUE	3.99752e-07	PCOLCE	0.235798	0.830479	0.42936	1.60633	0.473955	-0.84546
rs61976132	-0.0875255	0.15875	0.581399	TRUE	1.51941e-33	SERPINA3	0.235525	0.916196	0.671209	1.2506	0.223624	-0.398675
rs9534302	-0.0667567	0.121996	0.58424	TRUE	2.47752e-63	CPB2	0.233409	0.935423	0.736483	1.1881	0.172356	-0.30587
rs2017353	-0.173911	0.31963	0.586371	TRUE	1.31564e-07	TGFBI	0.231828	0.840372	0.449156	1.57234	0.452563	-0.800385
rs699473	-0.165574	0.304412	0.586502	TRUE	2.66694e-08	SOD3	0.231731	0.847407	0.466629	1.53891	0.431074	-0.762221
rs62088172	0.0827937	0.156458	0.596683	TRUE	2.97289e-35	SERPINF1	0.224257	1.08632	0.799425	1.47617	0.38945	-0.223863
rs144932926	0.111156	0.218942	0.611665	TRUE	2.27694e-16	CTSD	0.213486	1.11757	0.727625	1.71649	0.540282	-0.317969
rs7899547	0.0433008	0.0855028	0.612558	TRUE	4.47605e-156	MBL2	0.212853	1.04425	0.883128	1.23477	0.210886	-0.124285
rs704	-0.191473	0.383742	0.617805	TRUE	2.26576e-05	VTN	0.209148	0.825742	0.389222	1.75183	0.560661	-0.943606
rs2434284	0.189697	0.387135	0.624132	TRUE	3.00197e-05	THBS4	0.204724	1.20888	0.566042	2.58179	0.948482	-0.569087
rs4359	-0.0686463	0.14204	0.62889	TRUE	6.41449e-44	ACE	0.201425	0.933657	0.706774	1.23337	0.209751	-0.347044
rs3741240	-0.174979	0.386605	0.650834	TRUE	1.24272e-05	SCGB1A1	0.18653	0.839474	0.39348	1.79099	0.582767	-0.932726
rs118017631	0.0831262	0.184266	0.651903	TRUE	1.33531e-28	APOH	0.185817	1.08668	0.75727	1.55938	0.444288	-0.278036
rs79531292	-0.0976358	0.217841	0.654011	TRUE	4.29938e-16	LGALS3	0.184415	0.906979	0.591789	1.39004	0.329333	-0.524604
rs16973266	-0.142309	0.31909	0.655609	TRUE	1.00594e-07	HPR	0.183355	0.867353	0.464068	1.6211	0.483107	-0.767725
rs6065906	-0.0545535	0.126269	0.665712	TRUE	9.63323e-56	PLTP	0.176714	0.946908	0.739307	1.2128	0.192935	-0.302042
rs4932304	0.0998037	0.234557	0.670473	TRUE	4.84602e-16	SEMA4B	0.173619	1.10495	0.697727	1.74986	0.559534	-0.359927
rs11770288	-0.103567	0.244381	0.671717	TRUE	3.01654e-14	PON1	0.172813	0.901616	0.558471	1.4556	0.37542	-0.582553
rs9898	-0.0328896	0.0781087	0.6737	TRUE	3.67138e-198	HRG	0.171533	0.967645	0.830288	1.12773	0.120203	-0.185983
rs6542680	-0.0502214	0.119651	0.674681	TRUE	2.41734e-71	COLEC11	0.170902	0.951019	0.752212	1.20237	0.184294	-0.284737
rs12207443	-0.148885	0.360742	0.679812	TRUE	1.39511e-06	ADGRG6	0.167611	0.861668	0.424884	1.74747	0.558169	-0.85594
rs2069940	-0.0343339	0.0863601	0.69095	TRUE	2.41844e-256	PROCR	0.160554	0.966249	0.815789	1.14446	0.134932	-0.2036
rs1838343	0.138254	0.351075	0.693728	TRUE	6.73397e-07	CNTN1	0.158811	1.14827	0.577034	2.28499	0.826361	-0.549854
rs144842695	-0.156886	0.40916	0.701397	TRUE	1.0093e-05	IGKV1-8	0.154036	0.854801	0.383338	1.90611	0.645067	-0.958839
rs13114120	0.106666	0.290297	0.713294	TRUE	5.38261e-11	BST1	0.146732	1.11256	0.629823	1.96531	0.675649	-0.462317
rs9389649	-0.119419	0.328518	0.716225	TRUE	6.53595e-08	ABRACL	0.14495	0.887436	0.466119	1.68957	0.524476	-0.763314
rs6445035	0.0497922	0.140352	0.722764	TRUE	1.33511e-43	BCHE	0.141004	1.05105	0.798279	1.38387	0.324882	-0.225297
rs626787	-0.0977465	0.275928	0.723154	TRUE	2.8248e-11	ANGPTL3	0.140769	0.906879	0.52805	1.55748	0.443071	-0.638564
rs1177457	-0.0316326	0.0896451	0.72419	TRUE	1.02141e-139	HSP90B1	0.140148	0.968863	0.812746	1.15497	0.144072	-0.207337
rs487174	-0.119426	0.343333	0.727959	TRUE	1.82418e-07	PRDX1	0.137893	0.88743	0.452776	1.73934	0.553508	-0.792359
rs7041446	0.0344077	0.100782	0.732797	TRUE	9.17613e-106	FCN2	0.135016	1.03501	0.849485	1.26104	0.231941	-0.163125
rs75227606	0.0915059	0.283911	0.747221	TRUE	2.12941e-11	COL18A1	0.126551	1.09582	0.628161	1.91166	0.647971	-0.464959
rs34278513	0.102449	0.318311	0.747566	TRUE	3.79101e-10	APOE	0.126351	1.10788	0.593664	2.0675	0.726338	-0.521441
rs8099840	-0.054009	0.168974	0.749249	TRUE	2.59847e-30	PGLYRP2	0.125374	0.947424	0.680316	1.3194	0.27718	-0.385198
rs3828022	0.07157	0.224111	0.74946	TRUE	2.01084e-18	CFHR4	0.125252	1.07419	0.692334	1.66667	0.510827	-0.367687
rs2930553	0.0690186	0.224288	0.758293	TRUE	3.8599e-17	CA2	0.120163	1.07146	0.69033	1.663	0.508623	-0.370586
rs72658314	0.0491666	0.15981	0.758343	TRUE	4.53535e-35	GGH	0.120134	1.0504	0.767927	1.43676	0.362394	-0.26406
rs4793246	-0.0566271	0.185543	0.760216	TRUE	3.98344e-28	NAGLU	0.119063	0.944946	0.656856	1.35939	0.307037	-0.420291
rs434844	-0.0677916	0.232189	0.770312	TRUE	6.04349e-16	ALOX12	0.113333	0.934455	0.592809	1.473	0.3873	-0.522883
rs73218763	-0.0696232	0.239317	0.771109	TRUE	4.25539e-16	PEBP4	0.112884	0.932745	0.583515	1.49099	0.399439	-0.538685
rs28578007	-0.031264	0.108836	0.773915	TRUE	2.67697e-82	C8G	0.111307	0.96922	0.783031	1.19968	0.182055	-0.244583
rs9696281	-0.0942706	0.329431	0.774754	TRUE	2.92059e-08	DBH	0.110836	0.910036	0.477135	1.73571	0.551415	-0.739956
rs34538474	-0.0683823	0.241689	0.777227	TRUE	1.88014e-15	PFKP	0.109452	0.933903	0.58153	1.49979	0.405328	-0.542093
rs12656073	0.09544	0.341969	0.780176	TRUE	1.07509e-08	MAN2A1	0.107807	1.10014	0.562806	2.1505	0.7657	-0.57482
rs7203307	-0.090924	0.337537	0.787641	TRUE	2.39145e-08	HP	0.103672	0.913087	0.471189	1.76941	0.570648	-0.752496
rs6118	0.0381644	0.143207	0.789856	TRUE	9.24412e-41	SERPINA5	0.102452	1.0389	0.784647	1.37555	0.31885	-0.242522
rs587255	0.0333745	0.128897	0.795694	TRUE	3.79964e-58	C8B	0.0992539	1.03394	0.80311	1.33111	0.286013	-0.219264
rs2302465	-0.0182278	0.0719749	0.800073	TRUE	4.86599e-247	BST1	0.0968703	0.981937	0.852742	1.13071	0.122843	-0.159299
rs12287066	-0.0317122	0.127866	0.804127	TRUE	9.44616e-60	APOA5	0.0946756	0.968785	0.754025	1.24471	0.218906	-0.28233
rs655029	0.066843	0.270078	0.804525	TRUE	9.7806e-13	EHD3	0.0944603	1.06913	0.629701	1.8152	0.596197	-0.462511
rs13159365	0.0315838	0.127879	0.804922	TRUE	1.51108e-59	TGFBI	0.0942462	1.03209	0.803275	1.32608	0.282226	-0.219059
rs56301921	-0.0823712	0.340033	0.80859	TRUE	1.24861e-11	SERPINA10	0.0922714	0.92093	0.472917	1.79336	0.584093	-0.748836
rs13426838	-0.0807411	0.3426	0.813688	TRUE	2.38271e-07	IGKV1D-33	0.0895423	0.922432	0.471311	1.80535	0.590756	-0.752238
rs614080	0.0389201	0.168479	0.817308	TRUE	4.81618e-32	GSTP1	0.0876141	1.03969	0.747292	1.44649	0.369139	-0.291299
rs77350324	0.0679732	0.308491	0.825606	TRUE	2.63969e-09	HSPB1	0.0832273	1.07034	0.584692	1.95936	0.672616	-0.536669
rs171003	-0.0795839	0.364676	0.827248	TRUE	2.27592e-07	MYOC	0.0823641	0.9235	0.451876	1.88736	0.63518	-0.794348
rs1611115	0.0168236	0.0775366	0.828227	TRUE	1.04787e-183	DBH	0.0818506	1.01697	0.873586	1.18388	0.168795	-0.135148
rs12418639	0.0370342	0.173473	0.830947	TRUE	1.86516e-31	RNH1	0.0804265	1.03773	0.738619	1.45796	0.377041	-0.302972
rs12292693	-0.0437751	0.215768	0.839228	TRUE	6.07648e-20	CAPN1	0.07612	0.957169	0.627081	1.46101	0.379129	-0.46668
rs3024458	0.0617464	0.316955	0.845541	TRUE	2.48272e-09	F13A1	0.0728655	1.06369	0.571503	1.97976	0.682978	-0.559485
rs72713322	0.0702039	0.381284	0.853915	TRUE	7.38708e-07	IGHG2	0.0685852	1.07273	0.508082	2.26488	0.81752	-0.677112
rs73102646	0.0391107	0.231224	0.865682	TRUE	9.71573e-17	AGT	0.0626418	1.03989	0.660943	1.63609	0.49231	-0.414088
rs3917490	0.0211045	0.127192	0.868215	TRUE	1.34715e-60	PON1	0.0613729	1.02133	0.795972	1.31049	0.270401	-0.228192
rs1018827	0.065335	0.420865	0.876632	TRUE	1.04038e-06	F5	0.0571825	1.06752	0.467872	2.43569	0.890231	-0.759561
rs7683063	0.051024	0.329346	0.87688	TRUE	3.70753e-09	SPARCL1	0.0570598	1.05235	0.551842	2.0068	0.696542	-0.594494
rs7531555	0.0119827	0.0775028	0.877129	TRUE	1.6119e-220	CFHR2	0.0569364	1.01205	0.869425	1.17808	0.163888	-0.139923
rs11108372	-0.0546646	0.388168	0.888006	TRUE	1.18846e-06	LTA4H	0.0515839	0.946803	0.44243	2.02616	0.706144	-0.815473
rs62294418	0.0402039	0.352414	0.909173	TRUE	5.97103e-08	MASP1	0.0413534	1.04102	0.521771	2.07702	0.730935	-0.650527
rs1957042	0.0120543	0.109174	0.912081	TRUE	4.89185e-89	SERPINA11	0.0399666	1.01213	0.817155	1.25362	0.226035	-0.201926
rs34807569	-0.0171284	0.159388	0.914421	TRUE	7.90168e-37	FGL1	0.0388536	0.983017	0.719262	1.34349	0.295273	-0.32953
rs16989483	0.0324015	0.311452	0.917143	TRUE	1.71379e-10	YWHAB	0.0375632	1.03293	0.560994	1.90189	0.642848	-0.578045
rs17569	0.0188402	0.186894	0.919704	TRUE	2.20589e-32	PEPD	0.0363521	1.01902	0.706472	1.46984	0.385152	-0.347471
rs9930957	-0.00944118	0.100182	0.924919	TRUE	1.33557e-112	HPR	0.0338965	0.990603	0.813997	1.20553	0.186916	-0.205799
rs6534309	-0.01054	0.118496	0.929123	TRUE	1.93755e-81	ANXA5	0.0319267	0.989515	0.784434	1.24821	0.221713	-0.242793
rs2854746	-0.0119575	0.151829	0.937227	TRUE	3.08422e-41	IGFBP3	0.0281554	0.988114	0.733782	1.3306	0.285628	-0.309543
rs1138523	0.011983	0.168743	0.943387	TRUE	2.69753e-34	C7	0.0253101	1.01206	0.727055	1.40877	0.342719	-0.318753
rs78730163	-0.0106256	0.150955	0.943884	TRUE	2.90529e-41	CRISP3	0.0250814	0.989431	0.73602	1.33009	0.285246	-0.306498
rs1867312	0.0179808	0.275731	0.948006	TRUE	2.66099e-13	PLEK	0.0231891	1.01814	0.593065	1.7479	0.558413	-0.522451
rs2972783	-0.0239834	0.371381	0.948509	TRUE	1.08773e-07	SELENOP	0.0229584	0.976302	0.471475	2.02167	0.703923	-0.75189
rs7707931	-0.0146704	0.228747	0.948864	TRUE	3.1162e-19	C7	0.0227962	0.985437	0.629383	1.54292	0.433674	-0.463015
rs9970075	0.00617571	0.103153	0.95226	TRUE	4.50108e-96	CFHR2	0.0212445	1.00619	0.822008	1.23165	0.208356	-0.196005
rs27039	-0.0122811	0.220439	0.955571	TRUE	1.75096e-20	ERAP1	0.019737	0.987794	0.641246	1.52163	0.419779	-0.444341
rs73119306	0.0144936	0.269057	0.95704	TRUE	1.66066e-15	INHBC	0.0190698	1.0146	0.598782	1.71918	0.541845	-0.512858
rs71505509	-0.0122637	0.245667	0.960186	TRUE	7.34883e-18	ORM1	0.0176446	0.987811	0.61032	1.59879	0.469244	-0.493772
rs10500568	-0.0128178	0.257873	0.960357	TRUE	1.63889e-15	HPR	0.0175674	0.987264	0.595562	1.63659	0.492614	-0.518249
rs9447004	-0.0040923	0.105466	0.969048	TRUE	9.35765e-99	CD109	0.0136546	0.995916	0.809931	1.22461	0.202622	-0.210806
rs11204758	0.00941549	0.312624	0.975973	TRUE	3.73833e-11	ECM1	0.0105621	1.00946	0.546988	1.86295	0.622159	-0.603329
rs7439493	0.00635734	0.272299	0.981374	TRUE	2.03005e-13	CFI	0.00816565	1.00638	0.590168	1.71612	0.540063	-0.527349
rs7807375	-0.00457974	0.27232	0.986582	TRUE	1.47588e-13	HSPB1	0.00586673	0.995431	0.583724	1.69752	0.529167	-0.538327
rs7023004	0.00198152	0.141262	0.988808	TRUE	1.45604e-50	OGN	0.00488795	1.00198	0.759655	1.32161	0.278854	-0.274891
rs9389026	-0.000965574	0.0844503	0.990877	TRUE	5.17608e-166	VNN1	0.00398004	0.999035	0.846633	1.17887	0.164557	-0.166488
rs684225	0.00116563	0.205946	0.995484	TRUE	4.44002e-23	CRTAC1	0.00196568	1.00117	0.668654	1.49903	0.40482	-0.402489
rs10088840	-0.00189473	0.348808	0.995666	TRUE	8.89878e-09	GGH	0.00188637	0.998107	0.503809	1.97737	0.681768	-0.685558
rs2454811	0.000666657	0.275006	0.998066	TRUE	9.31009e-14	PFKP	0.000840822	1.00067	0.583713	1.71546	0.539679	-0.538346
rs835220	-0.000180684	0.376995	0.999618	TRUE	6.15955e-08	C9	0.000166108	0.999819	0.477548	2.09328	0.73873	-0.739091
rs10088840	-0.00189473	0.348808	0.995666	TRUE	8.89878e-09	GGH	0.00188637	0.998107	0.503809	1.97737	0.681768	-0.685558
rs2454811	0.000666657	0.275006	0.998066	TRUE	9.31009e-14	PFKP	0.000840822	1.00067	0.583713	1.71546	0.539679	-0.538346
rs835220	-0.000180684	0.376995	0.999618	TRUE	6.15955e-08	C9	0.000166108	0.999819	0.477548	2.09328	0.73873	-0.739091

### Sheet: S8-APOM-Reverse-MR
id.exposure	id.outcome	outcome	exposure	method	nsnp	b	se	pval
gSdbXq	vj9yMY	outcome	exposure	MR Egger	3	-2.09735	3.03444	0.614983
gSdbXq	vj9yMY	outcome	exposure	Weighted median	3	0.0540244	0.0131252	3.85382e-05
gSdbXq	vj9yMY	outcome	exposure	Inverse variance weighted	3	0.0079899	0.104046	0.938789
gSdbXq	vj9yMY	outcome	exposure	Simple mode	3	0.0551062	0.0137406	0.0569179
gSdbXq	vj9yMY	outcome	exposure	Weighted mode	3	0.0603528	0.012232	0.0387078

### Sheet: S9-TNXB-Reverse-MR
exposure	outcome	id.exposure	id.outcome	samplesize	SNP	b	se	p
exposure	outcome	L0hvpm	SGiQ9e	NA	rs106287	0.0244111	0.0188251	0.194723

### Sheet: S10-APOM-HLAcoloc-Results
allele	gene	beta1	beta_CI_low	beta_CI_high	SE	tval	DF	pval	minus_log10P	var_explained	N1	gene_short	Name	se1	Field	Predictor	Chromosome	Position	Major.Allele	Minor.Allele	Regression..P	Regression...log10.P	Regression..Beta.0	Regression..Beta.0.SE	Regression..Beta.1	Regression..Beta.1.SE	Regression..Odds.Ratio	Regression..OR.Lower.Conf..Bound	Regression..OR.Upper.Conf..Bound	Number.of.Samples	Number.of.Cases	Number.of.Controls	beta2	se2	N2	pip_pheno1	pip_pheno2	coloc
HLA_A_0101	A	0.0463363	0.0356635	0.0570091	0.00544521	8.50955	33654	1.81726e-17	16.7406	0.00214706	33656	APOM	A*01:01	0.00544521	1	HLA_A_0101	6	30019970	A	P	0.236992	0.625267	-2.53743	0.0682823	-0.154205	0.131282	0.857096	0.662644	1.10861	6064	422	5642	-0.154205	0.131282	6064	1.48189e-08	0.999962	1.48183e-08
HLA_A_0201	A	-0.00829734	-0.0189813	0.00238657	0.00545088	-1.5222	33654	0.127968	0.892899	6.88459e-05	33656	APOM	A*02:01	0.00545088	1	HLA_A_0201	6	30019970	A	P	0.259646	0.585618	-2.6497	0.0720127	0.0938217	0.0829497	1.09836	0.933551	1.29227	6064	422	5642	0.0938217	0.0829497	6064	1.49716e-08	1.10638e-07	1.65643e-15			1
HLA_A_0301	A	0.00239366	-0.00829059	0.0130779	0.00545105	0.439119	33654	0.660578	0.180076	5.72963e-06	33656	APOM	A*03:01	0.00545105	1	HLA_A_0301	6	30019970	A	P	0.282152	0.549516	-2.62718	0.0601294	0.115832	0.106785	1.12281	0.910769	1.38421	6064	422	5642	0.115832	0.106785	6064	1.64973e-08	9.31152e-08	1.53615e-15
HLA_A_2402	A	-0.000508696	-0.011193	0.0101756	0.00545107	-0.0933205	33654	0.92565	0.0335534	2.58772e-07	33656	APOM	A*24:02	0.00545107	1	HLA_A_2402	6	30019970	A	P	0.162937	0.787981	-2.55771	0.0559646	-0.162889	0.118902	0.849686	0.67305	1.07268	6064	422	5642	-0.162889	0.118902	6064	3.38503e-08	9.62068e-08	3.25663e-15
HLA_A_2501	A	-0.0211444	-0.0318263	-0.0104625	0.00544985	-3.87982	33654	0.000104733	3.97992	0.000447087	33656	APOM	A*25:01	0.00544985	1	HLA_A_2501	6	30019970	A	P	0.0192462	1.71565	-2.55904	0.0520454	-0.459659	0.209532	0.631499	0.418809	0.952203	6064	422	5642	-0.459659	0.209532	6064	6.25003e-06	1.58074e-06	9.8797e-12
HLA_A_2902	A	-0.00260357	-0.0132878	0.00808068	0.00545105	-0.477627	33654	0.632919	0.198652	6.77856e-06	33656	APOM	A*29:02	0.00545105	1	HLA_A_2902	6	30019970	A	P	0.179131	0.746829	-2.61548	0.0535148	0.242385	0.176346	1.27428	0.901899	1.80042	6064	422	5642	0.242385	0.176346	6064	1.46125e-08	1.0215e-07	1.49267e-15
HLA_A_3101	A	0.00367088	-0.00701333	0.0143551	0.00545103	0.673429	33654	0.500679	0.30044	1.34754e-05	33656	APOM	A*31:01	0.00545103	1	HLA_A_3101	6	30019970	A	P	0.697846	0.15624	-2.5985	0.0525059	0.0724329	0.184849	1.07512	0.74836	1.54456	6064	422	5642	0.0724329	0.184849	6064	1.57073e-08	1.00519e-07	1.57888e-15
HLA_A_3201	A	-0.0384471	-0.0491235	-0.0277707	0.00544704	-7.05835	33654	1.71747e-12	11.7651	0.00147818	33656	APOM	A*32:01	0.00544704	1	HLA_A_3201	6	30019970	A	P	0.541333	0.266536	-2.58445	0.0522463	-0.120529	0.200409	0.886451	0.598499	1.31294	6064	422	5642	-0.120529	0.200409	6064	0.995395	1.30943e-07	1.3034e-07
HLA_A_6801	A	0.00875897	-0.0019249	0.0194428	0.00545086	1.6069	33654	0.108086	0.96623	7.67196e-05	33656	APOM	A*68:01	0.00545086	1	HLA_A_6801	6	30019970	A	P	0.976334	0.0104015	-2.59255	0.052548	-0.00550792	0.185799	0.994507	0.690959	1.43141	6064	422	5642	-0.00550792	0.185799	6064	2.49817e-08	8.7782e-08	2.19295e-15
HLA_B_0702	B	0.0142635	0.00358026	0.0249467	0.00545051	2.6169	33654	0.00887717	2.05173	0.000203446	33656	APOM	B*07:02	0.00545051	1	HLA_B_0702	6	31431272	A	P	0.00040963	3.38761	-2.75594	0.0704419	0.411152	0.114415	1.50855	1.2055	1.88779	6064	422	5642	0.411152	0.114415	6064	5.8379e-05	1	5.8379e-05
HLA_B_0801	B	0.0809047	0.0702554	0.091554	0.0054332	14.8908	33654	5.45841e-50	49.2629	0.00654557	33656	APOM	B*08:01	0.0054332	1	HLA_B_0801	6	31431272	A	P	9.16684e-09	8.03778	-2.92314	0.0803277	1.08133	0.184705	2.94861	2.05302	4.23489	6064	422	5642	1.08133	0.184705	6064	0.999954	1	0.999954
HLA_B_1501	B	0.00255017	-0.00813408	0.0132344	0.00545105	0.467831	33654	0.639909	0.193882	6.50336e-06	33656	APOM	B*15:01	0.00545105	1	HLA_B_1501	6	31431272	A	P	0.539991	0.267613	-2.5777	0.0560838	-0.0734416	0.120767	0.92919	0.73334	1.17735	6064	422	5642	-0.0734416	0.120767	6064	1.98408e-08	1.61531e-07	3.2049e-15
HLA_B_1801	B	0.00486646	-0.00581769	0.0155506	0.005451	0.892765	33654	0.37199	0.429469	2.36825e-05	33656	APOM	B*18:01	0.005451	1	HLA_B_1801	6	31431272	A	P	0.0159529	1.79716	-2.56703	0.0512498	-0.651703	0.297483	0.521158	0.290902	0.933666	6064	422	5642	-0.651703	0.297483	6064	1.5068e-08	9.77428e-08	1.47279e-15
HLA_B_3501	B	0.00736202	-0.00332198	0.018046	0.00545092	1.3506	33654	0.176833	0.752438	5.41993e-05	33656	APOM	B*35:01	0.00545092	1	HLA_B_3501	6	31431272	A	P	0.0904022	1.04382	-2.56248	0.0531548	-0.276944	0.168935	0.758097	0.544408	1.05566	6064	422	5642	-0.276944	0.168935	6064	7.253e-08	8.91123e-08	6.46332e-15
HLA_B_4001	B	0.0190044	0.00832208	0.0296868	0.00545008	3.487	33654	0.000489099	3.3106	0.000361168	33656	APOM	B*40:01	0.00545008	1	HLA_B_4001	6	31431272	A	P	0.346347	0.460489	-2.61049	0.0540337	0.141699	0.148094	1.15223	0.861944	1.54028	6064	422	5642	0.141699	0.148094	6064	3.34543e-05	7.91823e-07	2.64899e-11
HLA_B_4402	B	-0.00607866	-0.0167628	0.00460542	0.00545097	-1.11515	33654	0.264793	0.577094	3.69502e-05	33656	APOM	B*44:02	0.00545097	1	HLA_B_4402	6	31431272	A	P	0.0135909	1.86675	-2.52037	0.0574321	-0.274245	0.113992	0.760146	0.607946	0.95045	6064	422	5642	-0.274245	0.113992	6064	1.54713e-08	1.91049e-07	2.95577e-15
HLA_B_4403	B	0.00417546	-0.00650873	0.0148596	0.00545102	0.765996	33654	0.443684	0.352926	1.74345e-05	33656	APOM	B*44:03	0.00545102	1	HLA_B_4403	6	31431272	A	P	2.61393e-05	4.58271	-2.70965	0.0593411	0.519259	0.119257	1.68078	1.33045	2.12336	6064	422	5642	0.519259	0.119257	6064	0.999999	9.00622e-08	9.00621e-08
HLA_B_5101	B	-0.0140272	-0.0247105	-0.00334402	0.00545053	-2.57356	33654	0.0100702	1.99696	0.000196764	33656	APOM	B*51:01	0.00545053	1	HLA_B_5101	6	31431272	A	P	0.426914	0.36966	-2.58216	0.0521206	-0.159185	0.204667	0.852838	0.571019	1.27375	6064	422	5642	-0.159185	0.204667	6064	3.99142e-08	9.96272e-08	3.97654e-15
HLA_B_5701	B	-0.00735547	-0.0180395	0.00332853	0.00545092	-1.3494	33654	0.177218	0.751492	5.41029e-05	33656	APOM	B*57:01	0.00545092	1	HLA_B_5701	6	31431272	A	P	2.37468e-06	5.62439	-2.53133	0.051286	-1.11864	0.270577	0.326723	0.192247	0.555264	6064	422	5642	-1.11864	0.270577	6064	1.68819e-07	0.999547	1.68743e-07
HLA_C_0202	C	-0.016537	-0.0272198	-0.00585416	0.00545032	-3.03413	33654	0.00241416	2.61723	0.000273472	33656	APOM	C*02:02	0.00545032	1	HLA_C_0202	6	31346171	A	P	0.320063	0.494764	-2.60707	0.0526192	0.180763	0.177615	1.19813	0.845893	1.69704	6064	422	5642	0.180763	0.177615	6064	2.42548e-08	3.22052e-07	7.81133e-15
HLA_C_0303	C	0.00425673	-0.00642745	0.0149409	0.00545102	0.780906	33654	0.434863	0.361647	1.81198e-05	33656	APOM	C*03:03	0.00545102	1	HLA_C_0303	6	31346171	A	P	0.333493	0.476913	-2.57511	0.0534963	-0.148663	0.156527	0.861859	0.634159	1.17132	6064	422	5642	-0.148663	0.156527	6064	3.77625e-08	1.08596e-07	4.10087e-15
HLA_C_0304	C	0.0149974	0.00431431	0.0256805	0.00545046	2.75158	33654	0.00593395	2.22666	0.000224922	33656	APOM	C*03:04	0.00545046	1	HLA_C_0304	6	31346171	A	P	0.193417	0.713505	-2.62184	0.0555402	0.168389	0.127201	1.1834	0.922262	1.51847	6064	422	5642	0.168389	0.127201	6064	1.70934e-06	1.44981e-07	2.47821e-13
HLA_C_0401	C	-0.00731437	-0.0179984	0.00336963	0.00545092	-1.34186	33654	0.179651	0.745571	5.35e-05	33656	APOM	C*04:01	0.00545092	1	HLA_C_0401	6	31346171	A	P	0.54028	0.267381	-2.60767	0.0560843	0.0775241	0.125648	1.08061	0.844723	1.38236	6064	422	5642	0.0775241	0.125648	6064	1.69867e-08	3.40775e-07	5.78864e-15
HLA_C_0501	C	-0.00380888	-0.0144931	0.00687532	0.00545103	-0.698746	33654	0.484716	0.314513	1.45076e-05	33656	APOM	C*05:01	0.00545103	1	HLA_C_0501	6	31346171	A	P	0.313024	0.504422	-2.56209	0.058609	-0.10786	0.107941	0.897753	0.726568	1.10927	6064	422	5642	-0.10786	0.107941	6064	1.79136e-08	1.07414e-07	1.92417e-15
HLA_C_0602	C	-0.0450149	-0.0556883	-0.0343414	0.00544554	-8.26637	33654	1.43106e-16	15.8443	0.00202634	33656	APOM	C*06:02	0.00544554	1	HLA_C_0602	6	31346171	A	P	0.338326	0.470664	-2.5677	0.0566048	-0.116406	0.122892	0.890114	0.699581	1.13254	6064	422	5642	-0.116406	0.122892	6064	3.05095e-08	0.000450641	1.37488e-11
HLA_C_0701	C	0.0667211	0.0560606	0.0773815	0.00543892	12.2673	33654	1.60775e-34	33.7938	0.0044517	33656	APOM	C*07:01	0.00543892	1	HLA_C_0701	6	31346171	A	P	0.128833	0.889974	-2.6678	0.0712117	0.190118	0.123528	1.20939	0.949331	1.5407	6064	422	5642	0.190118	0.123528	6064	4.60574e-05	1	4.60574e-05
HLA_C_0702	C	0.0172769	0.0065942	0.0279596	0.00545026	3.16992	33654	0.00152616	2.8164	0.000298491	33656	APOM	C*07:02	0.00545026	1	HLA_C_0702	6	31346171	A	P	0.422227	0.374454	-2.55965	0.0649024	-0.11375	0.142269	0.892481	0.6753	1.17951	6064	422	5642	-0.11375	0.142269	6064	6.71302e-05	1	6.71302e-05
HLA_C_1502	C	-0.00609102	-0.0167751	0.00459306	0.00545097	-1.11742	33654	0.263823	0.578688	3.71005e-05	33656	APOM	C*15:02	0.00545097	1	HLA_C_1502	6	31346171	A	P	0.106513	0.972598	-2.56437	0.0530931	-0.259375	0.166071	0.771533	0.557175	1.06836	6064	422	5642	-0.259375	0.166071	6064	1.42073e-08	1.02882e-07	1.46167e-15
HLA_C_1601	C	0.00394174	-0.00674246	0.0146259	0.00545103	0.723118	33654	0.469612	0.32826	1.55373e-05	33656	APOM	C*16:01	0.00545103	1	HLA_C_1601	6	31346171	A	P	0.00176651	2.75288	-2.65099	0.05467	0.52716	0.161437	1.69411	1.2346	2.32467	6064	422	5642	0.52716	0.161437	6064	6.57246e-07	8.76541e-08	5.76103e-14
HLA_DQA1_0101	DQA1	0.0187686	0.00808619	0.029451	0.00545011	3.44371	33654	0.000574489	3.24072	0.00035226	33656	APOM	DQA1*01:01	0.00545011	1	HLA_DQA1_0101	6	32716284	A	P	1.52801e-10	9.81587	-2.42341	0.0548045	-0.784166	0.134133	0.4565	0.350966	0.593769	6064	422	5642	-0.784166	0.134133	6064	0.987904	9.23642e-08	9.12469e-08
HLA_DQA1_0102	DQA1	-0.0030055	-0.0136897	0.00767874	0.00545104	-0.551361	33654	0.58139	0.235533	9.03301e-06	33656	APOM	DQA1*01:02	0.00545104	1	HLA_DQA1_0102	6	32716284	A	P	1.4694e-05	4.83286	-2.45834	0.0574329	-0.569033	0.136524	0.566073	0.433172	0.739748	6064	422	5642	-0.569033	0.136524	6064	0.999491	1.3945e-07	1.39379e-07
HLA_DQA1_0103	DQA1	0.00165954	-0.00902473	0.0123438	0.00545106	0.304443	33654	0.760793	0.118734	2.75406e-06	33656	APOM	DQA1*01:03	0.00545106	1	HLA_DQA1_0103	6	32716284	A	P	1.78872e-14	13.7475	-2.45614	0.0518403	-1.4376	0.234966	0.237497	0.149848	0.376414	6064	422	5642	-1.4376	0.234966	6064	0.00927189	4.86187e-06	4.50787e-08
HLA_DQA1_0201	DQA1	-0.0837181	-0.0943648	-0.0730713	0.00543193	-15.4122	33654	2.06377e-53	52.6853	0.00700871	33656	APOM	DQA1*02:01	0.00543193	1	HLA_DQA1_0201	6	32716284	A	P	1.0556e-32	31.9765	-3.13255	0.07594	1.22834	0.100932	3.41556	2.80251	4.16272	6064	422	5642	1.22834	0.100932	6064	0.0795236	0.997126	0.079295
HLA_DQA1_0301	DQA1	-0.00674211	-0.0174261	0.00394193	0.00545094	-1.23687	33654	0.216144	0.665257	4.5456e-05	33656	APOM	DQA1*03:01	0.00545094	1	HLA_DQA1_0301	6	32716284	A	P	0.475082	0.323232	-2.61983	0.0632921	0.0674108	0.0939616	1.06973	0.889804	1.28605	6064	422	5642	0.0674108	0.0939616	6064	2.79213e-08	0.333589	9.31426e-09
HLA_DQA1_0401	DQA1	0.0118591	0.00117561	0.0225427	0.00545069	2.17572	33654	0.0295835	1.52895	0.000140639	33656	APOM	DQA1*04:01	0.00545069	1	HLA_DQA1_0401	6	32716284	A	P	0.0612665	1.21278	-2.61314	0.0519046	0.433542	0.21968	1.54271	1.00297	2.37291	6064	422	5642	0.433542	0.21968	6064	0.904716	0.148279	0.13415
HLA_DQA1_0501	DQA1	0.0598082	0.049143	0.0704733	0.00544131	10.9915	33654	4.68675e-28	27.3291	0.00357702	33656	APOM	DQA1*05:01	0.00544131	1	HLA_DQA1_0501	6	32716284	A	P	0.102989	0.98721	-2.67622	0.0727399	0.158817	0.0965785	1.17212	0.969983	1.41639	6064	422	5642	0.158817	0.0965785	6064	1.71146e-08	7.52162e-07	1.28729e-14
HLA_DQB1_0301	DQB1	-0.0212848	-0.0319667	-0.0106029	0.00544983	-3.90559	33654	9.41808e-05	4.02604	0.000453042	33656	APOM	DQB1*03:01	0.00544983	1	HLA_DQB1_0301	6	32739039	A	P	0.0356077	1.44846	-2.52155	0.0599019	-0.203229	0.098462	0.816091	0.672862	0.989808	6064	422	5642	-0.203229	0.098462	6064	1.7463e-06	3.16014e-06	5.51854e-12
HLA_DQB1_0302	DQB1	0.00890619	-0.00177767	0.01959	0.00545085	1.63391	33654	0.102288	0.990176	7.93201e-05	33656	APOM	DQB1*03:02	0.00545085	1	HLA_DQB1_0302	6	32739039	A	P	0.0345824	1.46114	-2.66348	0.0614722	0.198274	0.0923235	1.2193	1.01747	1.46116	6064	422	5642	0.198274	0.0923235	6064	1	0.666411	0.666411
HLA_DQB1_0303	DQB1	-0.00758684	-0.0182708	0.00309713	0.00545091	-1.39185	33654	0.163978	0.785216	5.75602e-05	33656	APOM	DQB1*03:03	0.00545091	1	HLA_DQB1_0303	6	32739039	A	P	0.049721	1.30346	-2.56491	0.0520546	-0.404833	0.216544	0.667088	0.436372	1.01979	6064	422	5642	-0.404833	0.216544	6064	0.998715	2.86914e-06	2.86545e-06
HLA_DQB1_0402	DQB1	0.00873408	-0.0019498	0.019418	0.00545086	1.60233	33654	0.109092	0.962207	7.62841e-05	33656	APOM	DQB1*04:02	0.00545086	1	HLA_DQB1_0402	6	32739039	A	P	0.0612665	1.21278	-2.61314	0.0519046	0.433542	0.21968	1.54271	1.00297	2.37291	6064	422	5642	0.433542	0.21968	6064	0.066415	0.841753	0.0559051
HLA_DQB1_0501	DQB1	0.0200525	0.00937033	0.0307346	0.00544997	3.67937	33654	0.000234176	3.63046	0.000402101	33656	APOM	DQB1*05:01	0.00544997	1	HLA_DQB1_0501	6	32739039	A	P	4.66465e-05	4.33118	-2.50105	0.0540594	-0.550915	0.144744	0.576422	0.434043	0.765506	6064	422	5642	-0.550915	0.144744	6064	0.0120963	2.04889e-07	2.47839e-09
HLA_DQB1_0503	DQB1	0.000979453	-0.00970482	0.0116637	0.00545107	0.179681	33654	0.857404	0.0668145	9.59328e-07	33656	APOM	DQB1*05:03	0.00545107	1	HLA_DQB1_0503	6	32739039	A	P	0.00324662	2.48857	-2.56398	0.0510344	-0.901014	0.351762	0.406158	0.20383	0.80932	6064	422	5642	-0.901014	0.351762	6064	2.24904e-08	8.8244e-08	1.98465e-15
HLA_DQB1_0602	DQB1	-0.000159965	-0.0108442	0.0105243	0.00545107	-0.0293455	33654	0.976589	0.0102881	2.55887e-08	33656	APOM	DQB1*06:02	0.00545107	1	HLA_DQB1_0602	6	32739039	A	P	0.00111553	2.95252	-2.471	0.0612849	-0.328193	0.103393	0.720224	0.588109	0.882018	6064	422	5642	-0.328193	0.103393	6064	3.57296e-07	3.34006e-07	1.19339e-13
HLA_DQB1_0603	DQB1	-0.000320542	-0.0110048	0.0103637	0.00545107	-0.0588035	33654	0.953109	0.0208574	1.02747e-07	33656	APOM	DQB1*06:03	0.00545107	1	HLA_DQB1_0603	6	32739039	A	P	7.82122e-07	6.10673	-2.53808	0.0509869	-1.47078	0.381593	0.229747	0.10875	0.485364	6064	422	5642	-1.47078	0.381593	6064	4.29653e-05	3.39082e-07	1.45688e-11
HLA_DRB1_0101	DRB1	0.00607564	-0.00460845	0.0167597	0.00545097	1.1146	33654	0.265031	0.576704	3.69134e-05	33656	APOM	DRB1*01:01	0.00545097	1	HLA_DRB1_0101	6	32660042	A	P	2.74389e-07	6.56163	-2.4692	0.0542854	-0.669231	0.141035	0.512102	0.388424	0.675162	6064	422	5642	-0.669231	0.141035	6064	7.5589e-08	1.25185e-07	9.46259e-15
HLA_DRB1_0301	DRB1	0.0812433	0.0705944	0.0918923	0.00543305	14.9535	33654	2.1446e-50	49.6687	0.00660048	33656	APOM	DRB1*03:01	0.00543305	1	HLA_DRB1_0301	6	32660042	A	P	1.31006e-06	5.88271	-2.80838	0.0698877	0.682198	0.137027	1.97822	1.51229	2.5877	6064	422	5642	0.682198	0.137027	6064	1	1	1
HLA_DRB1_0401	DRB1	-0.0143532	-0.0250364	-0.00367	0.00545051	-2.63337	33654	0.00845819	2.07272	0.000206014	33656	APOM	DRB1*04:01	0.00545051	1	HLA_DRB1_0401	6	32660042	A	P	0.448098	0.348627	-2.6158	0.0590683	0.0815157	0.106722	1.08493	0.880154	1.33735	6064	422	5642	0.0815157	0.106722	6064	2.22894e-07	1.03805e-07	2.31376e-14
HLA_DRB1_0404	DRB1	0.0115458	0.000862252	0.0222294	0.00545071	2.11823	33654	0.0341633	1.46644	0.000133306	33656	APOM	DRB1*04:04	0.00545071	1	HLA_DRB1_0404	6	32660042	A	P	0.99919	0.000351971	-2.59297	0.0538746	-0.000149625	0.147368	0.99985	0.749019	1.33468	6064	422	5642	-0.000149625	0.147368	6064	2.19349e-08	1.40286e-07	3.07716e-15
HLA_DRB1_0701	DRB1	-0.0853878	-0.0960331	-0.0747426	0.00543116	-15.7218	33654	1.68959e-55	54.7722	0.00729108	33656	APOM	DRB1*07:01	0.00543116	1	HLA_DRB1_0701	6	32660042	A	P	5.61733e-31	30.2505	-3.11724	0.0756702	1.18302	0.0999751	3.26421	2.68335	3.97081	6064	422	5642	1.18302	0.0999751	6064	0.920476	0.00287394	0.00264539
HLA_DRB1_0801	DRB1	0.0127055	0.00202204	0.0233889	0.00545063	2.33101	33654	0.0197588	1.70424	0.000161429	33656	APOM	DRB1*08:01	0.00545063	1	HLA_DRB1_0801	6	32660042	A	P	0.0612665	1.21278	-2.61314	0.0519046	0.433542	0.21968	1.54271	1.00297	2.37291	6064	422	5642	0.433542	0.21968	6064	0.0257279	0.00982892	0.000252877
HLA_DRB1_1101	DRB1	-0.0155432	-0.0262262	-0.00486019	0.00545041	-2.85175	33654	0.00435064	2.36145	0.00024159	33656	APOM	DRB1*11:01	0.00545041	1	HLA_DRB1_1101	6	32660042	A	P	0.0829313	1.08128	-2.5545	0.0546012	-0.231658	0.13723	0.793217	0.60615	1.03802	6064	422	5642	-0.231658	0.13723	6064	1.73126e-08	1.42363e-07	2.46467e-15
HLA_DRB1_1301	DRB1	1.33513e-05	-0.0106709	0.0106976	0.00545107	0.00244929	33654	0.998046	0.000849545	1.78256e-10	33656	APOM	DRB1*13:01	0.00545107	1	HLA_DRB1_1301	6	32660042	A	P	3.17884e-14	13.4977	-2.46012	0.0517705	-1.4562	0.240732	0.233121	0.145434	0.373677	6064	422	5642	-1.4562	0.240732	6064	2.77482e-05	0.000150338	4.17161e-09
HLA_DRB1_1401	DRB1	0.000528164	-0.0101561	0.0112124	0.00545107	0.0968919	33654	0.922813	0.0348864	2.78958e-07	33656	APOM	DRB1*14:01	0.00545107	1	HLA_DRB1_1401	6	32660042	A	P	6.90115e-06	5.16108	-2.55063	0.0508097	-1.61828	0.474639	0.198239	0.0781929	0.502585	6064	422	5642	-1.61828	0.474639	6064	3.40533e-08	5.08996e-07	1.7333e-14
HLA_DRB1_1501	DRB1	-0.000647678	-0.011332	0.0100366	0.00545107	-0.118817	33654	0.905421	0.0431493	4.19486e-07	33656	APOM	DRB1*15:01	0.00545107	1	HLA_DRB1_1501	6	32660042	A	P	0.000283246	3.54784	-2.47953	0.0577441	-0.499696	0.141404	0.606715	0.459853	0.80048	6064	422	5642	-0.499696	0.141404	6064	5.24343e-07	6.87679e-07	3.60579e-13

### Sheet: S11-TNXB-HLAcoloc-Results
allele	gene	beta1	beta_CI_low	beta_CI_high	SE	tval	DF	pval	minus_log10P	var_explained	N1	gene_short	Name	se1	Field	Predictor	Chromosome	Position	Major.Allele	Minor.Allele	Regression..P	Regression...log10.P	Regression..Beta.0	Regression..Beta.0.SE	Regression..Beta.1	Regression..Beta.1.SE	Regression..Odds.Ratio	Regression..OR.Lower.Conf..Bound	Regression..OR.Upper.Conf..Bound	Number.of.Samples	Number.of.Cases	Number.of.Controls	beta2	se2	N2	pip_pheno1	pip_pheno2	coloc
HLA_A_0101	A	0.00276791	-0.00792492	0.0134607	0.00545543	0.507368	33600	0.6119	0.213319	7.66131e-06	33602	TNXB	A*01:01	0.00545543	1	HLA_A_0101	6	30019970	A	P	0.236992	0.625267	-2.53743	0.0682823	-0.154205	0.131282	0.857096	0.662644	1.10861	6064	422	5642	-0.154205	0.131282	6064	0	0.999962	0
HLA_A_0201	A	0.00295961	-0.00773321	0.0136524	0.00545542	0.542508	33600	0.587472	0.231013	8.75931e-06	33602	TNXB	A*02:01	0.00545542	1	HLA_A_0201	6	30019970	A	P	0.259646	0.585618	-2.6497	0.0720127	0.0938217	0.0829497	1.09836	0.933551	1.29227	6064	422	5642	0.0938217	0.0829497	6064	0	1.10638e-07	0
HLA_A_0301	A	-0.064929	-0.0755993	-0.0542587	0.00544394	-11.9268	33600	9.98668e-33	32.0006	0.00421577	33602	TNXB	A*03:01	0.00544394	1	HLA_A_0301	6	30019970	A	P	0.282152	0.549516	-2.62718	0.0601294	0.115832	0.106785	1.12281	0.910769	1.38421	6064	422	5642	0.115832	0.106785	6064	2.92893e-07	9.31152e-08	2.72728e-14
HLA_A_2402	A	-0.00755681	-0.0182494	0.00313575	0.00545529	-1.38523	33600	0.165992	0.779912	5.71054e-05	33602	TNXB	A*24:02	0.00545529	1	HLA_A_2402	6	30019970	A	P	0.162937	0.787981	-2.55771	0.0559646	-0.162889	0.118902	0.849686	0.67305	1.07268	6064	422	5642	-0.162889	0.118902	6064	0	9.62068e-08	0
HLA_A_2501	A	-0.0392125	-0.0498972	-0.0285279	0.00545125	-7.19331	33600	6.45613e-13	12.19	0.00153762	33602	TNXB	A*25:01	0.00545125	1	HLA_A_2501	6	30019970	A	P	0.0192462	1.71565	-2.55904	0.0520454	-0.459659	0.209532	0.631499	0.418809	0.952203	6064	422	5642	-0.459659	0.209532	6064	1	1.58074e-06	1.58074e-06
HLA_A_2902	A	0.00141689	-0.00927596	0.0121097	0.00545544	0.259721	33600	0.795081	0.0995887	2.00758e-06	33602	TNXB	A*29:02	0.00545544	1	HLA_A_2902	6	30019970	A	P	0.179131	0.746829	-2.61548	0.0535148	0.242385	0.176346	1.27428	0.901899	1.80042	6064	422	5642	0.242385	0.176346	6064	0	1.0215e-07	0
HLA_A_3101	A	0.00535772	-0.00533499	0.0160504	0.00545537	0.982101	33600	0.326057	0.486706	2.87052e-05	33602	TNXB	A*31:01	0.00545537	1	HLA_A_3101	6	30019970	A	P	0.697846	0.15624	-2.5985	0.0525059	0.0724329	0.184849	1.07512	0.74836	1.54456	6064	422	5642	0.0724329	0.184849	6064	0	1.00519e-07	0
HLA_A_3201	A	0.0128702	0.0021782	0.0235622	0.005455	2.35934	33600	0.0183132	1.73724	0.000165642	33602	TNXB	A*32:01	0.005455	1	HLA_A_3201	6	30019970	A	P	0.541333	0.266536	-2.58445	0.0522463	-0.120529	0.200409	0.886451	0.598499	1.31294	6064	422	5642	-0.120529	0.200409	6064	0	1.30943e-07	0
HLA_A_6801	A	0.00622711	-0.00446555	0.0169198	0.00545534	1.14147	33600	0.253682	0.59571	3.87769e-05	33602	TNXB	A*68:01	0.00545534	1	HLA_A_6801	6	30019970	A	P	0.976334	0.0104015	-2.59255	0.052548	-0.00550792	0.185799	0.994507	0.690959	1.43141	6064	422	5642	-0.00550792	0.185799	6064	0	8.7782e-08	0
HLA_B_0702	B	-0.0738689	-0.0845325	-0.0632052	0.00544054	-13.5775	33600	7.02657e-42	41.1533	0.00545661	33602	TNXB	B*07:02	0.00544054	1	HLA_B_0702	6	31431272	A	P	0.00040963	3.38761	-2.75594	0.0704419	0.411152	0.114415	1.50855	1.2055	1.88779	6064	422	5642	0.411152	0.114415	6064	0	1	0
HLA_B_0801	B	-0.0352787	-0.0459649	-0.0245925	0.00545205	-6.47071	33600	9.8881e-11	10.0049	0.00124458	33602	TNXB	B*08:01	0.00545205	1	HLA_B_0801	6	31431272	A	P	9.16684e-09	8.03778	-2.92314	0.0803277	1.08133	0.184705	2.94861	2.05302	4.23489	6064	422	5642	1.08133	0.184705	6064	2.22045e-16	1	2.22045e-16
HLA_B_1501	B	-0.0279715	-0.0386602	-0.0172828	0.00545331	-5.12927	33600	2.92484e-07	6.5339	0.000782405	33602	TNXB	B*15:01	0.00545331	1	HLA_B_1501	6	31431272	A	P	0.539991	0.267613	-2.5777	0.0560838	-0.0734416	0.120767	0.92919	0.73334	1.17735	6064	422	5642	-0.0734416	0.120767	6064	0	1.61531e-07	0
HLA_B_1801	B	0.175945	0.165419	0.186471	0.00537034	32.7624	33600	9.08945e-232	231.041	0.0309567	33602	TNXB	B*18:01	0.00537034	1	HLA_B_1801	6	31431272	A	P	0.0159529	1.79716	-2.56703	0.0512498	-0.651703	0.297483	0.521158	0.290902	0.933666	6064	422	5642	-0.651703	0.297483	6064	1	9.77428e-08	9.77428e-08
HLA_B_3501	B	-0.0922644	-0.102912	-0.0816171	0.00543218	-16.9848	33600	1.97844e-64	63.7037	0.00851272	33602	TNXB	B*35:01	0.00543218	1	HLA_B_3501	6	31431272	A	P	0.0904022	1.04382	-2.56248	0.0531548	-0.276944	0.168935	0.758097	0.544408	1.05566	6064	422	5642	-0.276944	0.168935	6064	1	8.91123e-08	8.91123e-08
HLA_B_4001	B	-0.0114149	-0.022107	-0.000722695	0.00545509	-2.09252	33600	0.0363999	1.4389	0.000130299	33602	TNXB	B*40:01	0.00545509	1	HLA_B_4001	6	31431272	A	P	0.346347	0.460489	-2.61049	0.0540337	0.141699	0.148094	1.15223	0.861944	1.54028	6064	422	5642	0.141699	0.148094	6064	0	7.91823e-07	0
HLA_B_4402	B	0.0244932	0.0138035	0.0351828	0.00545381	4.49102	33600	7.11195e-06	5.14801	0.000599915	33602	TNXB	B*44:02	0.00545381	1	HLA_B_4402	6	31431272	A	P	0.0135909	1.86675	-2.52037	0.0574321	-0.274245	0.113992	0.760146	0.607946	0.95045	6064	422	5642	-0.274245	0.113992	6064	1.94991e-07	1.91049e-07	3.72529e-14
HLA_B_4403	B	0.0132921	0.00260022	0.0239841	0.00545497	2.43671	33600	0.0148269	1.82895	0.000176681	33602	TNXB	B*44:03	0.00545497	1	HLA_B_4403	6	31431272	A	P	2.61393e-05	4.58271	-2.70965	0.0593411	0.519259	0.119257	1.68078	1.33045	2.12336	6064	422	5642	0.519259	0.119257	6064	0	9.00622e-08	0
HLA_B_5101	B	-0.00314587	-0.0138387	0.00754694	0.00545542	-0.57665	33600	0.56418	0.248582	9.89649e-06	33602	TNXB	B*51:01	0.00545542	1	HLA_B_5101	6	31431272	A	P	0.426914	0.36966	-2.58216	0.0521206	-0.159185	0.204667	0.852838	0.571019	1.27375	6064	422	5642	-0.159185	0.204667	6064	0	9.96272e-08	0
HLA_B_5701	B	0.119209	0.108592	0.129825	0.00541655	22.0082	33600	1.36307e-106	105.865	0.0142107	33602	TNXB	B*57:01	0.00541655	1	HLA_B_5701	6	31431272	A	P	2.37468e-06	5.62439	-2.53133	0.051286	-1.11864	0.270577	0.326723	0.192247	0.555264	6064	422	5642	-1.11864	0.270577	6064	1	0.999547	0.999547
HLA_C_0202	C	-0.00757844	-0.018271	0.00311412	0.00545529	-1.38919	33600	0.164784	0.783084	5.74327e-05	33602	TNXB	C*02:02	0.00545529	1	HLA_C_0202	6	31346171	A	P	0.320063	0.494764	-2.60707	0.0526192	0.180763	0.177615	1.19813	0.845893	1.69704	6064	422	5642	0.180763	0.177615	6064	0	3.22052e-07	0
HLA_C_0303	C	-0.0651744	-0.0758446	-0.0545043	0.00544385	-11.9721	33600	5.8051e-33	32.2362	0.00424771	33602	TNXB	C*03:03	0.00544385	1	HLA_C_0303	6	31346171	A	P	0.333493	0.476913	-2.57511	0.0534963	-0.148663	0.156527	0.861859	0.634159	1.17132	6064	422	5642	-0.148663	0.156527	6064	0.999998	1.08596e-07	1.08596e-07
HLA_C_0304	C	0.00244581	-0.00824703	0.0131386	0.00545543	0.448325	33600	0.653922	0.184474	5.98197e-06	33602	TNXB	C*03:04	0.00545543	1	HLA_C_0304	6	31346171	A	P	0.193417	0.713505	-2.62184	0.0555402	0.168389	0.127201	1.1834	0.922262	1.51847	6064	422	5642	0.168389	0.127201	6064	1.77636e-15	1.44981e-07	2.57538e-22
HLA_C_0401	C	-0.0725189	-0.0831836	-0.0618541	0.00544108	-13.328	33600	2.01524e-40	39.6957	0.00525898	33602	TNXB	C*04:01	0.00544108	1	HLA_C_0401	6	31346171	A	P	0.54028	0.267381	-2.60767	0.0560843	0.0775241	0.125648	1.08061	0.844723	1.38236	6064	422	5642	0.0775241	0.125648	6064	8.80407e-14	3.40775e-07	3.00021e-20
HLA_C_0501	C	0.121259	0.110645	0.131873	0.00541519	22.3924	33600	3.00015e-110	109.523	0.0147037	33602	TNXB	C*05:01	0.00541519	1	HLA_C_0501	6	31346171	A	P	0.313024	0.504422	-2.56209	0.058609	-0.10786	0.107941	0.897753	0.726568	1.10927	6064	422	5642	-0.10786	0.107941	6064	1.16573e-14	1.07414e-07	1.25216e-21
HLA_C_0602	C	0.114453	0.10383	0.125075	0.0054196	21.1183	33600	2.35615e-98	97.6278	0.0130994	33602	TNXB	C*06:02	0.0054196	1	HLA_C_0602	6	31346171	A	P	0.338326	0.470664	-2.5677	0.0566048	-0.116406	0.122892	0.890114	0.699581	1.13254	6064	422	5642	-0.116406	0.122892	6064	2.22045e-16	0.000450641	1.00062e-19
HLA_C_0701	C	-0.0220593	-0.0327495	-0.011369	0.00545412	-4.04451	33600	5.25493e-05	4.27943	0.000486611	33602	TNXB	C*07:01	0.00545412	1	HLA_C_0701	6	31346171	A	P	0.128833	0.889974	-2.6678	0.0712117	0.190118	0.123528	1.20939	0.949331	1.5407	6064	422	5642	0.190118	0.123528	6064	1	1	1
HLA_C_0702	C	-0.071857	-0.0825222	-0.0611918	0.00544134	-13.2057	33600	1.02124e-39	38.9909	0.00516343	33602	TNXB	C*07:02	0.00544134	1	HLA_C_0702	6	31346171	A	P	0.422227	0.374454	-2.55965	0.0649024	-0.11375	0.142269	0.892481	0.6753	1.17951	6064	422	5642	-0.11375	0.142269	6064	1.11022e-16	1	1.11022e-16
HLA_C_1502	C	-0.00260996	-0.0133028	0.00808287	0.00545543	-0.478415	33600	0.632358	0.199037	6.81189e-06	33602	TNXB	C*15:02	0.00545543	1	HLA_C_1502	6	31346171	A	P	0.106513	0.972598	-2.56437	0.0530931	-0.259375	0.166071	0.771533	0.557175	1.06836	6064	422	5642	-0.259375	0.166071	6064	0	1.02882e-07	0
HLA_C_1601	C	0.00330123	-0.00739158	0.013994	0.00545542	0.605129	33600	0.545097	0.263526	1.08981e-05	33602	TNXB	C*16:01	0.00545542	1	HLA_C_1601	6	31346171	A	P	0.00176651	2.75288	-2.65099	0.05467	0.52716	0.161437	1.69411	1.2346	2.32467	6064	422	5642	0.52716	0.161437	6064	0	8.76541e-08	0
HLA_DQA1_0101	DQA1	-0.0717518	-0.0824171	-0.0610865	0.00544139	-13.1863	33600	1.31993e-39	38.8795	0.00514832	33602	TNXB	DQA1*01:01	0.00544139	1	HLA_DQA1_0101	6	32716284	A	P	1.52801e-10	9.81587	-2.42341	0.0548045	-0.784166	0.134133	0.4565	0.350966	0.593769	6064	422	5642	-0.784166	0.134133	6064	0	9.23642e-08	0
HLA_DQA1_0102	DQA1	-0.122857	-0.133469	-0.112245	0.00541412	-22.6919	33600	3.82441e-113	112.417	0.0150938	33602	TNXB	DQA1*01:02	0.00541412	1	HLA_DQA1_0102	6	32716284	A	P	1.4694e-05	4.83286	-2.45834	0.0574329	-0.569033	0.136524	0.566073	0.433172	0.739748	6064	422	5642	-0.569033	0.136524	6064	6.11756e-06	1.3945e-07	8.53095e-13
HLA_DQA1_0103	DQA1	0.0306528	0.019965	0.0413406	0.00545288	5.62139	33600	1.90926e-08	7.71913	0.000939594	33602	TNXB	DQA1*01:03	0.00545288	1	HLA_DQA1_0103	6	32716284	A	P	1.78872e-14	13.7475	-2.45614	0.0518403	-1.4376	0.234966	0.237497	0.149848	0.376414	6064	422	5642	-1.4376	0.234966	6064	4.91876e-05	4.86187e-06	2.39143e-10
HLA_DQA1_0201	DQA1	0.129733	0.11913	0.140335	0.00540934	23.9831	33600	4.79933e-126	125.319	0.0168306	33602	TNXB	DQA1*02:01	0.00540934	1	HLA_DQA1_0201	6	32716284	A	P	1.0556e-32	31.9765	-3.13255	0.07594	1.22834	0.100932	3.41556	2.80251	4.16272	6064	422	5642	1.22834	0.100932	6064	1	0.997126	0.997126
HLA_DQA1_0301	DQA1	-0.0467892	-0.0574704	-0.0361081	0.00544947	-8.58601	33600	9.38538e-18	17.0275	0.00218923	33602	TNXB	DQA1*03:01	0.00544947	1	HLA_DQA1_0301	6	32716284	A	P	0.475082	0.323232	-2.61983	0.0632921	0.0674108	0.0939616	1.06973	0.889804	1.28605	6064	422	5642	0.0674108	0.0939616	6064	0	0.333589	0
HLA_DQA1_0401	DQA1	-0.00960012	-0.0202925	0.00109225	0.0054552	-1.75981	33600	0.0784486	1.10541	9.21624e-05	33602	TNXB	DQA1*04:01	0.0054552	1	HLA_DQA1_0401	6	32716284	A	P	0.0612665	1.21278	-2.61314	0.0519046	0.433542	0.21968	1.54271	1.00297	2.37291	6064	422	5642	0.433542	0.21968	6064	0	0.148279	0
HLA_DQA1_0501	DQA1	0.0951708	0.0845265	0.105815	0.00543068	17.5246	33600	1.87506e-68	67.727	0.00905748	33602	TNXB	DQA1*05:01	0.00543068	1	HLA_DQA1_0501	6	32716284	A	P	0.102989	0.98721	-2.67622	0.0727399	0.158817	0.0965785	1.17212	0.969983	1.41639	6064	422	5642	0.158817	0.0965785	6064	1	7.52162e-07	7.52162e-07
HLA_DQB1_0301	DQB1	0.00345254	-0.00724026	0.0141453	0.00545541	0.632866	33600	0.526826	0.278333	1.19201e-05	33602	TNXB	DQB1*03:01	0.00545541	1	HLA_DQB1_0301	6	32739039	A	P	0.0356077	1.44846	-2.52155	0.0599019	-0.203229	0.098462	0.816091	0.672862	0.989808	6064	422	5642	-0.203229	0.098462	6064	0	3.16014e-06	0
HLA_DQB1_0302	DQB1	-0.0373043	-0.0479897	-0.0266189	0.00545165	-6.84275	33600	7.90167e-12	11.1023	0.00139161	33602	TNXB	DQB1*03:02	0.00545165	1	HLA_DQB1_0302	6	32739039	A	P	0.0345824	1.46114	-2.66348	0.0614722	0.198274	0.0923235	1.2193	1.01747	1.46116	6064	422	5642	0.198274	0.0923235	6064	0	0.666411	0
HLA_DQB1_0303	DQB1	0.106698	0.0960662	0.11733	0.0054243	19.6704	33600	1.17565e-85	84.9297	0.0113845	33602	TNXB	DQB1*03:03	0.0054243	1	HLA_DQB1_0303	6	32739039	A	P	0.049721	1.30346	-2.56491	0.0520546	-0.404833	0.216544	0.667088	0.436372	1.01979	6064	422	5642	-0.404833	0.216544	6064	1.08731e-06	2.86914e-06	3.11966e-12
HLA_DQB1_0402	DQB1	-0.00958836	-0.0202807	0.00110401	0.0054552	-1.75766	33600	0.078815	1.10339	9.19367e-05	33602	TNXB	DQB1*04:02	0.0054552	1	HLA_DQB1_0402	6	32739039	A	P	0.0612665	1.21278	-2.61314	0.0519046	0.433542	0.21968	1.54271	1.00297	2.37291	6064	422	5642	0.433542	0.21968	6064	0	0.841753	0
HLA_DQB1_0501	DQB1	-0.0646165	-0.075287	-0.053946	0.00544405	-11.8692	33600	1.9864e-32	31.7019	0.00417529	33602	TNXB	DQB1*05:01	0.00544405	1	HLA_DQB1_0501	6	32739039	A	P	4.66465e-05	4.33118	-2.50105	0.0540594	-0.550915	0.144744	0.576422	0.434043	0.765506	6064	422	5642	-0.550915	0.144744	6064	0	2.04889e-07	0
HLA_DQB1_0503	DQB1	-0.0306559	-0.0413437	-0.019968	0.00545288	-5.62196	33600	1.90303e-08	7.72055	0.000939782	33602	TNXB	DQB1*05:03	0.00545288	1	HLA_DQB1_0503	6	32739039	A	P	0.00324662	2.48857	-2.56398	0.0510344	-0.901014	0.351762	0.406158	0.20383	0.80932	6064	422	5642	-0.901014	0.351762	6064	0	8.8244e-08	0
HLA_DQB1_0602	DQB1	-0.114258	-0.124881	-0.103635	0.00541972	-21.0819	33600	5.03333e-98	97.2981	0.013055	33602	TNXB	DQB1*06:02	0.00541972	1	HLA_DQB1_0602	6	32739039	A	P	0.00111553	2.95252	-2.471	0.0612849	-0.328193	0.103393	0.720224	0.588109	0.882018	6064	422	5642	-0.328193	0.103393	6064	0.000318856	3.34006e-07	1.065e-10
HLA_DQB1_0603	DQB1	0.0350057	0.0243194	0.045692	0.0054521	6.42059	33600	1.37561e-10	9.86151	0.0012254	33602	TNXB	DQB1*06:03	0.0054521	1	HLA_DQB1_0603	6	32739039	A	P	7.82122e-07	6.10673	-2.53808	0.0509869	-1.47078	0.381593	0.229747	0.10875	0.485364	6064	422	5642	-1.47078	0.381593	6064	0.00387256	3.39082e-07	1.31312e-09
HLA_DRB1_0101	DRB1	-0.0654684	-0.0761383	-0.0547985	0.00544374	-12.0264	33600	3.02308e-33	32.5196	0.00428611	33602	TNXB	DRB1*01:01	0.00544374	1	HLA_DRB1_0101	6	32660042	A	P	2.74389e-07	6.56163	-2.4692	0.0542854	-0.669231	0.141035	0.512102	0.388424	0.675162	6064	422	5642	-0.669231	0.141035	6064	0	1.25185e-07	0
HLA_DRB1_0301	DRB1	0.086006	0.0753527	0.0966592	0.00543523	15.8238	33600	3.40483e-56	55.4679	0.00739703	33602	TNXB	DRB1*03:01	0.00543523	1	HLA_DRB1_0301	6	32660042	A	P	1.31006e-06	5.88271	-2.80838	0.0698877	0.682198	0.137027	1.97822	1.51229	2.5877	6064	422	5642	0.682198	0.137027	6064	5.75026e-10	1	5.75026e-10
HLA_DRB1_0401	DRB1	-0.0395111	-0.0501956	-0.0288266	0.00545119	-7.24816	33600	4.3155e-13	12.365	0.00156113	33602	TNXB	DRB1*04:01	0.00545119	1	HLA_DRB1_0401	6	32660042	A	P	0.448098	0.348627	-2.6158	0.0590683	0.0815157	0.106722	1.08493	0.880154	1.33735	6064	422	5642	0.0815157	0.106722	6064	0	1.03805e-07	0
HLA_DRB1_0404	DRB1	0.00539746	-0.00529525	0.0160902	0.00545537	0.989386	33600	0.322482	0.491495	2.91326e-05	33602	TNXB	DRB1*04:04	0.00545537	1	HLA_DRB1_0404	6	32660042	A	P	0.99919	0.000351971	-2.59297	0.0538746	-0.000149625	0.147368	0.99985	0.749019	1.33468	6064	422	5642	-0.000149625	0.147368	6064	1.11022e-16	1.40286e-07	1.55749e-23
HLA_DRB1_0701	DRB1	0.124513	0.113903	0.135123	0.00541299	23.0026	33600	3.47459e-116	115.459	0.0155035	33602	TNXB	DRB1*07:01	0.00541299	1	HLA_DRB1_0701	6	32660042	A	P	5.61733e-31	30.2505	-3.11724	0.0756702	1.18302	0.0999751	3.26421	2.68335	3.97081	6064	422	5642	1.18302	0.0999751	6064	6.56311e-09	0.00287394	1.8862e-11
HLA_DRB1_0801	DRB1	-0.00602517	-0.0167178	0.0046675	0.00545535	-1.10445	33600	0.269405	0.569594	3.63026e-05	33602	TNXB	DRB1*08:01	0.00545535	1	HLA_DRB1_0801	6	32660042	A	P	0.0612665	1.21278	-2.61314	0.0519046	0.433542	0.21968	1.54271	1.00297	2.37291	6064	422	5642	0.433542	0.21968	6064	0	0.00982892	0
HLA_DRB1_1101	DRB1	0.0170964	0.00640507	0.0277877	0.00545465	3.13428	33600	0.00172427	2.76339	0.000292286	33602	TNXB	DRB1*11:01	0.00545465	1	HLA_DRB1_1101	6	32660042	A	P	0.0829313	1.08128	-2.5545	0.0546012	-0.231658	0.13723	0.793217	0.60615	1.03802	6064	422	5642	-0.231658	0.13723	6064	0	1.42363e-07	0
HLA_DRB1_1301	DRB1	0.0395717	0.0288872	0.0502562	0.00545117	7.2593	33600	3.97509e-13	12.4007	0.00156592	33602	TNXB	DRB1*13:01	0.00545117	1	HLA_DRB1_1301	6	32660042	A	P	3.17884e-14	13.4977	-2.46012	0.0517705	-1.4562	0.240732	0.233121	0.145434	0.373677	6064	422	5642	-1.4562	0.240732	6064	0.996078	0.000150338	0.000149748
HLA_DRB1_1401	DRB1	-0.0319093	-0.0425967	-0.0212218	0.00545267	-5.85204	33600	4.9007e-09	8.30974	0.0010182	33602	TNXB	DRB1*14:01	0.00545267	1	HLA_DRB1_1401	6	32660042	A	P	6.90115e-06	5.16108	-2.55063	0.0508097	-1.61828	0.474639	0.198239	0.0781929	0.502585	6064	422	5642	-1.61828	0.474639	6064	1.11022e-16	5.08996e-07	5.65099e-23
HLA_DRB1_1501	DRB1	-0.115092	-0.125713	-0.10447	0.0054192	-21.2378	33600	1.93038e-99	98.7144	0.0132461	33602	TNXB	DRB1*15:01	0.0054192	1	HLA_DRB1_1501	6	32660042	A	P	0.000283246	3.54784	-2.47953	0.0577441	-0.499696	0.141404	0.606715	0.459853	0.80048	6064	422	5642	-0.499696	0.141404	6064	0.999675	6.87679e-07	6.87456e-07

### Sheet: S12-APOM-pQTL-HLA-LD
chr	bp	rsID	chr	bp	rsID	LD (R2)
6	31708283	rs2736158	6	31431272	HLA_B_50	0.337615
6	31708283	rs2736158	6	31431272	HLA_B_5001	0.331878
6	31708283	rs2736158	6	31346171	HLA_C_06	0.082571
6	31708283	rs2736158	6	31346171	HLA_C_0602	0.082571
6	31708283	rs2736158	6	31431272	HLA_B_1401	0.0627872
6	31708283	rs2736158	6	31431272	HLA_B_5301	0.0503724
6	31708283	rs2736158	6	31431272	HLA_B_53	0.0494878
6	31708283	rs2736158	6	32660042	HLA_DRB1_07	0.0252826
6	31708283	rs2736158	6	32660042	HLA_DRB1_0701	0.0252826
6	31708283	rs2736158	6	31346171	HLA_C_08	0.0128113
6	31708283	rs2736158	6	31346171	HLA_C_07	0.0127323
6	31708283	rs2736158	6	32660042	HLA_DRB1_0401	0.0110182
6	31708283	rs2736158	6	31431272	HLA_B_1301	0.0108251
6	31708283	rs2736158	6	31431272	HLA_B_08	0.0106666
6	31708283	rs2736158	6	31431272	HLA_B_0801	0.0106619
6	31708283	rs2736158	6	31431272	HLA_B_45	0.0101781
6	31708283	rs2736158	6	31431272	HLA_B_4501	0.0101781
6	31708283	rs2736158	6	31346171	HLA_C_0802	0.0101395
6	31708283	rs2736158	6	31431272	HLA_B_14	0.00983883
6	31708283	rs2736158	6	31346171	HLA_C_0701	0.00905018
6	31708283	rs2736158	6	32660042	HLA_DRB1_04	0.00712905
6	31708283	rs2736158	6	31431272	HLA_B_5702	0.00692996
6	31708283	rs2736158	6	32660042	HLA_DRB1_1503	0.0066474
6	31708283	rs2736158	6	31346171	HLA_C_05	0.00615371
6	31708283	rs2736158	6	31346171	HLA_C_0501	0.00611607
6	31708283	rs2736158	6	31431272	HLA_B_44	0.00600146
6	31708283	rs2736158	6	32660042	HLA_DRB1_0101	0.00596748
6	31708283	rs2736158	6	32660042	HLA_DRB1_0405	0.0051422
6	31708283	rs2736158	6	31431272	HLA_B_1502	0.00505187
6	31708283	rs2736158	6	31346171	HLA_C_0302	0.00484835
6	31708283	rs2736158	6	32660042	HLA_DRB1_1202	0.00480063
6	31708283	rs2736158	6	31431272	HLA_B_5801	0.00448287
6	31708283	rs2736158	6	31431272	HLA_B_58	0.00443098
6	31708283	rs2736158	6	31431272	HLA_B_4402	0.00435661
6	31708283	rs2736158	6	31431272	HLA_B_0702	0.00376332
6	31708283	rs2736158	6	31431272	HLA_B_5002	0.00363401
6	31708283	rs2736158	6	32660042	HLA_DRB1_0806	0.00363401
6	31708283	rs2736158	6	31431272	HLA_B_46	0.0035976
6	31708283	rs2736158	6	31431272	HLA_B_4601	0.0035976
6	31708283	rs2736158	6	31431272	HLA_B_1501	0.00352482
6	31708283	rs2736158	6	32660042	HLA_DRB1_01	0.00346275
6	31708283	rs2736158	6	32660042	HLA_DRB1_1302	0.00340152
6	31708283	rs2736158	6	31431272	HLA_B_35	0.00321469
6	31708283	rs2736158	6	31431272	HLA_B_0705	0.00301172
6	31708283	rs2736158	6	32660042	HLA_DRB1_0804	0.00288456
6	31708283	rs2736158	6	31346171	HLA_C_0801	0.00252922
6	31708283	rs2736158	6	31431272	HLA_B_18	0.00221797
6	31708283	rs2736158	6	31431272	HLA_B_1801	0.00213914
6	31708283	rs2736158	6	31346171	HLA_C_0404	0.0020769
6	31708283	rs2736158	6	31346171	HLA_C_0726	0.0020769
6	31708283	rs2736158	6	32660042	HLA_DRB1_1501	0.00205654
6	31708283	rs2736158	6	31431272	HLA_B_3501	0.00205378
6	31708283	rs2736158	6	31346171	HLA_C_1504	0.00198223
6	31708283	rs2736158	6	31431272	HLA_B_07	0.00196323
6	31708283	rs2736158	6	31346171	HLA_C_0304	0.00195017
6	31708283	rs2736158	6	31346171	HLA_C_0702	0.00191094
6	31708283	rs2736158	6	32660042	HLA_DRB1_0404	0.00189723
6	31708283	rs2736158	6	31431272	HLA_B_4101	0.0018235
6	31708283	rs2736158	6	32660042	HLA_DRB1_12	0.00176789
6	31708283	rs2736158	6	31346171	HLA_C_17	0.00167181
6	31708283	rs2736158	6	31346171	HLA_C_1701	0.00167181
6	31708283	rs2736158	6	31431272	HLA_B_27	0.0015933
6	31708283	rs2736158	6	31431272	HLA_B_4403	0.00157907
6	31708283	rs2736158	6	31431272	HLA_B_1302	0.00155453
6	31708283	rs2736158	6	31346171	HLA_C_0303	0.00152085
6	31708283	rs2736158	6	31431272	HLA_B_15	0.00149533
6	31708283	rs2736158	6	31431272	HLA_B_5701	0.00141587
6	31708283	rs2736158	6	31431272	HLA_B_3505	0.00136452
6	31708283	rs2736158	6	32660042	HLA_DRB1_0801	0.00118956
6	31708283	rs2736158	6	31346171	HLA_C_12	0.00117741
6	31708283	rs2736158	6	31431272	HLA_B_1503	0.00115542
6	31708283	rs2736158	6	31431272	HLA_B_2705	0.00114151
6	31708283	rs2736158	6	31431272	HLA_B_3906	0.00111793
6	31708283	rs2736158	6	31431272	HLA_B_3801	0.00107596
6	31708283	rs2736158	6	31346171	HLA_C_03	0.00104577
6	31708283	rs2736158	6	31346171	HLA_C_1203	0.00103068
6	31708283	rs2736158	6	31431272	HLA_B_3503	0.00101462
6	31708283	rs2736158	6	31431272	HLA_B_41	0.000959526
6	31708283	rs2736158	6	31431272	HLA_B_37	0.000932871
6	31708283	rs2736158	6	31431272	HLA_B_3701	0.000932871
6	31708283	rs2736158	6	31431272	HLA_B_51	0.000911171
6	31708283	rs2736158	6	32660042	HLA_DRB1_1601	0.000906357
6	31708283	rs2736158	6	32660042	HLA_DRB1_0102	0.000841166
6	31708283	rs2736158	6	32660042	HLA_DRB1_1602	0.00083901
6	31708283	rs2736158	6	31431272	HLA_B_5101	0.000829212
6	31708283	rs2736158	6	31431272	HLA_B_39	0.000826659
6	31708283	rs2736158	6	31431272	HLA_B_56	0.000791002
6	31708283	rs2736158	6	32660042	HLA_DRB1_09	0.000787129
6	31708283	rs2736158	6	32660042	HLA_DRB1_0901	0.000787129
6	31708283	rs2736158	6	31346171	HLA_C_16	0.000729033
6	31708283	rs2736158	6	32660042	HLA_DRB1_0411	0.000726948
6	31708283	rs2736158	6	31346171	HLA_C_1502	0.000726363
6	31708283	rs2736158	6	31431272	HLA_B_1530	0.000696092
6	31708283	rs2736158	6	31431272	HLA_B_3908	0.000696092
6	31708283	rs2736158	6	31431272	HLA_B_4023	0.000696092
6	31708283	rs2736158	6	31431272	HLA_B_5601	0.000686323
6	31708283	rs2736158	6	31431272	HLA_B_3508	0.000652261
6	31708283	rs2736158	6	31431272	HLA_B_2702	0.000633502
6	31708283	rs2736158	6	31431272	HLA_B_47	0.000596006
6	31708283	rs2736158	6	31431272	HLA_B_3802	0.000590641
6	31708283	rs2736158	6	31431272	HLA_B_4701	0.000577269
6	31708283	rs2736158	6	31431272	HLA_B_4202	0.000544621
6	31708283	rs2736158	6	31431272	HLA_B_5703	0.000515977
6	31708283	rs2736158	6	31431272	HLA_B_4102	0.000464998
6	31708283	rs2736158	6	32660042	HLA_DRB1_13	0.000417053
6	31708283	rs2736158	6	31431272	HLA_B_1525	0.000412483
6	31708283	rs2736158	6	32660042	HLA_DRB1_1301	0.000407362
6	31708283	rs2736158	6	32660042	HLA_DRB1_1103	0.000401159
6	31708283	rs2736158	6	31346171	HLA_C_0403	0.000385102
6	31708283	rs2736158	6	32660042	HLA_DRB1_0803	0.000380704
6	31708283	rs2736158	6	31346171	HLA_C_1601	0.000372178
6	31708283	rs2736158	6	31346171	HLA_C_14	0.000370708
6	31708283	rs2736158	6	31346171	HLA_C_1402	0.000370708
6	31708283	rs2736158	6	31346171	HLA_C_0704	0.000369987
6	31708283	rs2736158	6	31431272	HLA_B_4005	0.000363263
6	31708283	rs2736158	6	31346171	HLA_C_1602	0.000322427
6	31708283	rs2736158	6	31431272	HLA_B_57	0.000322027
6	31708283	rs2736158	6	32660042	HLA_DRB1_0402	0.000317532
6	31708283	rs2736158	6	31431272	HLA_B_38	0.000312882
6	31708283	rs2736158	6	31346171	HLA_C_1505	0.000264205
6	31708283	rs2736158	6	31431272	HLA_B_5106	0.000259845
6	31708283	rs2736158	6	32660042	HLA_DRB1_1502	0.000247042
6	31708283	rs2736158	6	31431272	HLA_B_55	0.000224599
6	31708283	rs2736158	6	31431272	HLA_B_5501	0.000224599
6	31708283	rs2736158	6	31431272	HLA_B_3512	0.000222638
6	31708283	rs2736158	6	31431272	HLA_B_81	0.000222638
6	31708283	rs2736158	6	31431272	HLA_B_8101	0.000222638
6	31708283	rs2736158	6	31431272	HLA_B_3901	0.000213544
6	31708283	rs2736158	6	32660042	HLA_DRB1_16	0.000208678
6	31708283	rs2736158	6	31431272	HLA_B_4404	0.000206082
6	31708283	rs2736158	6	32660042	HLA_DRB1_1102	0.000205271
6	31708283	rs2736158	6	31431272	HLA_B_73	0.000204046
6	31708283	rs2736158	6	31431272	HLA_B_7301	0.000204046
6	31708283	rs2736158	6	32660042	HLA_DRB1_1303	0.000192272
6	31708283	rs2736158	6	32660042	HLA_DRB1_1104	0.0001861
6	31708283	rs2736158	6	31431272	HLA_B_1507	0.00018546
6	31708283	rs2736158	6	32660042	HLA_DRB1_1406	0.00018546
6	31708283	rs2736158	6	31431272	HLA_B_49	0.000179468
6	31708283	rs2736158	6	31431272	HLA_B_4901	0.000179468
6	31708283	rs2736158	6	31431272	HLA_B_1516	0.000166882
6	31708283	rs2736158	6	31431272	HLA_B_2707	0.000166882
6	31708283	rs2736158	6	32660042	HLA_DRB1_1402	0.000149743
6	31708283	rs2736158	6	31346171	HLA_C_1204	0.000148311
6	31708283	rs2736158	6	31346171	HLA_C_02	0.000143415
6	31708283	rs2736158	6	32660042	HLA_DRB1_1404	0.000142687
6	31708283	rs2736158	6	31346171	HLA_C_18	0.000134065
6	31708283	rs2736158	6	31346171	HLA_C_1801	0.000134065
6	31708283	rs2736158	6	31346171	HLA_C_0202	0.000133988
6	31708283	rs2736158	6	32660042	HLA_DRB1_1305	0.000129747
6	31708283	rs2736158	6	31431272	HLA_B_5108	0.000119165
6	31708283	rs2736158	6	31431272	HLA_B_78	0.000119165
6	31708283	rs2736158	6	31431272	HLA_B_7801	0.000119165
6	31708283	rs2736158	6	32660042	HLA_DRB1_1106	0.000119165
6	31708283	rs2736158	6	31431272	HLA_B_1510	0.000113011
6	31708283	rs2736158	6	31431272	HLA_B_1508	0.00011119
6	31708283	rs2736158	6	31431272	HLA_B_3517	0.00011119
6	31708283	rs2736158	6	31431272	HLA_B_1517	9.94899e-05
6	31708283	rs2736158	6	31431272	HLA_B_1526	9.79609e-05
6	31708283	rs2736158	6	31431272	HLA_B_1802	9.26406e-05
6	31708283	rs2736158	6	31431272	HLA_B_3502	9.05419e-05
6	31708283	rs2736158	6	31431272	HLA_B_5802	9.00973e-05
6	31708283	rs2736158	6	31346171	HLA_C_1604	8.61843e-05
6	31708283	rs2736158	6	31431272	HLA_B_3909	8.50941e-05
6	31708283	rs2736158	6	31431272	HLA_B_1509	7.40982e-05
6	31708283	rs2736158	6	31431272	HLA_B_1524	7.40982e-05
6	31708283	rs2736158	6	31431272	HLA_B_2703	7.40982e-05
6	31708283	rs2736158	6	31431272	HLA_B_3543	7.40982e-05
6	31708283	rs2736158	6	31431272	HLA_B_5604	7.40982e-05
6	31708283	rs2736158	6	32660042	HLA_DRB1_0410	7.40982e-05
6	31708283	rs2736158	6	31431272	HLA_B_2704	7.14555e-05
6	31708283	rs2736158	6	31346171	HLA_C_1202	6.99057e-05
6	31708283	rs2736158	6	31431272	HLA_B_4006	6.87479e-05
6	31708283	rs2736158	6	31431272	HLA_B_4801	6.61207e-05
6	31708283	rs2736158	6	31431272	HLA_B_48	6.61207e-05
6	31708283	rs2736158	6	31346171	HLA_C_01	6.4936e-05
6	31708283	rs2736158	6	32660042	HLA_DRB1_0302	6.03843e-05
6	31708283	rs2736158	6	32660042	HLA_DRB1_0407	5.75174e-05
6	31708283	rs2736158	6	31431272	HLA_B_42	5.58841e-05
6	31708283	rs2736158	6	31346171	HLA_C_0306	5.55629e-05
6	31708283	rs2736158	6	31431272	HLA_B_1504	5.55629e-05
6	31708283	rs2736158	6	31431272	HLA_B_1505	5.55629e-05
6	31708283	rs2736158	6	31431272	HLA_B_3902	5.55629e-05
6	31708283	rs2736158	6	32660042	HLA_DRB1_1304	5.55629e-05
6	31708283	rs2736158	6	32660042	HLA_DRB1_1415	5.55629e-05
6	31708283	rs2736158	6	31431272	HLA_B_1402	5.49447e-05
6	31708283	rs2736158	6	32660042	HLA_DRB1_11	4.95598e-05
6	31708283	rs2736158	6	31431272	HLA_B_5105	4.93861e-05
6	31708283	rs2736158	6	32660042	HLA_DRB1_15	4.8735e-05
6	31708283	rs2736158	6	31431272	HLA_B_13	4.59001e-05
6	31708283	rs2736158	6	31346171	HLA_C_15	4.16163e-05
6	31708283	rs2736158	6	32660042	HLA_DRB1_0802	4.0794e-05
6	31708283	rs2736158	6	32660042	HLA_DRB1_1401	4.04184e-05
6	31708283	rs2736158	6	31431272	HLA_B_4002	3.74538e-05
6	31708283	rs2736158	6	31346171	HLA_C_0206	3.70348e-05
6	31708283	rs2736158	6	31346171	HLA_C_0305	3.70348e-05
6	31708283	rs2736158	6	31346171	HLA_C_0407	3.70348e-05
6	31708283	rs2736158	6	31346171	HLA_C_0410	3.70348e-05
6	31708283	rs2736158	6	31431272	HLA_B_0704	3.70348e-05
6	31708283	rs2736158	6	31431272	HLA_B_1506	3.70348e-05
6	31708283	rs2736158	6	31431272	HLA_B_1515	3.70348e-05
6	31708283	rs2736158	6	31431272	HLA_B_1527	3.70348e-05
6	31708283	rs2736158	6	31431272	HLA_B_3514	3.70348e-05
6	31708283	rs2736158	6	31431272	HLA_B_3521	3.70348e-05
6	31708283	rs2736158	6	31431272	HLA_B_4009	3.70348e-05
6	31708283	rs2736158	6	31431272	HLA_B_4010	3.70348e-05
6	31708283	rs2736158	6	31431272	HLA_B_5603	3.70348e-05
6	31708283	rs2736158	6	32660042	HLA_DRB1_0304	3.70348e-05
6	31708283	rs2736158	6	32660042	HLA_DRB1_0409	3.70348e-05
6	31708283	rs2736158	6	32660042	HLA_DRB1_0437	3.70348e-05
6	31708283	rs2736158	6	32660042	HLA_DRB1_1108	3.70348e-05
6	31708283	rs2736158	6	32660042	HLA_DRB1_1405	3.70348e-05
6	31708283	rs2736158	6	32660042	HLA_DRB1_1407	3.70348e-05
6	31708283	rs2736158	6	32660042	HLA_DRB1_0406	3.56794e-05
6	31708283	rs2736158	6	31346171	HLA_C_0102	3.37029e-05
6	31708283	rs2736158	6	31431272	HLA_B_5401	3.31109e-05
6	31708283	rs2736158	6	31431272	HLA_B_54	3.31109e-05
6	31708283	rs2736158	6	32660042	HLA_DRB1_1201	3.07281e-05
6	31708283	rs2736158	6	31431272	HLA_B_5201	2.82942e-05
6	31708283	rs2736158	6	31431272	HLA_B_52	2.82942e-05
6	31708283	rs2736158	6	31346171	HLA_C_0401	2.66966e-05
6	31708283	rs2736158	6	31431272	HLA_B_1521	2.31952e-05
6	31708283	rs2736158	6	31431272	HLA_B_4001	1.91014e-05
6	31708283	rs2736158	6	31431272	HLA_B_1518	1.55275e-05
6	31708283	rs2736158	6	32660042	HLA_DRB1_0103	1.20073e-05
6	31708283	rs2736158	6	31431272	HLA_B_4201	8.02294e-06
6	31708283	rs2736158	6	32660042	HLA_DRB1_0408	6.96698e-06
6	31708283	rs2736158	6	31431272	HLA_B_40	6.50386e-06
6	31708283	rs2736158	6	32660042	HLA_DRB1_03	5.85972e-06
6	31708283	rs2736158	6	31431272	HLA_B_5102	5.75127e-06
6	31708283	rs2736158	6	31346171	HLA_C_04	5.43134e-06
6	31708283	rs2736158	6	32660042	HLA_DRB1_0301	4.09657e-06
6	31708283	rs2736158	6	32660042	HLA_DRB1_1001	2.5362e-06
6	31708283	rs2736158	6	32660042	HLA_DRB1_10	2.5362e-06
6	31708283	rs2736158	6	32660042	HLA_DRB1_14	2.17924e-06
6	31708283	rs2736158	6	32660042	HLA_DRB1_1101	1.84413e-06
6	31708283	rs2736158	6	32660042	HLA_DRB1_0403	1.3061e-06
6	31708283	rs2736158	6	32660042	HLA_DRB1_08	9.18663e-07
6	31708283	rs2736158	6	31431272	HLA_B_3910	8.34475e-07
6	31708283	rs2736158	6	31431272	HLA_B_1513	1.82772e-07
6	31708283	rs2736158	6	31431272	HLA_B_4405	9.42404e-08

### Sheet: S13-TNXB-pQTL-HLA-LD
chr	bp	rsID	chr	bp	rsID	LD (R2)
6	32028852	rs4151664	6	31431272	HLA_B_1801	0.12653
6	32028852	rs4151664	6	31431272	HLA_B_18	0.124764
6	32028852	rs4151664	6	31431272	HLA_B_5701	0.112266
6	32028852	rs4151664	6	31431272	HLA_B_57	0.106484
6	32028852	rs4151664	6	31346171	HLA_C_0302	0.0973992
6	32028852	rs4151664	6	31346171	HLA_C_0501	0.0858779
6	32028852	rs4151664	6	31346171	HLA_C_05	0.0854846
6	32028852	rs4151664	6	31431272	HLA_B_5801	0.0830966
6	32028852	rs4151664	6	32660042	HLA_DRB1_03	0.0810541
6	32028852	rs4151664	6	32660042	HLA_DRB1_0301	0.0806542
6	32028852	rs4151664	6	32739039	HLA_DQB1_0201	0.0797551
6	32028852	rs4151664	6	31431272	HLA_B_58	0.0756415
6	32028852	rs4151664	6	32739039	HLA_DQB1_02	0.0637904
6	32028852	rs4151664	6	32716284	HLA_DQA1_05	0.0612702
6	32028852	rs4151664	6	32716284	HLA_DQA1_0501	0.0612702
6	32028852	rs4151664	6	32739039	HLA_DQB1_0303	0.0487587
6	32028852	rs4151664	6	32660042	HLA_DRB1_04	0.0435822
6	32028852	rs4151664	6	32716284	HLA_DQA1_03	0.0422631
6	32028852	rs4151664	6	32716284	HLA_DQA1_0301	0.0422631
6	32028852	rs4151664	6	32739039	HLA_DQB1_0302	0.0352115
6	32028852	rs4151664	6	32660042	HLA_DRB1_0401	0.0211315
6	32028852	rs4151664	6	32716284	HLA_DQA1_02	0.0181735
6	32028852	rs4151664	6	32716284	HLA_DQA1_0201	0.0181735
6	32028852	rs4151664	6	32660042	HLA_DRB1_07	0.0179305
6	32028852	rs4151664	6	32660042	HLA_DRB1_0701	0.0179305
6	32028852	rs4151664	6	31346171	HLA_C_07	0.0155112
6	32028852	rs4151664	6	31431272	HLA_B_08	0.0141795
6	32028852	rs4151664	6	31431272	HLA_B_0801	0.0141673
6	32028852	rs4151664	6	31346171	HLA_C_06	0.012838
6	32028852	rs4151664	6	31346171	HLA_C_0602	0.012838
6	32028852	rs4151664	6	32739039	HLA_DQB1_03	0.01204
6	32028852	rs4151664	6	32716284	HLA_DQA1_01	0.01134
6	32028852	rs4151664	6	31431272	HLA_B_41	0.0105806
6	32028852	rs4151664	6	32660042	HLA_DRB1_1303	0.01051
6	32028852	rs4151664	6	31431272	HLA_B_4402	0.00969508
6	32028852	rs4151664	6	31431272	HLA_B_07	0.00793857
6	32028852	rs4151664	6	32660042	HLA_DRB1_0404	0.00787789
6	32028852	rs4151664	6	31346171	HLA_C_0702	0.00786149
6	32028852	rs4151664	6	31431272	HLA_B_1510	0.00736725
6	32028852	rs4151664	6	32739039	HLA_DQB1_04	0.00712093
6	32028852	rs4151664	6	31346171	HLA_C_0304	0.00702411
6	32028852	rs4151664	6	31431272	HLA_B_0702	0.00701912
6	32028852	rs4151664	6	31431272	HLA_B_4102	0.00697616
6	32028852	rs4151664	6	31346171	HLA_C_17	0.00696151
6	32028852	rs4151664	6	31346171	HLA_C_1701	0.00696151
6	32028852	rs4151664	6	32739039	HLA_DQB1_0402	0.00656473
6	32028852	rs4151664	6	31431272	HLA_B_1501	0.00610385
6	32028852	rs4151664	6	32660042	HLA_DRB1_08	0.00596735
6	32028852	rs4151664	6	32660042	HLA_DRB1_1501	0.00571719
6	32028852	rs4151664	6	32660042	HLA_DRB1_0801	0.00566813
6	32028852	rs4151664	6	32716284	HLA_DQA1_04	0.00561634
6	32028852	rs4151664	6	32716284	HLA_DQA1_0401	0.00561634
6	32028852	rs4151664	6	32739039	HLA_DQB1_06	0.00553522
6	32028852	rs4151664	6	31431272	HLA_B_4101	0.00520443
6	32028852	rs4151664	6	31431272	HLA_B_39	0.00520341
6	32028852	rs4151664	6	32660042	HLA_DRB1_0101	0.00517843
6	32028852	rs4151664	6	32660042	HLA_DRB1_01	0.00506759
6	32028852	rs4151664	6	31346171	HLA_C_1203	0.00481661
6	32028852	rs4151664	6	31346171	HLA_C_0303	0.00481398
6	32028852	rs4151664	6	32739039	HLA_DQB1_0501	0.00436564
6	32028852	rs4151664	6	32716284	HLA_DQA1_0101	0.00409383
6	32028852	rs4151664	6	31346171	HLA_C_0701	0.00405388
6	32028852	rs4151664	6	32739039	HLA_DQB1_05	0.00386627
6	32028852	rs4151664	6	31431272	HLA_B_44	0.00386275
6	32028852	rs4151664	6	31431272	HLA_B_35	0.00362779
6	32028852	rs4151664	6	31346171	HLA_C_04	0.00356271
6	32028852	rs4151664	6	32660042	HLA_DRB1_15	0.00347643
6	32028852	rs4151664	6	31346171	HLA_C_12	0.00346937
6	32028852	rs4151664	6	31431272	HLA_B_3906	0.003398
6	32028852	rs4151664	6	31346171	HLA_C_0401	0.00338023
6	32028852	rs4151664	6	32739039	HLA_DQB1_0603	0.00325862
6	32028852	rs4151664	6	31431272	HLA_B_40	0.00323247
6	32028852	rs4151664	6	32660042	HLA_DRB1_1503	0.00303476
6	32028852	rs4151664	6	31431272	HLA_B_5101	0.00300241
6	32028852	rs4151664	6	32716284	HLA_DQA1_0103	0.00277821
6	32028852	rs4151664	6	31431272	HLA_B_27	0.00275542
6	32028852	rs4151664	6	31431272	HLA_B_4001	0.00254411
6	32028852	rs4151664	6	31431272	HLA_B_15	0.00240015
6	32028852	rs4151664	6	31346171	HLA_C_15	0.00237015
6	32028852	rs4151664	6	32660042	HLA_DRB1_0405	0.00227625
6	32028852	rs4151664	6	31431272	HLA_B_51	0.00223653
6	32028852	rs4151664	6	32716284	HLA_DQA1_0102	0.00221437
6	32028852	rs4151664	6	32739039	HLA_DQB1_0301	0.00217997
6	32028852	rs4151664	6	32739039	HLA_DQB1_0602	0.00216118
6	32028852	rs4151664	6	31431272	HLA_B_3501	0.00211942
6	32028852	rs4151664	6	31431272	HLA_B_2705	0.00202106
6	32028852	rs4151664	6	31431272	HLA_B_3901	0.00189938
6	32028852	rs4151664	6	31346171	HLA_C_1502	0.00182505
6	32028852	rs4151664	6	31346171	HLA_C_0704	0.00175232
6	32028852	rs4151664	6	32660042	HLA_DRB1_0402	0.0017136
6	32028852	rs4151664	6	32660042	HLA_DRB1_1301	0.00166736
6	32028852	rs4151664	6	31346171	HLA_C_0202	0.00158263
6	32028852	rs4151664	6	31346171	HLA_C_02	0.00148563
6	32028852	rs4151664	6	31431272	HLA_B_1302	0.00141222
6	32028852	rs4151664	6	32660042	HLA_DRB1_1201	0.00135712
6	32028852	rs4151664	6	31431272	HLA_B_38	0.00132112
6	32028852	rs4151664	6	31431272	HLA_B_3801	0.00123526
6	32028852	rs4151664	6	31431272	HLA_B_5106	0.00119601
6	32028852	rs4151664	6	31346171	HLA_C_16	0.00119141
6	32028852	rs4151664	6	32660042	HLA_DRB1_1102	0.0011489
6	32028852	rs4151664	6	31346171	HLA_C_1204	0.00110467
6	32028852	rs4151664	6	32660042	HLA_DRB1_0407	0.00110414
6	32028852	rs4151664	6	31431272	HLA_B_4403	0.00109724
6	32028852	rs4151664	6	31431272	HLA_B_14	0.000968382
6	32028852	rs4151664	6	32660042	HLA_DRB1_0802	0.000958292
6	32028852	rs4151664	6	31431272	HLA_B_4201	0.000941207
6	32028852	rs4151664	6	31431272	HLA_B_13	0.000853251
6	32028852	rs4151664	6	31431272	HLA_B_55	0.000834087
6	32028852	rs4151664	6	31431272	HLA_B_5501	0.000834087
6	32028852	rs4151664	6	32660042	HLA_DRB1_1601	0.000830705
6	32028852	rs4151664	6	31431272	HLA_B_2702	0.000790035
6	32028852	rs4151664	6	31431272	HLA_B_5001	0.000788151
6	32028852	rs4151664	6	31346171	HLA_C_1601	0.0007718
6	32028852	rs4151664	6	32660042	HLA_DRB1_1104	0.000764572
6	32028852	rs4151664	6	31431272	HLA_B_50	0.000750991
6	32028852	rs4151664	6	31346171	HLA_C_01	0.000745356
6	32028852	rs4151664	6	31346171	HLA_C_0102	0.000730011
6	32028852	rs4151664	6	31431272	HLA_B_42	0.000718196
6	32028852	rs4151664	6	31431272	HLA_B_3502	0.000717147
6	32028852	rs4151664	6	31431272	HLA_B_0705	0.000701486
6	32028852	rs4151664	6	31346171	HLA_C_0802	0.00066816
6	32028852	rs4151664	6	31346171	HLA_C_1505	0.000655034
6	32028852	rs4151664	6	32660042	HLA_DRB1_11	0.000654986
6	32028852	rs4151664	6	32660042	HLA_DRB1_16	0.000652732
6	32028852	rs4151664	6	32739039	HLA_DQB1_0601	0.000622887
6	32028852	rs4151664	6	31431272	HLA_B_1402	0.000575088
6	32028852	rs4151664	6	31431272	HLA_B_5604	0.000551909
6	32028852	rs4151664	6	31431272	HLA_B_3503	0.000544741
6	32028852	rs4151664	6	32739039	HLA_DQB1_0401	0.000516772
6	32028852	rs4151664	6	31431272	HLA_B_4002	0.000476136
6	32028852	rs4151664	6	31431272	HLA_B_1401	0.000474742
6	32028852	rs4151664	6	31431272	HLA_B_5601	0.000450668
6	32028852	rs4151664	6	31346171	HLA_C_18	0.000445324
6	32028852	rs4151664	6	31346171	HLA_C_1801	0.000445324
6	32028852	rs4151664	6	31431272	HLA_B_48	0.000426892
6	32028852	rs4151664	6	31431272	HLA_B_4801	0.000426892
6	32028852	rs4151664	6	32660042	HLA_DRB1_1502	0.000423199
6	32028852	rs4151664	6	31346171	HLA_C_08	0.000418129
6	32028852	rs4151664	6	31431272	HLA_B_81	0.000416087
6	32028852	rs4151664	6	31431272	HLA_B_8101	0.000416087
6	32028852	rs4151664	6	32660042	HLA_DRB1_1103	0.000413209
6	32028852	rs4151664	6	32660042	HLA_DRB1_1202	0.000366234
6	32028852	rs4151664	6	31431272	HLA_B_5108	0.000338639
6	32028852	rs4151664	6	31346171	HLA_C_1604	0.000333752
6	32028852	rs4151664	6	31431272	HLA_B_1503	0.000328022
6	32028852	rs4151664	6	31431272	HLA_B_5703	0.000323225
6	32028852	rs4151664	6	31431272	HLA_B_2707	0.000307352
6	32028852	rs4151664	6	32716284	HLA_DQA1_06	0.000287217
6	32028852	rs4151664	6	32716284	HLA_DQA1_0601	0.000287217
6	32028852	rs4151664	6	32660042	HLA_DRB1_0408	0.000284249
6	32028852	rs4151664	6	31346171	HLA_C_0206	0.000275848
6	32028852	rs4151664	6	31346171	HLA_C_0407	0.000275848
6	32028852	rs4151664	6	31431272	HLA_B_1506	0.000275848
6	32028852	rs4151664	6	32660042	HLA_DRB1_0304	0.000275848
6	32028852	rs4151664	6	32660042	HLA_DRB1_1405	0.000275848
6	32028852	rs4151664	6	31431272	HLA_B_1525	0.000273149
6	32028852	rs4151664	6	31431272	HLA_B_56	0.000269546
6	32028852	rs4151664	6	32660042	HLA_DRB1_1401	0.000267399
6	32028852	rs4151664	6	31431272	HLA_B_1301	0.000256755
6	32028852	rs4151664	6	32660042	HLA_DRB1_1101	0.00025057
6	32028852	rs4151664	6	31431272	HLA_B_3505	0.000247102
6	32028852	rs4151664	6	31431272	HLA_B_1517	0.000238561
6	32028852	rs4151664	6	32660042	HLA_DRB1_12	0.000227228
6	32028852	rs4151664	6	32739039	HLA_DQB1_0202	0.000220448
6	32028852	rs4151664	6	31431272	HLA_B_54	0.000212786
6	32028852	rs4151664	6	31431272	HLA_B_5401	0.000212786
6	32028852	rs4151664	6	31431272	HLA_B_47	0.000208122
6	32028852	rs4151664	6	31431272	HLA_B_1508	0.000204783
6	32028852	rs4151664	6	32660042	HLA_DRB1_0411	0.000204783
6	32028852	rs4151664	6	32660042	HLA_DRB1_0103	0.000193853
6	32028852	rs4151664	6	31431272	HLA_B_4701	0.00018507
6	32028852	rs4151664	6	32660042	HLA_DRB1_1404	0.000181667
6	32028852	rs4151664	6	31431272	HLA_B_1802	0.000170619
6	32028852	rs4151664	6	32660042	HLA_DRB1_1106	0.000170619
6	32028852	rs4151664	6	31431272	HLA_B_45	0.000169328
6	32028852	rs4151664	6	31431272	HLA_B_4501	0.000169328
6	32028852	rs4151664	6	31431272	HLA_B_1513	0.000155071
6	32028852	rs4151664	6	31346171	HLA_C_1602	0.000149227
6	32028852	rs4151664	6	32739039	HLA_DQB1_0502	0.000145362
6	32028852	rs4151664	6	32660042	HLA_DRB1_0804	0.000141326
6	32028852	rs4151664	6	31346171	HLA_C_14	0.000137041
6	32028852	rs4151664	6	31346171	HLA_C_1402	0.000137041
6	32028852	rs4151664	6	31431272	HLA_B_1524	0.000136469
6	32028852	rs4151664	6	31431272	HLA_B_2703	0.000136469
6	32028852	rs4151664	6	31431272	HLA_B_4404	0.000136469
6	32028852	rs4151664	6	32660042	HLA_DRB1_0410	0.000136469
6	32028852	rs4151664	6	31346171	HLA_C_0403	0.000128137
6	32028852	rs4151664	6	32660042	HLA_DRB1_1305	0.000124077
6	32028852	rs4151664	6	31431272	HLA_B_3802	0.000122644
6	32028852	rs4151664	6	31431272	HLA_B_3909	0.000121837
6	32028852	rs4151664	6	31431272	HLA_B_4405	0.000119327
6	32028852	rs4151664	6	31431272	HLA_B_1504	0.000103841
6	32028852	rs4151664	6	31431272	HLA_B_3902	0.000103841
6	32028852	rs4151664	6	32660042	HLA_DRB1_10	0.00010235
6	32028852	rs4151664	6	32660042	HLA_DRB1_1001	0.00010235
6	32028852	rs4151664	6	31346171	HLA_C_0306	0.000102332
6	32028852	rs4151664	6	31346171	HLA_C_0404	0.000102332
6	32028852	rs4151664	6	31346171	HLA_C_0726	0.000102332
6	32028852	rs4151664	6	31431272	HLA_B_1505	0.000102332
6	32028852	rs4151664	6	31431272	HLA_B_4005	0.000102332
6	32028852	rs4151664	6	32660042	HLA_DRB1_1304	0.000102332
6	32028852	rs4151664	6	32660042	HLA_DRB1_1415	0.000102332
6	32028852	rs4151664	6	32739039	HLA_DQB1_0305	0.000102332
6	32028852	rs4151664	6	31431272	HLA_B_3512	0.000101758
6	32028852	rs4151664	6	31431272	HLA_B_5105	9.0956e-05
6	32028852	rs4151664	6	31431272	HLA_B_4601	8.46173e-05
6	32028852	rs4151664	6	31431272	HLA_B_46	8.46173e-05
6	32028852	rs4151664	6	31431272	HLA_B_1518	8.29502e-05
6	32028852	rs4151664	6	32739039	HLA_DQB1_0304	8.25713e-05
6	32028852	rs4151664	6	32660042	HLA_DRB1_1402	7.88079e-05
6	32028852	rs4151664	6	31431272	HLA_B_7301	7.6961e-05
6	32028852	rs4151664	6	31431272	HLA_B_73	7.6961e-05
6	32028852	rs4151664	6	31431272	HLA_B_5301	7.03429e-05
6	32028852	rs4151664	6	31346171	HLA_C_0305	6.82083e-05
6	32028852	rs4151664	6	31346171	HLA_C_0410	6.82083e-05
6	32028852	rs4151664	6	31431272	HLA_B_0704	6.82083e-05
6	32028852	rs4151664	6	31431272	HLA_B_1515	6.82083e-05
6	32028852	rs4151664	6	31431272	HLA_B_1527	6.82083e-05
6	32028852	rs4151664	6	31431272	HLA_B_1530	6.82083e-05
6	32028852	rs4151664	6	31431272	HLA_B_3514	6.82083e-05
6	32028852	rs4151664	6	31431272	HLA_B_3521	6.82083e-05
6	32028852	rs4151664	6	31431272	HLA_B_3908	6.82083e-05
6	32028852	rs4151664	6	31431272	HLA_B_4009	6.82083e-05
6	32028852	rs4151664	6	31431272	HLA_B_4010	6.82083e-05
6	32028852	rs4151664	6	31431272	HLA_B_4023	6.82083e-05
6	32028852	rs4151664	6	31431272	HLA_B_5603	6.82083e-05
6	32028852	rs4151664	6	32660042	HLA_DRB1_0409	6.82083e-05
6	32028852	rs4151664	6	32660042	HLA_DRB1_0437	6.82083e-05
6	32028852	rs4151664	6	32660042	HLA_DRB1_1108	6.82083e-05
6	32028852	rs4151664	6	32660042	HLA_DRB1_1407	6.82083e-05
6	32028852	rs4151664	6	32660042	HLA_DRB1_0403	6.12989e-05
6	32028852	rs4151664	6	31431272	HLA_B_53	5.85783e-05
6	32028852	rs4151664	6	32739039	HLA_DQB1_0604	5.49623e-05
6	32028852	rs4151664	6	31431272	HLA_B_1507	5.40502e-05
6	32028852	rs4151664	6	32739039	HLA_DQB1_0504	5.40502e-05
6	32028852	rs4151664	6	31346171	HLA_C_03	4.04573e-05
6	32028852	rs4151664	6	31431272	HLA_B_2704	4.03688e-05
6	32028852	rs4151664	6	31431272	HLA_B_1516	3.51612e-05
6	32028852	rs4151664	6	31431272	HLA_B_1509	3.48734e-05
6	32028852	rs4151664	6	31431272	HLA_B_3543	3.48734e-05
6	32028852	rs4151664	6	31431272	HLA_B_5002	3.48734e-05
6	32028852	rs4151664	6	31431272	HLA_B_5702	3.48734e-05
6	32028852	rs4151664	6	32660042	HLA_DRB1_0806	3.48734e-05
6	32028852	rs4151664	6	31431272	HLA_B_5102	3.36502e-05
6	32028852	rs4151664	6	32660042	HLA_DRB1_14	3.15032e-05
6	32028852	rs4151664	6	31431272	HLA_B_4901	3.13109e-05
6	32028852	rs4151664	6	31431272	HLA_B_49	3.13109e-05
6	32028852	rs4151664	6	31431272	HLA_B_3701	3.02581e-05
6	32028852	rs4151664	6	31431272	HLA_B_37	3.02581e-05
6	32028852	rs4151664	6	32660042	HLA_DRB1_0901	2.68895e-05
6	32028852	rs4151664	6	32660042	HLA_DRB1_09	2.68895e-05
6	32028852	rs4151664	6	31431272	HLA_B_3508	2.34472e-05
6	32028852	rs4151664	6	31431272	HLA_B_1521	1.99154e-05
6	32028852	rs4151664	6	32660042	HLA_DRB1_0102	1.95621e-05
6	32028852	rs4151664	6	31431272	HLA_B_1502	1.72211e-05
6	32028852	rs4151664	6	31431272	HLA_B_3910	1.42717e-05
6	32028852	rs4151664	6	32660042	HLA_DRB1_1406	1.42717e-05
6	32028852	rs4151664	6	31431272	HLA_B_5802	1.30491e-05
6	32028852	rs4151664	6	31431272	HLA_B_1526	1.28057e-05
6	32028852	rs4151664	6	31431272	HLA_B_4006	1.18498e-05
6	32028852	rs4151664	6	31346171	HLA_C_0801	9.92871e-06
6	32028852	rs4151664	6	32660042	HLA_DRB1_1302	7.93605e-06
6	32028852	rs4151664	6	31431272	HLA_B_7801	7.12895e-06
6	32028852	rs4151664	6	31431272	HLA_B_78	7.12895e-06
6	32028852	rs4151664	6	32739039	HLA_DQB1_0503	5.132e-06
6	32028852	rs4151664	6	31431272	HLA_B_4202	4.6641e-06
6	32028852	rs4151664	6	32660042	HLA_DRB1_0406	4.6641e-06
6	32028852	rs4151664	6	31346171	HLA_C_1202	3.46859e-06
6	32028852	rs4151664	6	31431272	HLA_B_5201	3.09455e-06
6	32028852	rs4151664	6	31431272	HLA_B_52	3.09455e-06
6	32028852	rs4151664	6	32660042	HLA_DRB1_0302	1.6213e-06
6	32028852	rs4151664	6	31346171	HLA_C_1504	1.57056e-06
6	32028852	rs4151664	6	32660042	HLA_DRB1_0803	1.45708e-06
6	32028852	rs4151664	6	32660042	HLA_DRB1_1602	1.25717e-06
6	32028852	rs4151664	6	32660042	HLA_DRB1_13	1.12989e-06
6	32028852	rs4151664	6	32739039	HLA_DQB1_0609	2.51053e-08
6	32028852	rs4151664	6	31431272	HLA_B_3517	2.76365e-09

### Sheet: S14-APOM-PAV-Assessment
Uploaded_variation	Location	Allele	Consequence	IMPACT	SYMBOL	Gene	Feature_type	Feature	BIOTYPE	EXON	INTRON	HGVSc	HGVSp	cDNA_position	CDS_position	Protein_position	Amino_acids	Codons	Existing_variation	REF_ALLELE	UPLOADED_ALLELE	DISTANCE	STRAND	FLAGS	SYMBOL_SOURCE	HGNC_ID	MANE	MANE_SELECT	MANE_PLUS_CLINICAL	TSL	APPRIS	SIFT	PolyPhen	AF	CLIN_SIG	SOMATIC	PHENO	PUBMED	MOTIF_NAME	MOTIF_POS	HIGH_INF_POS	MOTIF_SCORE_CHANGE	TRANSCRIPTION_FACTORS
rs62401297	6:31177158-31177158	T	intron_variant,non_coding_transcript_variant	MODIFIER	PSORS1C3	ENSG00000204528	Transcript	ENST00000412143.2	lncRNA	-	2025-02-03	-	-	-	-	-	-	-	rs62401297	C	C/T	-	-1	-	HGNC	HGNC:17203	-	-	-	1	-	-	-	0.0034	-	-	-	-	-	-	-	-	-
rs62401297	6:31177158-31177158	T	intron_variant	MODIFIER	POU5F1	ENSG00000204531	Transcript	ENST00000441888.7	protein_coding	-	2025-01-04	-	-	-	-	-	-	-	rs62401297	C	C/T	-	-1	-	HGNC	HGNC:9221	-	-	-	1	-	-	-	0.0034	-	-	-	-	-	-	-	-	-
rs143859871	6:31186341-31186341	A	upstream_gene_variant	MODIFIER	PSORS1C3	ENSG00000204528	Transcript	ENST00000412143.2	lncRNA	-	-	-	-	-	-	-	-	-	rs143859871	G	G/A/T	223	-1	-	HGNC	HGNC:17203	-	-	-	1	-	-	-	-	-	-	-	-	-	-	-	-	-
rs143859871	6:31186341-31186341	T	upstream_gene_variant	MODIFIER	PSORS1C3	ENSG00000204528	Transcript	ENST00000412143.2	lncRNA	-	-	-	-	-	-	-	-	-	rs143859871	G	G/A/T	223	-1	-	HGNC	HGNC:17203	-	-	-	1	-	-	-	0.01	-	-	-	-	-	-	-	-	-
rs143859871	6:31186341-31186341	A	intron_variant,non_coding_transcript_variant	MODIFIER	-	ENSG00000272501	Transcript	ENST00000755443.1	lncRNA	-	2025-01-01	-	-	-	-	-	-	-	rs143859871	G	G/A/T	-	-1	-	-	-	-	-	-	-	-	-	-	-	-	-	-	-	-	-	-	-	-
rs143859871	6:31186341-31186341	T	intron_variant,non_coding_transcript_variant	MODIFIER	-	ENSG00000272501	Transcript	ENST00000755443.1	lncRNA	-	2025-01-01	-	-	-	-	-	-	-	rs143859871	G	G/A/T	-	-1	-	-	-	-	-	-	-	-	-	-	0.01	-	-	-	-	-	-	-	-	-
rs143859871	6:31186341-31186341	A	regulatory_region_variant	MODIFIER	-	-	RegulatoryFeature	ENSR6_9GD7R	promoter	-	-	-	-	-	-	-	-	-	rs143859871	G	G/A/T	-	-	-	-	-	-	-	-	-	-	-	-	-	-	-	-	-	-	-	-	-	-
rs143859871	6:31186341-31186341	T	regulatory_region_variant	MODIFIER	-	-	RegulatoryFeature	ENSR6_9GD7R	promoter	-	-	-	-	-	-	-	-	-	rs143859871	G	G/A/T	-	-	-	-	-	-	-	-	-	-	-	-	0.01	-	-	-	-	-	-	-	-	-
rs62401301	6:31186552-31186552	G	upstream_gene_variant	MODIFIER	PSORS1C3	ENSG00000204528	Transcript	ENST00000412143.2	lncRNA	-	-	-	-	-	-	-	-	-	rs62401301	A	A/G	434	-1	-	HGNC	HGNC:17203	-	-	-	1	-	-	-	0.011	-	-	-	-	-	-	-	-	-
rs62401301	6:31186552-31186552	G	intron_variant,non_coding_transcript_variant	MODIFIER	-	ENSG00000272501	Transcript	ENST00000755443.1	lncRNA	-	2025-01-01	-	-	-	-	-	-	-	rs62401301	A	A/G	-	-1	-	-	-	-	-	-	-	-	-	-	0.011	-	-	-	-	-	-	-	-	-
rs62401301	6:31186552-31186552	G	regulatory_region_variant	MODIFIER	-	-	RegulatoryFeature	ENSR6_9GD7T	enhancer	-	-	-	-	-	-	-	-	-	rs62401301	A	A/G	-	-	-	-	-	-	-	-	-	-	-	-	0.011	-	-	-	-	-	-	-	-	-
rs148957672	6:31187066-31187066	T	upstream_gene_variant	MODIFIER	PSORS1C3	ENSG00000204528	Transcript	ENST00000412143.2	lncRNA	-	-	-	-	-	-	-	-	-	rs148957672	A	A/T	948	-1	-	HGNC	HGNC:17203	-	-	-	1	-	-	-	0.0058	-	-	-	-	-	-	-	-	-
rs148957672	6:31187066-31187066	T	intron_variant,non_coding_transcript_variant	MODIFIER	-	ENSG00000272501	Transcript	ENST00000755443.1	lncRNA	-	2025-01-01	-	-	-	-	-	-	-	rs148957672	A	A/T	-	-1	-	-	-	-	-	-	-	-	-	-	0.0058	-	-	-	-	-	-	-	-	-
rs62400931	6:31195695-31195695	G	upstream_gene_variant	MODIFIER	HCG27	ENSG00000206344	Transcript	ENST00000383331.4	lncRNA	-	-	-	-	-	-	-	-	-	rs62400931	C	C/G	2065	1	-	HGNC	HGNC:27366	-	-	-	1	-	-	-	0.0034	-	-	-	-	-	-	-	-	-
rs62400931	6:31195695-31195695	G	upstream_gene_variant	MODIFIER	HCG27	ENSG00000206344	Transcript	ENST00000414008.3	lncRNA	-	-	-	-	-	-	-	-	-	rs62400931	C	C/G	2445	1	-	HGNC	HGNC:27366	-	-	-	4	-	-	-	0.0034	-	-	-	-	-	-	-	-	-
rs62400931	6:31195695-31195695	G	upstream_gene_variant	MODIFIER	HCG27	ENSG00000206344	Transcript	ENST00000424675.3	lncRNA	-	-	-	-	-	-	-	-	-	rs62400931	C	C/G	2066	1	-	HGNC	HGNC:27366	-	-	-	3	-	-	-	0.0034	-	-	-	-	-	-	-	-	-
rs62400931	6:31195695-31195695	G	non_coding_transcript_exon_variant	MODIFIER	-	ENSG00000272501	Transcript	ENST00000606367.1	lncRNA	2025-01-01	-	-	-	2343	-	-	-	-	rs62400931	C	C/G	-	-1	-	-	-	-	-	-	-	-	-	-	0.0034	-	-	-	-	-	-	-	-	-
rs62400931	6:31195695-31195695	G	downstream_gene_variant	MODIFIER	-	ENSG00000271821	Transcript	ENST00000606909.1	lncRNA	-	-	-	-	-	-	-	-	-	rs62400931	C	C/G	4470	-1	-	-	-	-	-	-	5	-	-	-	0.0034	-	-	-	-	-	-	-	-	-
rs62400931	6:31195695-31195695	G	upstream_gene_variant	MODIFIER	HCG27	ENSG00000206344	Transcript	ENST00000638546.2	lncRNA	-	-	-	-	-	-	-	-	-	rs62400931	C	C/G	2020	1	-	HGNC	HGNC:27366	-	-	-	1	-	-	-	0.0034	-	-	-	-	-	-	-	-	-
rs62400931	6:31195695-31195695	G	upstream_gene_variant	MODIFIER	HCG27	ENSG00000206344	Transcript	ENST00000692501.2	lncRNA	-	-	-	-	-	-	-	-	-	rs62400931	C	C/G	2440	1	-	HGNC	HGNC:27366	-	-	-	-	-	-	-	0.0034	-	-	-	-	-	-	-	-	-
rs62400931	6:31195695-31195695	G	upstream_gene_variant	MODIFIER	HCG27	ENSG00000206344	Transcript	ENST00000755328.1	lncRNA	-	-	-	-	-	-	-	-	-	rs62400931	C	C/G	2443	1	-	HGNC	HGNC:27366	-	-	-	-	-	-	-	0.0034	-	-	-	-	-	-	-	-	-
rs62400931	6:31195695-31195695	G	upstream_gene_variant	MODIFIER	HCG27	ENSG00000206344	Transcript	ENST00000755329.1	lncRNA	-	-	-	-	-	-	-	-	-	rs62400931	C	C/G	2445	1	-	HGNC	HGNC:27366	-	-	-	-	-	-	-	0.0034	-	-	-	-	-	-	-	-	-
rs62400931	6:31195695-31195695	G	upstream_gene_variant	MODIFIER	HCG27	ENSG00000206344	Transcript	ENST00000755330.1	lncRNA	-	-	-	-	-	-	-	-	-	rs62400931	C	C/G	2324	1	-	HGNC	HGNC:27366	-	-	-	-	-	-	-	0.0034	-	-	-	-	-	-	-	-	-
rs62400931	6:31195695-31195695	G	upstream_gene_variant	MODIFIER	HCG27	ENSG00000206344	Transcript	ENST00000755331.1	lncRNA	-	-	-	-	-	-	-	-	-	rs62400931	C	C/G	2423	1	-	HGNC	HGNC:27366	-	-	-	-	-	-	-	0.0034	-	-	-	-	-	-	-	-	-
rs62400931	6:31195695-31195695	G	upstream_gene_variant	MODIFIER	HCG27	ENSG00000206344	Transcript	ENST00000755332.1	lncRNA	-	-	-	-	-	-	-	-	-	rs62400931	C	C/G	2287	1	-	HGNC	HGNC:27366	-	-	-	-	-	-	-	0.0034	-	-	-	-	-	-	-	-	-
rs62400931	6:31195695-31195695	G	intron_variant,non_coding_transcript_variant	MODIFIER	-	ENSG00000272501	Transcript	ENST00000755443.1	lncRNA	-	2025-01-01	-	-	-	-	-	-	-	rs62400931	C	C/G	-	-1	-	-	-	-	-	-	-	-	-	-	0.0034	-	-	-	-	-	-	-	-	-
rs62400931	6:31195695-31195695	G	upstream_gene_variant	MODIFIER	-	ENSG00000298457	Transcript	ENST00000755576.1	lncRNA	-	-	-	-	-	-	-	-	-	rs62400931	C	C/G	716	1	-	-	-	-	-	-	-	-	-	-	0.0034	-	-	-	-	-	-	-	-	-
rs62400944	6:31206733-31206733	A	downstream_gene_variant	MODIFIER	HCG27	ENSG00000206344	Transcript	ENST00000383331.4	lncRNA	-	-	-	-	-	-	-	-	-	rs62400944	T	T/A/G	2765	1	-	HGNC	HGNC:27366	-	-	-	1	-	-	-	-	-	-	-	-	-	-	-	-	-
rs62400944	6:31206733-31206733	G	downstream_gene_variant	MODIFIER	HCG27	ENSG00000206344	Transcript	ENST00000383331.4	lncRNA	-	-	-	-	-	-	-	-	-	rs62400944	T	T/A/G	2765	1	-	HGNC	HGNC:27366	-	-	-	1	-	-	-	0.0034	-	-	-	-	-	-	-	-	-
rs62400944	6:31206733-31206733	A	downstream_gene_variant	MODIFIER	HCG27	ENSG00000206344	Transcript	ENST00000415276.2	lncRNA	-	-	-	-	-	-	-	-	-	rs62400944	T	T/A/G	3718	1	-	HGNC	HGNC:27366	-	-	-	3	-	-	-	-	-	-	-	-	-	-	-	-	-
rs62400944	6:31206733-31206733	G	downstream_gene_variant	MODIFIER	HCG27	ENSG00000206344	Transcript	ENST00000415276.2	lncRNA	-	-	-	-	-	-	-	-	-	rs62400944	T	T/A/G	3718	1	-	HGNC	HGNC:27366	-	-	-	3	-	-	-	0.0034	-	-	-	-	-	-	-	-	-
rs62400944	6:31206733-31206733	A	downstream_gene_variant	MODIFIER	HCG27	ENSG00000206344	Transcript	ENST00000424675.3	lncRNA	-	-	-	-	-	-	-	-	-	rs62400944	T	T/A/G	2765	1	-	HGNC	HGNC:27366	-	-	-	3	-	-	-	-	-	-	-	-	-	-	-	-	-
rs62400944	6:31206733-31206733	G	downstream_gene_variant	MODIFIER	HCG27	ENSG00000206344	Transcript	ENST00000424675.3	lncRNA	-	-	-	-	-	-	-	-	-	rs62400944	T	T/A/G	2765	1	-	HGNC	HGNC:27366	-	-	-	3	-	-	-	0.0034	-	-	-	-	-	-	-	-	-
rs62400944	6:31206733-31206733	A	upstream_gene_variant	MODIFIER	-	ENSG00000271821	Transcript	ENST00000606909.1	lncRNA	-	-	-	-	-	-	-	-	-	rs62400944	T	T/A/G	4815	-1	-	-	-	-	-	-	5	-	-	-	-	-	-	-	-	-	-	-	-	-
rs62400944	6:31206733-31206733	G	upstream_gene_variant	MODIFIER	-	ENSG00000271821	Transcript	ENST00000606909.1	lncRNA	-	-	-	-	-	-	-	-	-	rs62400944	T	T/A/G	4815	-1	-	-	-	-	-	-	5	-	-	-	0.0034	-	-	-	-	-	-	-	-	-
rs62400944	6:31206733-31206733	A	downstream_gene_variant	MODIFIER	HCG27	ENSG00000206344	Transcript	ENST00000638546.2	lncRNA	-	-	-	-	-	-	-	-	-	rs62400944	T	T/A/G	2765	1	-	HGNC	HGNC:27366	-	-	-	1	-	-	-	-	-	-	-	-	-	-	-	-	-
rs62400944	6:31206733-31206733	G	downstream_gene_variant	MODIFIER	HCG27	ENSG00000206344	Transcript	ENST00000638546.2	lncRNA	-	-	-	-	-	-	-	-	-	rs62400944	T	T/A/G	2765	1	-	HGNC	HGNC:27366	-	-	-	1	-	-	-	0.0034	-	-	-	-	-	-	-	-	-
rs62400944	6:31206733-31206733	A	downstream_gene_variant	MODIFIER	HCG27	ENSG00000206344	Transcript	ENST00000692501.2	lncRNA	-	-	-	-	-	-	-	-	-	rs62400944	T	T/A/G	2765	1	-	HGNC	HGNC:27366	-	-	-	-	-	-	-	-	-	-	-	-	-	-	-	-	-
rs62400944	6:31206733-31206733	G	downstream_gene_variant	MODIFIER	HCG27	ENSG00000206344	Transcript	ENST00000692501.2	lncRNA	-	-	-	-	-	-	-	-	-	rs62400944	T	T/A/G	2765	1	-	HGNC	HGNC:27366	-	-	-	-	-	-	-	0.0034	-	-	-	-	-	-	-	-	-
rs62400944	6:31206733-31206733	A	intron_variant,non_coding_transcript_variant	MODIFIER	HCG27	ENSG00000206344	Transcript	ENST00000755328.1	lncRNA	-	2025-02-02	-	-	-	-	-	-	-	rs62400944	T	T/A/G	-	1	-	HGNC	HGNC:27366	-	-	-	-	-	-	-	-	-	-	-	-	-	-	-	-	-
rs62400944	6:31206733-31206733	G	intron_variant,non_coding_transcript_variant	MODIFIER	HCG27	ENSG00000206344	Transcript	ENST00000755328.1	lncRNA	-	2025-02-02	-	-	-	-	-	-	-	rs62400944	T	T/A/G	-	1	-	HGNC	HGNC:27366	-	-	-	-	-	-	-	0.0034	-	-	-	-	-	-	-	-	-
rs62400944	6:31206733-31206733	A	intron_variant,non_coding_transcript_variant	MODIFIER	HCG27	ENSG00000206344	Transcript	ENST00000755329.1	lncRNA	-	2025-02-03	-	-	-	-	-	-	-	rs62400944	T	T/A/G	-	1	-	HGNC	HGNC:27366	-	-	-	-	-	-	-	-	-	-	-	-	-	-	-	-	-
rs62400944	6:31206733-31206733	G	intron_variant,non_coding_transcript_variant	MODIFIER	HCG27	ENSG00000206344	Transcript	ENST00000755329.1	lncRNA	-	2025-02-03	-	-	-	-	-	-	-	rs62400944	T	T/A/G	-	1	-	HGNC	HGNC:27366	-	-	-	-	-	-	-	0.0034	-	-	-	-	-	-	-	-	-
rs62400944	6:31206733-31206733	A	downstream_gene_variant	MODIFIER	HCG27	ENSG00000206344	Transcript	ENST00000755330.1	lncRNA	-	-	-	-	-	-	-	-	-	rs62400944	T	T/A/G	2765	1	-	HGNC	HGNC:27366	-	-	-	-	-	-	-	-	-	-	-	-	-	-	-	-	-
rs62400944	6:31206733-31206733	G	downstream_gene_variant	MODIFIER	HCG27	ENSG00000206344	Transcript	ENST00000755330.1	lncRNA	-	-	-	-	-	-	-	-	-	rs62400944	T	T/A/G	2765	1	-	HGNC	HGNC:27366	-	-	-	-	-	-	-	0.0034	-	-	-	-	-	-	-	-	-
rs62400944	6:31206733-31206733	A	downstream_gene_variant	MODIFIER	HCG27	ENSG00000206344	Transcript	ENST00000755331.1	lncRNA	-	-	-	-	-	-	-	-	-	rs62400944	T	T/A/G	2763	1	-	HGNC	HGNC:27366	-	-	-	-	-	-	-	-	-	-	-	-	-	-	-	-	-
rs62400944	6:31206733-31206733	G	downstream_gene_variant	MODIFIER	HCG27	ENSG00000206344	Transcript	ENST00000755331.1	lncRNA	-	-	-	-	-	-	-	-	-	rs62400944	T	T/A/G	2763	1	-	HGNC	HGNC:27366	-	-	-	-	-	-	-	0.0034	-	-	-	-	-	-	-	-	-
rs62400944	6:31206733-31206733	A	downstream_gene_variant	MODIFIER	HCG27	ENSG00000206344	Transcript	ENST00000755332.1	lncRNA	-	-	-	-	-	-	-	-	-	rs62400944	T	T/A/G	3385	1	-	HGNC	HGNC:27366	-	-	-	-	-	-	-	-	-	-	-	-	-	-	-	-	-
rs62400944	6:31206733-31206733	G	downstream_gene_variant	MODIFIER	HCG27	ENSG00000206344	Transcript	ENST00000755332.1	lncRNA	-	-	-	-	-	-	-	-	-	rs62400944	T	T/A/G	3385	1	-	HGNC	HGNC:27366	-	-	-	-	-	-	-	0.0034	-	-	-	-	-	-	-	-	-
rs62400944	6:31206733-31206733	A	downstream_gene_variant	MODIFIER	HCG27	ENSG00000206344	Transcript	ENST00000755333.1	lncRNA	-	-	-	-	-	-	-	-	-	rs62400944	T	T/A/G	3373	1	-	HGNC	HGNC:27366	-	-	-	-	-	-	-	-	-	-	-	-	-	-	-	-	-
rs62400944	6:31206733-31206733	G	downstream_gene_variant	MODIFIER	HCG27	ENSG00000206344	Transcript	ENST00000755333.1	lncRNA	-	-	-	-	-	-	-	-	-	rs62400944	T	T/A/G	3373	1	-	HGNC	HGNC:27366	-	-	-	-	-	-	-	0.0034	-	-	-	-	-	-	-	-	-
rs9501523	6:31216775-31216775	G	intergenic_variant	MODIFIER	-	-	-	-	-	-	-	-	-	-	-	-	-	-	rs9501523	C	C/G/T	-	-	-	-	-	-	-	-	-	-	-	-	-	-	-	-	-	-	-	-	-	-
rs9501523	6:31216775-31216775	T	intergenic_variant	MODIFIER	-	-	-	-	-	-	-	-	-	-	-	-	-	-	rs9501523	C	C/G/T	-	-	-	-	-	-	-	-	-	-	-	-	0.011	-	-	-	-	-	-	-	-	-
rs62399808	6:31228440-31228440	T	upstream_gene_variant	MODIFIER	-	ENSG00000255899	Transcript	ENST00000538455.1	unprocessed_pseudogene	-	-	-	-	-	-	-	-	-	rs62399808	A	A/T	3382	-1	-	-	-	-	-	-	-	-	-	-	0.0036	-	-	-	-	-	-	-	-	-
rs62399809	6:31230137-31230137	G	intergenic_variant	MODIFIER	-	-	-	-	-	-	-	-	-	-	-	-	-	-	rs62399809	C	C/G	-	-	-	-	-	-	-	-	-	-	-	-	0.0092	-	-	-	-	-	-	-	-	-
rs9461666	6:31239986-31239986	G	intergenic_variant	MODIFIER	-	-	-	-	-	-	-	-	-	-	-	-	-	-	rs9461666	T	T/G	-	-	-	-	-	-	-	-	-	-	-	-	0.0655	-	-	1	32888494	-	-	-	-	-
rs200816504	6:31250270-31250271	-	intergenic_variant	MODIFIER	-	-	-	-	-	-	-	-	-	-	-	-	-	-	rs200816504	A	A/-	-	-	-	-	-	-	-	-	-	-	-	-	0.0074	-	-	-	-	-	-	-	-	-
rs138589250	6:31259373-31259373	T	intergenic_variant	MODIFIER	-	-	-	-	-	-	-	-	-	-	-	-	-	-	rs138589250	C	C/T	-	-	-	-	-	-	-	-	-	-	-	-	0.0256	-	-	-	-	-	-	-	-	-
rs2844610	6:31278828-31278828	G	upstream_gene_variant	MODIFIER	RPL3P2	ENSG00000227939	Transcript	ENST00000413027.1	processed_pseudogene	-	-	-	-	-	-	-	-	-	rs2844610	A	A/G	1489	1	-	HGNC	HGNC:17834	-	-	-	-	-	-	-	0.0244	-	-	-	-	-	-	-	-	-
rs2844610	6:31278828-31278828	G	downstream_gene_variant	MODIFIER	USP8P1	ENSG00000214892	Transcript	ENST00000494673.1	processed_pseudogene	-	-	-	-	-	-	-	-	-	rs2844610	A	A/G	74	1	-	HGNC	HGNC:13987	-	-	-	-	-	-	-	0.0244	-	-	-	-	-	-	-	-	-
rs2844610	6:31278828-31278828	G	intron_variant,non_coding_transcript_variant	MODIFIER	-	ENSG00000298396	Transcript	ENST00000755297.1	lncRNA	-	2025-01-01	-	-	-	-	-	-	-	rs2844610	A	A/G	-	1	-	-	-	-	-	-	-	-	-	-	0.0244	-	-	-	-	-	-	-	-	-
rs62400295	6:31281777-31281777	A	downstream_gene_variant	MODIFIER	RPL3P2	ENSG00000227939	Transcript	ENST00000413027.1	processed_pseudogene	-	-	-	-	-	-	-	-	-	rs62400295	G	G/A	258	1	-	HGNC	HGNC:17834	-	-	-	-	-	-	-	0.0198	-	-	1	39024449	-	-	-	-	-
rs62400295	6:31281777-31281777	A	downstream_gene_variant	MODIFIER	USP8P1	ENSG00000214892	Transcript	ENST00000494673.1	processed_pseudogene	-	-	-	-	-	-	-	-	-	rs62400295	G	G/A	3023	1	-	HGNC	HGNC:13987	-	-	-	-	-	-	-	0.0198	-	-	1	39024449	-	-	-	-	-
rs62400295	6:31281777-31281777	A	intron_variant,non_coding_transcript_variant	MODIFIER	-	ENSG00000298396	Transcript	ENST00000755297.1	lncRNA	-	2025-01-01	-	-	-	-	-	-	-	rs62400295	G	G/A	-	1	-	-	-	-	-	-	-	-	-	-	0.0198	-	-	1	39024449	-	-	-	-	-
rs182572652	6:31283234-31283234	A	downstream_gene_variant	MODIFIER	RPL3P2	ENSG00000227939	Transcript	ENST00000413027.1	processed_pseudogene	-	-	-	-	-	-	-	-	-	rs182572652	G	G/A	1715	1	-	HGNC	HGNC:17834	-	-	-	-	-	-	-	0.0038	-	-	-	-	-	-	-	-	-
rs182572652	6:31283234-31283234	A	downstream_gene_variant	MODIFIER	WASF5P	ENSG00000231402	Transcript	ENST00000428639.1	processed_pseudogene	-	-	-	-	-	-	-	-	-	rs182572652	G	G/A	4276	-1	-	HGNC	HGNC:21665	-	-	-	-	-	-	-	0.0038	-	-	-	-	-	-	-	-	-
rs182572652	6:31283234-31283234	A	downstream_gene_variant	MODIFIER	USP8P1	ENSG00000214892	Transcript	ENST00000494673.1	processed_pseudogene	-	-	-	-	-	-	-	-	-	rs182572652	G	G/A	4480	1	-	HGNC	HGNC:13987	-	-	-	-	-	-	-	0.0038	-	-	-	-	-	-	-	-	-
rs182572652	6:31283234-31283234	A	intron_variant,non_coding_transcript_variant	MODIFIER	-	ENSG00000298396	Transcript	ENST00000755297.1	lncRNA	-	2025-01-01	-	-	-	-	-	-	-	rs182572652	G	G/A	-	1	-	-	-	-	-	-	-	-	-	-	0.0038	-	-	-	-	-	-	-	-	-
rs55745121	6:31297346-31297346	C	intron_variant,non_coding_transcript_variant	MODIFIER	LINC02571	ENSG00000256166	Transcript	ENST00000539514.1	lncRNA	-	2025-01-03	-	-	-	-	-	-	-	rs55745121	G	G/C	-	-1	-	HGNC	HGNC:53630	-	-	-	4	-	-	-	0.0076	-	-	1	32888494	-	-	-	-	-
rs55745121	6:31297346-31297346	C	intron_variant,non_coding_transcript_variant	MODIFIER	-	ENSG00000298396	Transcript	ENST00000755297.1	lncRNA	-	2025-01-01	-	-	-	-	-	-	-	rs55745121	G	G/C	-	1	-	-	-	-	-	-	-	-	-	-	0.0076	-	-	1	32888494	-	-	-	-	-
rs62400387	6:31323645-31323645	T	intron_variant,non_coding_transcript_variant	MODIFIER	-	ENSG00000298396	Transcript	ENST00000755297.1	lncRNA	-	2025-01-01	-	-	-	-	-	-	-	rs62400387	G	G/T	-	1	-	-	-	-	-	-	-	-	-	-	0.0044	-	-	-	-	-	-	-	-	-
rs114253700	6:31333933-31333933	C	intron_variant,non_coding_transcript_variant	MODIFIER	-	ENSG00000298396	Transcript	ENST00000755297.1	lncRNA	-	2025-01-01	-	-	-	-	-	-	-	rs114253700	G	G/C/T	-	1	-	-	-	-	-	-	-	-	-	-	-	-	-	-	-	-	-	-	-	-
rs114253700	6:31333933-31333933	T	intron_variant,non_coding_transcript_variant	MODIFIER	-	ENSG00000298396	Transcript	ENST00000755297.1	lncRNA	-	2025-01-01	-	-	-	-	-	-	-	rs114253700	G	G/C/T	-	1	-	-	-	-	-	-	-	-	-	-	0.0096	-	-	-	-	-	-	-	-	-
rs190253656	6:31343554-31343554	T	intron_variant,non_coding_transcript_variant	MODIFIER	-	ENSG00000298396	Transcript	ENST00000755297.1	lncRNA	-	2025-01-01	-	-	-	-	-	-	-	rs190253656	A	A/T	-	1	-	-	-	-	-	-	-	-	-	-	0.0028	-	-	-	-	-	-	-	-	-
rs116438126	6:31348683-31348683	T	intron_variant,non_coding_transcript_variant	MODIFIER	-	ENSG00000298396	Transcript	ENST00000755297.1	lncRNA	-	2025-01-01	-	-	-	-	-	-	-	rs116438126	C	C/T	-	1	-	-	-	-	-	-	-	-	-	-	0.0098	-	-	1	27863252	-	-	-	-	-
rs41552112	6:31355959-31355959	A	intron_variant	MODIFIER	HLA-B	ENSG00000234745	Transcript	ENST00000412585.7	protein_coding	-	2025-03-07	-	-	-	-	-	-	-	rs41552112	T	T/A/C/G	-	-1	-	HGNC	HGNC:4932	MANE_Select	NM_005514.8	-	-	P3	-	-	0.0096	-	-	1	36168886	-	-	-	-	-
rs41552112	6:31355959-31355959	C	intron_variant	MODIFIER	HLA-B	ENSG00000234745	Transcript	ENST00000412585.7	protein_coding	-	2025-03-07	-	-	-	-	-	-	-	rs41552112	T	T/A/C/G	-	-1	-	HGNC	HGNC:4932	MANE_Select	NM_005514.8	-	-	P3	-	-	-	-	-	1	36168886	-	-	-	-	-
rs41552112	6:31355959-31355959	G	intron_variant	MODIFIER	HLA-B	ENSG00000234745	Transcript	ENST00000412585.7	protein_coding	-	2025-03-07	-	-	-	-	-	-	-	rs41552112	T	T/A/C/G	-	-1	-	HGNC	HGNC:4932	MANE_Select	NM_005514.8	-	-	P3	-	-	-	-	-	1	36168886	-	-	-	-	-
rs41552112	6:31355959-31355959	A	intron_variant,non_coding_transcript_variant	MODIFIER	HLA-B	ENSG00000234745	Transcript	ENST00000434333.1	retained_intron	-	2025-02-02	-	-	-	-	-	-	-	rs41552112	T	T/A/C/G	-	-1	-	HGNC	HGNC:4932	-	-	-	-	-	-	-	0.0096	-	-	1	36168886	-	-	-	-	-
rs41552112	6:31355959-31355959	C	intron_variant,non_coding_transcript_variant	MODIFIER	HLA-B	ENSG00000234745	Transcript	ENST00000434333.1	retained_intron	-	2025-02-02	-	-	-	-	-	-	-	rs41552112	T	T/A/C/G	-	-1	-	HGNC	HGNC:4932	-	-	-	-	-	-	-	-	-	-	1	36168886	-	-	-	-	-
rs41552112	6:31355959-31355959	G	intron_variant,non_coding_transcript_variant	MODIFIER	HLA-B	ENSG00000234745	Transcript	ENST00000434333.1	retained_intron	-	2025-02-02	-	-	-	-	-	-	-	rs41552112	T	T/A/C/G	-	-1	-	HGNC	HGNC:4932	-	-	-	-	-	-	-	-	-	-	1	36168886	-	-	-	-	-
rs41552112	6:31355959-31355959	A	upstream_gene_variant	MODIFIER	HLA-B	ENSG00000234745	Transcript	ENST00000463574.1	retained_intron	-	-	-	-	-	-	-	-	-	rs41552112	T	T/A/C/G	157	-1	-	HGNC	HGNC:4932	-	-	-	-	-	-	-	0.0096	-	-	1	36168886	-	-	-	-	-
rs41552112	6:31355959-31355959	C	upstream_gene_variant	MODIFIER	HLA-B	ENSG00000234745	Transcript	ENST00000463574.1	retained_intron	-	-	-	-	-	-	-	-	-	rs41552112	T	T/A/C/G	157	-1	-	HGNC	HGNC:4932	-	-	-	-	-	-	-	-	-	-	1	36168886	-	-	-	-	-
rs41552112	6:31355959-31355959	G	upstream_gene_variant	MODIFIER	HLA-B	ENSG00000234745	Transcript	ENST00000463574.1	retained_intron	-	-	-	-	-	-	-	-	-	rs41552112	T	T/A/C/G	157	-1	-	HGNC	HGNC:4932	-	-	-	-	-	-	-	-	-	-	1	36168886	-	-	-	-	-
rs41552112	6:31355959-31355959	A	non_coding_transcript_exon_variant	MODIFIER	HLA-B	ENSG00000234745	Transcript	ENST00000474381.2	retained_intron	2025-05-09	-	-	-	2300	-	-	-	-	rs41552112	T	T/A/C/G	-	-1	-	HGNC	HGNC:4932	-	-	-	-	-	-	-	0.0096	-	-	1	36168886	-	-	-	-	-
rs41552112	6:31355959-31355959	C	non_coding_transcript_exon_variant	MODIFIER	HLA-B	ENSG00000234745	Transcript	ENST00000474381.2	retained_intron	2025-05-09	-	-	-	2300	-	-	-	-	rs41552112	T	T/A/C/G	-	-1	-	HGNC	HGNC:4932	-	-	-	-	-	-	-	-	-	-	1	36168886	-	-	-	-	-
rs41552112	6:31355959-31355959	G	non_coding_transcript_exon_variant	MODIFIER	HLA-B	ENSG00000234745	Transcript	ENST00000474381.2	retained_intron	2025-05-09	-	-	-	2300	-	-	-	-	rs41552112	T	T/A/C/G	-	-1	-	HGNC	HGNC:4932	-	-	-	-	-	-	-	-	-	-	1	36168886	-	-	-	-	-
rs41552112	6:31355959-31355959	A	intron_variant,non_coding_transcript_variant	MODIFIER	HLA-B	ENSG00000234745	Transcript	ENST00000481849.6	retained_intron	-	2025-05-07	-	-	-	-	-	-	-	rs41552112	T	T/A/C/G	-	-1	-	HGNC	HGNC:4932	-	-	-	-	-	-	-	0.0096	-	-	1	36168886	-	-	-	-	-
rs41552112	6:31355959-31355959	C	intron_variant,non_coding_transcript_variant	MODIFIER	HLA-B	ENSG00000234745	Transcript	ENST00000481849.6	retained_intron	-	2025-05-07	-	-	-	-	-	-	-	rs41552112	T	T/A/C/G	-	-1	-	HGNC	HGNC:4932	-	-	-	-	-	-	-	-	-	-	1	36168886	-	-	-	-	-
rs41552112	6:31355959-31355959	G	intron_variant,non_coding_transcript_variant	MODIFIER	HLA-B	ENSG00000234745	Transcript	ENST00000481849.6	retained_intron	-	2025-05-07	-	-	-	-	-	-	-	rs41552112	T	T/A/C/G	-	-1	-	HGNC	HGNC:4932	-	-	-	-	-	-	-	-	-	-	1	36168886	-	-	-	-	-
rs41552112	6:31355959-31355959	A	intron_variant,non_coding_transcript_variant	MODIFIER	HLA-B	ENSG00000234745	Transcript	ENST00000497377.6	retained_intron	-	2025-05-08	-	-	-	-	-	-	-	rs41552112	T	T/A/C/G	-	-1	-	HGNC	HGNC:4932	-	-	-	-	-	-	-	0.0096	-	-	1	36168886	-	-	-	-	-
rs41552112	6:31355959-31355959	C	intron_variant,non_coding_transcript_variant	MODIFIER	HLA-B	ENSG00000234745	Transcript	ENST00000497377.6	retained_intron	-	2025-05-08	-	-	-	-	-	-	-	rs41552112	T	T/A/C/G	-	-1	-	HGNC	HGNC:4932	-	-	-	-	-	-	-	-	-	-	1	36168886	-	-	-	-	-
rs41552112	6:31355959-31355959	G	intron_variant,non_coding_transcript_variant	MODIFIER	HLA-B	ENSG00000234745	Transcript	ENST00000497377.6	retained_intron	-	2025-05-08	-	-	-	-	-	-	-	rs41552112	T	T/A/C/G	-	-1	-	HGNC	HGNC:4932	-	-	-	-	-	-	-	-	-	-	1	36168886	-	-	-	-	-
rs41552112	6:31355959-31355959	A	intron_variant,non_coding_transcript_variant	MODIFIER	HLA-B	ENSG00000234745	Transcript	ENST00000498007.1	retained_intron	-	2025-02-02	-	-	-	-	-	-	-	rs41552112	T	T/A/C/G	-	-1	-	HGNC	HGNC:4932	-	-	-	-	-	-	-	0.0096	-	-	1	36168886	-	-	-	-	-
rs41552112	6:31355959-31355959	C	intron_variant,non_coding_transcript_variant	MODIFIER	HLA-B	ENSG00000234745	Transcript	ENST00000498007.1	retained_intron	-	2025-02-02	-	-	-	-	-	-	-	rs41552112	T	T/A/C/G	-	-1	-	HGNC	HGNC:4932	-	-	-	-	-	-	-	-	-	-	1	36168886	-	-	-	-	-
rs41552112	6:31355959-31355959	G	intron_variant,non_coding_transcript_variant	MODIFIER	HLA-B	ENSG00000234745	Transcript	ENST00000498007.1	retained_intron	-	2025-02-02	-	-	-	-	-	-	-	rs41552112	T	T/A/C/G	-	-1	-	HGNC	HGNC:4932	-	-	-	-	-	-	-	-	-	-	1	36168886	-	-	-	-	-
rs41552112	6:31355959-31355959	A	upstream_gene_variant	MODIFIER	-	ENSG00000271581	Transcript	ENST00000603274.1	transcribed_unprocessed_pseudogene	-	-	-	-	-	-	-	-	-	rs41552112	T	T/A/C/G	688	1	-	-	-	-	-	-	-	-	-	-	0.0096	-	-	1	36168886	-	-	-	-	-
rs41552112	6:31355959-31355959	C	upstream_gene_variant	MODIFIER	-	ENSG00000271581	Transcript	ENST00000603274.1	transcribed_unprocessed_pseudogene	-	-	-	-	-	-	-	-	-	rs41552112	T	T/A/C/G	688	1	-	-	-	-	-	-	-	-	-	-	-	-	-	1	36168886	-	-	-	-	-
rs41552112	6:31355959-31355959	G	upstream_gene_variant	MODIFIER	-	ENSG00000271581	Transcript	ENST00000603274.1	transcribed_unprocessed_pseudogene	-	-	-	-	-	-	-	-	-	rs41552112	T	T/A/C/G	688	1	-	-	-	-	-	-	-	-	-	-	-	-	-	1	36168886	-	-	-	-	-
rs41552112	6:31355959-31355959	A	upstream_gene_variant	MODIFIER	MIR6891	ENSG00000277402	Transcript	ENST00000618788.1	miRNA	-	-	-	-	-	-	-	-	-	rs41552112	T	T/A/C/G	643	-1	-	HGNC	HGNC:50243	-	-	-	-	-	-	-	0.0096	-	-	1	36168886	-	-	-	-	-
rs41552112	6:31355959-31355959	C	upstream_gene_variant	MODIFIER	MIR6891	ENSG00000277402	Transcript	ENST00000618788.1	miRNA	-	-	-	-	-	-	-	-	-	rs41552112	T	T/A/C/G	643	-1	-	HGNC	HGNC:50243	-	-	-	-	-	-	-	-	-	-	1	36168886	-	-	-	-	-
rs41552112	6:31355959-31355959	G	upstream_gene_variant	MODIFIER	MIR6891	ENSG00000277402	Transcript	ENST00000618788.1	miRNA	-	-	-	-	-	-	-	-	-	rs41552112	T	T/A/C/G	643	-1	-	HGNC	HGNC:50243	-	-	-	-	-	-	-	-	-	-	1	36168886	-	-	-	-	-
rs41552112	6:31355959-31355959	A	intron_variant	MODIFIER	HLA-B	ENSG00000234745	Transcript	ENST00000640094.2	protein_coding	-	2025-03-05	-	-	-	-	-	-	-	rs41552112	T	T/A/C/G	-	-1	-	HGNC	HGNC:4932	-	-	-	-	-	-	-	0.0096	-	-	1	36168886	-	-	-	-	-
rs41552112	6:31355959-31355959	C	intron_variant	MODIFIER	HLA-B	ENSG00000234745	Transcript	ENST00000640094.2	protein_coding	-	2025-03-05	-	-	-	-	-	-	-	rs41552112	T	T/A/C/G	-	-1	-	HGNC	HGNC:4932	-	-	-	-	-	-	-	-	-	-	1	36168886	-	-	-	-	-
rs41552112	6:31355959-31355959	G	intron_variant	MODIFIER	HLA-B	ENSG00000234745	Transcript	ENST00000640094.2	protein_coding	-	2025-03-05	-	-	-	-	-	-	-	rs41552112	T	T/A/C/G	-	-1	-	HGNC	HGNC:4932	-	-	-	-	-	-	-	-	-	-	1	36168886	-	-	-	-	-
rs41552112	6:31355959-31355959	A	intron_variant,NMD_transcript_variant	MODIFIER	HLA-B	ENSG00000234745	Transcript	ENST00000696558.1	nonsense_mediated_decay	-	2025-03-08	-	-	-	-	-	-	-	rs41552112	T	T/A/C/G	-	-1	-	HGNC	HGNC:4932	-	-	-	-	-	-	-	0.0096	-	-	1	36168886	-	-	-	-	-
rs41552112	6:31355959-31355959	C	intron_variant,NMD_transcript_variant	MODIFIER	HLA-B	ENSG00000234745	Transcript	ENST00000696558.1	nonsense_mediated_decay	-	2025-03-08	-	-	-	-	-	-	-	rs41552112	T	T/A/C/G	-	-1	-	HGNC	HGNC:4932	-	-	-	-	-	-	-	-	-	-	1	36168886	-	-	-	-	-
rs41552112	6:31355959-31355959	G	intron_variant,NMD_transcript_variant	MODIFIER	HLA-B	ENSG00000234745	Transcript	ENST00000696558.1	nonsense_mediated_decay	-	2025-03-08	-	-	-	-	-	-	-	rs41552112	T	T/A/C/G	-	-1	-	HGNC	HGNC:4932	-	-	-	-	-	-	-	-	-	-	1	36168886	-	-	-	-	-
rs41552112	6:31355959-31355959	A	intron_variant	MODIFIER	HLA-B	ENSG00000234745	Transcript	ENST00000696559.1	protein_coding	-	2025-06-10	-	-	-	-	-	-	-	rs41552112	T	T/A/C/G	-	-1	-	HGNC	HGNC:4932	-	-	-	-	P3	-	-	0.0096	-	-	1	36168886	-	-	-	-	-
rs41552112	6:31355959-31355959	C	intron_variant	MODIFIER	HLA-B	ENSG00000234745	Transcript	ENST00000696559.1	protein_coding	-	2025-06-10	-	-	-	-	-	-	-	rs41552112	T	T/A/C/G	-	-1	-	HGNC	HGNC:4932	-	-	-	-	P3	-	-	-	-	-	1	36168886	-	-	-	-	-
rs41552112	6:31355959-31355959	G	intron_variant	MODIFIER	HLA-B	ENSG00000234745	Transcript	ENST00000696559.1	protein_coding	-	2025-06-10	-	-	-	-	-	-	-	rs41552112	T	T/A/C/G	-	-1	-	HGNC	HGNC:4932	-	-	-	-	P3	-	-	-	-	-	1	36168886	-	-	-	-	-
rs41552112	6:31355959-31355959	A	intron_variant	MODIFIER	HLA-B	ENSG00000234745	Transcript	ENST00000696560.1	protein_coding	-	2025-05-09	-	-	-	-	-	-	-	rs41552112	T	T/A/C/G	-	-1	-	HGNC	HGNC:4932	-	-	-	-	P3	-	-	0.0096	-	-	1	36168886	-	-	-	-	-
rs41552112	6:31355959-31355959	C	intron_variant	MODIFIER	HLA-B	ENSG00000234745	Transcript	ENST00000696560.1	protein_coding	-	2025-05-09	-	-	-	-	-	-	-	rs41552112	T	T/A/C/G	-	-1	-	HGNC	HGNC:4932	-	-	-	-	P3	-	-	-	-	-	1	36168886	-	-	-	-	-
rs41552112	6:31355959-31355959	G	intron_variant	MODIFIER	HLA-B	ENSG00000234745	Transcript	ENST00000696560.1	protein_coding	-	2025-05-09	-	-	-	-	-	-	-	rs41552112	T	T/A/C/G	-	-1	-	HGNC	HGNC:4932	-	-	-	-	P3	-	-	-	-	-	1	36168886	-	-	-	-	-
rs41552112	6:31355959-31355959	A	intron_variant	MODIFIER	HLA-B	ENSG00000234745	Transcript	ENST00000696561.1	protein_coding	-	2025-07-11	-	-	-	-	-	-	-	rs41552112	T	T/A/C/G	-	-1	-	HGNC	HGNC:4932	-	-	-	-	P3	-	-	0.0096	-	-	1	36168886	-	-	-	-	-
rs41552112	6:31355959-31355959	C	intron_variant	MODIFIER	HLA-B	ENSG00000234745	Transcript	ENST00000696561.1	protein_coding	-	2025-07-11	-	-	-	-	-	-	-	rs41552112	T	T/A/C/G	-	-1	-	HGNC	HGNC:4932	-	-	-	-	P3	-	-	-	-	-	1	36168886	-	-	-	-	-
rs41552112	6:31355959-31355959	G	intron_variant	MODIFIER	HLA-B	ENSG00000234745	Transcript	ENST00000696561.1	protein_coding	-	2025-07-11	-	-	-	-	-	-	-	rs41552112	T	T/A/C/G	-	-1	-	HGNC	HGNC:4932	-	-	-	-	P3	-	-	-	-	-	1	36168886	-	-	-	-	-
rs41552112	6:31355959-31355959	A	intron_variant	MODIFIER	HLA-B	ENSG00000234745	Transcript	ENST00000696562.1	protein_coding	-	2025-04-08	-	-	-	-	-	-	-	rs41552112	T	T/A/C/G	-	-1	-	HGNC	HGNC:4932	-	-	-	-	P3	-	-	0.0096	-	-	1	36168886	-	-	-	-	-
rs41552112	6:31355959-31355959	C	intron_variant	MODIFIER	HLA-B	ENSG00000234745	Transcript	ENST00000696562.1	protein_coding	-	2025-04-08	-	-	-	-	-	-	-	rs41552112	T	T/A/C/G	-	-1	-	HGNC	HGNC:4932	-	-	-	-	P3	-	-	-	-	-	1	36168886	-	-	-	-	-
rs41552112	6:31355959-31355959	G	intron_variant	MODIFIER	HLA-B	ENSG00000234745	Transcript	ENST00000696562.1	protein_coding	-	2025-04-08	-	-	-	-	-	-	-	rs41552112	T	T/A/C/G	-	-1	-	HGNC	HGNC:4932	-	-	-	-	P3	-	-	-	-	-	1	36168886	-	-	-	-	-
rs41552112	6:31355959-31355959	A	downstream_gene_variant	MODIFIER	-	ENSG00000293281	Transcript	ENST00000696690.1	lncRNA	-	-	-	-	-	-	-	-	-	rs41552112	T	T/A/C/G	4906	-1	-	-	-	-	-	-	-	-	-	-	0.0096	-	-	1	36168886	-	-	-	-	-
rs41552112	6:31355959-31355959	C	downstream_gene_variant	MODIFIER	-	ENSG00000293281	Transcript	ENST00000696690.1	lncRNA	-	-	-	-	-	-	-	-	-	rs41552112	T	T/A/C/G	4906	-1	-	-	-	-	-	-	-	-	-	-	-	-	-	1	36168886	-	-	-	-	-
rs41552112	6:31355959-31355959	G	downstream_gene_variant	MODIFIER	-	ENSG00000293281	Transcript	ENST00000696690.1	lncRNA	-	-	-	-	-	-	-	-	-	rs41552112	T	T/A/C/G	4906	-1	-	-	-	-	-	-	-	-	-	-	-	-	-	1	36168886	-	-	-	-	-
rs41552112	6:31355959-31355959	A	intron_variant,non_coding_transcript_variant	MODIFIER	-	ENSG00000298396	Transcript	ENST00000755297.1	lncRNA	-	2025-01-01	-	-	-	-	-	-	-	rs41552112	T	T/A/C/G	-	1	-	-	-	-	-	-	-	-	-	-	0.0096	-	-	1	36168886	-	-	-	-	-
rs41552112	6:31355959-31355959	C	intron_variant,non_coding_transcript_variant	MODIFIER	-	ENSG00000298396	Transcript	ENST00000755297.1	lncRNA	-	2025-01-01	-	-	-	-	-	-	-	rs41552112	T	T/A/C/G	-	1	-	-	-	-	-	-	-	-	-	-	-	-	-	1	36168886	-	-	-	-	-
rs41552112	6:31355959-31355959	G	intron_variant,non_coding_transcript_variant	MODIFIER	-	ENSG00000298396	Transcript	ENST00000755297.1	lncRNA	-	2025-01-01	-	-	-	-	-	-	-	rs41552112	T	T/A/C/G	-	1	-	-	-	-	-	-	-	-	-	-	-	-	-	1	36168886	-	-	-	-	-
rs41552112	6:31355959-31355959	A	intron_variant,non_coding_transcript_variant	MODIFIER	-	ENSG00000298426	Transcript	ENST00000755446.1	lncRNA	-	2025-01-01	-	-	-	-	-	-	-	rs41552112	T	T/A/C/G	-	1	-	-	-	-	-	-	-	-	-	-	0.0096	-	-	1	36168886	-	-	-	-	-
rs41552112	6:31355959-31355959	C	intron_variant,non_coding_transcript_variant	MODIFIER	-	ENSG00000298426	Transcript	ENST00000755446.1	lncRNA	-	2025-01-01	-	-	-	-	-	-	-	rs41552112	T	T/A/C/G	-	1	-	-	-	-	-	-	-	-	-	-	-	-	-	1	36168886	-	-	-	-	-
rs41552112	6:31355959-31355959	G	intron_variant,non_coding_transcript_variant	MODIFIER	-	ENSG00000298426	Transcript	ENST00000755446.1	lncRNA	-	2025-01-01	-	-	-	-	-	-	-	rs41552112	T	T/A/C/G	-	1	-	-	-	-	-	-	-	-	-	-	-	-	-	1	36168886	-	-	-	-	-
rs41552112	6:31355959-31355959	A	upstream_gene_variant	MODIFIER	-	ENSG00000285647	Transcript	ENST00000755530.1	lncRNA	-	-	-	-	-	-	-	-	-	rs41552112	T	T/A/C/G	576	1	-	-	-	-	-	-	-	-	-	-	0.0096	-	-	1	36168886	-	-	-	-	-
rs41552112	6:31355959-31355959	C	upstream_gene_variant	MODIFIER	-	ENSG00000285647	Transcript	ENST00000755530.1	lncRNA	-	-	-	-	-	-	-	-	-	rs41552112	T	T/A/C/G	576	1	-	-	-	-	-	-	-	-	-	-	-	-	-	1	36168886	-	-	-	-	-
rs41552112	6:31355959-31355959	G	upstream_gene_variant	MODIFIER	-	ENSG00000285647	Transcript	ENST00000755530.1	lncRNA	-	-	-	-	-	-	-	-	-	rs41552112	T	T/A/C/G	576	1	-	-	-	-	-	-	-	-	-	-	-	-	-	1	36168886	-	-	-	-	-
rs41552112	6:31355959-31355959	A	upstream_gene_variant	MODIFIER	-	ENSG00000285647	Transcript	ENST00000755531.1	lncRNA	-	-	-	-	-	-	-	-	-	rs41552112	T	T/A/C/G	560	1	-	-	-	-	-	-	-	-	-	-	0.0096	-	-	1	36168886	-	-	-	-	-
rs41552112	6:31355959-31355959	C	upstream_gene_variant	MODIFIER	-	ENSG00000285647	Transcript	ENST00000755531.1	lncRNA	-	-	-	-	-	-	-	-	-	rs41552112	T	T/A/C/G	560	1	-	-	-	-	-	-	-	-	-	-	-	-	-	1	36168886	-	-	-	-	-
rs41552112	6:31355959-31355959	G	upstream_gene_variant	MODIFIER	-	ENSG00000285647	Transcript	ENST00000755531.1	lncRNA	-	-	-	-	-	-	-	-	-	rs41552112	T	T/A/C/G	560	1	-	-	-	-	-	-	-	-	-	-	-	-	-	1	36168886	-	-	-	-	-
rs41552112	6:31355959-31355959	A	upstream_gene_variant	MODIFIER	-	ENSG00000285647	Transcript	ENST00000755532.1	lncRNA	-	-	-	-	-	-	-	-	-	rs41552112	T	T/A/C/G	581	1	-	-	-	-	-	-	-	-	-	-	0.0096	-	-	1	36168886	-	-	-	-	-
rs41552112	6:31355959-31355959	C	upstream_gene_variant	MODIFIER	-	ENSG00000285647	Transcript	ENST00000755532.1	lncRNA	-	-	-	-	-	-	-	-	-	rs41552112	T	T/A/C/G	581	1	-	-	-	-	-	-	-	-	-	-	-	-	-	1	36168886	-	-	-	-	-
rs41552112	6:31355959-31355959	G	upstream_gene_variant	MODIFIER	-	ENSG00000285647	Transcript	ENST00000755532.1	lncRNA	-	-	-	-	-	-	-	-	-	rs41552112	T	T/A/C/G	581	1	-	-	-	-	-	-	-	-	-	-	-	-	-	1	36168886	-	-	-	-	-
rs41552112	6:31355959-31355959	A	upstream_gene_variant	MODIFIER	-	ENSG00000285647	Transcript	ENST00000755533.1	lncRNA	-	-	-	-	-	-	-	-	-	rs41552112	T	T/A/C/G	547	1	-	-	-	-	-	-	-	-	-	-	0.0096	-	-	1	36168886	-	-	-	-	-
rs41552112	6:31355959-31355959	C	upstream_gene_variant	MODIFIER	-	ENSG00000285647	Transcript	ENST00000755533.1	lncRNA	-	-	-	-	-	-	-	-	-	rs41552112	T	T/A/C/G	547	1	-	-	-	-	-	-	-	-	-	-	-	-	-	1	36168886	-	-	-	-	-
rs41552112	6:31355959-31355959	G	upstream_gene_variant	MODIFIER	-	ENSG00000285647	Transcript	ENST00000755533.1	lncRNA	-	-	-	-	-	-	-	-	-	rs41552112	T	T/A/C/G	547	1	-	-	-	-	-	-	-	-	-	-	-	-	-	1	36168886	-	-	-	-	-
rs41552112	6:31355959-31355959	A	intron_variant	MODIFIER	HLA-B	ENSG00000234745	Transcript	ENST00000951754.1	protein_coding	-	2025-03-07	-	-	-	-	-	-	-	rs41552112	T	T/A/C/G	-	-1	-	HGNC	HGNC:4932	-	-	-	-	A1	-	-	0.0096	-	-	1	36168886	-	-	-	-	-
rs41552112	6:31355959-31355959	C	intron_variant	MODIFIER	HLA-B	ENSG00000234745	Transcript	ENST00000951754.1	protein_coding	-	2025-03-07	-	-	-	-	-	-	-	rs41552112	T	T/A/C/G	-	-1	-	HGNC	HGNC:4932	-	-	-	-	A1	-	-	-	-	-	1	36168886	-	-	-	-	-
rs41552112	6:31355959-31355959	G	intron_variant	MODIFIER	HLA-B	ENSG00000234745	Transcript	ENST00000951754.1	protein_coding	-	2025-03-07	-	-	-	-	-	-	-	rs41552112	T	T/A/C/G	-	-1	-	HGNC	HGNC:4932	-	-	-	-	A1	-	-	-	-	-	1	36168886	-	-	-	-	-
rs41552112	6:31355959-31355959	A	intron_variant	MODIFIER	HLA-B	ENSG00000234745	Transcript	ENST00000951755.1	protein_coding	-	2025-03-07	-	-	-	-	-	-	-	rs41552112	T	T/A/C/G	-	-1	-	HGNC	HGNC:4932	-	-	-	-	A1	-	-	0.0096	-	-	1	36168886	-	-	-	-	-
rs41552112	6:31355959-31355959	C	intron_variant	MODIFIER	HLA-B	ENSG00000234745	Transcript	ENST00000951755.1	protein_coding	-	2025-03-07	-	-	-	-	-	-	-	rs41552112	T	T/A/C/G	-	-1	-	HGNC	HGNC:4932	-	-	-	-	A1	-	-	-	-	-	1	36168886	-	-	-	-	-
rs41552112	6:31355959-31355959	G	intron_variant	MODIFIER	HLA-B	ENSG00000234745	Transcript	ENST00000951755.1	protein_coding	-	2025-03-07	-	-	-	-	-	-	-	rs41552112	T	T/A/C/G	-	-1	-	HGNC	HGNC:4932	-	-	-	-	A1	-	-	-	-	-	1	36168886	-	-	-	-	-
rs41552112	6:31355959-31355959	A	intron_variant	MODIFIER	HLA-B	ENSG00000234745	Transcript	ENST00000951756.1	protein_coding	-	2025-02-06	-	-	-	-	-	-	-	rs41552112	T	T/A/C/G	-	-1	-	HGNC	HGNC:4932	-	-	-	-	-	-	-	0.0096	-	-	1	36168886	-	-	-	-	-
rs41552112	6:31355959-31355959	C	intron_variant	MODIFIER	HLA-B	ENSG00000234745	Transcript	ENST00000951756.1	protein_coding	-	2025-02-06	-	-	-	-	-	-	-	rs41552112	T	T/A/C/G	-	-1	-	HGNC	HGNC:4932	-	-	-	-	-	-	-	-	-	-	1	36168886	-	-	-	-	-
rs41552112	6:31355959-31355959	G	intron_variant	MODIFIER	HLA-B	ENSG00000234745	Transcript	ENST00000951756.1	protein_coding	-	2025-02-06	-	-	-	-	-	-	-	rs41552112	T	T/A/C/G	-	-1	-	HGNC	HGNC:4932	-	-	-	-	-	-	-	-	-	-	1	36168886	-	-	-	-	-
rs74899816	6:31358435-31358435	T	upstream_gene_variant	MODIFIER	HLA-B	ENSG00000234745	Transcript	ENST00000412585.7	protein_coding	-	-	-	-	-	-	-	-	-	rs74899816	C	C/T	1256	-1	-	HGNC	HGNC:4932	MANE_Select	NM_005514.8	-	-	P3	-	-	0.018	-	-	-	-	-	-	-	-	-
rs74899816	6:31358435-31358435	T	upstream_gene_variant	MODIFIER	HLA-B	ENSG00000234745	Transcript	ENST00000434333.1	retained_intron	-	-	-	-	-	-	-	-	-	rs74899816	C	C/T	1247	-1	-	HGNC	HGNC:4932	-	-	-	-	-	-	-	0.018	-	-	-	-	-	-	-	-	-
rs74899816	6:31358435-31358435	T	upstream_gene_variant	MODIFIER	HLA-B	ENSG00000234745	Transcript	ENST00000463574.1	retained_intron	-	-	-	-	-	-	-	-	-	rs74899816	C	C/T	2633	-1	-	HGNC	HGNC:4932	-	-	-	-	-	-	-	0.018	-	-	-	-	-	-	-	-	-
rs74899816	6:31358435-31358435	T	intron_variant,non_coding_transcript_variant	MODIFIER	HLA-B	ENSG00000234745	Transcript	ENST00000474381.2	retained_intron	-	2025-01-08	-	-	-	-	-	-	-	rs74899816	C	C/T	-	-1	-	HGNC	HGNC:4932	-	-	-	-	-	-	-	0.018	-	-	-	-	-	-	-	-	-
rs74899816	6:31358435-31358435	T	intron_variant,non_coding_transcript_variant	MODIFIER	HLA-B	ENSG00000234745	Transcript	ENST00000481849.6	retained_intron	-	2025-01-07	-	-	-	-	-	-	-	rs74899816	C	C/T	-	-1	-	HGNC	HGNC:4932	-	-	-	-	-	-	-	0.018	-	-	-	-	-	-	-	-	-
rs74899816	6:31358435-31358435	T	intron_variant,non_coding_transcript_variant	MODIFIER	HLA-B	ENSG00000234745	Transcript	ENST00000497377.6	retained_intron	-	2025-01-08	-	-	-	-	-	-	-	rs74899816	C	C/T	-	-1	-	HGNC	HGNC:4932	-	-	-	-	-	-	-	0.018	-	-	-	-	-	-	-	-	-
rs74899816	6:31358435-31358435	T	upstream_gene_variant	MODIFIER	HLA-B	ENSG00000234745	Transcript	ENST00000498007.1	retained_intron	-	-	-	-	-	-	-	-	-	rs74899816	C	C/T	1256	-1	-	HGNC	HGNC:4932	-	-	-	-	-	-	-	0.018	-	-	-	-	-	-	-	-	-
rs74899816	6:31358435-31358435	T	downstream_gene_variant	MODIFIER	-	ENSG00000271581	Transcript	ENST00000603274.1	transcribed_unprocessed_pseudogene	-	-	-	-	-	-	-	-	-	rs74899816	C	C/T	798	1	-	-	-	-	-	-	-	-	-	-	0.018	-	-	-	-	-	-	-	-	-
rs74899816	6:31358435-31358435	T	upstream_gene_variant	MODIFIER	MIR6891	ENSG00000277402	Transcript	ENST00000618788.1	miRNA	-	-	-	-	-	-	-	-	-	rs74899816	C	C/T	3119	-1	-	HGNC	HGNC:50243	-	-	-	-	-	-	-	0.018	-	-	-	-	-	-	-	-	-
rs74899816	6:31358435-31358435	T	upstream_gene_variant	MODIFIER	HLA-B	ENSG00000234745	Transcript	ENST00000640094.2	protein_coding	-	-	-	-	-	-	-	-	-	rs74899816	C	C/T	1277	-1	-	HGNC	HGNC:4932	-	-	-	-	-	-	-	0.018	-	-	-	-	-	-	-	-	-
rs74899816	6:31358435-31358435	T	upstream_gene_variant	MODIFIER	HLA-B	ENSG00000234745	Transcript	ENST00000696558.1	nonsense_mediated_decay	-	-	-	-	-	-	-	-	-	rs74899816	C	C/T	1277	-1	-	HGNC	HGNC:4932	-	-	-	-	-	-	-	0.018	-	-	-	-	-	-	-	-	-
rs74899816	6:31358435-31358435	T	intron_variant	MODIFIER	HLA-B	ENSG00000234745	Transcript	ENST00000696559.1	protein_coding	-	2025-02-10	-	-	-	-	-	-	-	rs74899816	C	C/T	-	-1	-	HGNC	HGNC:4932	-	-	-	-	P3	-	-	0.018	-	-	-	-	-	-	-	-	-
rs74899816	6:31358435-31358435	T	intron_variant	MODIFIER	HLA-B	ENSG00000234745	Transcript	ENST00000696560.1	protein_coding	-	2025-01-09	-	-	-	-	-	-	-	rs74899816	C	C/T	-	-1	-	HGNC	HGNC:4932	-	-	-	-	P3	-	-	0.018	-	-	-	-	-	-	-	-	-
rs74899816	6:31358435-31358435	T	intron_variant	MODIFIER	HLA-B	ENSG00000234745	Transcript	ENST00000696561.1	protein_coding	-	2025-03-11	-	-	-	-	-	-	-	rs74899816	C	C/T	-	-1	-	HGNC	HGNC:4932	-	-	-	-	P3	-	-	0.018	-	-	-	-	-	-	-	-	-
rs74899816	6:31358435-31358435	T	intron_variant	MODIFIER	HLA-B	ENSG00000234745	Transcript	ENST00000696562.1	protein_coding	-	2025-01-08	-	-	-	-	-	-	-	rs74899816	C	C/T	-	-1	-	HGNC	HGNC:4932	-	-	-	-	P3	-	-	0.018	-	-	-	-	-	-	-	-	-
rs74899816	6:31358435-31358435	T	downstream_gene_variant	MODIFIER	-	ENSG00000293281	Transcript	ENST00000696690.1	lncRNA	-	-	-	-	-	-	-	-	-	rs74899816	C	C/T	2430	-1	-	-	-	-	-	-	-	-	-	-	0.018	-	-	-	-	-	-	-	-	-
rs74899816	6:31358435-31358435	T	downstream_gene_variant	MODIFIER	-	ENSG00000293281	Transcript	ENST00000696691.1	lncRNA	-	-	-	-	-	-	-	-	-	rs74899816	C	C/T	3591	-1	-	-	-	-	-	-	-	-	-	-	0.018	-	-	-	-	-	-	-	-	-
rs74899816	6:31358435-31358435	T	downstream_gene_variant	MODIFIER	-	ENSG00000293281	Transcript	ENST00000696692.1	lncRNA	-	-	-	-	-	-	-	-	-	rs74899816	C	C/T	3916	-1	-	-	-	-	-	-	-	-	-	-	0.018	-	-	-	-	-	-	-	-	-
rs74899816	6:31358435-31358435	T	downstream_gene_variant	MODIFIER	-	ENSG00000298396	Transcript	ENST00000755297.1	lncRNA	-	-	-	-	-	-	-	-	-	rs74899816	C	C/T	2030	1	-	-	-	-	-	-	-	-	-	-	0.018	-	-	-	-	-	-	-	-	-
rs74899816	6:31358435-31358435	T	intron_variant,non_coding_transcript_variant	MODIFIER	-	ENSG00000298426	Transcript	ENST00000755446.1	lncRNA	-	2025-01-01	-	-	-	-	-	-	-	rs74899816	C	C/T	-	1	-	-	-	-	-	-	-	-	-	-	0.018	-	-	-	-	-	-	-	-	-
rs74899816	6:31358435-31358435	T	intron_variant,non_coding_transcript_variant	MODIFIER	-	ENSG00000285647	Transcript	ENST00000755530.1	lncRNA	-	2025-01-01	-	-	-	-	-	-	-	rs74899816	C	C/T	-	1	-	-	-	-	-	-	-	-	-	-	0.018	-	-	-	-	-	-	-	-	-
rs74899816	6:31358435-31358435	T	intron_variant,non_coding_transcript_variant	MODIFIER	-	ENSG00000285647	Transcript	ENST00000755531.1	lncRNA	-	2025-01-01	-	-	-	-	-	-	-	rs74899816	C	C/T	-	1	-	-	-	-	-	-	-	-	-	-	0.018	-	-	-	-	-	-	-	-	-
rs74899816	6:31358435-31358435	T	intron_variant,non_coding_transcript_variant	MODIFIER	-	ENSG00000285647	Transcript	ENST00000755532.1	lncRNA	-	2025-01-01	-	-	-	-	-	-	-	rs74899816	C	C/T	-	1	-	-	-	-	-	-	-	-	-	-	0.018	-	-	-	-	-	-	-	-	-
rs74899816	6:31358435-31358435	T	intron_variant,non_coding_transcript_variant	MODIFIER	-	ENSG00000285647	Transcript	ENST00000755533.1	lncRNA	-	2025-01-01	-	-	-	-	-	-	-	rs74899816	C	C/T	-	1	-	-	-	-	-	-	-	-	-	-	0.018	-	-	-	-	-	-	-	-	-
rs74899816	6:31358435-31358435	T	upstream_gene_variant	MODIFIER	HLA-B	ENSG00000234745	Transcript	ENST00000951754.1	protein_coding	-	-	-	-	-	-	-	-	-	rs74899816	C	C/T	1193	-1	-	HGNC	HGNC:4932	-	-	-	-	A1	-	-	0.018	-	-	-	-	-	-	-	-	-
rs74899816	6:31358435-31358435	T	upstream_gene_variant	MODIFIER	HLA-B	ENSG00000234745	Transcript	ENST00000951755.1	protein_coding	-	-	-	-	-	-	-	-	-	rs74899816	C	C/T	1220	-1	-	HGNC	HGNC:4932	-	-	-	-	A1	-	-	0.018	-	-	-	-	-	-	-	-	-
rs74899816	6:31358435-31358435	T	upstream_gene_variant	MODIFIER	HLA-B	ENSG00000234745	Transcript	ENST00000951756.1	protein_coding	-	-	-	-	-	-	-	-	-	rs74899816	C	C/T	1256	-1	-	HGNC	HGNC:4932	-	-	-	-	-	-	-	0.018	-	-	-	-	-	-	-	-	-
rs74899816	6:31358435-31358435	T	regulatory_region_variant	MODIFIER	-	-	RegulatoryFeature	ENSR6_9GG3M	enhancer	-	-	-	-	-	-	-	-	-	rs74899816	C	C/T	-	-	-	-	-	-	-	-	-	-	-	-	0.018	-	-	-	-	-	-	-	-	-
rs55732066	6:31361056-31361056	A	upstream_gene_variant	MODIFIER	HLA-B	ENSG00000234745	Transcript	ENST00000412585.7	protein_coding	-	-	-	-	-	-	-	-	-	rs55732066	G	G/A	3877	-1	-	HGNC	HGNC:4932	MANE_Select	NM_005514.8	-	-	P3	-	-	0.0098	-	-	-	-	-	-	-	-	-
rs55732066	6:31361056-31361056	A	upstream_gene_variant	MODIFIER	HLA-B	ENSG00000234745	Transcript	ENST00000434333.1	retained_intron	-	-	-	-	-	-	-	-	-	rs55732066	G	G/A	3868	-1	-	HGNC	HGNC:4932	-	-	-	-	-	-	-	0.0098	-	-	-	-	-	-	-	-	-
rs55732066	6:31361056-31361056	A	intron_variant,non_coding_transcript_variant	MODIFIER	HLA-B	ENSG00000234745	Transcript	ENST00000474381.2	retained_intron	-	2025-01-08	-	-	-	-	-	-	-	rs55732066	G	G/A	-	-1	-	HGNC	HGNC:4932	-	-	-	-	-	-	-	0.0098	-	-	-	-	-	-	-	-	-
rs55732066	6:31361056-31361056	A	intron_variant,non_coding_transcript_variant	MODIFIER	HLA-B	ENSG00000234745	Transcript	ENST00000481849.6	retained_intron	-	2025-01-07	-	-	-	-	-	-	-	rs55732066	G	G/A	-	-1	-	HGNC	HGNC:4932	-	-	-	-	-	-	-	0.0098	-	-	-	-	-	-	-	-	-
rs55732066	6:31361056-31361056	A	intron_variant,non_coding_transcript_variant	MODIFIER	HLA-B	ENSG00000234745	Transcript	ENST00000497377.6	retained_intron	-	2025-01-08	-	-	-	-	-	-	-	rs55732066	G	G/A	-	-1	-	HGNC	HGNC:4932	-	-	-	-	-	-	-	0.0098	-	-	-	-	-	-	-	-	-
rs55732066	6:31361056-31361056	A	upstream_gene_variant	MODIFIER	HLA-B	ENSG00000234745	Transcript	ENST00000498007.1	retained_intron	-	-	-	-	-	-	-	-	-	rs55732066	G	G/A	3877	-1	-	HGNC	HGNC:4932	-	-	-	-	-	-	-	0.0098	-	-	-	-	-	-	-	-	-
rs55732066	6:31361056-31361056	A	downstream_gene_variant	MODIFIER	-	ENSG00000271581	Transcript	ENST00000603274.1	transcribed_unprocessed_pseudogene	-	-	-	-	-	-	-	-	-	rs55732066	G	G/A	3419	1	-	-	-	-	-	-	-	-	-	-	0.0098	-	-	-	-	-	-	-	-	-
rs55732066	6:31361056-31361056	A	upstream_gene_variant	MODIFIER	HLA-B	ENSG00000234745	Transcript	ENST00000640094.2	protein_coding	-	-	-	-	-	-	-	-	-	rs55732066	G	G/A	3898	-1	-	HGNC	HGNC:4932	-	-	-	-	-	-	-	0.0098	-	-	-	-	-	-	-	-	-
rs55732066	6:31361056-31361056	A	upstream_gene_variant	MODIFIER	HLA-B	ENSG00000234745	Transcript	ENST00000696558.1	nonsense_mediated_decay	-	-	-	-	-	-	-	-	-	rs55732066	G	G/A	3898	-1	-	HGNC	HGNC:4932	-	-	-	-	-	-	-	0.0098	-	-	-	-	-	-	-	-	-
rs55732066	6:31361056-31361056	A	intron_variant	MODIFIER	HLA-B	ENSG00000234745	Transcript	ENST00000696559.1	protein_coding	-	2025-02-10	-	-	-	-	-	-	-	rs55732066	G	G/A	-	-1	-	HGNC	HGNC:4932	-	-	-	-	P3	-	-	0.0098	-	-	-	-	-	-	-	-	-
rs55732066	6:31361056-31361056	A	intron_variant	MODIFIER	HLA-B	ENSG00000234745	Transcript	ENST00000696560.1	protein_coding	-	2025-01-09	-	-	-	-	-	-	-	rs55732066	G	G/A	-	-1	-	HGNC	HGNC:4932	-	-	-	-	P3	-	-	0.0098	-	-	-	-	-	-	-	-	-
rs55732066	6:31361056-31361056	A	intron_variant	MODIFIER	HLA-B	ENSG00000234745	Transcript	ENST00000696561.1	protein_coding	-	2025-03-11	-	-	-	-	-	-	-	rs55732066	G	G/A	-	-1	-	HGNC	HGNC:4932	-	-	-	-	P3	-	-	0.0098	-	-	-	-	-	-	-	-	-
rs55732066	6:31361056-31361056	A	intron_variant	MODIFIER	HLA-B	ENSG00000234745	Transcript	ENST00000696562.1	protein_coding	-	2025-01-08	-	-	-	-	-	-	-	rs55732066	G	G/A	-	-1	-	HGNC	HGNC:4932	-	-	-	-	P3	-	-	0.0098	-	-	-	-	-	-	-	-	-
rs55732066	6:31361056-31361056	A	downstream_gene_variant	MODIFIER	-	ENSG00000293281	Transcript	ENST00000696632.1	lncRNA	-	-	-	-	-	-	-	-	-	rs55732066	G	G/A	2451	-1	-	-	-	-	-	-	-	-	-	-	0.0098	-	-	-	-	-	-	-	-	-
rs55732066	6:31361056-31361056	A	non_coding_transcript_exon_variant	MODIFIER	-	ENSG00000293281	Transcript	ENST00000696690.1	lncRNA	2025-02-02	-	-	-	3571	-	-	-	-	rs55732066	G	G/A	-	-1	-	-	-	-	-	-	-	-	-	-	0.0098	-	-	-	-	-	-	-	-	-
rs55732066	6:31361056-31361056	A	downstream_gene_variant	MODIFIER	-	ENSG00000293281	Transcript	ENST00000696691.1	lncRNA	-	-	-	-	-	-	-	-	-	rs55732066	G	G/A	970	-1	-	-	-	-	-	-	-	-	-	-	0.0098	-	-	-	-	-	-	-	-	-
rs55732066	6:31361056-31361056	A	downstream_gene_variant	MODIFIER	-	ENSG00000293281	Transcript	ENST00000696692.1	lncRNA	-	-	-	-	-	-	-	-	-	rs55732066	G	G/A	1295	-1	-	-	-	-	-	-	-	-	-	-	0.0098	-	-	-	-	-	-	-	-	-
rs55732066	6:31361056-31361056	A	downstream_gene_variant	MODIFIER	-	ENSG00000298396	Transcript	ENST00000755297.1	lncRNA	-	-	-	-	-	-	-	-	-	rs55732066	G	G/A	4651	1	-	-	-	-	-	-	-	-	-	-	0.0098	-	-	-	-	-	-	-	-	-
rs55732066	6:31361056-31361056	A	intron_variant,non_coding_transcript_variant	MODIFIER	-	ENSG00000298426	Transcript	ENST00000755446.1	lncRNA	-	2025-01-01	-	-	-	-	-	-	-	rs55732066	G	G/A	-	1	-	-	-	-	-	-	-	-	-	-	0.0098	-	-	-	-	-	-	-	-	-
rs55732066	6:31361056-31361056	A	intron_variant,non_coding_transcript_variant	MODIFIER	-	ENSG00000285647	Transcript	ENST00000755530.1	lncRNA	-	2025-01-01	-	-	-	-	-	-	-	rs55732066	G	G/A	-	1	-	-	-	-	-	-	-	-	-	-	0.0098	-	-	-	-	-	-	-	-	-
rs55732066	6:31361056-31361056	A	intron_variant,non_coding_transcript_variant	MODIFIER	-	ENSG00000285647	Transcript	ENST00000755531.1	lncRNA	-	2025-01-01	-	-	-	-	-	-	-	rs55732066	G	G/A	-	1	-	-	-	-	-	-	-	-	-	-	0.0098	-	-	-	-	-	-	-	-	-
rs55732066	6:31361056-31361056	A	intron_variant,non_coding_transcript_variant	MODIFIER	-	ENSG00000285647	Transcript	ENST00000755532.1	lncRNA	-	2025-01-01	-	-	-	-	-	-	-	rs55732066	G	G/A	-	1	-	-	-	-	-	-	-	-	-	-	0.0098	-	-	-	-	-	-	-	-	-
rs55732066	6:31361056-31361056	A	intron_variant,non_coding_transcript_variant	MODIFIER	-	ENSG00000285647	Transcript	ENST00000755533.1	lncRNA	-	2025-01-01	-	-	-	-	-	-	-	rs55732066	G	G/A	-	1	-	-	-	-	-	-	-	-	-	-	0.0098	-	-	-	-	-	-	-	-	-
rs55732066	6:31361056-31361056	A	upstream_gene_variant	MODIFIER	HLA-B	ENSG00000234745	Transcript	ENST00000951754.1	protein_coding	-	-	-	-	-	-	-	-	-	rs55732066	G	G/A	3814	-1	-	HGNC	HGNC:4932	-	-	-	-	A1	-	-	0.0098	-	-	-	-	-	-	-	-	-
rs55732066	6:31361056-31361056	A	upstream_gene_variant	MODIFIER	HLA-B	ENSG00000234745	Transcript	ENST00000951755.1	protein_coding	-	-	-	-	-	-	-	-	-	rs55732066	G	G/A	3841	-1	-	HGNC	HGNC:4932	-	-	-	-	A1	-	-	0.0098	-	-	-	-	-	-	-	-	-
rs55732066	6:31361056-31361056	A	upstream_gene_variant	MODIFIER	HLA-B	ENSG00000234745	Transcript	ENST00000951756.1	protein_coding	-	-	-	-	-	-	-	-	-	rs55732066	G	G/A	3877	-1	-	HGNC	HGNC:4932	-	-	-	-	-	-	-	0.0098	-	-	-	-	-	-	-	-	-
rs62396279	6:31361638-31361638	A	upstream_gene_variant	MODIFIER	HLA-B	ENSG00000234745	Transcript	ENST00000412585.7	protein_coding	-	-	-	-	-	-	-	-	-	rs62396279	G	G/A	4459	-1	-	HGNC	HGNC:4932	MANE_Select	NM_005514.8	-	-	P3	-	-	0.0595	-	-	-	-	-	-	-	-	-
rs62396279	6:31361638-31361638	A	downstream_gene_variant	MODIFIER	DHFRP2	ENSG00000228432	Transcript	ENST00000414224.1	transcribed_processed_pseudogene	-	-	-	-	-	-	-	-	-	rs62396279	G	G/A	4714	-1	-	HGNC	HGNC:2863	-	-	-	-	-	-	-	0.0595	-	-	-	-	-	-	-	-	-
rs62396279	6:31361638-31361638	A	upstream_gene_variant	MODIFIER	HLA-B	ENSG00000234745	Transcript	ENST00000434333.1	retained_intron	-	-	-	-	-	-	-	-	-	rs62396279	G	G/A	4450	-1	-	HGNC	HGNC:4932	-	-	-	-	-	-	-	0.0595	-	-	-	-	-	-	-	-	-
rs62396279	6:31361638-31361638	A	intron_variant,non_coding_transcript_variant	MODIFIER	HLA-B	ENSG00000234745	Transcript	ENST00000474381.2	retained_intron	-	2025-01-08	-	-	-	-	-	-	-	rs62396279	G	G/A	-	-1	-	HGNC	HGNC:4932	-	-	-	-	-	-	-	0.0595	-	-	-	-	-	-	-	-	-
rs62396279	6:31361638-31361638	A	intron_variant,non_coding_transcript_variant	MODIFIER	HLA-B	ENSG00000234745	Transcript	ENST00000481849.6	retained_intron	-	2025-01-07	-	-	-	-	-	-	-	rs62396279	G	G/A	-	-1	-	HGNC	HGNC:4932	-	-	-	-	-	-	-	0.0595	-	-	-	-	-	-	-	-	-
rs62396279	6:31361638-31361638	A	intron_variant,non_coding_transcript_variant	MODIFIER	HLA-B	ENSG00000234745	Transcript	ENST00000497377.6	retained_intron	-	2025-01-08	-	-	-	-	-	-	-	rs62396279	G	G/A	-	-1	-	HGNC	HGNC:4932	-	-	-	-	-	-	-	0.0595	-	-	-	-	-	-	-	-	-
rs62396279	6:31361638-31361638	A	upstream_gene_variant	MODIFIER	HLA-B	ENSG00000234745	Transcript	ENST00000498007.1	retained_intron	-	-	-	-	-	-	-	-	-	rs62396279	G	G/A	4459	-1	-	HGNC	HGNC:4932	-	-	-	-	-	-	-	0.0595	-	-	-	-	-	-	-	-	-
rs62396279	6:31361638-31361638	A	downstream_gene_variant	MODIFIER	-	ENSG00000271581	Transcript	ENST00000603274.1	transcribed_unprocessed_pseudogene	-	-	-	-	-	-	-	-	-	rs62396279	G	G/A	4001	1	-	-	-	-	-	-	-	-	-	-	0.0595	-	-	-	-	-	-	-	-	-
rs62396279	6:31361638-31361638	A	upstream_gene_variant	MODIFIER	HLA-B	ENSG00000234745	Transcript	ENST00000640094.2	protein_coding	-	-	-	-	-	-	-	-	-	rs62396279	G	G/A	4480	-1	-	HGNC	HGNC:4932	-	-	-	-	-	-	-	0.0595	-	-	-	-	-	-	-	-	-
rs62396279	6:31361638-31361638	A	upstream_gene_variant	MODIFIER	HLA-B	ENSG00000234745	Transcript	ENST00000696558.1	nonsense_mediated_decay	-	-	-	-	-	-	-	-	-	rs62396279	G	G/A	4480	-1	-	HGNC	HGNC:4932	-	-	-	-	-	-	-	0.0595	-	-	-	-	-	-	-	-	-
rs62396279	6:31361638-31361638	A	intron_variant	MODIFIER	HLA-B	ENSG00000234745	Transcript	ENST00000696559.1	protein_coding	-	2025-02-10	-	-	-	-	-	-	-	rs62396279	G	G/A	-	-1	-	HGNC	HGNC:4932	-	-	-	-	P3	-	-	0.0595	-	-	-	-	-	-	-	-	-
rs62396279	6:31361638-31361638	A	intron_variant	MODIFIER	HLA-B	ENSG00000234745	Transcript	ENST00000696560.1	protein_coding	-	2025-01-09	-	-	-	-	-	-	-	rs62396279	G	G/A	-	-1	-	HGNC	HGNC:4932	-	-	-	-	P3	-	-	0.0595	-	-	-	-	-	-	-	-	-
rs62396279	6:31361638-31361638	A	intron_variant	MODIFIER	HLA-B	ENSG00000234745	Transcript	ENST00000696561.1	protein_coding	-	2025-03-11	-	-	-	-	-	-	-	rs62396279	G	G/A	-	-1	-	HGNC	HGNC:4932	-	-	-	-	P3	-	-	0.0595	-	-	-	-	-	-	-	-	-
rs62396279	6:31361638-31361638	A	intron_variant	MODIFIER	HLA-B	ENSG00000234745	Transcript	ENST00000696562.1	protein_coding	-	2025-01-08	-	-	-	-	-	-	-	rs62396279	G	G/A	-	-1	-	HGNC	HGNC:4932	-	-	-	-	P3	-	-	0.0595	-	-	-	-	-	-	-	-	-
rs62396279	6:31361638-31361638	A	downstream_gene_variant	MODIFIER	-	ENSG00000293281	Transcript	ENST00000696632.1	lncRNA	-	-	-	-	-	-	-	-	-	rs62396279	G	G/A	1869	-1	-	-	-	-	-	-	-	-	-	-	0.0595	-	-	-	-	-	-	-	-	-
rs62396279	6:31361638-31361638	A	non_coding_transcript_exon_variant	MODIFIER	-	ENSG00000293281	Transcript	ENST00000696690.1	lncRNA	2025-02-02	-	-	-	2989	-	-	-	-	rs62396279	G	G/A	-	-1	-	-	-	-	-	-	-	-	-	-	0.0595	-	-	-	-	-	-	-	-	-
rs62396279	6:31361638-31361638	A	downstream_gene_variant	MODIFIER	-	ENSG00000293281	Transcript	ENST00000696691.1	lncRNA	-	-	-	-	-	-	-	-	-	rs62396279	G	G/A	388	-1	-	-	-	-	-	-	-	-	-	-	0.0595	-	-	-	-	-	-	-	-	-
rs62396279	6:31361638-31361638	A	downstream_gene_variant	MODIFIER	-	ENSG00000293281	Transcript	ENST00000696692.1	lncRNA	-	-	-	-	-	-	-	-	-	rs62396279	G	G/A	713	-1	-	-	-	-	-	-	-	-	-	-	0.0595	-	-	-	-	-	-	-	-	-
rs62396279	6:31361638-31361638	A	intron_variant,non_coding_transcript_variant	MODIFIER	-	ENSG00000298426	Transcript	ENST00000755446.1	lncRNA	-	2025-01-01	-	-	-	-	-	-	-	rs62396279	G	G/A	-	1	-	-	-	-	-	-	-	-	-	-	0.0595	-	-	-	-	-	-	-	-	-
rs62396279	6:31361638-31361638	A	intron_variant,non_coding_transcript_variant	MODIFIER	-	ENSG00000285647	Transcript	ENST00000755530.1	lncRNA	-	2025-01-01	-	-	-	-	-	-	-	rs62396279	G	G/A	-	1	-	-	-	-	-	-	-	-	-	-	0.0595	-	-	-	-	-	-	-	-	-
rs62396279	6:31361638-31361638	A	intron_variant,non_coding_transcript_variant	MODIFIER	-	ENSG00000285647	Transcript	ENST00000755531.1	lncRNA	-	2025-01-01	-	-	-	-	-	-	-	rs62396279	G	G/A	-	1	-	-	-	-	-	-	-	-	-	-	0.0595	-	-	-	-	-	-	-	-	-
rs62396279	6:31361638-31361638	A	intron_variant,non_coding_transcript_variant	MODIFIER	-	ENSG00000285647	Transcript	ENST00000755532.1	lncRNA	-	2025-01-01	-	-	-	-	-	-	-	rs62396279	G	G/A	-	1	-	-	-	-	-	-	-	-	-	-	0.0595	-	-	-	-	-	-	-	-	-
rs62396279	6:31361638-31361638	A	intron_variant,non_coding_transcript_variant	MODIFIER	-	ENSG00000285647	Transcript	ENST00000755533.1	lncRNA	-	2025-01-01	-	-	-	-	-	-	-	rs62396279	G	G/A	-	1	-	-	-	-	-	-	-	-	-	-	0.0595	-	-	-	-	-	-	-	-	-
rs62396279	6:31361638-31361638	A	upstream_gene_variant	MODIFIER	HLA-B	ENSG00000234745	Transcript	ENST00000951754.1	protein_coding	-	-	-	-	-	-	-	-	-	rs62396279	G	G/A	4396	-1	-	HGNC	HGNC:4932	-	-	-	-	A1	-	-	0.0595	-	-	-	-	-	-	-	-	-
rs62396279	6:31361638-31361638	A	upstream_gene_variant	MODIFIER	HLA-B	ENSG00000234745	Transcript	ENST00000951755.1	protein_coding	-	-	-	-	-	-	-	-	-	rs62396279	G	G/A	4423	-1	-	HGNC	HGNC:4932	-	-	-	-	A1	-	-	0.0595	-	-	-	-	-	-	-	-	-
rs62396279	6:31361638-31361638	A	upstream_gene_variant	MODIFIER	HLA-B	ENSG00000234745	Transcript	ENST00000951756.1	protein_coding	-	-	-	-	-	-	-	-	-	rs62396279	G	G/A	4459	-1	-	HGNC	HGNC:4932	-	-	-	-	-	-	-	0.0595	-	-	-	-	-	-	-	-	-
rs62395423	6:31366703-31366703	T	upstream_gene_variant	MODIFIER	RNU6-283P	ENSG00000201658	Transcript	ENST00000364788.1	snRNA	-	-	-	-	-	-	-	-	-	rs62395423	C	C/T	3431	1	-	HGNC	HGNC:47246	-	-	-	-	-	-	-	0.003	-	-	-	-	-	-	-	-	-
rs62395423	6:31366703-31366703	T	non_coding_transcript_exon_variant	MODIFIER	DHFRP2	ENSG00000228432	Transcript	ENST00000414224.1	transcribed_processed_pseudogene	2025-01-01	-	-	-	196	-	-	-	-	rs62395423	C	C/T	-	-1	-	HGNC	HGNC:2863	-	-	-	-	-	-	-	0.003	-	-	-	-	-	-	-	-	-
rs62395423	6:31366703-31366703	T	non_coding_transcript_exon_variant	MODIFIER	HLA-B	ENSG00000234745	Transcript	ENST00000474381.2	retained_intron	2025-01-09	-	-	-	310	-	-	-	-	rs62395423	C	C/T	-	-1	-	HGNC	HGNC:4932	-	-	-	-	-	-	-	0.003	-	-	-	-	-	-	-	-	-
rs62395423	6:31366703-31366703	T	non_coding_transcript_exon_variant	MODIFIER	HLA-B	ENSG00000234745	Transcript	ENST00000481849.6	retained_intron	2025-01-08	-	-	-	310	-	-	-	-	rs62395423	C	C/T	-	-1	-	HGNC	HGNC:4932	-	-	-	-	-	-	-	0.003	-	-	-	-	-	-	-	-	-
rs62395423	6:31366703-31366703	T	non_coding_transcript_exon_variant	MODIFIER	HLA-B	ENSG00000234745	Transcript	ENST00000497377.6	retained_intron	2025-01-09	-	-	-	310	-	-	-	-	rs62395423	C	C/T	-	-1	-	HGNC	HGNC:4932	-	-	-	-	-	-	-	0.003	-	-	-	-	-	-	-	-	-
rs62395423	6:31366703-31366703	T	upstream_gene_variant	MODIFIER	-	ENSG00000285647	Transcript	ENST00000649421.2	lncRNA	-	-	-	-	-	-	-	-	-	rs62395423	C	C/T	354	1	-	-	-	-	-	-	-	-	-	-	0.003	-	-	-	-	-	-	-	-	-
rs62395423	6:31366703-31366703	T	intron_variant	MODIFIER	HLA-B	ENSG00000234745	Transcript	ENST00000696559.1	protein_coding	-	2025-01-10	-	-	-	-	-	-	-	rs62395423	C	C/T	-	-1	-	HGNC	HGNC:4932	-	-	-	-	P3	-	-	0.003	-	-	-	-	-	-	-	-	-
rs62395423	6:31366703-31366703	T	5_prime_UTR_variant	MODIFIER	HLA-B	ENSG00000234745	Transcript	ENST00000696560.1	protein_coding	2025-01-10	-	-	-	365	-	-	-	-	rs62395423	C	C/T	-	-1	-	HGNC	HGNC:4932	-	-	-	-	P3	-	-	0.003	-	-	-	-	-	-	-	-	-
rs62395423	6:31366703-31366703	T	intron_variant	MODIFIER	HLA-B	ENSG00000234745	Transcript	ENST00000696561.1	protein_coding	-	2025-01-11	-	-	-	-	-	-	-	rs62395423	C	C/T	-	-1	-	HGNC	HGNC:4932	-	-	-	-	P3	-	-	0.003	-	-	-	-	-	-	-	-	-
rs62395423	6:31366703-31366703	T	5_prime_UTR_variant	MODIFIER	HLA-B	ENSG00000234745	Transcript	ENST00000696562.1	protein_coding	2025-01-09	-	-	-	338	-	-	-	-	rs62395423	C	C/T	-	-1	-	HGNC	HGNC:4932	-	-	-	-	P3	-	-	0.003	-	-	-	-	-	-	-	-	-
rs62395423	6:31366703-31366703	T	non_coding_transcript_exon_variant	MODIFIER	-	ENSG00000293281	Transcript	ENST00000696632.1	lncRNA	2025-01-02	-	-	-	340	-	-	-	-	rs62395423	C	C/T	-	-1	-	-	-	-	-	-	-	-	-	-	0.003	-	-	-	-	-	-	-	-	-
rs62395423	6:31366703-31366703	T	non_coding_transcript_exon_variant	MODIFIER	-	ENSG00000293281	Transcript	ENST00000696690.1	lncRNA	2025-01-02	-	-	-	652	-	-	-	-	rs62395423	C	C/T	-	-1	-	-	-	-	-	-	-	-	-	-	0.003	-	-	-	-	-	-	-	-	-
rs62395423	6:31366703-31366703	T	non_coding_transcript_exon_variant	MODIFIER	-	ENSG00000293281	Transcript	ENST00000696691.1	lncRNA	2025-01-03	-	-	-	341	-	-	-	-	rs62395423	C	C/T	-	-1	-	-	-	-	-	-	-	-	-	-	0.003	-	-	-	-	-	-	-	-	-
rs62395423	6:31366703-31366703	T	intron_variant,non_coding_transcript_variant	MODIFIER	-	ENSG00000293281	Transcript	ENST00000696692.1	lncRNA	-	2025-01-03	-	-	-	-	-	-	-	rs62395423	C	C/T	-	-1	-	-	-	-	-	-	-	-	-	-	0.003	-	-	-	-	-	-	-	-	-
rs62395423	6:31366703-31366703	T	intron_variant,non_coding_transcript_variant	MODIFIER	-	ENSG00000298426	Transcript	ENST00000755446.1	lncRNA	-	2025-01-01	-	-	-	-	-	-	-	rs62395423	C	C/T	-	1	-	-	-	-	-	-	-	-	-	-	0.003	-	-	-	-	-	-	-	-	-
rs62395423	6:31366703-31366703	T	intron_variant,non_coding_transcript_variant	MODIFIER	-	ENSG00000285647	Transcript	ENST00000755530.1	lncRNA	-	2025-01-01	-	-	-	-	-	-	-	rs62395423	C	C/T	-	1	-	-	-	-	-	-	-	-	-	-	0.003	-	-	-	-	-	-	-	-	-
rs62395423	6:31366703-31366703	T	non_coding_transcript_exon_variant	MODIFIER	-	ENSG00000285647	Transcript	ENST00000755531.1	lncRNA	2025-02-02	-	-	-	614	-	-	-	-	rs62395423	C	C/T	-	1	-	-	-	-	-	-	-	-	-	-	0.003	-	-	-	-	-	-	-	-	-
rs62395423	6:31366703-31366703	T	splice_region_variant,non_coding_transcript_exon_variant	LOW	-	ENSG00000285647	Transcript	ENST00000755532.1	lncRNA	2025-02-02	-	-	-	200	-	-	-	-	rs62395423	C	C/T	-	1	-	-	-	-	-	-	-	-	-	-	0.003	-	-	-	-	-	-	-	-	-
rs62395423	6:31366703-31366703	T	downstream_gene_variant	MODIFIER	-	ENSG00000285647	Transcript	ENST00000755533.1	lncRNA	-	-	-	-	-	-	-	-	-	rs62395423	C	C/T	3158	1	-	-	-	-	-	-	-	-	-	-	0.003	-	-	-	-	-	-	-	-	-
rs62395423	6:31366703-31366703	T	regulatory_region_variant	MODIFIER	-	-	RegulatoryFeature	ENSR6_8WWB3	enhancer	-	-	-	-	-	-	-	-	-	rs62395423	C	C/T	-	-	-	-	-	-	-	-	-	-	-	-	0.003	-	-	-	-	-	-	-	-	-
rs189341847	6:31370153-31370153	G	non_coding_transcript_exon_variant	MODIFIER	RNU6-283P	ENSG00000201658	Transcript	ENST00000364788.1	snRNA	2025-01-01	-	-	-	20	-	-	-	-	rs189341847	A	A/G	-	1	-	HGNC	HGNC:47246	-	-	-	-	-	-	-	0.003	-	-	-	-	-	-	-	-	-
rs189341847	6:31370153-31370153	G	upstream_gene_variant	MODIFIER	DHFRP2	ENSG00000228432	Transcript	ENST00000414224.1	transcribed_processed_pseudogene	-	-	-	-	-	-	-	-	-	rs189341847	A	A/G	3255	-1	-	HGNC	HGNC:2863	-	-	-	-	-	-	-	0.003	-	-	-	-	-	-	-	-	-
rs189341847	6:31370153-31370153	G	upstream_gene_variant	MODIFIER	HLA-B	ENSG00000234745	Transcript	ENST00000474381.2	retained_intron	-	-	-	-	-	-	-	-	-	rs189341847	A	A/G	3141	-1	-	HGNC	HGNC:4932	-	-	-	-	-	-	-	0.003	-	-	-	-	-	-	-	-	-
rs189341847	6:31370153-31370153	G	upstream_gene_variant	MODIFIER	HLA-B	ENSG00000234745	Transcript	ENST00000481849.6	retained_intron	-	-	-	-	-	-	-	-	-	rs189341847	A	A/G	3141	-1	-	HGNC	HGNC:4932	-	-	-	-	-	-	-	0.003	-	-	-	-	-	-	-	-	-
rs189341847	6:31370153-31370153	G	upstream_gene_variant	MODIFIER	HLA-B	ENSG00000234745	Transcript	ENST00000497377.6	retained_intron	-	-	-	-	-	-	-	-	-	rs189341847	A	A/G	3141	-1	-	HGNC	HGNC:4932	-	-	-	-	-	-	-	0.003	-	-	-	-	-	-	-	-	-
rs189341847	6:31370153-31370153	G	intron_variant,non_coding_transcript_variant	MODIFIER	-	ENSG00000285647	Transcript	ENST00000649421.2	lncRNA	-	2025-01-01	-	-	-	-	-	-	-	rs189341847	A	A/G	-	1	-	-	-	-	-	-	-	-	-	-	0.003	-	-	-	-	-	-	-	-	-
rs189341847	6:31370153-31370153	G	upstream_gene_variant	MODIFIER	HLA-B	ENSG00000234745	Transcript	ENST00000696559.1	protein_coding	-	-	-	-	-	-	-	-	-	rs189341847	A	A/G	3125	-1	-	HGNC	HGNC:4932	-	-	-	-	P3	-	-	0.003	-	-	-	-	-	-	-	-	-
rs189341847	6:31370153-31370153	G	upstream_gene_variant	MODIFIER	HLA-B	ENSG00000234745	Transcript	ENST00000696560.1	protein_coding	-	-	-	-	-	-	-	-	-	rs189341847	A	A/G	3086	-1	-	HGNC	HGNC:4932	-	-	-	-	P3	-	-	0.003	-	-	-	-	-	-	-	-	-
rs189341847	6:31370153-31370153	G	upstream_gene_variant	MODIFIER	HLA-B	ENSG00000234745	Transcript	ENST00000696561.1	protein_coding	-	-	-	-	-	-	-	-	-	rs189341847	A	A/G	3297	-1	-	HGNC	HGNC:4932	-	-	-	-	P3	-	-	0.003	-	-	-	-	-	-	-	-	-
rs189341847	6:31370153-31370153	G	upstream_gene_variant	MODIFIER	HLA-B	ENSG00000234745	Transcript	ENST00000696562.1	protein_coding	-	-	-	-	-	-	-	-	-	rs189341847	A	A/G	3113	-1	-	HGNC	HGNC:4932	-	-	-	-	P3	-	-	0.003	-	-	-	-	-	-	-	-	-
rs189341847	6:31370153-31370153	G	upstream_gene_variant	MODIFIER	-	ENSG00000293281	Transcript	ENST00000696632.1	lncRNA	-	-	-	-	-	-	-	-	-	rs189341847	A	A/G	3111	-1	-	-	-	-	-	-	-	-	-	-	0.003	-	-	-	-	-	-	-	-	-
rs189341847	6:31370153-31370153	G	upstream_gene_variant	MODIFIER	-	ENSG00000293281	Transcript	ENST00000696690.1	lncRNA	-	-	-	-	-	-	-	-	-	rs189341847	A	A/G	2799	-1	-	-	-	-	-	-	-	-	-	-	0.003	-	-	-	-	-	-	-	-	-
rs189341847	6:31370153-31370153	G	upstream_gene_variant	MODIFIER	-	ENSG00000293281	Transcript	ENST00000696691.1	lncRNA	-	-	-	-	-	-	-	-	-	rs189341847	A	A/G	3110	-1	-	-	-	-	-	-	-	-	-	-	0.003	-	-	-	-	-	-	-	-	-
rs189341847	6:31370153-31370153	G	upstream_gene_variant	MODIFIER	-	ENSG00000293281	Transcript	ENST00000696692.1	lncRNA	-	-	-	-	-	-	-	-	-	rs189341847	A	A/G	3249	-1	-	-	-	-	-	-	-	-	-	-	0.003	-	-	-	-	-	-	-	-	-
rs189341847	6:31370153-31370153	G	intron_variant,non_coding_transcript_variant	MODIFIER	-	ENSG00000298426	Transcript	ENST00000755446.1	lncRNA	-	2025-01-01	-	-	-	-	-	-	-	rs189341847	A	A/G	-	1	-	-	-	-	-	-	-	-	-	-	0.003	-	-	-	-	-	-	-	-	-
rs189341847	6:31370153-31370153	G	intron_variant,non_coding_transcript_variant	MODIFIER	-	ENSG00000285647	Transcript	ENST00000755530.1	lncRNA	-	2025-01-01	-	-	-	-	-	-	-	rs189341847	A	A/G	-	1	-	-	-	-	-	-	-	-	-	-	0.003	-	-	-	-	-	-	-	-	-
rs189341847	6:31370153-31370153	G	downstream_gene_variant	MODIFIER	-	ENSG00000285647	Transcript	ENST00000755531.1	lncRNA	-	-	-	-	-	-	-	-	-	rs189341847	A	A/G	2358	1	-	-	-	-	-	-	-	-	-	-	0.003	-	-	-	-	-	-	-	-	-
rs189341847	6:31370153-31370153	G	downstream_gene_variant	MODIFIER	-	ENSG00000285647	Transcript	ENST00000755532.1	lncRNA	-	-	-	-	-	-	-	-	-	rs189341847	A	A/G	2503	1	-	-	-	-	-	-	-	-	-	-	0.003	-	-	-	-	-	-	-	-	-
rs145877563	6:31378802-31378802	C	upstream_gene_variant	MODIFIER	ZDHHC20P2	ENSG00000223702	Transcript	ENST00000424108.1	processed_pseudogene	-	-	-	-	-	-	-	-	-	rs145877563	T	T/C	1609	1	-	HGNC	HGNC:33457	-	-	-	-	-	-	-	0.0038	-	-	-	-	-	-	-	-	-
rs145877563	6:31378802-31378802	C	downstream_gene_variant	MODIFIER	HLA-S	ENSG00000225851	Transcript	ENST00000425174.1	unprocessed_pseudogene	-	-	-	-	-	-	-	-	-	rs145877563	T	T/C	3272	-1	-	HGNC	HGNC:19395	-	-	-	-	-	-	-	0.0038	-	-	-	-	-	-	-	-	-
rs145877563	6:31378802-31378802	C	downstream_gene_variant	MODIFIER	FGFR3P1	ENSG00000230994	Transcript	ENST00000449999.1	processed_pseudogene	-	-	-	-	-	-	-	-	-	rs145877563	T	T/C	783	1	-	HGNC	HGNC:21664	-	-	-	-	-	-	-	0.0038	-	-	-	-	-	-	-	-	-
rs145877563	6:31378802-31378802	C	downstream_gene_variant	MODIFIER	-	ENSG00000285647	Transcript	ENST00000649421.2	lncRNA	-	-	-	-	-	-	-	-	-	rs145877563	T	T/C	2534	1	-	-	-	-	-	-	-	-	-	-	0.0038	-	-	-	-	-	-	-	-	-
rs145877563	6:31378802-31378802	C	downstream_gene_variant	MODIFIER	MICA-AS1	ENSG00000272221	Transcript	ENST00000745027.1	lncRNA	-	-	-	-	-	-	-	-	-	rs145877563	T	T/C	3909	-1	-	HGNC	HGNC:53631	-	-	-	-	-	-	-	0.0038	-	-	-	-	-	-	-	-	-
rs145877563	6:31378802-31378802	C	downstream_gene_variant	MODIFIER	MICA-AS1	ENSG00000272221	Transcript	ENST00000745028.1	lncRNA	-	-	-	-	-	-	-	-	-	rs145877563	T	T/C	3940	-1	-	HGNC	HGNC:53631	-	-	-	-	-	-	-	0.0038	-	-	-	-	-	-	-	-	-
rs145877563	6:31378802-31378802	C	downstream_gene_variant	MODIFIER	MICA-AS1	ENSG00000272221	Transcript	ENST00000745029.1	lncRNA	-	-	-	-	-	-	-	-	-	rs145877563	T	T/C	4053	-1	-	HGNC	HGNC:53631	-	-	-	-	-	-	-	0.0038	-	-	-	-	-	-	-	-	-
rs145877563	6:31378802-31378802	C	intron_variant,non_coding_transcript_variant	MODIFIER	-	ENSG00000298426	Transcript	ENST00000755446.1	lncRNA	-	2025-01-01	-	-	-	-	-	-	-	rs145877563	T	T/C	-	1	-	-	-	-	-	-	-	-	-	-	0.0038	-	-	-	-	-	-	-	-	-
rs145877563	6:31378802-31378802	C	downstream_gene_variant	MODIFIER	-	ENSG00000285647	Transcript	ENST00000755530.1	lncRNA	-	-	-	-	-	-	-	-	-	rs145877563	T	T/C	2678	1	-	-	-	-	-	-	-	-	-	-	0.0038	-	-	-	-	-	-	-	-	-
rs145877563	6:31378802-31378802	C	upstream_gene_variant	MODIFIER	-	ENSG00000298474	Transcript	ENST00000755731.1	lncRNA	-	-	-	-	-	-	-	-	-	rs145877563	T	T/C	261	-1	-	-	-	-	-	-	-	-	-	-	0.0038	-	-	-	-	-	-	-	-	-
rs73728546	6:31380112-31380112	T	upstream_gene_variant	MODIFIER	ZDHHC20P2	ENSG00000223702	Transcript	ENST00000424108.1	processed_pseudogene	-	-	-	-	-	-	-	-	-	rs73728546	C	C/T	299	1	-	HGNC	HGNC:33457	-	-	-	-	-	-	-	0.0214	-	-	-	37415598	-	-	-	-	-
rs73728546	6:31380112-31380112	T	downstream_gene_variant	MODIFIER	HLA-S	ENSG00000225851	Transcript	ENST00000425174.1	unprocessed_pseudogene	-	-	-	-	-	-	-	-	-	rs73728546	C	C/T	1962	-1	-	HGNC	HGNC:19395	-	-	-	-	-	-	-	0.0214	-	-	-	37415598	-	-	-	-	-
rs73728546	6:31380112-31380112	T	downstream_gene_variant	MODIFIER	FGFR3P1	ENSG00000230994	Transcript	ENST00000449999.1	processed_pseudogene	-	-	-	-	-	-	-	-	-	rs73728546	C	C/T	2093	1	-	HGNC	HGNC:21664	-	-	-	-	-	-	-	0.0214	-	-	-	37415598	-	-	-	-	-
rs73728546	6:31380112-31380112	T	downstream_gene_variant	MODIFIER	-	ENSG00000285647	Transcript	ENST00000649421.2	lncRNA	-	-	-	-	-	-	-	-	-	rs73728546	C	C/T	3844	1	-	-	-	-	-	-	-	-	-	-	0.0214	-	-	-	37415598	-	-	-	-	-
rs73728546	6:31380112-31380112	T	downstream_gene_variant	MODIFIER	MICA-AS1	ENSG00000272221	Transcript	ENST00000745027.1	lncRNA	-	-	-	-	-	-	-	-	-	rs73728546	C	C/T	2599	-1	-	HGNC	HGNC:53631	-	-	-	-	-	-	-	0.0214	-	-	-	37415598	-	-	-	-	-
rs73728546	6:31380112-31380112	T	downstream_gene_variant	MODIFIER	MICA-AS1	ENSG00000272221	Transcript	ENST00000745028.1	lncRNA	-	-	-	-	-	-	-	-	-	rs73728546	C	C/T	2630	-1	-	HGNC	HGNC:53631	-	-	-	-	-	-	-	0.0214	-	-	-	37415598	-	-	-	-	-
rs73728546	6:31380112-31380112	T	downstream_gene_variant	MODIFIER	MICA-AS1	ENSG00000272221	Transcript	ENST00000745029.1	lncRNA	-	-	-	-	-	-	-	-	-	rs73728546	C	C/T	2743	-1	-	HGNC	HGNC:53631	-	-	-	-	-	-	-	0.0214	-	-	-	37415598	-	-	-	-	-
rs73728546	6:31380112-31380112	T	intron_variant,non_coding_transcript_variant	MODIFIER	-	ENSG00000298426	Transcript	ENST00000755446.1	lncRNA	-	2025-01-01	-	-	-	-	-	-	-	rs73728546	C	C/T	-	1	-	-	-	-	-	-	-	-	-	-	0.0214	-	-	-	37415598	-	-	-	-	-
rs73728546	6:31380112-31380112	T	downstream_gene_variant	MODIFIER	-	ENSG00000285647	Transcript	ENST00000755530.1	lncRNA	-	-	-	-	-	-	-	-	-	rs73728546	C	C/T	3988	1	-	-	-	-	-	-	-	-	-	-	0.0214	-	-	-	37415598	-	-	-	-	-
rs73728546	6:31380112-31380112	T	upstream_gene_variant	MODIFIER	-	ENSG00000298474	Transcript	ENST00000755731.1	lncRNA	-	-	-	-	-	-	-	-	-	rs73728546	C	C/T	1571	-1	-	-	-	-	-	-	-	-	-	-	0.0214	-	-	-	37415598	-	-	-	-	-
rs116583498	6:31386015-31386015	G	upstream_gene_variant	MODIFIER	HLA-S	ENSG00000225851	Transcript	ENST00000425174.1	unprocessed_pseudogene	-	-	-	-	-	-	-	-	-	rs2523483	T	T/G	3727	-1	-	HGNC	HGNC:19395	-	-	-	-	-	-	-	0.0573	-	-	1	3.62775e+31	-	-	-	-	-
rs116583498	6:31386015-31386015	G	upstream_gene_variant	MODIFIER	-	ENSG00000297040	Transcript	ENST00000744920.1	lncRNA	-	-	-	-	-	-	-	-	-	rs2523483	T	T/G	3307	1	-	-	-	-	-	-	-	-	-	-	0.0573	-	-	1	3.62775e+31	-	-	-	-	-
rs116583498	6:31386015-31386015	G	upstream_gene_variant	MODIFIER	-	ENSG00000297040	Transcript	ENST00000744921.1	lncRNA	-	-	-	-	-	-	-	-	-	rs2523483	T	T/G	3336	1	-	-	-	-	-	-	-	-	-	-	0.0573	-	-	1	3.62775e+31	-	-	-	-	-
rs116583498	6:31386015-31386015	G	intron_variant,non_coding_transcript_variant	MODIFIER	MICA-AS1	ENSG00000272221	Transcript	ENST00000745027.1	lncRNA	-	2025-01-01	-	-	-	-	-	-	-	rs2523483	T	T/G	-	-1	-	HGNC	HGNC:53631	-	-	-	-	-	-	-	0.0573	-	-	1	3.62775e+31	-	-	-	-	-
rs116583498	6:31386015-31386015	G	intron_variant,non_coding_transcript_variant	MODIFIER	MICA-AS1	ENSG00000272221	Transcript	ENST00000745028.1	lncRNA	-	2025-01-01	-	-	-	-	-	-	-	rs2523483	T	T/G	-	-1	-	HGNC	HGNC:53631	-	-	-	-	-	-	-	0.0573	-	-	1	3.62775e+31	-	-	-	-	-
rs116583498	6:31386015-31386015	G	upstream_gene_variant	MODIFIER	MICA-AS1	ENSG00000272221	Transcript	ENST00000745029.1	lncRNA	-	-	-	-	-	-	-	-	-	rs2523483	T	T/G	872	-1	-	HGNC	HGNC:53631	-	-	-	-	-	-	-	0.0573	-	-	1	3.62775e+31	-	-	-	-	-
rs116583498	6:31386015-31386015	G	downstream_gene_variant	MODIFIER	-	ENSG00000298426	Transcript	ENST00000755446.1	lncRNA	-	-	-	-	-	-	-	-	-	rs2523483	T	T/G	4027	1	-	-	-	-	-	-	-	-	-	-	0.0573	-	-	1	3.62775e+31	-	-	-	-	-
rs62395262	6:31410309-31410309	A	intron_variant	MODIFIER	MICA	ENSG00000204520	Transcript	ENST00000421350.1	protein_coding	-	2025-01-04	-	-	-	-	-	-	-	rs62395262	C	C/A	-	1	cds_start_NF	HGNC	HGNC:7090	-	-	-	5	-	-	-	0.0122	-	-	-	-	-	-	-	-	-
rs62395262	6:31410309-31410309	A	intron_variant	MODIFIER	MICA	ENSG00000204520	Transcript	ENST00000449934.7	protein_coding	-	2025-01-05	-	-	-	-	-	-	-	rs62395262	C	C/A	-	1	-	HGNC	HGNC:7090	MANE_Select	NM_001177519.3	-	1	P1	-	-	0.0122	-	-	-	-	-	-	-	-	-
rs62395262	6:31410309-31410309	A	intron_variant	MODIFIER	MICA	ENSG00000204520	Transcript	ENST00000616296.4	protein_coding	-	2025-01-05	-	-	-	-	-	-	-	rs62395262	C	C/A	-	1	-	HGNC	HGNC:7090	-	-	-	5	-	-	-	0.0122	-	-	-	-	-	-	-	-	-
rs62395262	6:31410309-31410309	A	intron_variant	MODIFIER	MICA	ENSG00000204520	Transcript	ENST00000673647.1	protein_coding	-	2025-03-03	-	-	-	-	-	-	-	rs62395262	C	C/A	-	1	cds_end_NF	HGNC	HGNC:7090	-	-	-	-	-	-	-	0.0122	-	-	-	-	-	-	-	-	-
rs62395262	6:31410309-31410309	A	intron_variant,non_coding_transcript_variant	MODIFIER	MICA	ENSG00000204520	Transcript	ENST00000673996.1	retained_intron	-	2025-01-02	-	-	-	-	-	-	-	rs62395262	C	C/A	-	1	-	HGNC	HGNC:7090	-	-	-	-	-	-	-	0.0122	-	-	-	-	-	-	-	-	-
rs62395262	6:31410309-31410309	A	intron_variant	MODIFIER	MICA	ENSG00000204520	Transcript	ENST00000674069.1	protein_coding	-	2025-01-05	-	-	-	-	-	-	-	rs62395262	C	C/A	-	1	-	HGNC	HGNC:7090	-	-	-	-	-	-	-	0.0122	-	-	-	-	-	-	-	-	-
rs62395262	6:31410309-31410309	A	intron_variant	MODIFIER	MICA	ENSG00000204520	Transcript	ENST00000892120.1	protein_coding	-	2025-01-04	-	-	-	-	-	-	-	rs62395262	C	C/A	-	1	-	HGNC	HGNC:7090	-	-	-	-	-	-	-	0.0122	-	-	-	-	-	-	-	-	-
rs62395262	6:31410309-31410309	A	intron_variant	MODIFIER	MICA	ENSG00000204520	Transcript	ENST00000934208.1	protein_coding	-	2025-01-05	-	-	-	-	-	-	-	rs62395262	C	C/A	-	1	-	HGNC	HGNC:7090	-	-	-	-	-	-	-	0.0122	-	-	-	-	-	-	-	-	-
rs146294823	6:31413858-31413858	C	intron_variant	MODIFIER	MICA	ENSG00000204520	Transcript	ENST00000421350.1	protein_coding	-	2025-04-04	-	-	-	-	-	-	-	rs146294823	T	T/C	-	1	cds_start_NF	HGNC	HGNC:7090	-	-	-	5	-	-	-	0.0098	-	-	-	-	-	-	-	-	-
rs146294823	6:31413858-31413858	C	intron_variant	MODIFIER	MICA	ENSG00000204520	Transcript	ENST00000449934.7	protein_coding	-	2025-05-05	-	-	-	-	-	-	-	rs146294823	T	T/C	-	1	-	HGNC	HGNC:7090	MANE_Select	NM_001177519.3	-	1	P1	-	-	0.0098	-	-	-	-	-	-	-	-	-
rs146294823	6:31413858-31413858	C	intron_variant	MODIFIER	MICA	ENSG00000204520	Transcript	ENST00000616296.4	protein_coding	-	2025-05-05	-	-	-	-	-	-	-	rs146294823	T	T/C	-	1	-	HGNC	HGNC:7090	-	-	-	5	-	-	-	0.0098	-	-	-	-	-	-	-	-	-
rs146294823	6:31413858-31413858	C	downstream_gene_variant	MODIFIER	MICA	ENSG00000204520	Transcript	ENST00000673647.1	protein_coding	-	-	-	-	-	-	-	-	-	rs146294823	T	T/C	3143	1	cds_end_NF	HGNC	HGNC:7090	-	-	-	-	-	-	-	0.0098	-	-	-	-	-	-	-	-	-
rs146294823	6:31413858-31413858	C	downstream_gene_variant	MODIFIER	MICA	ENSG00000204520	Transcript	ENST00000673996.1	retained_intron	-	-	-	-	-	-	-	-	-	rs146294823	T	T/C	2175	1	-	HGNC	HGNC:7090	-	-	-	-	-	-	-	0.0098	-	-	-	-	-	-	-	-	-
rs146294823	6:31413858-31413858	C	intron_variant	MODIFIER	MICA	ENSG00000204520	Transcript	ENST00000674069.1	protein_coding	-	2025-05-05	-	-	-	-	-	-	-	rs146294823	T	T/C	-	1	-	HGNC	HGNC:7090	-	-	-	-	-	-	-	0.0098	-	-	-	-	-	-	-	-	-
rs146294823	6:31413858-31413858	C	intron_variant	MODIFIER	MICA	ENSG00000204520	Transcript	ENST00000892120.1	protein_coding	-	2025-04-04	-	-	-	-	-	-	-	rs146294823	T	T/C	-	1	-	HGNC	HGNC:7090	-	-	-	-	-	-	-	0.0098	-	-	-	-	-	-	-	-	-
rs146294823	6:31413858-31413858	C	intron_variant	MODIFIER	MICA	ENSG00000204520	Transcript	ENST00000934208.1	protein_coding	-	2025-05-05	-	-	-	-	-	-	-	rs146294823	T	T/C	-	1	-	HGNC	HGNC:7090	-	-	-	-	-	-	-	0.0098	-	-	-	-	-	-	-	-	-
rs62395271	6:31424133-31424133	C	intergenic_variant	MODIFIER	-	-	-	-	-	-	-	-	-	-	-	-	-	-	rs62395271	T	T/C	-	-	-	-	-	-	-	-	-	-	-	-	0.0036	-	-	-	-	-	-	-	-	-
rs199897404	6:31433231-31433231	TTGAGA	intergenic_variant	MODIFIER	-	-	-	-	-	-	-	-	-	-	-	-	-	-	-	-	TTGAGA/TTGAGATTGAGA	-	-	-	-	-	-	-	-	-	-	-	-	-	-	-	-	-	-	-	-	-	-
rs148904095	6:31434191-31434191	A	intergenic_variant	MODIFIER	-	-	-	-	-	-	-	-	-	-	-	-	-	-	rs148904095	G	G/A/C/T	-	-	-	-	-	-	-	-	-	-	-	-	0.0126	-	-	-	-	-	-	-	-	-
rs148904095	6:31434191-31434191	C	intergenic_variant	MODIFIER	-	-	-	-	-	-	-	-	-	-	-	-	-	-	rs148904095	G	G/A/C/T	-	-	-	-	-	-	-	-	-	-	-	-	-	-	-	-	-	-	-	-	-	-
rs148904095	6:31434191-31434191	T	intergenic_variant	MODIFIER	-	-	-	-	-	-	-	-	-	-	-	-	-	-	rs148904095	G	G/A/C/T	-	-	-	-	-	-	-	-	-	-	-	-	-	-	-	-	-	-	-	-	-	-
rs62395279	6:31452046-31452046	A	downstream_gene_variant	MODIFIER	LINC01149	ENSG00000230174	Transcript	ENST00000812003.1	lncRNA	-	-	-	-	-	-	-	-	-	rs62395279	C	C/A/T	3320	1	-	HGNC	HGNC:39757	-	-	-	-	-	-	-	-	-	-	-	-	-	-	-	-	-
rs62395279	6:31452046-31452046	T	downstream_gene_variant	MODIFIER	LINC01149	ENSG00000230174	Transcript	ENST00000812003.1	lncRNA	-	-	-	-	-	-	-	-	-	rs62395279	C	C/A/T	3320	1	-	HGNC	HGNC:39757	-	-	-	-	-	-	-	0.0122	-	-	-	-	-	-	-	-	-
rs113059562	6:31459599-31459599	T	upstream_gene_variant	MODIFIER	HCP5	ENSG00000206337	Transcript	ENST00000414046.3	lncRNA	-	-	-	-	-	-	-	-	-	rs113059562	C	C/T	3571	1	-	HGNC	HGNC:21659	-	-	-	4	-	-	-	0.0044	-	-	1	34469753	-	-	-	-	-
rs113059562	6:31459599-31459599	T	downstream_gene_variant	MODIFIER	-	ENSG00000233902	Transcript	ENST00000440087.1	unprocessed_pseudogene	-	-	-	-	-	-	-	-	-	rs113059562	C	C/T	3129	-1	-	-	-	-	-	-	-	-	-	-	0.0044	-	-	1	34469753	-	-	-	-	-
rs113059562	6:31459599-31459599	T	upstream_gene_variant	MODIFIER	HCP5	ENSG00000206337	Transcript	ENST00000460889.5	lncRNA	-	-	-	-	-	-	-	-	-	rs113059562	C	C/T	3586	1	-	HGNC	HGNC:21659	-	-	-	2	-	-	-	0.0044	-	-	1	34469753	-	-	-	-	-
rs113059562	6:31459599-31459599	T	upstream_gene_variant	MODIFIER	HCP5	ENSG00000206337	Transcript	ENST00000467369.2	lncRNA	-	-	-	-	-	-	-	-	-	rs113059562	C	C/T	3602	1	-	HGNC	HGNC:21659	-	-	-	4	-	-	-	0.0044	-	-	1	34469753	-	-	-	-	-
rs113059562	6:31459599-31459599	T	upstream_gene_variant	MODIFIER	HCP5	ENSG00000206337	Transcript	ENST00000541196.3	lncRNA	-	-	-	-	-	-	-	-	-	rs113059562	C	C/T	3622	1	-	HGNC	HGNC:21659	-	-	-	1	-	-	-	0.0044	-	-	1	34469753	-	-	-	-	-
rs113059562	6:31459599-31459599	T	upstream_gene_variant	MODIFIER	HCP5	ENSG00000206337	Transcript	ENST00000666495.2	lncRNA	-	-	-	-	-	-	-	-	-	rs113059562	C	C/T	3586	1	-	HGNC	HGNC:21659	-	-	-	-	-	-	-	0.0044	-	-	1	34469753	-	-	-	-	-
rs113059562	6:31459599-31459599	T	upstream_gene_variant	MODIFIER	HCP5	ENSG00000206337	Transcript	ENST00000670109.1	lncRNA	-	-	-	-	-	-	-	-	-	rs113059562	C	C/T	3586	1	-	HGNC	HGNC:21659	-	-	-	-	-	-	-	0.0044	-	-	1	34469753	-	-	-	-	-
rs113059562	6:31459599-31459599	T	upstream_gene_variant	MODIFIER	HCP5	ENSG00000206337	Transcript	ENST00000674016.2	lncRNA	-	-	-	-	-	-	-	-	-	rs113059562	C	C/T	3553	1	-	HGNC	HGNC:21659	-	-	-	-	-	-	-	0.0044	-	-	1	34469753	-	-	-	-	-
rs113059562	6:31459599-31459599	T	upstream_gene_variant	MODIFIER	HCP5	ENSG00000206337	Transcript	ENST00000718209.1	lncRNA	-	-	-	-	-	-	-	-	-	rs113059562	C	C/T	3545	1	-	HGNC	HGNC:21659	-	-	-	-	-	-	-	0.0044	-	-	1	34469753	-	-	-	-	-
rs113059562	6:31459599-31459599	T	upstream_gene_variant	MODIFIER	HCP5	ENSG00000206337	Transcript	ENST00000718210.1	lncRNA	-	-	-	-	-	-	-	-	-	rs113059562	C	C/T	3586	1	-	HGNC	HGNC:21659	-	-	-	-	-	-	-	0.0044	-	-	1	34469753	-	-	-	-	-
rs113059562	6:31459599-31459599	T	upstream_gene_variant	MODIFIER	HCP5	ENSG00000206337	Transcript	ENST00000718211.1	lncRNA	-	-	-	-	-	-	-	-	-	rs113059562	C	C/T	3586	1	-	HGNC	HGNC:21659	-	-	-	-	-	-	-	0.0044	-	-	1	34469753	-	-	-	-	-
rs113059562	6:31459599-31459599	T	upstream_gene_variant	MODIFIER	HCP5	ENSG00000206337	Transcript	ENST00000718212.1	lncRNA	-	-	-	-	-	-	-	-	-	rs113059562	C	C/T	3586	1	-	HGNC	HGNC:21659	-	-	-	-	-	-	-	0.0044	-	-	1	34469753	-	-	-	-	-
rs113059562	6:31459599-31459599	T	upstream_gene_variant	MODIFIER	HCP5	ENSG00000206337	Transcript	ENST00000718213.1	lncRNA	-	-	-	-	-	-	-	-	-	rs113059562	C	C/T	3586	1	-	HGNC	HGNC:21659	-	-	-	-	-	-	-	0.0044	-	-	1	34469753	-	-	-	-	-
rs113059562	6:31459599-31459599	T	upstream_gene_variant	MODIFIER	HCP5	ENSG00000206337	Transcript	ENST00000718214.1	lncRNA	-	-	-	-	-	-	-	-	-	rs113059562	C	C/T	3586	1	-	HGNC	HGNC:21659	-	-	-	-	-	-	-	0.0044	-	-	1	34469753	-	-	-	-	-
rs113059562	6:31459599-31459599	T	upstream_gene_variant	MODIFIER	HCP5	ENSG00000206337	Transcript	ENST00000718215.1	lncRNA	-	-	-	-	-	-	-	-	-	rs113059562	C	C/T	3622	1	-	HGNC	HGNC:21659	-	-	-	-	-	-	-	0.0044	-	-	1	34469753	-	-	-	-	-
rs62395308	6:31466156-31466156	G	non_coding_transcript_exon_variant	MODIFIER	HCP5	ENSG00000206337	Transcript	ENST00000414046.3	lncRNA	2025-02-02	-	-	-	2896	-	-	-	-	rs62395308	A	A/G/T	-	1	-	HGNC	HGNC:21659	-	-	-	4	-	-	-	-	-	-	-	-	-	-	-	-	-
rs62395308	6:31466156-31466156	T	non_coding_transcript_exon_variant	MODIFIER	HCP5	ENSG00000206337	Transcript	ENST00000414046.3	lncRNA	2025-02-02	-	-	-	2896	-	-	-	-	rs62395308	A	A/G/T	-	1	-	HGNC	HGNC:21659	-	-	-	4	-	-	-	0.0032	-	-	-	-	-	-	-	-	-
rs62395308	6:31466156-31466156	G	upstream_gene_variant	MODIFIER	-	ENSG00000233902	Transcript	ENST00000440087.1	unprocessed_pseudogene	-	-	-	-	-	-	-	-	-	rs62395308	A	A/G/T	2820	-1	-	-	-	-	-	-	-	-	-	-	-	-	-	-	-	-	-	-	-	-
rs62395308	6:31466156-31466156	T	upstream_gene_variant	MODIFIER	-	ENSG00000233902	Transcript	ENST00000440087.1	unprocessed_pseudogene	-	-	-	-	-	-	-	-	-	rs62395308	A	A/G/T	2820	-1	-	-	-	-	-	-	-	-	-	-	0.0032	-	-	-	-	-	-	-	-	-
rs62395308	6:31466156-31466156	G	downstream_gene_variant	MODIFIER	HCP5	ENSG00000206337	Transcript	ENST00000460889.5	lncRNA	-	-	-	-	-	-	-	-	-	rs62395308	A	A/G/T	2335	1	-	HGNC	HGNC:21659	-	-	-	2	-	-	-	-	-	-	-	-	-	-	-	-	-
rs62395308	6:31466156-31466156	T	downstream_gene_variant	MODIFIER	HCP5	ENSG00000206337	Transcript	ENST00000460889.5	lncRNA	-	-	-	-	-	-	-	-	-	rs62395308	A	A/G/T	2335	1	-	HGNC	HGNC:21659	-	-	-	2	-	-	-	0.0032	-	-	-	-	-	-	-	-	-
rs62395308	6:31466156-31466156	G	intron_variant,non_coding_transcript_variant	MODIFIER	HCP5	ENSG00000206337	Transcript	ENST00000467369.2	lncRNA	-	2025-02-02	-	-	-	-	-	-	-	rs62395308	A	A/G/T	-	1	-	HGNC	HGNC:21659	-	-	-	4	-	-	-	-	-	-	-	-	-	-	-	-	-
rs62395308	6:31466156-31466156	T	intron_variant,non_coding_transcript_variant	MODIFIER	HCP5	ENSG00000206337	Transcript	ENST00000467369.2	lncRNA	-	2025-02-02	-	-	-	-	-	-	-	rs62395308	A	A/G/T	-	1	-	HGNC	HGNC:21659	-	-	-	4	-	-	-	0.0032	-	-	-	-	-	-	-	-	-
rs62395308	6:31466156-31466156	G	downstream_gene_variant	MODIFIER	HCP5	ENSG00000206337	Transcript	ENST00000541196.3	lncRNA	-	-	-	-	-	-	-	-	-	rs62395308	A	A/G/T	458	1	-	HGNC	HGNC:21659	-	-	-	1	-	-	-	-	-	-	-	-	-	-	-	-	-
rs62395308	6:31466156-31466156	T	downstream_gene_variant	MODIFIER	HCP5	ENSG00000206337	Transcript	ENST00000541196.3	lncRNA	-	-	-	-	-	-	-	-	-	rs62395308	A	A/G/T	458	1	-	HGNC	HGNC:21659	-	-	-	1	-	-	-	0.0032	-	-	-	-	-	-	-	-	-
rs62395308	6:31466156-31466156	G	intron_variant,non_coding_transcript_variant	MODIFIER	HCP5	ENSG00000206337	Transcript	ENST00000666495.2	lncRNA	-	2025-01-01	-	-	-	-	-	-	-	rs62395308	A	A/G/T	-	1	-	HGNC	HGNC:21659	-	-	-	-	-	-	-	-	-	-	-	-	-	-	-	-	-
rs62395308	6:31466156-31466156	T	intron_variant,non_coding_transcript_variant	MODIFIER	HCP5	ENSG00000206337	Transcript	ENST00000666495.2	lncRNA	-	2025-01-01	-	-	-	-	-	-	-	rs62395308	A	A/G/T	-	1	-	HGNC	HGNC:21659	-	-	-	-	-	-	-	0.0032	-	-	-	-	-	-	-	-	-
rs62395308	6:31466156-31466156	G	downstream_gene_variant	MODIFIER	HCP5	ENSG00000206337	Transcript	ENST00000670109.1	lncRNA	-	-	-	-	-	-	-	-	-	rs62395308	A	A/G/T	268	1	-	HGNC	HGNC:21659	-	-	-	-	-	-	-	-	-	-	-	-	-	-	-	-	-
rs62395308	6:31466156-31466156	T	downstream_gene_variant	MODIFIER	HCP5	ENSG00000206337	Transcript	ENST00000670109.1	lncRNA	-	-	-	-	-	-	-	-	-	rs62395308	A	A/G/T	268	1	-	HGNC	HGNC:21659	-	-	-	-	-	-	-	0.0032	-	-	-	-	-	-	-	-	-
rs62395308	6:31466156-31466156	G	intron_variant,non_coding_transcript_variant	MODIFIER	HCP5	ENSG00000206337	Transcript	ENST00000674016.2	lncRNA	-	2025-02-02	-	-	-	-	-	-	-	rs62395308	A	A/G/T	-	1	-	HGNC	HGNC:21659	-	-	-	-	-	-	-	-	-	-	-	-	-	-	-	-	-
rs62395308	6:31466156-31466156	T	intron_variant,non_coding_transcript_variant	MODIFIER	HCP5	ENSG00000206337	Transcript	ENST00000674016.2	lncRNA	-	2025-02-02	-	-	-	-	-	-	-	rs62395308	A	A/G/T	-	1	-	HGNC	HGNC:21659	-	-	-	-	-	-	-	0.0032	-	-	-	-	-	-	-	-	-
rs62395308	6:31466156-31466156	G	intron_variant,non_coding_transcript_variant	MODIFIER	HCP5	ENSG00000206337	Transcript	ENST00000718209.1	lncRNA	-	2025-01-01	-	-	-	-	-	-	-	rs62395308	A	A/G/T	-	1	-	HGNC	HGNC:21659	-	-	-	-	-	-	-	-	-	-	-	-	-	-	-	-	-
rs62395308	6:31466156-31466156	T	intron_variant,non_coding_transcript_variant	MODIFIER	HCP5	ENSG00000206337	Transcript	ENST00000718209.1	lncRNA	-	2025-01-01	-	-	-	-	-	-	-	rs62395308	A	A/G/T	-	1	-	HGNC	HGNC:21659	-	-	-	-	-	-	-	0.0032	-	-	-	-	-	-	-	-	-
rs62395308	6:31466156-31466156	G	intron_variant,non_coding_transcript_variant	MODIFIER	HCP5	ENSG00000206337	Transcript	ENST00000718210.1	lncRNA	-	2025-02-02	-	-	-	-	-	-	-	rs62395308	A	A/G/T	-	1	-	HGNC	HGNC:21659	-	-	-	-	-	-	-	-	-	-	-	-	-	-	-	-	-
rs62395308	6:31466156-31466156	T	intron_variant,non_coding_transcript_variant	MODIFIER	HCP5	ENSG00000206337	Transcript	ENST00000718210.1	lncRNA	-	2025-02-02	-	-	-	-	-	-	-	rs62395308	A	A/G/T	-	1	-	HGNC	HGNC:21659	-	-	-	-	-	-	-	0.0032	-	-	-	-	-	-	-	-	-
rs62395308	6:31466156-31466156	G	intron_variant,non_coding_transcript_variant	MODIFIER	HCP5	ENSG00000206337	Transcript	ENST00000718211.1	lncRNA	-	2025-01-02	-	-	-	-	-	-	-	rs62395308	A	A/G/T	-	1	-	HGNC	HGNC:21659	-	-	-	-	-	-	-	-	-	-	-	-	-	-	-	-	-
rs62395308	6:31466156-31466156	T	intron_variant,non_coding_transcript_variant	MODIFIER	HCP5	ENSG00000206337	Transcript	ENST00000718211.1	lncRNA	-	2025-01-02	-	-	-	-	-	-	-	rs62395308	A	A/G/T	-	1	-	HGNC	HGNC:21659	-	-	-	-	-	-	-	0.0032	-	-	-	-	-	-	-	-	-
rs62395308	6:31466156-31466156	G	intron_variant,non_coding_transcript_variant	MODIFIER	HCP5	ENSG00000206337	Transcript	ENST00000718212.1	lncRNA	-	2025-02-02	-	-	-	-	-	-	-	rs62395308	A	A/G/T	-	1	-	HGNC	HGNC:21659	-	-	-	-	-	-	-	-	-	-	-	-	-	-	-	-	-
rs62395308	6:31466156-31466156	T	intron_variant,non_coding_transcript_variant	MODIFIER	HCP5	ENSG00000206337	Transcript	ENST00000718212.1	lncRNA	-	2025-02-02	-	-	-	-	-	-	-	rs62395308	A	A/G/T	-	1	-	HGNC	HGNC:21659	-	-	-	-	-	-	-	0.0032	-	-	-	-	-	-	-	-	-
rs62395308	6:31466156-31466156	G	intron_variant,non_coding_transcript_variant	MODIFIER	HCP5	ENSG00000206337	Transcript	ENST00000718213.1	lncRNA	-	2025-01-02	-	-	-	-	-	-	-	rs62395308	A	A/G/T	-	1	-	HGNC	HGNC:21659	-	-	-	-	-	-	-	-	-	-	-	-	-	-	-	-	-
rs62395308	6:31466156-31466156	T	intron_variant,non_coding_transcript_variant	MODIFIER	HCP5	ENSG00000206337	Transcript	ENST00000718213.1	lncRNA	-	2025-01-02	-	-	-	-	-	-	-	rs62395308	A	A/G/T	-	1	-	HGNC	HGNC:21659	-	-	-	-	-	-	-	0.0032	-	-	-	-	-	-	-	-	-
rs62395308	6:31466156-31466156	G	intron_variant,non_coding_transcript_variant	MODIFIER	HCP5	ENSG00000206337	Transcript	ENST00000718214.1	lncRNA	-	2025-01-02	-	-	-	-	-	-	-	rs62395308	A	A/G/T	-	1	-	HGNC	HGNC:21659	-	-	-	-	-	-	-	-	-	-	-	-	-	-	-	-	-
rs62395308	6:31466156-31466156	T	intron_variant,non_coding_transcript_variant	MODIFIER	HCP5	ENSG00000206337	Transcript	ENST00000718214.1	lncRNA	-	2025-01-02	-	-	-	-	-	-	-	rs62395308	A	A/G/T	-	1	-	HGNC	HGNC:21659	-	-	-	-	-	-	-	0.0032	-	-	-	-	-	-	-	-	-
rs62395308	6:31466156-31466156	G	intron_variant,non_coding_transcript_variant	MODIFIER	HCP5	ENSG00000206337	Transcript	ENST00000718215.1	lncRNA	-	2025-03-03	-	-	-	-	-	-	-	rs62395308	A	A/G/T	-	1	-	HGNC	HGNC:21659	-	-	-	-	-	-	-	-	-	-	-	-	-	-	-	-	-
rs62395308	6:31466156-31466156	T	intron_variant,non_coding_transcript_variant	MODIFIER	HCP5	ENSG00000206337	Transcript	ENST00000718215.1	lncRNA	-	2025-03-03	-	-	-	-	-	-	-	rs62395308	A	A/G/T	-	1	-	HGNC	HGNC:21659	-	-	-	-	-	-	-	0.0032	-	-	-	-	-	-	-	-	-
rs62395309	6:31466802-31466802	G	non_coding_transcript_exon_variant	MODIFIER	HCP5	ENSG00000206337	Transcript	ENST00000414046.3	lncRNA	2025-02-02	-	-	-	3542	-	-	-	-	rs62395309	A	A/G	-	1	-	HGNC	HGNC:21659	-	-	-	4	-	-	-	0.0038	-	-	-	-	-	-	-	-	-
rs62395309	6:31466802-31466802	G	upstream_gene_variant	MODIFIER	-	ENSG00000233902	Transcript	ENST00000440087.1	unprocessed_pseudogene	-	-	-	-	-	-	-	-	-	rs62395309	A	A/G	3466	-1	-	-	-	-	-	-	-	-	-	-	0.0038	-	-	-	-	-	-	-	-	-
rs62395309	6:31466802-31466802	G	downstream_gene_variant	MODIFIER	HCP5	ENSG00000206337	Transcript	ENST00000460889.5	lncRNA	-	-	-	-	-	-	-	-	-	rs62395309	A	A/G	2981	1	-	HGNC	HGNC:21659	-	-	-	2	-	-	-	0.0038	-	-	-	-	-	-	-	-	-
rs62395309	6:31466802-31466802	G	intron_variant,non_coding_transcript_variant	MODIFIER	HCP5	ENSG00000206337	Transcript	ENST00000467369.2	lncRNA	-	2025-02-02	-	-	-	-	-	-	-	rs62395309	A	A/G	-	1	-	HGNC	HGNC:21659	-	-	-	4	-	-	-	0.0038	-	-	-	-	-	-	-	-	-
rs62395309	6:31466802-31466802	G	downstream_gene_variant	MODIFIER	HCP5	ENSG00000206337	Transcript	ENST00000541196.3	lncRNA	-	-	-	-	-	-	-	-	-	rs62395309	A	A/G	1104	1	-	HGNC	HGNC:21659	-	-	-	1	-	-	-	0.0038	-	-	-	-	-	-	-	-	-
rs62395309	6:31466802-31466802	G	intron_variant,non_coding_transcript_variant	MODIFIER	HCP5	ENSG00000206337	Transcript	ENST00000666495.2	lncRNA	-	2025-01-01	-	-	-	-	-	-	-	rs62395309	A	A/G	-	1	-	HGNC	HGNC:21659	-	-	-	-	-	-	-	0.0038	-	-	-	-	-	-	-	-	-
rs62395309	6:31466802-31466802	G	downstream_gene_variant	MODIFIER	HCP5	ENSG00000206337	Transcript	ENST00000670109.1	lncRNA	-	-	-	-	-	-	-	-	-	rs62395309	A	A/G	914	1	-	HGNC	HGNC:21659	-	-	-	-	-	-	-	0.0038	-	-	-	-	-	-	-	-	-
rs62395309	6:31466802-31466802	G	intron_variant,non_coding_transcript_variant	MODIFIER	HCP5	ENSG00000206337	Transcript	ENST00000674016.2	lncRNA	-	2025-02-02	-	-	-	-	-	-	-	rs62395309	A	A/G	-	1	-	HGNC	HGNC:21659	-	-	-	-	-	-	-	0.0038	-	-	-	-	-	-	-	-	-
rs62395309	6:31466802-31466802	G	intron_variant,non_coding_transcript_variant	MODIFIER	HCP5	ENSG00000206337	Transcript	ENST00000718209.1	lncRNA	-	2025-01-01	-	-	-	-	-	-	-	rs62395309	A	A/G	-	1	-	HGNC	HGNC:21659	-	-	-	-	-	-	-	0.0038	-	-	-	-	-	-	-	-	-
rs62395309	6:31466802-31466802	G	intron_variant,non_coding_transcript_variant	MODIFIER	HCP5	ENSG00000206337	Transcript	ENST00000718210.1	lncRNA	-	2025-02-02	-	-	-	-	-	-	-	rs62395309	A	A/G	-	1	-	HGNC	HGNC:21659	-	-	-	-	-	-	-	0.0038	-	-	-	-	-	-	-	-	-
rs62395309	6:31466802-31466802	G	intron_variant,non_coding_transcript_variant	MODIFIER	HCP5	ENSG00000206337	Transcript	ENST00000718211.1	lncRNA	-	2025-01-02	-	-	-	-	-	-	-	rs62395309	A	A/G	-	1	-	HGNC	HGNC:21659	-	-	-	-	-	-	-	0.0038	-	-	-	-	-	-	-	-	-
rs62395309	6:31466802-31466802	G	intron_variant,non_coding_transcript_variant	MODIFIER	HCP5	ENSG00000206337	Transcript	ENST00000718212.1	lncRNA	-	2025-02-02	-	-	-	-	-	-	-	rs62395309	A	A/G	-	1	-	HGNC	HGNC:21659	-	-	-	-	-	-	-	0.0038	-	-	-	-	-	-	-	-	-
rs62395309	6:31466802-31466802	G	intron_variant,non_coding_transcript_variant	MODIFIER	HCP5	ENSG00000206337	Transcript	ENST00000718213.1	lncRNA	-	2025-01-02	-	-	-	-	-	-	-	rs62395309	A	A/G	-	1	-	HGNC	HGNC:21659	-	-	-	-	-	-	-	0.0038	-	-	-	-	-	-	-	-	-
rs62395309	6:31466802-31466802	G	intron_variant,non_coding_transcript_variant	MODIFIER	HCP5	ENSG00000206337	Transcript	ENST00000718214.1	lncRNA	-	2025-01-02	-	-	-	-	-	-	-	rs62395309	A	A/G	-	1	-	HGNC	HGNC:21659	-	-	-	-	-	-	-	0.0038	-	-	-	-	-	-	-	-	-
rs62395309	6:31466802-31466802	G	intron_variant,non_coding_transcript_variant	MODIFIER	HCP5	ENSG00000206337	Transcript	ENST00000718215.1	lncRNA	-	2025-03-03	-	-	-	-	-	-	-	rs62395309	A	A/G	-	1	-	HGNC	HGNC:21659	-	-	-	-	-	-	-	0.0038	-	-	-	-	-	-	-	-	-
rs56356128	6:31469086-31469086	T	non_coding_transcript_exon_variant	MODIFIER	HCP5	ENSG00000206337	Transcript	ENST00000414046.3	lncRNA	2025-02-02	-	-	-	5826	-	-	-	-	rs56356128	G	G/T	-	1	-	HGNC	HGNC:21659	-	-	-	4	-	-	-	0.0096	-	-	-	-	-	-	-	-	-
rs56356128	6:31469086-31469086	T	intron_variant,non_coding_transcript_variant	MODIFIER	HCP5	ENSG00000206337	Transcript	ENST00000467369.2	lncRNA	-	2025-02-02	-	-	-	-	-	-	-	rs56356128	G	G/T	-	1	-	HGNC	HGNC:21659	-	-	-	4	-	-	-	0.0096	-	-	-	-	-	-	-	-	-
rs56356128	6:31469086-31469086	T	downstream_gene_variant	MODIFIER	HCP5	ENSG00000206337	Transcript	ENST00000541196.3	lncRNA	-	-	-	-	-	-	-	-	-	rs56356128	G	G/T	3388	1	-	HGNC	HGNC:21659	-	-	-	1	-	-	-	0.0096	-	-	-	-	-	-	-	-	-
rs56356128	6:31469086-31469086	T	intron_variant,non_coding_transcript_variant	MODIFIER	HCP5	ENSG00000206337	Transcript	ENST00000666495.2	lncRNA	-	2025-01-01	-	-	-	-	-	-	-	rs56356128	G	G/T	-	1	-	HGNC	HGNC:21659	-	-	-	-	-	-	-	0.0096	-	-	-	-	-	-	-	-	-
rs56356128	6:31469086-31469086	T	downstream_gene_variant	MODIFIER	HCP5	ENSG00000206337	Transcript	ENST00000670109.1	lncRNA	-	-	-	-	-	-	-	-	-	rs56356128	G	G/T	3198	1	-	HGNC	HGNC:21659	-	-	-	-	-	-	-	0.0096	-	-	-	-	-	-	-	-	-
rs56356128	6:31469086-31469086	T	intron_variant,non_coding_transcript_variant	MODIFIER	HCP5	ENSG00000206337	Transcript	ENST00000674016.2	lncRNA	-	2025-02-02	-	-	-	-	-	-	-	rs56356128	G	G/T	-	1	-	HGNC	HGNC:21659	-	-	-	-	-	-	-	0.0096	-	-	-	-	-	-	-	-	-
rs56356128	6:31469086-31469086	T	intron_variant,non_coding_transcript_variant	MODIFIER	HCP5	ENSG00000206337	Transcript	ENST00000718209.1	lncRNA	-	2025-01-01	-	-	-	-	-	-	-	rs56356128	G	G/T	-	1	-	HGNC	HGNC:21659	-	-	-	-	-	-	-	0.0096	-	-	-	-	-	-	-	-	-
rs56356128	6:31469086-31469086	T	intron_variant,non_coding_transcript_variant	MODIFIER	HCP5	ENSG00000206337	Transcript	ENST00000718210.1	lncRNA	-	2025-02-02	-	-	-	-	-	-	-	rs56356128	G	G/T	-	1	-	HGNC	HGNC:21659	-	-	-	-	-	-	-	0.0096	-	-	-	-	-	-	-	-	-
rs56356128	6:31469086-31469086	T	intron_variant,non_coding_transcript_variant	MODIFIER	HCP5	ENSG00000206337	Transcript	ENST00000718211.1	lncRNA	-	2025-01-02	-	-	-	-	-	-	-	rs56356128	G	G/T	-	1	-	HGNC	HGNC:21659	-	-	-	-	-	-	-	0.0096	-	-	-	-	-	-	-	-	-
rs56356128	6:31469086-31469086	T	intron_variant,non_coding_transcript_variant	MODIFIER	HCP5	ENSG00000206337	Transcript	ENST00000718212.1	lncRNA	-	2025-02-02	-	-	-	-	-	-	-	rs56356128	G	G/T	-	1	-	HGNC	HGNC:21659	-	-	-	-	-	-	-	0.0096	-	-	-	-	-	-	-	-	-
rs56356128	6:31469086-31469086	T	intron_variant,non_coding_transcript_variant	MODIFIER	HCP5	ENSG00000206337	Transcript	ENST00000718213.1	lncRNA	-	2025-01-02	-	-	-	-	-	-	-	rs56356128	G	G/T	-	1	-	HGNC	HGNC:21659	-	-	-	-	-	-	-	0.0096	-	-	-	-	-	-	-	-	-
rs56356128	6:31469086-31469086	T	intron_variant,non_coding_transcript_variant	MODIFIER	HCP5	ENSG00000206337	Transcript	ENST00000718214.1	lncRNA	-	2025-01-02	-	-	-	-	-	-	-	rs56356128	G	G/T	-	1	-	HGNC	HGNC:21659	-	-	-	-	-	-	-	0.0096	-	-	-	-	-	-	-	-	-
rs56356128	6:31469086-31469086	T	intron_variant,non_coding_transcript_variant	MODIFIER	HCP5	ENSG00000206337	Transcript	ENST00000718215.1	lncRNA	-	2025-03-03	-	-	-	-	-	-	-	rs56356128	G	G/T	-	1	-	HGNC	HGNC:21659	-	-	-	-	-	-	-	0.0096	-	-	-	-	-	-	-	-	-
rs144854752	6:31470008-31470008	A	non_coding_transcript_exon_variant	MODIFIER	HCP5	ENSG00000206337	Transcript	ENST00000414046.3	lncRNA	2025-02-02	-	-	-	6748	-	-	-	-	rs144854752	T	T/A/G	-	1	-	HGNC	HGNC:21659	-	-	-	4	-	-	-	-	-	-	-	-	-	-	-	-	-
rs144854752	6:31470008-31470008	G	non_coding_transcript_exon_variant	MODIFIER	HCP5	ENSG00000206337	Transcript	ENST00000414046.3	lncRNA	2025-02-02	-	-	-	6748	-	-	-	-	rs144854752	T	T/A/G	-	1	-	HGNC	HGNC:21659	-	-	-	4	-	-	-	0.0096	-	-	-	-	-	-	-	-	-
rs144854752	6:31470008-31470008	A	intron_variant,non_coding_transcript_variant	MODIFIER	HCP5	ENSG00000206337	Transcript	ENST00000467369.2	lncRNA	-	2025-02-02	-	-	-	-	-	-	-	rs144854752	T	T/A/G	-	1	-	HGNC	HGNC:21659	-	-	-	4	-	-	-	-	-	-	-	-	-	-	-	-	-
rs144854752	6:31470008-31470008	G	intron_variant,non_coding_transcript_variant	MODIFIER	HCP5	ENSG00000206337	Transcript	ENST00000467369.2	lncRNA	-	2025-02-02	-	-	-	-	-	-	-	rs144854752	T	T/A/G	-	1	-	HGNC	HGNC:21659	-	-	-	4	-	-	-	0.0096	-	-	-	-	-	-	-	-	-
rs144854752	6:31470008-31470008	A	downstream_gene_variant	MODIFIER	HCP5	ENSG00000206337	Transcript	ENST00000541196.3	lncRNA	-	-	-	-	-	-	-	-	-	rs144854752	T	T/A/G	4310	1	-	HGNC	HGNC:21659	-	-	-	1	-	-	-	-	-	-	-	-	-	-	-	-	-
rs144854752	6:31470008-31470008	G	downstream_gene_variant	MODIFIER	HCP5	ENSG00000206337	Transcript	ENST00000541196.3	lncRNA	-	-	-	-	-	-	-	-	-	rs144854752	T	T/A/G	4310	1	-	HGNC	HGNC:21659	-	-	-	1	-	-	-	0.0096	-	-	-	-	-	-	-	-	-
rs144854752	6:31470008-31470008	A	intron_variant,non_coding_transcript_variant	MODIFIER	HCP5	ENSG00000206337	Transcript	ENST00000666495.2	lncRNA	-	2025-01-01	-	-	-	-	-	-	-	rs144854752	T	T/A/G	-	1	-	HGNC	HGNC:21659	-	-	-	-	-	-	-	-	-	-	-	-	-	-	-	-	-
rs144854752	6:31470008-31470008	G	intron_variant,non_coding_transcript_variant	MODIFIER	HCP5	ENSG00000206337	Transcript	ENST00000666495.2	lncRNA	-	2025-01-01	-	-	-	-	-	-	-	rs144854752	T	T/A/G	-	1	-	HGNC	HGNC:21659	-	-	-	-	-	-	-	0.0096	-	-	-	-	-	-	-	-	-
rs144854752	6:31470008-31470008	A	downstream_gene_variant	MODIFIER	HCP5	ENSG00000206337	Transcript	ENST00000670109.1	lncRNA	-	-	-	-	-	-	-	-	-	rs144854752	T	T/A/G	4120	1	-	HGNC	HGNC:21659	-	-	-	-	-	-	-	-	-	-	-	-	-	-	-	-	-
rs144854752	6:31470008-31470008	G	downstream_gene_variant	MODIFIER	HCP5	ENSG00000206337	Transcript	ENST00000670109.1	lncRNA	-	-	-	-	-	-	-	-	-	rs144854752	T	T/A/G	4120	1	-	HGNC	HGNC:21659	-	-	-	-	-	-	-	0.0096	-	-	-	-	-	-	-	-	-
rs144854752	6:31470008-31470008	A	intron_variant,non_coding_transcript_variant	MODIFIER	HCP5	ENSG00000206337	Transcript	ENST00000674016.2	lncRNA	-	2025-02-02	-	-	-	-	-	-	-	rs144854752	T	T/A/G	-	1	-	HGNC	HGNC:21659	-	-	-	-	-	-	-	-	-	-	-	-	-	-	-	-	-
rs144854752	6:31470008-31470008	G	intron_variant,non_coding_transcript_variant	MODIFIER	HCP5	ENSG00000206337	Transcript	ENST00000674016.2	lncRNA	-	2025-02-02	-	-	-	-	-	-	-	rs144854752	T	T/A/G	-	1	-	HGNC	HGNC:21659	-	-	-	-	-	-	-	0.0096	-	-	-	-	-	-	-	-	-
rs144854752	6:31470008-31470008	A	intron_variant,non_coding_transcript_variant	MODIFIER	HCP5	ENSG00000206337	Transcript	ENST00000718209.1	lncRNA	-	2025-01-01	-	-	-	-	-	-	-	rs144854752	T	T/A/G	-	1	-	HGNC	HGNC:21659	-	-	-	-	-	-	-	-	-	-	-	-	-	-	-	-	-
rs144854752	6:31470008-31470008	G	intron_variant,non_coding_transcript_variant	MODIFIER	HCP5	ENSG00000206337	Transcript	ENST00000718209.1	lncRNA	-	2025-01-01	-	-	-	-	-	-	-	rs144854752	T	T/A/G	-	1	-	HGNC	HGNC:21659	-	-	-	-	-	-	-	0.0096	-	-	-	-	-	-	-	-	-
rs144854752	6:31470008-31470008	A	intron_variant,non_coding_transcript_variant	MODIFIER	HCP5	ENSG00000206337	Transcript	ENST00000718210.1	lncRNA	-	2025-02-02	-	-	-	-	-	-	-	rs144854752	T	T/A/G	-	1	-	HGNC	HGNC:21659	-	-	-	-	-	-	-	-	-	-	-	-	-	-	-	-	-
rs144854752	6:31470008-31470008	G	intron_variant,non_coding_transcript_variant	MODIFIER	HCP5	ENSG00000206337	Transcript	ENST00000718210.1	lncRNA	-	2025-02-02	-	-	-	-	-	-	-	rs144854752	T	T/A/G	-	1	-	HGNC	HGNC:21659	-	-	-	-	-	-	-	0.0096	-	-	-	-	-	-	-	-	-
rs144854752	6:31470008-31470008	A	intron_variant,non_coding_transcript_variant	MODIFIER	HCP5	ENSG00000206337	Transcript	ENST00000718211.1	lncRNA	-	2025-01-02	-	-	-	-	-	-	-	rs144854752	T	T/A/G	-	1	-	HGNC	HGNC:21659	-	-	-	-	-	-	-	-	-	-	-	-	-	-	-	-	-
rs144854752	6:31470008-31470008	G	intron_variant,non_coding_transcript_variant	MODIFIER	HCP5	ENSG00000206337	Transcript	ENST00000718211.1	lncRNA	-	2025-01-02	-	-	-	-	-	-	-	rs144854752	T	T/A/G	-	1	-	HGNC	HGNC:21659	-	-	-	-	-	-	-	0.0096	-	-	-	-	-	-	-	-	-
rs144854752	6:31470008-31470008	A	intron_variant,non_coding_transcript_variant	MODIFIER	HCP5	ENSG00000206337	Transcript	ENST00000718212.1	lncRNA	-	2025-02-02	-	-	-	-	-	-	-	rs144854752	T	T/A/G	-	1	-	HGNC	HGNC:21659	-	-	-	-	-	-	-	-	-	-	-	-	-	-	-	-	-
rs144854752	6:31470008-31470008	G	intron_variant,non_coding_transcript_variant	MODIFIER	HCP5	ENSG00000206337	Transcript	ENST00000718212.1	lncRNA	-	2025-02-02	-	-	-	-	-	-	-	rs144854752	T	T/A/G	-	1	-	HGNC	HGNC:21659	-	-	-	-	-	-	-	0.0096	-	-	-	-	-	-	-	-	-
rs144854752	6:31470008-31470008	A	intron_variant,non_coding_transcript_variant	MODIFIER	HCP5	ENSG00000206337	Transcript	ENST00000718213.1	lncRNA	-	2025-01-02	-	-	-	-	-	-	-	rs144854752	T	T/A/G	-	1	-	HGNC	HGNC:21659	-	-	-	-	-	-	-	-	-	-	-	-	-	-	-	-	-
rs144854752	6:31470008-31470008	G	intron_variant,non_coding_transcript_variant	MODIFIER	HCP5	ENSG00000206337	Transcript	ENST00000718213.1	lncRNA	-	2025-01-02	-	-	-	-	-	-	-	rs144854752	T	T/A/G	-	1	-	HGNC	HGNC:21659	-	-	-	-	-	-	-	0.0096	-	-	-	-	-	-	-	-	-
rs144854752	6:31470008-31470008	A	intron_variant,non_coding_transcript_variant	MODIFIER	HCP5	ENSG00000206337	Transcript	ENST00000718214.1	lncRNA	-	2025-01-02	-	-	-	-	-	-	-	rs144854752	T	T/A/G	-	1	-	HGNC	HGNC:21659	-	-	-	-	-	-	-	-	-	-	-	-	-	-	-	-	-
rs144854752	6:31470008-31470008	G	intron_variant,non_coding_transcript_variant	MODIFIER	HCP5	ENSG00000206337	Transcript	ENST00000718214.1	lncRNA	-	2025-01-02	-	-	-	-	-	-	-	rs144854752	T	T/A/G	-	1	-	HGNC	HGNC:21659	-	-	-	-	-	-	-	0.0096	-	-	-	-	-	-	-	-	-
rs144854752	6:31470008-31470008	A	intron_variant,non_coding_transcript_variant	MODIFIER	HCP5	ENSG00000206337	Transcript	ENST00000718215.1	lncRNA	-	2025-03-03	-	-	-	-	-	-	-	rs144854752	T	T/A/G	-	1	-	HGNC	HGNC:21659	-	-	-	-	-	-	-	-	-	-	-	-	-	-	-	-	-
rs144854752	6:31470008-31470008	G	intron_variant,non_coding_transcript_variant	MODIFIER	HCP5	ENSG00000206337	Transcript	ENST00000718215.1	lncRNA	-	2025-03-03	-	-	-	-	-	-	-	rs144854752	T	T/A/G	-	1	-	HGNC	HGNC:21659	-	-	-	-	-	-	-	0.0096	-	-	-	-	-	-	-	-	-
rs55953118	6:31473442-31473442	C	downstream_gene_variant	MODIFIER	HCP5	ENSG00000206337	Transcript	ENST00000414046.3	lncRNA	-	-	-	-	-	-	-	-	-	rs55953118	G	G/C/T	1034	1	-	HGNC	HGNC:21659	-	-	-	4	-	-	-	-	-	-	-	-	-	-	-	-	-
rs55953118	6:31473442-31473442	T	downstream_gene_variant	MODIFIER	HCP5	ENSG00000206337	Transcript	ENST00000414046.3	lncRNA	-	-	-	-	-	-	-	-	-	rs55953118	G	G/C/T	1034	1	-	HGNC	HGNC:21659	-	-	-	4	-	-	-	0.0096	-	-	-	-	-	-	-	-	-
rs55953118	6:31473442-31473442	C	intron_variant,non_coding_transcript_variant	MODIFIER	HCP5	ENSG00000206337	Transcript	ENST00000467369.2	lncRNA	-	2025-02-02	-	-	-	-	-	-	-	rs55953118	G	G/C/T	-	1	-	HGNC	HGNC:21659	-	-	-	4	-	-	-	-	-	-	-	-	-	-	-	-	-
rs55953118	6:31473442-31473442	T	intron_variant,non_coding_transcript_variant	MODIFIER	HCP5	ENSG00000206337	Transcript	ENST00000467369.2	lncRNA	-	2025-02-02	-	-	-	-	-	-	-	rs55953118	G	G/C/T	-	1	-	HGNC	HGNC:21659	-	-	-	4	-	-	-	0.0096	-	-	-	-	-	-	-	-	-
rs55953118	6:31473442-31473442	C	intron_variant,non_coding_transcript_variant	MODIFIER	HCP5	ENSG00000206337	Transcript	ENST00000666495.2	lncRNA	-	2025-01-01	-	-	-	-	-	-	-	rs55953118	G	G/C/T	-	1	-	HGNC	HGNC:21659	-	-	-	-	-	-	-	-	-	-	-	-	-	-	-	-	-
rs55953118	6:31473442-31473442	T	intron_variant,non_coding_transcript_variant	MODIFIER	HCP5	ENSG00000206337	Transcript	ENST00000666495.2	lncRNA	-	2025-01-01	-	-	-	-	-	-	-	rs55953118	G	G/C/T	-	1	-	HGNC	HGNC:21659	-	-	-	-	-	-	-	0.0096	-	-	-	-	-	-	-	-	-
rs55953118	6:31473442-31473442	C	intron_variant,non_coding_transcript_variant	MODIFIER	HCP5	ENSG00000206337	Transcript	ENST00000674016.2	lncRNA	-	2025-02-02	-	-	-	-	-	-	-	rs55953118	G	G/C/T	-	1	-	HGNC	HGNC:21659	-	-	-	-	-	-	-	-	-	-	-	-	-	-	-	-	-
rs55953118	6:31473442-31473442	T	intron_variant,non_coding_transcript_variant	MODIFIER	HCP5	ENSG00000206337	Transcript	ENST00000674016.2	lncRNA	-	2025-02-02	-	-	-	-	-	-	-	rs55953118	G	G/C/T	-	1	-	HGNC	HGNC:21659	-	-	-	-	-	-	-	0.0096	-	-	-	-	-	-	-	-	-
rs55953118	6:31473442-31473442	C	intron_variant,non_coding_transcript_variant	MODIFIER	HCP5	ENSG00000206337	Transcript	ENST00000718209.1	lncRNA	-	2025-01-01	-	-	-	-	-	-	-	rs55953118	G	G/C/T	-	1	-	HGNC	HGNC:21659	-	-	-	-	-	-	-	-	-	-	-	-	-	-	-	-	-
rs55953118	6:31473442-31473442	T	intron_variant,non_coding_transcript_variant	MODIFIER	HCP5	ENSG00000206337	Transcript	ENST00000718209.1	lncRNA	-	2025-01-01	-	-	-	-	-	-	-	rs55953118	G	G/C/T	-	1	-	HGNC	HGNC:21659	-	-	-	-	-	-	-	0.0096	-	-	-	-	-	-	-	-	-
rs55953118	6:31473442-31473442	C	downstream_gene_variant	MODIFIER	HCP5	ENSG00000206337	Transcript	ENST00000718210.1	lncRNA	-	-	-	-	-	-	-	-	-	rs55953118	G	G/C/T	1034	1	-	HGNC	HGNC:21659	-	-	-	-	-	-	-	-	-	-	-	-	-	-	-	-	-
rs55953118	6:31473442-31473442	T	downstream_gene_variant	MODIFIER	HCP5	ENSG00000206337	Transcript	ENST00000718210.1	lncRNA	-	-	-	-	-	-	-	-	-	rs55953118	G	G/C/T	1034	1	-	HGNC	HGNC:21659	-	-	-	-	-	-	-	0.0096	-	-	-	-	-	-	-	-	-
rs55953118	6:31473442-31473442	C	intron_variant,non_coding_transcript_variant	MODIFIER	HCP5	ENSG00000206337	Transcript	ENST00000718211.1	lncRNA	-	2025-01-02	-	-	-	-	-	-	-	rs55953118	G	G/C/T	-	1	-	HGNC	HGNC:21659	-	-	-	-	-	-	-	-	-	-	-	-	-	-	-	-	-
rs55953118	6:31473442-31473442	T	intron_variant,non_coding_transcript_variant	MODIFIER	HCP5	ENSG00000206337	Transcript	ENST00000718211.1	lncRNA	-	2025-01-02	-	-	-	-	-	-	-	rs55953118	G	G/C/T	-	1	-	HGNC	HGNC:21659	-	-	-	-	-	-	-	0.0096	-	-	-	-	-	-	-	-	-
rs55953118	6:31473442-31473442	C	intron_variant,non_coding_transcript_variant	MODIFIER	HCP5	ENSG00000206337	Transcript	ENST00000718212.1	lncRNA	-	2025-02-02	-	-	-	-	-	-	-	rs55953118	G	G/C/T	-	1	-	HGNC	HGNC:21659	-	-	-	-	-	-	-	-	-	-	-	-	-	-	-	-	-
rs55953118	6:31473442-31473442	T	intron_variant,non_coding_transcript_variant	MODIFIER	HCP5	ENSG00000206337	Transcript	ENST00000718212.1	lncRNA	-	2025-02-02	-	-	-	-	-	-	-	rs55953118	G	G/C/T	-	1	-	HGNC	HGNC:21659	-	-	-	-	-	-	-	0.0096	-	-	-	-	-	-	-	-	-
rs55953118	6:31473442-31473442	C	intron_variant,non_coding_transcript_variant	MODIFIER	HCP5	ENSG00000206337	Transcript	ENST00000718213.1	lncRNA	-	2025-01-02	-	-	-	-	-	-	-	rs55953118	G	G/C/T	-	1	-	HGNC	HGNC:21659	-	-	-	-	-	-	-	-	-	-	-	-	-	-	-	-	-
rs55953118	6:31473442-31473442	T	intron_variant,non_coding_transcript_variant	MODIFIER	HCP5	ENSG00000206337	Transcript	ENST00000718213.1	lncRNA	-	2025-01-02	-	-	-	-	-	-	-	rs55953118	G	G/C/T	-	1	-	HGNC	HGNC:21659	-	-	-	-	-	-	-	0.0096	-	-	-	-	-	-	-	-	-
rs55953118	6:31473442-31473442	C	intron_variant,non_coding_transcript_variant	MODIFIER	HCP5	ENSG00000206337	Transcript	ENST00000718214.1	lncRNA	-	2025-01-02	-	-	-	-	-	-	-	rs55953118	G	G/C/T	-	1	-	HGNC	HGNC:21659	-	-	-	-	-	-	-	-	-	-	-	-	-	-	-	-	-
rs55953118	6:31473442-31473442	T	intron_variant,non_coding_transcript_variant	MODIFIER	HCP5	ENSG00000206337	Transcript	ENST00000718214.1	lncRNA	-	2025-01-02	-	-	-	-	-	-	-	rs55953118	G	G/C/T	-	1	-	HGNC	HGNC:21659	-	-	-	-	-	-	-	0.0096	-	-	-	-	-	-	-	-	-
rs55953118	6:31473442-31473442	C	intron_variant,non_coding_transcript_variant	MODIFIER	HCP5	ENSG00000206337	Transcript	ENST00000718215.1	lncRNA	-	2025-03-03	-	-	-	-	-	-	-	rs55953118	G	G/C/T	-	1	-	HGNC	HGNC:21659	-	-	-	-	-	-	-	-	-	-	-	-	-	-	-	-	-
rs55953118	6:31473442-31473442	T	intron_variant,non_coding_transcript_variant	MODIFIER	HCP5	ENSG00000206337	Transcript	ENST00000718215.1	lncRNA	-	2025-03-03	-	-	-	-	-	-	-	rs55953118	G	G/C/T	-	1	-	HGNC	HGNC:21659	-	-	-	-	-	-	-	0.0096	-	-	-	-	-	-	-	-	-
rs149628623	6:31475145-31475145	T	downstream_gene_variant	MODIFIER	HCP5	ENSG00000206337	Transcript	ENST00000414046.3	lncRNA	-	-	-	-	-	-	-	-	-	rs149628623	C	C/T	2737	1	-	HGNC	HGNC:21659	-	-	-	4	-	-	-	0.0096	-	-	-	-	-	-	-	-	-
rs149628623	6:31475145-31475145	T	intron_variant,non_coding_transcript_variant	MODIFIER	HCP5	ENSG00000206337	Transcript	ENST00000467369.2	lncRNA	-	2025-02-02	-	-	-	-	-	-	-	rs149628623	C	C/T	-	1	-	HGNC	HGNC:21659	-	-	-	4	-	-	-	0.0096	-	-	-	-	-	-	-	-	-
rs149628623	6:31475145-31475145	T	downstream_gene_variant	MODIFIER	MICB-DT	ENSG00000286940	Transcript	ENST00000656299.1	lncRNA	-	-	-	-	-	-	-	-	-	rs149628623	C	C/T	4925	-1	-	HGNC	HGNC:53632	-	-	-	-	-	-	-	0.0096	-	-	-	-	-	-	-	-	-
rs149628623	6:31475145-31475145	T	downstream_gene_variant	MODIFIER	MICB-DT	ENSG00000286940	Transcript	ENST00000665353.2	lncRNA	-	-	-	-	-	-	-	-	-	rs149628623	C	C/T	4773	-1	-	HGNC	HGNC:53632	-	-	-	-	-	-	-	0.0096	-	-	-	-	-	-	-	-	-
rs149628623	6:31475145-31475145	T	intron_variant,non_coding_transcript_variant	MODIFIER	HCP5	ENSG00000206337	Transcript	ENST00000666495.2	lncRNA	-	2025-01-01	-	-	-	-	-	-	-	rs149628623	C	C/T	-	1	-	HGNC	HGNC:21659	-	-	-	-	-	-	-	0.0096	-	-	-	-	-	-	-	-	-
rs149628623	6:31475145-31475145	T	intron_variant,non_coding_transcript_variant	MODIFIER	HCP5	ENSG00000206337	Transcript	ENST00000674016.2	lncRNA	-	2025-02-02	-	-	-	-	-	-	-	rs149628623	C	C/T	-	1	-	HGNC	HGNC:21659	-	-	-	-	-	-	-	0.0096	-	-	-	-	-	-	-	-	-
rs149628623	6:31475145-31475145	T	intron_variant,non_coding_transcript_variant	MODIFIER	HCP5	ENSG00000206337	Transcript	ENST00000718209.1	lncRNA	-	2025-01-01	-	-	-	-	-	-	-	rs149628623	C	C/T	-	1	-	HGNC	HGNC:21659	-	-	-	-	-	-	-	0.0096	-	-	-	-	-	-	-	-	-
rs149628623	6:31475145-31475145	T	downstream_gene_variant	MODIFIER	HCP5	ENSG00000206337	Transcript	ENST00000718210.1	lncRNA	-	-	-	-	-	-	-	-	-	rs149628623	C	C/T	2737	1	-	HGNC	HGNC:21659	-	-	-	-	-	-	-	0.0096	-	-	-	-	-	-	-	-	-
rs149628623	6:31475145-31475145	T	intron_variant,non_coding_transcript_variant	MODIFIER	HCP5	ENSG00000206337	Transcript	ENST00000718211.1	lncRNA	-	2025-02-02	-	-	-	-	-	-	-	rs149628623	C	C/T	-	1	-	HGNC	HGNC:21659	-	-	-	-	-	-	-	0.0096	-	-	-	-	-	-	-	-	-
rs149628623	6:31475145-31475145	T	intron_variant,non_coding_transcript_variant	MODIFIER	HCP5	ENSG00000206337	Transcript	ENST00000718212.1	lncRNA	-	2025-02-02	-	-	-	-	-	-	-	rs149628623	C	C/T	-	1	-	HGNC	HGNC:21659	-	-	-	-	-	-	-	0.0096	-	-	-	-	-	-	-	-	-
rs149628623	6:31475145-31475145	T	intron_variant,non_coding_transcript_variant	MODIFIER	HCP5	ENSG00000206337	Transcript	ENST00000718213.1	lncRNA	-	2025-01-02	-	-	-	-	-	-	-	rs149628623	C	C/T	-	1	-	HGNC	HGNC:21659	-	-	-	-	-	-	-	0.0096	-	-	-	-	-	-	-	-	-
rs149628623	6:31475145-31475145	T	intron_variant,non_coding_transcript_variant	MODIFIER	HCP5	ENSG00000206337	Transcript	ENST00000718214.1	lncRNA	-	2025-01-02	-	-	-	-	-	-	-	rs149628623	C	C/T	-	1	-	HGNC	HGNC:21659	-	-	-	-	-	-	-	0.0096	-	-	-	-	-	-	-	-	-
rs149628623	6:31475145-31475145	T	intron_variant,non_coding_transcript_variant	MODIFIER	HCP5	ENSG00000206337	Transcript	ENST00000718215.1	lncRNA	-	2025-03-03	-	-	-	-	-	-	-	rs149628623	C	C/T	-	1	-	HGNC	HGNC:21659	-	-	-	-	-	-	-	0.0096	-	-	-	-	-	-	-	-	-
rs149628623	6:31475145-31475145	T	regulatory_region_variant	MODIFIER	-	-	RegulatoryFeature	ENSR6_8WZLQ	enhancer	-	-	-	-	-	-	-	-	-	rs149628623	C	C/T	-	-	-	-	-	-	-	-	-	-	-	-	0.0096	-	-	-	-	-	-	-	-	-
rs554834881	6:31487683-31487683	G	intron_variant,non_coding_transcript_variant	MODIFIER	MICB-DT	ENSG00000286940	Transcript	ENST00000656299.1	lncRNA	-	2025-01-01	-	-	-	-	-	-	-	rs554834881	C	C/G/T	-	-1	-	HGNC	HGNC:53632	-	-	-	-	-	-	-	-	-	-	-	-	-	-	-	-	-
rs554834881	6:31487683-31487683	T	intron_variant,non_coding_transcript_variant	MODIFIER	MICB-DT	ENSG00000286940	Transcript	ENST00000656299.1	lncRNA	-	2025-01-01	-	-	-	-	-	-	-	rs554834881	C	C/G/T	-	-1	-	HGNC	HGNC:53632	-	-	-	-	-	-	-	0.0072	-	-	-	-	-	-	-	-	-
rs554834881	6:31487683-31487683	G	intron_variant,non_coding_transcript_variant	MODIFIER	MICB-DT	ENSG00000286940	Transcript	ENST00000665353.2	lncRNA	-	2025-01-01	-	-	-	-	-	-	-	rs554834881	C	C/G/T	-	-1	-	HGNC	HGNC:53632	-	-	-	-	-	-	-	-	-	-	-	-	-	-	-	-	-
rs554834881	6:31487683-31487683	T	intron_variant,non_coding_transcript_variant	MODIFIER	MICB-DT	ENSG00000286940	Transcript	ENST00000665353.2	lncRNA	-	2025-01-01	-	-	-	-	-	-	-	rs554834881	C	C/G/T	-	-1	-	HGNC	HGNC:53632	-	-	-	-	-	-	-	0.0072	-	-	-	-	-	-	-	-	-
rs554834881	6:31487683-31487683	G	intron_variant,non_coding_transcript_variant	MODIFIER	HCP5	ENSG00000206337	Transcript	ENST00000718213.1	lncRNA	-	2025-01-02	-	-	-	-	-	-	-	rs554834881	C	C/G/T	-	1	-	HGNC	HGNC:21659	-	-	-	-	-	-	-	-	-	-	-	-	-	-	-	-	-
rs554834881	6:31487683-31487683	T	intron_variant,non_coding_transcript_variant	MODIFIER	HCP5	ENSG00000206337	Transcript	ENST00000718213.1	lncRNA	-	2025-01-02	-	-	-	-	-	-	-	rs554834881	C	C/G/T	-	1	-	HGNC	HGNC:21659	-	-	-	-	-	-	-	0.0072	-	-	-	-	-	-	-	-	-
rs554834881	6:31487683-31487683	G	intron_variant,non_coding_transcript_variant	MODIFIER	HCP5	ENSG00000206337	Transcript	ENST00000718214.1	lncRNA	-	2025-01-02	-	-	-	-	-	-	-	rs554834881	C	C/G/T	-	1	-	HGNC	HGNC:21659	-	-	-	-	-	-	-	-	-	-	-	-	-	-	-	-	-
rs554834881	6:31487683-31487683	T	intron_variant,non_coding_transcript_variant	MODIFIER	HCP5	ENSG00000206337	Transcript	ENST00000718214.1	lncRNA	-	2025-01-02	-	-	-	-	-	-	-	rs554834881	C	C/G/T	-	1	-	HGNC	HGNC:21659	-	-	-	-	-	-	-	0.0072	-	-	-	-	-	-	-	-	-
rs554834881	6:31487683-31487683	G	downstream_gene_variant	MODIFIER	MICB-DT	ENSG00000286940	Transcript	ENST00000756008.1	lncRNA	-	-	-	-	-	-	-	-	-	rs554834881	C	C/G/T	4946	-1	-	HGNC	HGNC:53632	-	-	-	-	-	-	-	-	-	-	-	-	-	-	-	-	-
rs554834881	6:31487683-31487683	T	downstream_gene_variant	MODIFIER	MICB-DT	ENSG00000286940	Transcript	ENST00000756008.1	lncRNA	-	-	-	-	-	-	-	-	-	rs554834881	C	C/G/T	4946	-1	-	HGNC	HGNC:53632	-	-	-	-	-	-	-	0.0072	-	-	-	-	-	-	-	-	-
rs200178133	6:31488920-31488920	C	intron_variant,non_coding_transcript_variant	MODIFIER	MICB-DT	ENSG00000286940	Transcript	ENST00000656299.1	lncRNA	-	2025-01-01	-	-	-	-	-	-	-	rs200178133	T	T/C	-	-1	-	HGNC	HGNC:53632	-	-	-	-	-	-	-	0.0092	-	-	-	-	-	-	-	-	-
rs200178133	6:31488920-31488920	C	intron_variant,non_coding_transcript_variant	MODIFIER	MICB-DT	ENSG00000286940	Transcript	ENST00000665353.2	lncRNA	-	2025-01-01	-	-	-	-	-	-	-	rs200178133	T	T/C	-	-1	-	HGNC	HGNC:53632	-	-	-	-	-	-	-	0.0092	-	-	-	-	-	-	-	-	-
rs200178133	6:31488920-31488920	C	intron_variant,non_coding_transcript_variant	MODIFIER	HCP5	ENSG00000206337	Transcript	ENST00000718213.1	lncRNA	-	2025-01-02	-	-	-	-	-	-	-	rs200178133	T	T/C	-	1	-	HGNC	HGNC:21659	-	-	-	-	-	-	-	0.0092	-	-	-	-	-	-	-	-	-
rs200178133	6:31488920-31488920	C	intron_variant,non_coding_transcript_variant	MODIFIER	HCP5	ENSG00000206337	Transcript	ENST00000718214.1	lncRNA	-	2025-01-02	-	-	-	-	-	-	-	rs200178133	T	T/C	-	1	-	HGNC	HGNC:21659	-	-	-	-	-	-	-	0.0092	-	-	-	-	-	-	-	-	-
rs200178133	6:31488920-31488920	C	downstream_gene_variant	MODIFIER	MICB-DT	ENSG00000286940	Transcript	ENST00000756008.1	lncRNA	-	-	-	-	-	-	-	-	-	rs200178133	T	T/C	3709	-1	-	HGNC	HGNC:53632	-	-	-	-	-	-	-	0.0092	-	-	-	-	-	-	-	-	-
rs62395344	6:31490747-31490747	G	upstream_gene_variant	MODIFIER	MICB	ENSG00000204516	Transcript	ENST00000538442.5	protein_coding	-	-	-	-	-	-	-	-	-	rs62395344	A	A/G/T	4134	1	-	HGNC	HGNC:7091	-	-	-	2	-	-	-	0.0086	-	-	-	-	-	-	-	-	-
rs62395344	6:31490747-31490747	T	upstream_gene_variant	MODIFIER	MICB	ENSG00000204516	Transcript	ENST00000538442.5	protein_coding	-	-	-	-	-	-	-	-	-	rs62395344	A	A/G/T	4134	1	-	HGNC	HGNC:7091	-	-	-	2	-	-	-	-	-	-	-	-	-	-	-	-	-
rs62395344	6:31490747-31490747	G	intron_variant,non_coding_transcript_variant	MODIFIER	MICB-DT	ENSG00000286940	Transcript	ENST00000656299.1	lncRNA	-	2025-01-01	-	-	-	-	-	-	-	rs62395344	A	A/G/T	-	-1	-	HGNC	HGNC:53632	-	-	-	-	-	-	-	0.0086	-	-	-	-	-	-	-	-	-
rs62395344	6:31490747-31490747	T	intron_variant,non_coding_transcript_variant	MODIFIER	MICB-DT	ENSG00000286940	Transcript	ENST00000656299.1	lncRNA	-	2025-01-01	-	-	-	-	-	-	-	rs62395344	A	A/G/T	-	-1	-	HGNC	HGNC:53632	-	-	-	-	-	-	-	-	-	-	-	-	-	-	-	-	-
rs62395344	6:31490747-31490747	G	intron_variant,non_coding_transcript_variant	MODIFIER	MICB-DT	ENSG00000286940	Transcript	ENST00000665353.2	lncRNA	-	2025-01-01	-	-	-	-	-	-	-	rs62395344	A	A/G/T	-	-1	-	HGNC	HGNC:53632	-	-	-	-	-	-	-	0.0086	-	-	-	-	-	-	-	-	-
rs62395344	6:31490747-31490747	T	intron_variant,non_coding_transcript_variant	MODIFIER	MICB-DT	ENSG00000286940	Transcript	ENST00000665353.2	lncRNA	-	2025-01-01	-	-	-	-	-	-	-	rs62395344	A	A/G/T	-	-1	-	HGNC	HGNC:53632	-	-	-	-	-	-	-	-	-	-	-	-	-	-	-	-	-
rs62395344	6:31490747-31490747	G	intron_variant,non_coding_transcript_variant	MODIFIER	HCP5	ENSG00000206337	Transcript	ENST00000718213.1	lncRNA	-	2025-02-02	-	-	-	-	-	-	-	rs62395344	A	A/G/T	-	1	-	HGNC	HGNC:21659	-	-	-	-	-	-	-	0.0086	-	-	-	-	-	-	-	-	-
rs62395344	6:31490747-31490747	T	intron_variant,non_coding_transcript_variant	MODIFIER	HCP5	ENSG00000206337	Transcript	ENST00000718213.1	lncRNA	-	2025-02-02	-	-	-	-	-	-	-	rs62395344	A	A/G/T	-	1	-	HGNC	HGNC:21659	-	-	-	-	-	-	-	-	-	-	-	-	-	-	-	-	-
rs62395344	6:31490747-31490747	G	intron_variant,non_coding_transcript_variant	MODIFIER	HCP5	ENSG00000206337	Transcript	ENST00000718214.1	lncRNA	-	2025-02-02	-	-	-	-	-	-	-	rs62395344	A	A/G/T	-	1	-	HGNC	HGNC:21659	-	-	-	-	-	-	-	0.0086	-	-	-	-	-	-	-	-	-
rs62395344	6:31490747-31490747	T	intron_variant,non_coding_transcript_variant	MODIFIER	HCP5	ENSG00000206337	Transcript	ENST00000718214.1	lncRNA	-	2025-02-02	-	-	-	-	-	-	-	rs62395344	A	A/G/T	-	1	-	HGNC	HGNC:21659	-	-	-	-	-	-	-	-	-	-	-	-	-	-	-	-	-
rs62395344	6:31490747-31490747	G	downstream_gene_variant	MODIFIER	MICB-DT	ENSG00000286940	Transcript	ENST00000756008.1	lncRNA	-	-	-	-	-	-	-	-	-	rs62395344	A	A/G/T	1882	-1	-	HGNC	HGNC:53632	-	-	-	-	-	-	-	0.0086	-	-	-	-	-	-	-	-	-
rs62395344	6:31490747-31490747	T	downstream_gene_variant	MODIFIER	MICB-DT	ENSG00000286940	Transcript	ENST00000756008.1	lncRNA	-	-	-	-	-	-	-	-	-	rs62395344	A	A/G/T	1882	-1	-	HGNC	HGNC:53632	-	-	-	-	-	-	-	-	-	-	-	-	-	-	-	-	-
rs139016041	6:31502251-31502251	A	intron_variant	MODIFIER	MICB	ENSG00000204516	Transcript	ENST00000252229.7	protein_coding	-	2025-01-05	-	-	-	-	-	-	-	rs139016041	G	G/A/T	-	1	-	HGNC	HGNC:7091	MANE_Select	NM_005931.5	-	1	P1	-	-	-	-	-	-	-	-	-	-	-	-
rs139016041	6:31502251-31502251	T	intron_variant	MODIFIER	MICB	ENSG00000204516	Transcript	ENST00000252229.7	protein_coding	-	2025-01-05	-	-	-	-	-	-	-	rs139016041	G	G/A/T	-	1	-	HGNC	HGNC:7091	MANE_Select	NM_005931.5	-	1	P1	-	-	0.0088	-	-	-	-	-	-	-	-	-
rs139016041	6:31502251-31502251	A	intron_variant	MODIFIER	MICB	ENSG00000204516	Transcript	ENST00000399150.7	protein_coding	-	2025-01-05	-	-	-	-	-	-	-	rs139016041	G	G/A/T	-	1	-	HGNC	HGNC:7091	-	-	-	1	-	-	-	-	-	-	-	-	-	-	-	-	-
rs139016041	6:31502251-31502251	T	intron_variant	MODIFIER	MICB	ENSG00000204516	Transcript	ENST00000399150.7	protein_coding	-	2025-01-05	-	-	-	-	-	-	-	rs139016041	G	G/A/T	-	1	-	HGNC	HGNC:7091	-	-	-	1	-	-	-	0.0088	-	-	-	-	-	-	-	-	-
rs139016041	6:31502251-31502251	A	upstream_gene_variant	MODIFIER	MICB	ENSG00000204516	Transcript	ENST00000494577.1	retained_intron	-	-	-	-	-	-	-	-	-	rs139016041	G	G/A/T	3684	1	-	HGNC	HGNC:7091	-	-	-	3	-	-	-	-	-	-	-	-	-	-	-	-	-
rs139016041	6:31502251-31502251	T	upstream_gene_variant	MODIFIER	MICB	ENSG00000204516	Transcript	ENST00000494577.1	retained_intron	-	-	-	-	-	-	-	-	-	rs139016041	G	G/A/T	3684	1	-	HGNC	HGNC:7091	-	-	-	3	-	-	-	0.0088	-	-	-	-	-	-	-	-	-
rs139016041	6:31502251-31502251	A	intron_variant	MODIFIER	MICB	ENSG00000204516	Transcript	ENST00000538442.5	protein_coding	-	2025-01-05	-	-	-	-	-	-	-	rs139016041	G	G/A/T	-	1	-	HGNC	HGNC:7091	-	-	-	2	-	-	-	-	-	-	-	-	-	-	-	-	-
rs139016041	6:31502251-31502251	T	intron_variant	MODIFIER	MICB	ENSG00000204516	Transcript	ENST00000538442.5	protein_coding	-	2025-01-05	-	-	-	-	-	-	-	rs139016041	G	G/A/T	-	1	-	HGNC	HGNC:7091	-	-	-	2	-	-	-	0.0088	-	-	-	-	-	-	-	-	-
rs148837548	6:31503813-31503813	C	intron_variant	MODIFIER	MICB	ENSG00000204516	Transcript	ENST00000252229.7	protein_coding	-	2025-01-05	-	-	-	-	-	-	-	rs148837548	T	T/C	-	1	-	HGNC	HGNC:7091	MANE_Select	NM_005931.5	-	1	P1	-	-	0.0076	-	-	-	-	-	-	-	-	-
rs148837548	6:31503813-31503813	C	intron_variant	MODIFIER	MICB	ENSG00000204516	Transcript	ENST00000399150.7	protein_coding	-	2025-01-05	-	-	-	-	-	-	-	rs148837548	T	T/C	-	1	-	HGNC	HGNC:7091	-	-	-	1	-	-	-	0.0076	-	-	-	-	-	-	-	-	-
rs148837548	6:31503813-31503813	C	upstream_gene_variant	MODIFIER	MICB	ENSG00000204516	Transcript	ENST00000494577.1	retained_intron	-	-	-	-	-	-	-	-	-	rs148837548	T	T/C	2122	1	-	HGNC	HGNC:7091	-	-	-	3	-	-	-	0.0076	-	-	-	-	-	-	-	-	-
rs148837548	6:31503813-31503813	C	intron_variant	MODIFIER	MICB	ENSG00000204516	Transcript	ENST00000538442.5	protein_coding	-	2025-01-05	-	-	-	-	-	-	-	rs148837548	T	T/C	-	1	-	HGNC	HGNC:7091	-	-	-	2	-	-	-	0.0076	-	-	-	-	-	-	-	-	-
rs77208519	6:31507170-31507170	A	synonymous_variant	LOW	MICB	ENSG00000204516	Transcript	ENST00000252229.7	protein_coding	2025-04-06	-	-	-	811	762	254	G	ggG/ggA	rs77208519	G	G/A/T	-	1	-	HGNC	HGNC:7091	MANE_Select	NM_005931.5	-	1	P1	-	-	-	-	-	-	-	-	-	-	-	-
rs77208519	6:31507170-31507170	T	synonymous_variant	LOW	MICB	ENSG00000204516	Transcript	ENST00000252229.7	protein_coding	2025-04-06	-	-	-	811	762	254	G	ggG/ggT	rs77208519	G	G/A/T	-	1	-	HGNC	HGNC:7091	MANE_Select	NM_005931.5	-	1	P1	-	-	0.0088	-	-	-	-	-	-	-	-	-
rs77208519	6:31507170-31507170	A	synonymous_variant	LOW	MICB	ENSG00000204516	Transcript	ENST00000399150.7	protein_coding	2025-04-06	-	-	-	741	633	211	G	ggG/ggA	rs77208519	G	G/A/T	-	1	-	HGNC	HGNC:7091	-	-	-	1	-	-	-	-	-	-	-	-	-	-	-	-	-
rs77208519	6:31507170-31507170	T	synonymous_variant	LOW	MICB	ENSG00000204516	Transcript	ENST00000399150.7	protein_coding	2025-04-06	-	-	-	741	633	211	G	ggG/ggT	rs77208519	G	G/A/T	-	1	-	HGNC	HGNC:7091	-	-	-	1	-	-	-	0.0088	-	-	-	-	-	-	-	-	-
rs77208519	6:31507170-31507170	A	non_coding_transcript_exon_variant	MODIFIER	MICB	ENSG00000204516	Transcript	ENST00000494577.1	retained_intron	2025-02-03	-	-	-	645	-	-	-	-	rs77208519	G	G/A/T	-	1	-	HGNC	HGNC:7091	-	-	-	3	-	-	-	-	-	-	-	-	-	-	-	-	-
rs77208519	6:31507170-31507170	T	non_coding_transcript_exon_variant	MODIFIER	MICB	ENSG00000204516	Transcript	ENST00000494577.1	retained_intron	2025-02-03	-	-	-	645	-	-	-	-	rs77208519	G	G/A/T	-	1	-	HGNC	HGNC:7091	-	-	-	3	-	-	-	0.0088	-	-	-	-	-	-	-	-	-
rs77208519	6:31507170-31507170	A	synonymous_variant	LOW	MICB	ENSG00000204516	Transcript	ENST00000538442.5	protein_coding	2025-04-06	-	-	-	807	666	222	G	ggG/ggA	rs77208519	G	G/A/T	-	1	-	HGNC	HGNC:7091	-	-	-	2	-	-	-	-	-	-	-	-	-	-	-	-	-
rs77208519	6:31507170-31507170	T	synonymous_variant	LOW	MICB	ENSG00000204516	Transcript	ENST00000538442.5	protein_coding	2025-04-06	-	-	-	807	666	222	G	ggG/ggT	rs77208519	G	G/A/T	-	1	-	HGNC	HGNC:7091	-	-	-	2	-	-	-	0.0088	-	-	-	-	-	-	-	-	-
rs144994973	6:31507997-31507997	A	intron_variant	MODIFIER	MICB	ENSG00000204516	Transcript	ENST00000252229.7	protein_coding	-	2025-05-05	-	-	-	-	-	-	-	rs144994973	G	G/A/C	-	1	-	HGNC	HGNC:7091	MANE_Select	NM_005931.5	-	1	P1	-	-	-	-	-	-	-	-	-	-	-	-
rs144994973	6:31507997-31507997	C	intron_variant	MODIFIER	MICB	ENSG00000204516	Transcript	ENST00000252229.7	protein_coding	-	2025-05-05	-	-	-	-	-	-	-	rs144994973	G	G/A/C	-	1	-	HGNC	HGNC:7091	MANE_Select	NM_005931.5	-	1	P1	-	-	0.0088	-	-	-	-	-	-	-	-	-
rs144994973	6:31507997-31507997	A	intron_variant	MODIFIER	MICB	ENSG00000204516	Transcript	ENST00000399150.7	protein_coding	-	2025-05-05	-	-	-	-	-	-	-	rs144994973	G	G/A/C	-	1	-	HGNC	HGNC:7091	-	-	-	1	-	-	-	-	-	-	-	-	-	-	-	-	-
rs144994973	6:31507997-31507997	C	intron_variant	MODIFIER	MICB	ENSG00000204516	Transcript	ENST00000399150.7	protein_coding	-	2025-05-05	-	-	-	-	-	-	-	rs144994973	G	G/A/C	-	1	-	HGNC	HGNC:7091	-	-	-	1	-	-	-	0.0088	-	-	-	-	-	-	-	-	-
rs144994973	6:31507997-31507997	A	downstream_gene_variant	MODIFIER	MICB	ENSG00000204516	Transcript	ENST00000494577.1	retained_intron	-	-	-	-	-	-	-	-	-	rs144994973	G	G/A/C	466	1	-	HGNC	HGNC:7091	-	-	-	3	-	-	-	-	-	-	-	-	-	-	-	-	-
rs144994973	6:31507997-31507997	C	downstream_gene_variant	MODIFIER	MICB	ENSG00000204516	Transcript	ENST00000494577.1	retained_intron	-	-	-	-	-	-	-	-	-	rs144994973	G	G/A/C	466	1	-	HGNC	HGNC:7091	-	-	-	3	-	-	-	0.0088	-	-	-	-	-	-	-	-	-
rs144994973	6:31507997-31507997	A	intron_variant	MODIFIER	MICB	ENSG00000204516	Transcript	ENST00000538442.5	protein_coding	-	2025-05-05	-	-	-	-	-	-	-	rs144994973	G	G/A/C	-	1	-	HGNC	HGNC:7091	-	-	-	2	-	-	-	-	-	-	-	-	-	-	-	-	-
rs144994973	6:31507997-31507997	C	intron_variant	MODIFIER	MICB	ENSG00000204516	Transcript	ENST00000538442.5	protein_coding	-	2025-05-05	-	-	-	-	-	-	-	rs144994973	G	G/A/C	-	1	-	HGNC	HGNC:7091	-	-	-	2	-	-	-	0.0088	-	-	-	-	-	-	-	-	-
rs138924536	6:31509407-31509407	A	intron_variant	MODIFIER	MICB	ENSG00000204516	Transcript	ENST00000252229.7	protein_coding	-	2025-05-05	-	-	-	-	-	-	-	rs138924536	G	G/A/C	-	1	-	HGNC	HGNC:7091	MANE_Select	NM_005931.5	-	1	P1	-	-	-	-	-	-	-	-	-	-	-	-
rs138924536	6:31509407-31509407	C	intron_variant	MODIFIER	MICB	ENSG00000204516	Transcript	ENST00000252229.7	protein_coding	-	2025-05-05	-	-	-	-	-	-	-	rs138924536	G	G/A/C	-	1	-	HGNC	HGNC:7091	MANE_Select	NM_005931.5	-	1	P1	-	-	0.0046	-	-	-	-	-	-	-	-	-
rs138924536	6:31509407-31509407	A	intron_variant	MODIFIER	MICB	ENSG00000204516	Transcript	ENST00000399150.7	protein_coding	-	2025-05-05	-	-	-	-	-	-	-	rs138924536	G	G/A/C	-	1	-	HGNC	HGNC:7091	-	-	-	1	-	-	-	-	-	-	-	-	-	-	-	-	-
rs138924536	6:31509407-31509407	C	intron_variant	MODIFIER	MICB	ENSG00000204516	Transcript	ENST00000399150.7	protein_coding	-	2025-05-05	-	-	-	-	-	-	-	rs138924536	G	G/A/C	-	1	-	HGNC	HGNC:7091	-	-	-	1	-	-	-	0.0046	-	-	-	-	-	-	-	-	-
rs138924536	6:31509407-31509407	A	downstream_gene_variant	MODIFIER	MICB	ENSG00000204516	Transcript	ENST00000494577.1	retained_intron	-	-	-	-	-	-	-	-	-	rs138924536	G	G/A/C	1876	1	-	HGNC	HGNC:7091	-	-	-	3	-	-	-	-	-	-	-	-	-	-	-	-	-
rs138924536	6:31509407-31509407	C	downstream_gene_variant	MODIFIER	MICB	ENSG00000204516	Transcript	ENST00000494577.1	retained_intron	-	-	-	-	-	-	-	-	-	rs138924536	G	G/A/C	1876	1	-	HGNC	HGNC:7091	-	-	-	3	-	-	-	0.0046	-	-	-	-	-	-	-	-	-
rs138924536	6:31509407-31509407	A	intron_variant	MODIFIER	MICB	ENSG00000204516	Transcript	ENST00000538442.5	protein_coding	-	2025-05-05	-	-	-	-	-	-	-	rs138924536	G	G/A/C	-	1	-	HGNC	HGNC:7091	-	-	-	2	-	-	-	-	-	-	-	-	-	-	-	-	-
rs138924536	6:31509407-31509407	C	intron_variant	MODIFIER	MICB	ENSG00000204516	Transcript	ENST00000538442.5	protein_coding	-	2025-05-05	-	-	-	-	-	-	-	rs138924536	G	G/A/C	-	1	-	HGNC	HGNC:7091	-	-	-	2	-	-	-	0.0046	-	-	-	-	-	-	-	-	-
rs115339407	6:31510491-31510491	A	3_prime_UTR_variant	MODIFIER	MICB	ENSG00000204516	Transcript	ENST00000252229.7	protein_coding	2025-06-06	-	-	-	1783	-	-	-	-	rs115339407	G	G/A	-	1	-	HGNC	HGNC:7091	MANE_Select	NM_005931.5	-	1	P1	-	-	0.0088	-	-	-	-	-	-	-	-	-
rs115339407	6:31510491-31510491	A	3_prime_UTR_variant	MODIFIER	MICB	ENSG00000204516	Transcript	ENST00000399150.7	protein_coding	2025-06-06	-	-	-	1713	-	-	-	-	rs115339407	G	G/A	-	1	-	HGNC	HGNC:7091	-	-	-	1	-	-	-	0.0088	-	-	-	-	-	-	-	-	-
rs115339407	6:31510491-31510491	A	downstream_gene_variant	MODIFIER	MICB	ENSG00000204516	Transcript	ENST00000494577.1	retained_intron	-	-	-	-	-	-	-	-	-	rs115339407	G	G/A	2960	1	-	HGNC	HGNC:7091	-	-	-	3	-	-	-	0.0088	-	-	-	-	-	-	-	-	-
rs115339407	6:31510491-31510491	A	3_prime_UTR_variant	MODIFIER	MICB	ENSG00000204516	Transcript	ENST00000538442.5	protein_coding	2025-06-06	-	-	-	1779	-	-	-	-	rs115339407	G	G/A	-	1	-	HGNC	HGNC:7091	-	-	-	2	-	-	-	0.0088	-	-	-	-	-	-	-	-	-
rs62397979	6:31515429-31515429	G	downstream_gene_variant	MODIFIER	MICB	ENSG00000204516	Transcript	ENST00000252229.7	protein_coding	-	-	-	-	-	-	-	-	-	rs62397979	T	T/G	4305	1	-	HGNC	HGNC:7091	MANE_Select	NM_005931.5	-	1	P1	-	-	0.0328	-	-	1	31320639	-	-	-	-	-
rs62397979	6:31515429-31515429	G	downstream_gene_variant	MODIFIER	MICB	ENSG00000204516	Transcript	ENST00000399150.7	protein_coding	-	-	-	-	-	-	-	-	-	rs62397979	T	T/G	4305	1	-	HGNC	HGNC:7091	-	-	-	1	-	-	-	0.0328	-	-	1	31320639	-	-	-	-	-
rs62397979	6:31515429-31515429	G	downstream_gene_variant	MODIFIER	PPIAP9	ENSG00000219797	Transcript	ENST00000403866.2	processed_pseudogene	-	-	-	-	-	-	-	-	-	rs62397979	T	T/G	4051	-1	-	HGNC	HGNC:9272	-	-	-	-	-	-	-	0.0328	-	-	1	31320639	-	-	-	-	-
rs62397979	6:31515429-31515429	G	upstream_gene_variant	MODIFIER	-	ENSG00000256851	Transcript	ENST00000538358.1	unprocessed_pseudogene	-	-	-	-	-	-	-	-	-	rs62397979	T	T/G	550	1	-	-	-	-	-	-	-	-	-	-	0.0328	-	-	1	31320639	-	-	-	-	-
rs62397979	6:31515429-31515429	G	downstream_gene_variant	MODIFIER	MICB	ENSG00000204516	Transcript	ENST00000538442.5	protein_coding	-	-	-	-	-	-	-	-	-	rs62397979	T	T/G	4306	1	-	HGNC	HGNC:7091	-	-	-	2	-	-	-	0.0328	-	-	1	31320639	-	-	-	-	-
rs140022596	6:31524258-31524258	G	upstream_gene_variant	MODIFIER	MCCD1	ENSG00000204511	Transcript	ENST00000376191.3	protein_coding	-	-	-	-	-	-	-	-	-	rs140022596	C	C/G/T	4704	1	-	HGNC	HGNC:20668	MANE_Select	NM_001011700.3	-	1	P1	-	-	0.004	-	-	-	-	-	-	-	-	-
rs140022596	6:31524258-31524258	T	upstream_gene_variant	MODIFIER	MCCD1	ENSG00000204511	Transcript	ENST00000376191.3	protein_coding	-	-	-	-	-	-	-	-	-	rs140022596	C	C/G/T	4704	1	-	HGNC	HGNC:20668	MANE_Select	NM_001011700.3	-	1	P1	-	-	-	-	-	-	-	-	-	-	-	-
rs140022596	6:31524258-31524258	G	upstream_gene_variant	MODIFIER	PPIAP9	ENSG00000219797	Transcript	ENST00000403866.2	processed_pseudogene	-	-	-	-	-	-	-	-	-	rs140022596	C	C/G/T	3967	-1	-	HGNC	HGNC:9272	-	-	-	-	-	-	-	0.004	-	-	-	-	-	-	-	-	-
rs140022596	6:31524258-31524258	T	upstream_gene_variant	MODIFIER	PPIAP9	ENSG00000219797	Transcript	ENST00000403866.2	processed_pseudogene	-	-	-	-	-	-	-	-	-	rs140022596	C	C/G/T	3967	-1	-	HGNC	HGNC:9272	-	-	-	-	-	-	-	-	-	-	-	-	-	-	-	-	-
rs140022596	6:31524258-31524258	G	upstream_gene_variant	MODIFIER	RPL15P4	ENSG00000225499	Transcript	ENST00000416625.1	processed_pseudogene	-	-	-	-	-	-	-	-	-	rs140022596	C	C/G/T	3856	1	-	HGNC	HGNC:21663	-	-	-	-	-	-	-	0.004	-	-	-	-	-	-	-	-	-
rs140022596	6:31524258-31524258	T	upstream_gene_variant	MODIFIER	RPL15P4	ENSG00000225499	Transcript	ENST00000416625.1	processed_pseudogene	-	-	-	-	-	-	-	-	-	rs140022596	C	C/G/T	3856	1	-	HGNC	HGNC:21663	-	-	-	-	-	-	-	-	-	-	-	-	-	-	-	-	-
rs201829470	6:31529283-31529283	CCCACACCAT	downstream_gene_variant	MODIFIER	DDX39B	ENSG00000198563	Transcript	ENST00000376177.6	protein_coding	-	-	-	-	-	-	-	-	-	-	-	CCCACACCAT/CCCACACCATCCCACACCAT	935	-1	-	HGNC	HGNC:13917	-	-	-	5	-	-	-	-	-	-	-	-	-	-	-	-	-
rs201829470	6:31529283-31529283	CCCACACCAT	intron_variant	MODIFIER	MCCD1	ENSG00000204511	Transcript	ENST00000376191.3	protein_coding	-	2025-01-01	-	-	-	-	-	-	-	-	-	CCCACACCAT/CCCACACCATCCCACACCAT	-	1	-	HGNC	HGNC:20668	MANE_Select	NM_001011700.3	-	1	P1	-	-	-	-	-	-	-	-	-	-	-	-
rs201829470	6:31529283-31529283	CCCACACCAT	downstream_gene_variant	MODIFIER	DDX39B	ENSG00000198563	Transcript	ENST00000396172.6	protein_coding	-	-	-	-	-	-	-	-	-	-	-	CCCACACCAT/CCCACACCATCCCACACCAT	942	-1	-	HGNC	HGNC:13917	MANE_Select	NM_004640.7	-	1	P3	-	-	-	-	-	-	-	-	-	-	-	-
rs201829470	6:31529283-31529283	CCCACACCAT	downstream_gene_variant	MODIFIER	RPL15P4	ENSG00000225499	Transcript	ENST00000416625.1	processed_pseudogene	-	-	-	-	-	-	-	-	-	-	-	CCCACACCAT/CCCACACCATCCCACACCAT	590	1	-	HGNC	HGNC:21663	-	-	-	-	-	-	-	-	-	-	-	-	-	-	-	-	-
rs201829470	6:31529283-31529283	CCCACACCAT	downstream_gene_variant	MODIFIER	DDX39B	ENSG00000198563	Transcript	ENST00000417023.5	protein_coding	-	-	-	-	-	-	-	-	-	-	-	CCCACACCAT/CCCACACCATCCCACACCAT	1495	-1	cds_start_NF,cds_end_NF	HGNC	HGNC:13917	-	-	-	5	-	-	-	-	-	-	-	-	-	-	-	-	-
rs201829470	6:31529283-31529283	CCCACACCAT	downstream_gene_variant	MODIFIER	DDX39B	ENSG00000198563	Transcript	ENST00000427214.5	protein_coding	-	-	-	-	-	-	-	-	-	-	-	CCCACACCAT/CCCACACCATCCCACACCAT	3496	-1	cds_end_NF	HGNC	HGNC:13917	-	-	-	5	-	-	-	-	-	-	-	-	-	-	-	-	-
rs201829470	6:31529283-31529283	CCCACACCAT	downstream_gene_variant	MODIFIER	DDX39B	ENSG00000198563	Transcript	ENST00000431908.5	protein_coding	-	-	-	-	-	-	-	-	-	-	-	CCCACACCAT/CCCACACCATCCCACACCAT	2018	-1	cds_end_NF	HGNC	HGNC:13917	-	-	-	5	-	-	-	-	-	-	-	-	-	-	-	-	-
rs201829470	6:31529283-31529283	CCCACACCAT	downstream_gene_variant	MODIFIER	DDX39B	ENSG00000198563	Transcript	ENST00000458640.5	protein_coding	-	-	-	-	-	-	-	-	-	-	-	CCCACACCAT/CCCACACCATCCCACACCAT	935	-1	-	HGNC	HGNC:13917	-	-	-	1	P3	-	-	-	-	-	-	-	-	-	-	-	-
rs201829470	6:31529283-31529283	CCCACACCAT	downstream_gene_variant	MODIFIER	DDX39B	ENSG00000198563	Transcript	ENST00000462256.5	retained_intron	-	-	-	-	-	-	-	-	-	-	-	CCCACACCAT/CCCACACCATCCCACACCAT	935	-1	-	HGNC	HGNC:13917	-	-	-	2	-	-	-	-	-	-	-	-	-	-	-	-	-
rs201829470	6:31529283-31529283	CCCACACCAT	downstream_gene_variant	MODIFIER	DDX39B	ENSG00000198563	Transcript	ENST00000462421.1	protein_coding_CDS_not_defined	-	-	-	-	-	-	-	-	-	-	-	CCCACACCAT/CCCACACCATCCCACACCAT	959	-1	-	HGNC	HGNC:13917	-	-	-	3	-	-	-	-	-	-	-	-	-	-	-	-	-
rs201829470	6:31529283-31529283	CCCACACCAT	downstream_gene_variant	MODIFIER	DDX39B	ENSG00000198563	Transcript	ENST00000474961.5	retained_intron	-	-	-	-	-	-	-	-	-	-	-	CCCACACCAT/CCCACACCATCCCACACCAT	935	-1	-	HGNC	HGNC:13917	-	-	-	2	-	-	-	-	-	-	-	-	-	-	-	-	-
rs201829470	6:31529283-31529283	CCCACACCAT	downstream_gene_variant	MODIFIER	DDX39B	ENSG00000198563	Transcript	ENST00000478365.1	retained_intron	-	-	-	-	-	-	-	-	-	-	-	CCCACACCAT/CCCACACCATCCCACACCAT	1832	-1	-	HGNC	HGNC:13917	-	-	-	2	-	-	-	-	-	-	-	-	-	-	-	-	-
rs201829470	6:31529283-31529283	CCCACACCAT	downstream_gene_variant	MODIFIER	DDX39B	ENSG00000198563	Transcript	ENST00000481456.1	retained_intron	-	-	-	-	-	-	-	-	-	-	-	CCCACACCAT/CCCACACCATCCCACACCAT	3129	-1	-	HGNC	HGNC:13917	-	-	-	2	-	-	-	-	-	-	-	-	-	-	-	-	-
rs201829470	6:31529283-31529283	CCCACACCAT	downstream_gene_variant	MODIFIER	DDX39B	ENSG00000198563	Transcript	ENST00000482195.5	retained_intron	-	-	-	-	-	-	-	-	-	-	-	CCCACACCAT/CCCACACCATCCCACACCAT	1990	-1	-	HGNC	HGNC:13917	-	-	-	2	-	-	-	-	-	-	-	-	-	-	-	-	-
rs201829470	6:31529283-31529283	CCCACACCAT	downstream_gene_variant	MODIFIER	DDX39B	ENSG00000198563	Transcript	ENST00000484566.5	nonsense_mediated_decay	-	-	-	-	-	-	-	-	-	-	-	CCCACACCAT/CCCACACCATCCCACACCAT	935	-1	cds_start_NF	HGNC	HGNC:13917	-	-	-	5	-	-	-	-	-	-	-	-	-	-	-	-	-
rs201829470	6:31529283-31529283	CCCACACCAT	downstream_gene_variant	MODIFIER	DDX39B	ENSG00000198563	Transcript	ENST00000866323.1	protein_coding	-	-	-	-	-	-	-	-	-	-	-	CCCACACCAT/CCCACACCATCCCACACCAT	935	-1	-	HGNC	HGNC:13917	-	-	-	-	P3	-	-	-	-	-	-	-	-	-	-	-	-
rs201829470	6:31529283-31529283	CCCACACCAT	downstream_gene_variant	MODIFIER	DDX39B	ENSG00000198563	Transcript	ENST00000866324.1	protein_coding	-	-	-	-	-	-	-	-	-	-	-	CCCACACCAT/CCCACACCATCCCACACCAT	944	-1	-	HGNC	HGNC:13917	-	-	-	-	-	-	-	-	-	-	-	-	-	-	-	-	-
rs201829470	6:31529283-31529283	CCCACACCAT	downstream_gene_variant	MODIFIER	DDX39B	ENSG00000198563	Transcript	ENST00000866325.1	protein_coding	-	-	-	-	-	-	-	-	-	-	-	CCCACACCAT/CCCACACCATCCCACACCAT	944	-1	-	HGNC	HGNC:13917	-	-	-	-	P3	-	-	-	-	-	-	-	-	-	-	-	-
rs201829470	6:31529283-31529283	CCCACACCAT	downstream_gene_variant	MODIFIER	DDX39B	ENSG00000198563	Transcript	ENST00000866326.1	protein_coding	-	-	-	-	-	-	-	-	-	-	-	CCCACACCAT/CCCACACCATCCCACACCAT	944	-1	-	HGNC	HGNC:13917	-	-	-	-	P3	-	-	-	-	-	-	-	-	-	-	-	-
rs201829470	6:31529283-31529283	CCCACACCAT	downstream_gene_variant	MODIFIER	DDX39B	ENSG00000198563	Transcript	ENST00000866327.1	protein_coding	-	-	-	-	-	-	-	-	-	-	-	CCCACACCAT/CCCACACCATCCCACACCAT	934	-1	-	HGNC	HGNC:13917	-	-	-	-	P3	-	-	-	-	-	-	-	-	-	-	-	-
rs201829470	6:31529283-31529283	CCCACACCAT	downstream_gene_variant	MODIFIER	DDX39B	ENSG00000198563	Transcript	ENST00000866328.1	protein_coding	-	-	-	-	-	-	-	-	-	-	-	CCCACACCAT/CCCACACCATCCCACACCAT	937	-1	-	HGNC	HGNC:13917	-	-	-	-	P3	-	-	-	-	-	-	-	-	-	-	-	-
rs201829470	6:31529283-31529283	CCCACACCAT	downstream_gene_variant	MODIFIER	DDX39B	ENSG00000198563	Transcript	ENST00000866329.1	protein_coding	-	-	-	-	-	-	-	-	-	-	-	CCCACACCAT/CCCACACCATCCCACACCAT	938	-1	-	HGNC	HGNC:13917	-	-	-	-	P3	-	-	-	-	-	-	-	-	-	-	-	-
rs201829470	6:31529283-31529283	CCCACACCAT	downstream_gene_variant	MODIFIER	DDX39B	ENSG00000198563	Transcript	ENST00000866330.1	protein_coding	-	-	-	-	-	-	-	-	-	-	-	CCCACACCAT/CCCACACCATCCCACACCAT	938	-1	-	HGNC	HGNC:13917	-	-	-	-	P3	-	-	-	-	-	-	-	-	-	-	-	-
rs201829470	6:31529283-31529283	CCCACACCAT	downstream_gene_variant	MODIFIER	DDX39B	ENSG00000198563	Transcript	ENST00000866331.1	protein_coding	-	-	-	-	-	-	-	-	-	-	-	CCCACACCAT/CCCACACCATCCCACACCAT	938	-1	-	HGNC	HGNC:13917	-	-	-	-	P3	-	-	-	-	-	-	-	-	-	-	-	-
rs201829470	6:31529283-31529283	CCCACACCAT	downstream_gene_variant	MODIFIER	DDX39B	ENSG00000198563	Transcript	ENST00000866332.1	protein_coding	-	-	-	-	-	-	-	-	-	-	-	CCCACACCAT/CCCACACCATCCCACACCAT	942	-1	-	HGNC	HGNC:13917	-	-	-	-	P3	-	-	-	-	-	-	-	-	-	-	-	-
rs201829470	6:31529283-31529283	CCCACACCAT	downstream_gene_variant	MODIFIER	DDX39B	ENSG00000198563	Transcript	ENST00000866333.1	protein_coding	-	-	-	-	-	-	-	-	-	-	-	CCCACACCAT/CCCACACCATCCCACACCAT	943	-1	-	HGNC	HGNC:13917	-	-	-	-	P3	-	-	-	-	-	-	-	-	-	-	-	-
rs201829470	6:31529283-31529283	CCCACACCAT	downstream_gene_variant	MODIFIER	DDX39B	ENSG00000198563	Transcript	ENST00000866334.1	protein_coding	-	-	-	-	-	-	-	-	-	-	-	CCCACACCAT/CCCACACCATCCCACACCAT	978	-1	-	HGNC	HGNC:13917	-	-	-	-	P3	-	-	-	-	-	-	-	-	-	-	-	-
rs201829470	6:31529283-31529283	CCCACACCAT	downstream_gene_variant	MODIFIER	DDX39B	ENSG00000198563	Transcript	ENST00000866335.1	protein_coding	-	-	-	-	-	-	-	-	-	-	-	CCCACACCAT/CCCACACCATCCCACACCAT	964	-1	-	HGNC	HGNC:13917	-	-	-	-	P3	-	-	-	-	-	-	-	-	-	-	-	-
rs201829470	6:31529283-31529283	CCCACACCAT	downstream_gene_variant	MODIFIER	DDX39B	ENSG00000198563	Transcript	ENST00000866336.1	protein_coding	-	-	-	-	-	-	-	-	-	-	-	CCCACACCAT/CCCACACCATCCCACACCAT	964	-1	-	HGNC	HGNC:13917	-	-	-	-	P3	-	-	-	-	-	-	-	-	-	-	-	-
rs201829470	6:31529283-31529283	CCCACACCAT	downstream_gene_variant	MODIFIER	DDX39B	ENSG00000198563	Transcript	ENST00000866337.1	protein_coding	-	-	-	-	-	-	-	-	-	-	-	CCCACACCAT/CCCACACCATCCCACACCAT	978	-1	-	HGNC	HGNC:13917	-	-	-	-	P3	-	-	-	-	-	-	-	-	-	-	-	-
rs201829470	6:31529283-31529283	CCCACACCAT	downstream_gene_variant	MODIFIER	DDX39B	ENSG00000198563	Transcript	ENST00000866338.1	protein_coding	-	-	-	-	-	-	-	-	-	-	-	CCCACACCAT/CCCACACCATCCCACACCAT	935	-1	-	HGNC	HGNC:13917	-	-	-	-	P3	-	-	-	-	-	-	-	-	-	-	-	-
rs201829470	6:31529283-31529283	CCCACACCAT	downstream_gene_variant	MODIFIER	DDX39B	ENSG00000198563	Transcript	ENST00000866339.1	protein_coding	-	-	-	-	-	-	-	-	-	-	-	CCCACACCAT/CCCACACCATCCCACACCAT	959	-1	-	HGNC	HGNC:13917	-	-	-	-	-	-	-	-	-	-	-	-	-	-	-	-	-
rs201829470	6:31529283-31529283	CCCACACCAT	downstream_gene_variant	MODIFIER	DDX39B	ENSG00000198563	Transcript	ENST00000923348.1	protein_coding	-	-	-	-	-	-	-	-	-	-	-	CCCACACCAT/CCCACACCATCCCACACCAT	935	-1	-	HGNC	HGNC:13917	-	-	-	-	-	-	-	-	-	-	-	-	-	-	-	-	-
rs201829470	6:31529283-31529283	CCCACACCAT	downstream_gene_variant	MODIFIER	DDX39B	ENSG00000198563	Transcript	ENST00000923349.1	protein_coding	-	-	-	-	-	-	-	-	-	-	-	CCCACACCAT/CCCACACCATCCCACACCAT	959	-1	-	HGNC	HGNC:13917	-	-	-	-	-	-	-	-	-	-	-	-	-	-	-	-	-
rs201829470	6:31529283-31529283	CCCACACCAT	downstream_gene_variant	MODIFIER	DDX39B	ENSG00000198563	Transcript	ENST00000923350.1	protein_coding	-	-	-	-	-	-	-	-	-	-	-	CCCACACCAT/CCCACACCATCCCACACCAT	959	-1	-	HGNC	HGNC:13917	-	-	-	-	-	-	-	-	-	-	-	-	-	-	-	-	-
rs201829470	6:31529283-31529283	CCCACACCAT	downstream_gene_variant	MODIFIER	DDX39B	ENSG00000198563	Transcript	ENST00000923351.1	protein_coding	-	-	-	-	-	-	-	-	-	-	-	CCCACACCAT/CCCACACCATCCCACACCAT	935	-1	-	HGNC	HGNC:13917	-	-	-	-	A1	-	-	-	-	-	-	-	-	-	-	-	-
rs201829470	6:31529283-31529283	CCCACACCAT	downstream_gene_variant	MODIFIER	DDX39B	ENSG00000198563	Transcript	ENST00000923352.1	protein_coding	-	-	-	-	-	-	-	-	-	-	-	CCCACACCAT/CCCACACCATCCCACACCAT	938	-1	-	HGNC	HGNC:13917	-	-	-	-	-	-	-	-	-	-	-	-	-	-	-	-	-
rs201829470	6:31529283-31529283	CCCACACCAT	downstream_gene_variant	MODIFIER	DDX39B	ENSG00000198563	Transcript	ENST00000923353.1	protein_coding	-	-	-	-	-	-	-	-	-	-	-	CCCACACCAT/CCCACACCATCCCACACCAT	938	-1	-	HGNC	HGNC:13917	-	-	-	-	-	-	-	-	-	-	-	-	-	-	-	-	-
rs201829470	6:31529283-31529283	CCCACACCAT	downstream_gene_variant	MODIFIER	DDX39B	ENSG00000198563	Transcript	ENST00000923354.1	protein_coding	-	-	-	-	-	-	-	-	-	-	-	CCCACACCAT/CCCACACCATCCCACACCAT	936	-1	-	HGNC	HGNC:13917	-	-	-	-	-	-	-	-	-	-	-	-	-	-	-	-	-
rs201829470	6:31529283-31529283	CCCACACCAT	downstream_gene_variant	MODIFIER	DDX39B	ENSG00000198563	Transcript	ENST00000923355.1	protein_coding	-	-	-	-	-	-	-	-	-	-	-	CCCACACCAT/CCCACACCATCCCACACCAT	938	-1	-	HGNC	HGNC:13917	-	-	-	-	-	-	-	-	-	-	-	-	-	-	-	-	-
rs201829470	6:31529283-31529283	CCCACACCAT	downstream_gene_variant	MODIFIER	DDX39B	ENSG00000198563	Transcript	ENST00000923356.1	protein_coding	-	-	-	-	-	-	-	-	-	-	-	CCCACACCAT/CCCACACCATCCCACACCAT	938	-1	-	HGNC	HGNC:13917	-	-	-	-	-	-	-	-	-	-	-	-	-	-	-	-	-
rs201829470	6:31529283-31529283	CCCACACCAT	downstream_gene_variant	MODIFIER	DDX39B	ENSG00000198563	Transcript	ENST00000923357.1	protein_coding	-	-	-	-	-	-	-	-	-	-	-	CCCACACCAT/CCCACACCATCCCACACCAT	942	-1	-	HGNC	HGNC:13917	-	-	-	-	-	-	-	-	-	-	-	-	-	-	-	-	-
rs201829470	6:31529283-31529283	CCCACACCAT	downstream_gene_variant	MODIFIER	DDX39B	ENSG00000198563	Transcript	ENST00000923358.1	protein_coding	-	-	-	-	-	-	-	-	-	-	-	CCCACACCAT/CCCACACCATCCCACACCAT	945	-1	-	HGNC	HGNC:13917	-	-	-	-	-	-	-	-	-	-	-	-	-	-	-	-	-
rs201829470	6:31529283-31529283	CCCACACCAT	downstream_gene_variant	MODIFIER	DDX39B	ENSG00000198563	Transcript	ENST00000923359.1	protein_coding	-	-	-	-	-	-	-	-	-	-	-	CCCACACCAT/CCCACACCATCCCACACCAT	959	-1	-	HGNC	HGNC:13917	-	-	-	-	-	-	-	-	-	-	-	-	-	-	-	-	-
rs201829470	6:31529283-31529283	CCCACACCAT	downstream_gene_variant	MODIFIER	DDX39B	ENSG00000198563	Transcript	ENST00000923360.1	protein_coding	-	-	-	-	-	-	-	-	-	-	-	CCCACACCAT/CCCACACCATCCCACACCAT	959	-1	-	HGNC	HGNC:13917	-	-	-	-	-	-	-	-	-	-	-	-	-	-	-	-	-
rs201829470	6:31529283-31529283	CCCACACCAT	downstream_gene_variant	MODIFIER	DDX39B	ENSG00000198563	Transcript	ENST00000923361.1	protein_coding	-	-	-	-	-	-	-	-	-	-	-	CCCACACCAT/CCCACACCATCCCACACCAT	942	-1	-	HGNC	HGNC:13917	-	-	-	-	P3	-	-	-	-	-	-	-	-	-	-	-	-
rs201829470	6:31529283-31529283	CCCACACCAT	downstream_gene_variant	MODIFIER	DDX39B	ENSG00000198563	Transcript	ENST00000923362.1	protein_coding	-	-	-	-	-	-	-	-	-	-	-	CCCACACCAT/CCCACACCATCCCACACCAT	935	-1	-	HGNC	HGNC:13917	-	-	-	-	-	-	-	-	-	-	-	-	-	-	-	-	-
rs201829470	6:31529283-31529283	CCCACACCAT	downstream_gene_variant	MODIFIER	DDX39B	ENSG00000198563	Transcript	ENST00000923363.1	protein_coding	-	-	-	-	-	-	-	-	-	-	-	CCCACACCAT/CCCACACCATCCCACACCAT	959	-1	-	HGNC	HGNC:13917	-	-	-	-	P3	-	-	-	-	-	-	-	-	-	-	-	-
rs201829470	6:31529283-31529283	CCCACACCAT	downstream_gene_variant	MODIFIER	DDX39B	ENSG00000198563	Transcript	ENST00000923364.1	protein_coding	-	-	-	-	-	-	-	-	-	-	-	CCCACACCAT/CCCACACCATCCCACACCAT	935	-1	-	HGNC	HGNC:13917	-	-	-	-	P3	-	-	-	-	-	-	-	-	-	-	-	-
rs201829470	6:31529283-31529283	CCCACACCAT	downstream_gene_variant	MODIFIER	DDX39B	ENSG00000198563	Transcript	ENST00000923365.1	protein_coding	-	-	-	-	-	-	-	-	-	-	-	CCCACACCAT/CCCACACCATCCCACACCAT	959	-1	-	HGNC	HGNC:13917	-	-	-	-	P3	-	-	-	-	-	-	-	-	-	-	-	-
rs201829470	6:31529283-31529283	CCCACACCAT	downstream_gene_variant	MODIFIER	DDX39B	ENSG00000198563	Transcript	ENST00000963245.1	protein_coding	-	-	-	-	-	-	-	-	-	-	-	CCCACACCAT/CCCACACCATCCCACACCAT	938	-1	-	HGNC	HGNC:13917	-	-	-	-	-	-	-	-	-	-	-	-	-	-	-	-	-
rs201829470	6:31529283-31529283	CCCACACCAT	downstream_gene_variant	MODIFIER	DDX39B	ENSG00000198563	Transcript	ENST00000963246.1	protein_coding	-	-	-	-	-	-	-	-	-	-	-	CCCACACCAT/CCCACACCATCCCACACCAT	942	-1	-	HGNC	HGNC:13917	-	-	-	-	-	-	-	-	-	-	-	-	-	-	-	-	-
rs201829470	6:31529283-31529283	CCCACACCAT	downstream_gene_variant	MODIFIER	DDX39B	ENSG00000198563	Transcript	ENST00000963247.1	protein_coding	-	-	-	-	-	-	-	-	-	-	-	CCCACACCAT/CCCACACCATCCCACACCAT	969	-1	-	HGNC	HGNC:13917	-	-	-	-	-	-	-	-	-	-	-	-	-	-	-	-	-
rs201829470	6:31529283-31529283	CCCACACCAT	downstream_gene_variant	MODIFIER	DDX39B	ENSG00000198563	Transcript	ENST00000963248.1	protein_coding	-	-	-	-	-	-	-	-	-	-	-	CCCACACCAT/CCCACACCATCCCACACCAT	964	-1	-	HGNC	HGNC:13917	-	-	-	-	A1	-	-	-	-	-	-	-	-	-	-	-	-
rs201829470	6:31529283-31529283	CCCACACCAT	downstream_gene_variant	MODIFIER	DDX39B	ENSG00000198563	Transcript	ENST00000963249.1	protein_coding	-	-	-	-	-	-	-	-	-	-	-	CCCACACCAT/CCCACACCATCCCACACCAT	939	-1	-	HGNC	HGNC:13917	-	-	-	-	-	-	-	-	-	-	-	-	-	-	-	-	-
rs201829470	6:31529283-31529283	CCCACACCAT	downstream_gene_variant	MODIFIER	DDX39B	ENSG00000198563	Transcript	ENST00000963250.1	protein_coding	-	-	-	-	-	-	-	-	-	-	-	CCCACACCAT/CCCACACCATCCCACACCAT	939	-1	-	HGNC	HGNC:13917	-	-	-	-	P3	-	-	-	-	-	-	-	-	-	-	-	-
rs201829470	6:31529283-31529283	CCCACACCAT	downstream_gene_variant	MODIFIER	DDX39B	ENSG00000198563	Transcript	ENST00000963251.1	protein_coding	-	-	-	-	-	-	-	-	-	-	-	CCCACACCAT/CCCACACCATCCCACACCAT	935	-1	-	HGNC	HGNC:13917	-	-	-	-	-	-	-	-	-	-	-	-	-	-	-	-	-
rs201829470	6:31529283-31529283	CCCACACCAT	downstream_gene_variant	MODIFIER	DDX39B	ENSG00000198563	Transcript	ENST00000963252.1	protein_coding	-	-	-	-	-	-	-	-	-	-	-	CCCACACCAT/CCCACACCATCCCACACCAT	978	-1	-	HGNC	HGNC:13917	-	-	-	-	-	-	-	-	-	-	-	-	-	-	-	-	-
rs201829470	6:31529283-31529283	CCCACACCAT	downstream_gene_variant	MODIFIER	DDX39B	ENSG00000198563	Transcript	ENST00000963253.1	protein_coding	-	-	-	-	-	-	-	-	-	-	-	CCCACACCAT/CCCACACCATCCCACACCAT	978	-1	-	HGNC	HGNC:13917	-	-	-	-	-	-	-	-	-	-	-	-	-	-	-	-	-
rs201829470	6:31529283-31529283	CCCACACCAT	downstream_gene_variant	MODIFIER	DDX39B	ENSG00000198563	Transcript	ENST00000963254.1	protein_coding	-	-	-	-	-	-	-	-	-	-	-	CCCACACCAT/CCCACACCATCCCACACCAT	943	-1	-	HGNC	HGNC:13917	-	-	-	-	P3	-	-	-	-	-	-	-	-	-	-	-	-
rs201829470	6:31529283-31529283	CCCACACCAT	downstream_gene_variant	MODIFIER	DDX39B	ENSG00000198563	Transcript	ENST00000963255.1	protein_coding	-	-	-	-	-	-	-	-	-	-	-	CCCACACCAT/CCCACACCATCCCACACCAT	979	-1	-	HGNC	HGNC:13917	-	-	-	-	P3	-	-	-	-	-	-	-	-	-	-	-	-
rs201829470	6:31529283-31529283	CCCACACCAT	downstream_gene_variant	MODIFIER	DDX39B	ENSG00000198563	Transcript	ENST00000963256.1	protein_coding	-	-	-	-	-	-	-	-	-	-	-	CCCACACCAT/CCCACACCATCCCACACCAT	978	-1	-	HGNC	HGNC:13917	-	-	-	-	P3	-	-	-	-	-	-	-	-	-	-	-	-
rs55799418	6:31535442-31535442	A	downstream_gene_variant	MODIFIER	SNORD117	ENSG00000201785	Transcript	ENST00000364915.1	snoRNA	-	-	-	-	-	-	-	-	-	rs55799418,COSV107456305	G	G/A	932	-1	-	HGNC	HGNC:32742	-	-	-	-	-	-	-	0.0092	-	0,1	0,1	-	-	-	-	-	-
rs55799418	6:31535442-31535442	A	synonymous_variant	LOW	DDX39B	ENSG00000198563	Transcript	ENST00000376177.6	protein_coding	2025-05-10	-	-	-	664	660	220	H	caC/caT	rs55799418,COSV107456305	G	G/A	-	-1	-	HGNC	HGNC:13917	-	-	-	5	-	-	-	0.0092	-	0,1	0,1	-	-	-	-	-	-
rs55799418	6:31535442-31535442	A	synonymous_variant	LOW	DDX39B	ENSG00000198563	Transcript	ENST00000396172.6	protein_coding	2025-06-11	-	-	-	846	660	220	H	caC/caT	rs55799418,COSV107456305	G	G/A	-	-1	-	HGNC	HGNC:13917	MANE_Select	NM_004640.7	-	1	P3	-	-	0.0092	-	0,1	0,1	-	-	-	-	-	-
rs55799418	6:31535442-31535442	A	upstream_gene_variant	MODIFIER	DDX39B	ENSG00000198563	Transcript	ENST00000417023.5	protein_coding	-	-	-	-	-	-	-	-	-	rs55799418,COSV107456305	G	G/A	931	-1	cds_start_NF,cds_end_NF	HGNC	HGNC:13917	-	-	-	5	-	-	-	0.0092	-	0,1	0,1	-	-	-	-	-	-
rs55799418	6:31535442-31535442	A	downstream_gene_variant	MODIFIER	DDX39B	ENSG00000198563	Transcript	ENST00000418897.5	protein_coding	-	-	-	-	-	-	-	-	-	rs55799418,COSV107456305	G	G/A	3389	-1	cds_end_NF	HGNC	HGNC:13917	-	-	-	3	-	-	-	0.0092	-	0,1	0,1	-	-	-	-	-	-
rs55799418	6:31535442-31535442	A	downstream_gene_variant	MODIFIER	DDX39B	ENSG00000198563	Transcript	ENST00000419020.1	protein_coding	-	-	-	-	-	-	-	-	-	rs55799418,COSV107456305	G	G/A	3440	-1	cds_end_NF	HGNC	HGNC:13917	-	-	-	3	-	-	-	0.0092	-	0,1	0,1	-	-	-	-	-	-
rs55799418	6:31535442-31535442	A	synonymous_variant	LOW	DDX39B	ENSG00000198563	Transcript	ENST00000419338.5	protein_coding	2025-06-06	-	-	-	881	660	220	H	caC/caT	rs55799418,COSV107456305	G	G/A	-	-1	cds_end_NF	HGNC	HGNC:13917	-	-	-	5	-	-	-	0.0092	-	0,1	0,1	-	-	-	-	-	-
rs55799418	6:31535442-31535442	A	synonymous_variant	LOW	DDX39B	ENSG00000198563	Transcript	ENST00000427214.5	protein_coding	2025-06-07	-	-	-	798	660	220	H	caC/caT	rs55799418,COSV107456305	G	G/A	-	-1	cds_end_NF	HGNC	HGNC:13917	-	-	-	5	-	-	-	0.0092	-	0,1	0,1	-	-	-	-	-	-
rs55799418	6:31535442-31535442	A	synonymous_variant	LOW	DDX39B	ENSG00000198563	Transcript	ENST00000428098.5	protein_coding	2025-06-06	-	-	-	763	660	220	H	caC/caT	rs55799418,COSV107456305	G	G/A	-	-1	cds_end_NF	HGNC	HGNC:13917	-	-	-	3	-	-	-	0.0092	-	0,1	0,1	-	-	-	-	-	-
rs55799418	6:31535442-31535442	A	downstream_gene_variant	MODIFIER	DDX39B	ENSG00000198563	Transcript	ENST00000428450.5	protein_coding	-	-	-	-	-	-	-	-	-	rs55799418,COSV107456305	G	G/A	1167	-1	cds_end_NF	HGNC	HGNC:13917	-	-	-	4	-	-	-	0.0092	-	0,1	0,1	-	-	-	-	-	-
rs55799418	6:31535442-31535442	A	synonymous_variant	LOW	DDX39B	ENSG00000198563	Transcript	ENST00000431908.5	protein_coding	2025-04-06	-	-	-	603	426	142	H	caC/caT	rs55799418,COSV107456305	G	G/A	-	-1	cds_end_NF	HGNC	HGNC:13917	-	-	-	5	-	-	-	0.0092	-	0,1	0,1	-	-	-	-	-	-
rs55799418	6:31535442-31535442	A	downstream_gene_variant	MODIFIER	DDX39B	ENSG00000198563	Transcript	ENST00000449757.5	protein_coding	-	-	-	-	-	-	-	-	-	rs55799418,COSV107456305	G	G/A	1181	-1	cds_end_NF	HGNC	HGNC:13917	-	-	-	3	-	-	-	0.0092	-	0,1	0,1	-	-	-	-	-	-
rs55799418	6:31535442-31535442	A	synonymous_variant	LOW	DDX39B	ENSG00000198563	Transcript	ENST00000456662.5	protein_coding	2025-06-06	-	-	-	897	660	220	H	caC/caT	rs55799418,COSV107456305	G	G/A	-	-1	cds_end_NF	HGNC	HGNC:13917	-	-	-	5	-	-	-	0.0092	-	0,1	0,1	-	-	-	-	-	-
rs55799418	6:31535442-31535442	A	downstream_gene_variant	MODIFIER	DDX39B	ENSG00000198563	Transcript	ENST00000456976.5	protein_coding	-	-	-	-	-	-	-	-	-	rs55799418,COSV107456305	G	G/A	3377	-1	cds_end_NF	HGNC	HGNC:13917	-	-	-	5	-	-	-	0.0092	-	0,1	0,1	-	-	-	-	-	-
rs55799418	6:31535442-31535442	A	synonymous_variant	LOW	DDX39B	ENSG00000198563	Transcript	ENST00000458640.5	protein_coding	2025-06-11	-	-	-	1161	660	220	H	caC/caT	rs55799418,COSV107456305	G	G/A	-	-1	-	HGNC	HGNC:13917	-	-	-	1	P3	-	-	0.0092	-	0,1	0,1	-	-	-	-	-	-
rs55799418	6:31535442-31535442	A	non_coding_transcript_exon_variant	MODIFIER	DDX39B	ENSG00000198563	Transcript	ENST00000462256.5	retained_intron	2025-06-10	-	-	-	730	-	-	-	-	rs55799418,COSV107456305	G	G/A	-	-1	-	HGNC	HGNC:13917	-	-	-	2	-	-	-	0.0092	-	0,1	0,1	-	-	-	-	-	-
rs55799418	6:31535442-31535442	A	upstream_gene_variant	MODIFIER	DDX39B	ENSG00000198563	Transcript	ENST00000462421.1	protein_coding_CDS_not_defined	-	-	-	-	-	-	-	-	-	rs55799418,COSV107456305	G	G/A	4507	-1	-	HGNC	HGNC:13917	-	-	-	3	-	-	-	0.0092	-	0,1	0,1	-	-	-	-	-	-
rs55799418	6:31535442-31535442	A	upstream_gene_variant	MODIFIER	DDX39B	ENSG00000198563	Transcript	ENST00000474961.5	retained_intron	-	-	-	-	-	-	-	-	-	rs55799418,COSV107456305	G	G/A	3698	-1	-	HGNC	HGNC:13917	-	-	-	2	-	-	-	0.0092	-	0,1	0,1	-	-	-	-	-	-
rs55799418	6:31535442-31535442	A	upstream_gene_variant	MODIFIER	DDX39B	ENSG00000198563	Transcript	ENST00000478365.1	retained_intron	-	-	-	-	-	-	-	-	-	rs55799418,COSV107456305	G	G/A	3771	-1	-	HGNC	HGNC:13917	-	-	-	2	-	-	-	0.0092	-	0,1	0,1	-	-	-	-	-	-
rs55799418	6:31535442-31535442	A	non_coding_transcript_exon_variant	MODIFIER	DDX39B	ENSG00000198563	Transcript	ENST00000481456.1	retained_intron	2025-05-05	-	-	-	2129	-	-	-	-	rs55799418,COSV107456305	G	G/A	-	-1	-	HGNC	HGNC:13917	-	-	-	2	-	-	-	0.0092	-	0,1	0,1	-	-	-	-	-	-
rs55799418	6:31535442-31535442	A	non_coding_transcript_exon_variant	MODIFIER	DDX39B	ENSG00000198563	Transcript	ENST00000482195.5	retained_intron	2025-04-06	-	-	-	893	-	-	-	-	rs55799418,COSV107456305	G	G/A	-	-1	-	HGNC	HGNC:13917	-	-	-	2	-	-	-	0.0092	-	0,1	0,1	-	-	-	-	-	-
rs55799418	6:31535442-31535442	A	synonymous_variant,NMD_transcript_variant	LOW	DDX39B	ENSG00000198563	Transcript	ENST00000484566.5	nonsense_mediated_decay	2025-01-06	-	-	-	34	36	12	H	caC/caT	rs55799418,COSV107456305	G	G/A	-	-1	cds_start_NF	HGNC	HGNC:13917	-	-	-	5	-	-	-	0.0092	-	0,1	0,1	-	-	-	-	-	-
rs55799418	6:31535442-31535442	A	synonymous_variant	LOW	DDX39B	ENSG00000198563	Transcript	ENST00000866323.1	protein_coding	2025-06-11	-	-	-	759	660	220	H	caC/caT	rs55799418,COSV107456305	G	G/A	-	-1	-	HGNC	HGNC:13917	-	-	-	-	P3	-	-	0.0092	-	0,1	0,1	-	-	-	-	-	-
rs55799418	6:31535442-31535442	A	synonymous_variant	LOW	DDX39B	ENSG00000198563	Transcript	ENST00000866324.1	protein_coding	2025-06-11	-	-	-	846	660	220	H	caC/caT	rs55799418,COSV107456305	G	G/A	-	-1	-	HGNC	HGNC:13917	-	-	-	-	-	-	-	0.0092	-	0,1	0,1	-	-	-	-	-	-
rs55799418	6:31535442-31535442	A	synonymous_variant	LOW	DDX39B	ENSG00000198563	Transcript	ENST00000866325.1	protein_coding	2025-07-12	-	-	-	863	660	220	H	caC/caT	rs55799418,COSV107456305	G	G/A	-	-1	-	HGNC	HGNC:13917	-	-	-	-	P3	-	-	0.0092	-	0,1	0,1	-	-	-	-	-	-
rs55799418	6:31535442-31535442	A	synonymous_variant	LOW	DDX39B	ENSG00000198563	Transcript	ENST00000866326.1	protein_coding	2025-07-12	-	-	-	775	660	220	H	caC/caT	rs55799418,COSV107456305	G	G/A	-	-1	-	HGNC	HGNC:13917	-	-	-	-	P3	-	-	0.0092	-	0,1	0,1	-	-	-	-	-	-
rs55799418	6:31535442-31535442	A	synonymous_variant	LOW	DDX39B	ENSG00000198563	Transcript	ENST00000866327.1	protein_coding	2025-07-12	-	-	-	1090	660	220	H	caC/caT	rs55799418,COSV107456305	G	G/A	-	-1	-	HGNC	HGNC:13917	-	-	-	-	P3	-	-	0.0092	-	0,1	0,1	-	-	-	-	-	-
rs55799418	6:31535442-31535442	A	synonymous_variant	LOW	DDX39B	ENSG00000198563	Transcript	ENST00000866328.1	protein_coding	2025-05-10	-	-	-	2083	660	220	H	caC/caT	rs55799418,COSV107456305	G	G/A	-	-1	-	HGNC	HGNC:13917	-	-	-	-	P3	-	-	0.0092	-	0,1	0,1	-	-	-	-	-	-
rs55799418	6:31535442-31535442	A	synonymous_variant	LOW	DDX39B	ENSG00000198563	Transcript	ENST00000866329.1	protein_coding	2025-06-11	-	-	-	1592	660	220	H	caC/caT	rs55799418,COSV107456305	G	G/A	-	-1	-	HGNC	HGNC:13917	-	-	-	-	P3	-	-	0.0092	-	0,1	0,1	-	-	-	-	-	-
rs55799418	6:31535442-31535442	A	synonymous_variant	LOW	DDX39B	ENSG00000198563	Transcript	ENST00000866330.1	protein_coding	2025-06-11	-	-	-	781	660	220	H	caC/caT	rs55799418,COSV107456305	G	G/A	-	-1	-	HGNC	HGNC:13917	-	-	-	-	P3	-	-	0.0092	-	0,1	0,1	-	-	-	-	-	-
rs55799418	6:31535442-31535442	A	synonymous_variant	LOW	DDX39B	ENSG00000198563	Transcript	ENST00000866331.1	protein_coding	2025-07-12	-	-	-	956	660	220	H	caC/caT	rs55799418,COSV107456305	G	G/A	-	-1	-	HGNC	HGNC:13917	-	-	-	-	P3	-	-	0.0092	-	0,1	0,1	-	-	-	-	-	-
rs55799418	6:31535442-31535442	A	synonymous_variant	LOW	DDX39B	ENSG00000198563	Transcript	ENST00000866332.1	protein_coding	2025-06-11	-	-	-	1114	660	220	H	caC/caT	rs55799418,COSV107456305	G	G/A	-	-1	-	HGNC	HGNC:13917	-	-	-	-	P3	-	-	0.0092	-	0,1	0,1	-	-	-	-	-	-
rs55799418	6:31535442-31535442	A	synonymous_variant	LOW	DDX39B	ENSG00000198563	Transcript	ENST00000866333.1	protein_coding	2025-07-12	-	-	-	933	660	220	H	caC/caT	rs55799418,COSV107456305	G	G/A	-	-1	-	HGNC	HGNC:13917	-	-	-	-	P3	-	-	0.0092	-	0,1	0,1	-	-	-	-	-	-
rs55799418	6:31535442-31535442	A	synonymous_variant	LOW	DDX39B	ENSG00000198563	Transcript	ENST00000866334.1	protein_coding	2025-06-11	-	-	-	840	660	220	H	caC/caT	rs55799418,COSV107456305	G	G/A	-	-1	-	HGNC	HGNC:13917	-	-	-	-	P3	-	-	0.0092	-	0,1	0,1	-	-	-	-	-	-
rs55799418	6:31535442-31535442	A	synonymous_variant	LOW	DDX39B	ENSG00000198563	Transcript	ENST00000866335.1	protein_coding	2025-07-12	-	-	-	1063	660	220	H	caC/caT	rs55799418,COSV107456305	G	G/A	-	-1	-	HGNC	HGNC:13917	-	-	-	-	P3	-	-	0.0092	-	0,1	0,1	-	-	-	-	-	-
rs55799418	6:31535442-31535442	A	synonymous_variant	LOW	DDX39B	ENSG00000198563	Transcript	ENST00000866336.1	protein_coding	2025-07-12	-	-	-	1285	660	220	H	caC/caT	rs55799418,COSV107456305	G	G/A	-	-1	-	HGNC	HGNC:13917	-	-	-	-	P3	-	-	0.0092	-	0,1	0,1	-	-	-	-	-	-
rs55799418	6:31535442-31535442	A	synonymous_variant	LOW	DDX39B	ENSG00000198563	Transcript	ENST00000866337.1	protein_coding	2025-06-11	-	-	-	888	660	220	H	caC/caT	rs55799418,COSV107456305	G	G/A	-	-1	-	HGNC	HGNC:13917	-	-	-	-	P3	-	-	0.0092	-	0,1	0,1	-	-	-	-	-	-
rs55799418	6:31535442-31535442	A	synonymous_variant	LOW	DDX39B	ENSG00000198563	Transcript	ENST00000866338.1	protein_coding	2025-06-11	-	-	-	702	660	220	H	caC/caT	rs55799418,COSV107456305	G	G/A	-	-1	-	HGNC	HGNC:13917	-	-	-	-	P3	-	-	0.0092	-	0,1	0,1	-	-	-	-	-	-
rs55799418	6:31535442-31535442	A	synonymous_variant	LOW	DDX39B	ENSG00000198563	Transcript	ENST00000866339.1	protein_coding	2025-06-11	-	-	-	875	744	248	H	caC/caT	rs55799418,COSV107456305	G	G/A	-	-1	-	HGNC	HGNC:13917	-	-	-	-	-	-	-	0.0092	-	0,1	0,1	-	-	-	-	-	-
rs55799418	6:31535442-31535442	A	synonymous_variant	LOW	DDX39B	ENSG00000198563	Transcript	ENST00000923348.1	protein_coding	2025-06-11	-	-	-	1164	660	220	H	caC/caT	rs55799418,COSV107456305	G	G/A	-	-1	-	HGNC	HGNC:13917	-	-	-	-	-	-	-	0.0092	-	0,1	0,1	-	-	-	-	-	-
rs55799418	6:31535442-31535442	A	synonymous_variant	LOW	DDX39B	ENSG00000198563	Transcript	ENST00000923349.1	protein_coding	2025-06-08	-	-	-	1252	660	220	H	caC/caT	rs55799418,COSV107456305	G	G/A	-	-1	-	HGNC	HGNC:13917	-	-	-	-	-	-	-	0.0092	-	0,1	0,1	-	-	-	-	-	-
rs55799418	6:31535442-31535442	A	synonymous_variant	LOW	DDX39B	ENSG00000198563	Transcript	ENST00000923350.1	protein_coding	2025-06-11	-	-	-	902	660	220	H	caC/caT	rs55799418,COSV107456305	G	G/A	-	-1	-	HGNC	HGNC:13917	-	-	-	-	-	-	-	0.0092	-	0,1	0,1	-	-	-	-	-	-
rs55799418	6:31535442-31535442	A	synonymous_variant	LOW	DDX39B	ENSG00000198563	Transcript	ENST00000923351.1	protein_coding	2025-06-12	-	-	-	852	660	220	H	caC/caT	rs55799418,COSV107456305	G	G/A	-	-1	-	HGNC	HGNC:13917	-	-	-	-	A1	-	-	0.0092	-	0,1	0,1	-	-	-	-	-	-
rs55799418	6:31535442-31535442	A	synonymous_variant	LOW	DDX39B	ENSG00000198563	Transcript	ENST00000923352.1	protein_coding	2025-06-10	-	-	-	720	660	220	H	caC/caT	rs55799418,COSV107456305	G	G/A	-	-1	-	HGNC	HGNC:13917	-	-	-	-	-	-	-	0.0092	-	0,1	0,1	-	-	-	-	-	-
rs55799418	6:31535442-31535442	A	synonymous_variant	LOW	DDX39B	ENSG00000198563	Transcript	ENST00000923353.1	protein_coding	2025-06-11	-	-	-	719	660	220	H	caC/caT	rs55799418,COSV107456305	G	G/A	-	-1	-	HGNC	HGNC:13917	-	-	-	-	-	-	-	0.0092	-	0,1	0,1	-	-	-	-	-	-
rs55799418	6:31535442-31535442	A	synonymous_variant	LOW	DDX39B	ENSG00000198563	Transcript	ENST00000923354.1	protein_coding	2025-05-10	-	-	-	590	534	178	H	caC/caT	rs55799418,COSV107456305	G	G/A	-	-1	-	HGNC	HGNC:13917	-	-	-	-	-	-	-	0.0092	-	0,1	0,1	-	-	-	-	-	-
rs55799418	6:31535442-31535442	A	synonymous_variant	LOW	DDX39B	ENSG00000198563	Transcript	ENST00000923355.1	protein_coding	2025-06-11	-	-	-	846	660	220	H	caC/caT	rs55799418,COSV107456305	G	G/A	-	-1	-	HGNC	HGNC:13917	-	-	-	-	-	-	-	0.0092	-	0,1	0,1	-	-	-	-	-	-
rs55799418	6:31535442-31535442	A	synonymous_variant	LOW	DDX39B	ENSG00000198563	Transcript	ENST00000923356.1	protein_coding	2025-06-10	-	-	-	846	660	220	H	caC/caT	rs55799418,COSV107456305	G	G/A	-	-1	-	HGNC	HGNC:13917	-	-	-	-	-	-	-	0.0092	-	0,1	0,1	-	-	-	-	-	-
rs55799418	6:31535442-31535442	A	synonymous_variant	LOW	DDX39B	ENSG00000198563	Transcript	ENST00000923357.1	protein_coding	2025-06-11	-	-	-	846	660	220	H	caC/caT	rs55799418,COSV107456305	G	G/A	-	-1	-	HGNC	HGNC:13917	-	-	-	-	-	-	-	0.0092	-	0,1	0,1	-	-	-	-	-	-
rs55799418	6:31535442-31535442	A	intron_variant	MODIFIER	DDX39B	ENSG00000198563	Transcript	ENST00000923358.1	protein_coding	-	2025-02-06	-	-	-	-	-	-	-	rs55799418,COSV107456305	G	G/A	-	-1	-	HGNC	HGNC:13917	-	-	-	-	-	-	-	0.0092	-	0,1	0,1	-	-	-	-	-	-
rs55799418	6:31535442-31535442	A	intron_variant	MODIFIER	DDX39B	ENSG00000198563	Transcript	ENST00000923359.1	protein_coding	-	2025-05-10	-	-	-	-	-	-	-	rs55799418,COSV107456305	G	G/A	-	-1	-	HGNC	HGNC:13917	-	-	-	-	-	-	-	0.0092	-	0,1	0,1	-	-	-	-	-	-
rs55799418	6:31535442-31535442	A	synonymous_variant	LOW	DDX39B	ENSG00000198563	Transcript	ENST00000923360.1	protein_coding	2025-06-11	-	-	-	713	660	220	H	caC/caT	rs55799418,COSV107456305	G	G/A	-	-1	-	HGNC	HGNC:13917	-	-	-	-	-	-	-	0.0092	-	0,1	0,1	-	-	-	-	-	-
rs55799418	6:31535442-31535442	A	synonymous_variant	LOW	DDX39B	ENSG00000198563	Transcript	ENST00000923361.1	protein_coding	2025-07-12	-	-	-	896	660	220	H	caC/caT	rs55799418,COSV107456305	G	G/A	-	-1	-	HGNC	HGNC:13917	-	-	-	-	P3	-	-	0.0092	-	0,1	0,1	-	-	-	-	-	-
rs55799418	6:31535442-31535442	A	synonymous_variant	LOW	DDX39B	ENSG00000198563	Transcript	ENST00000923362.1	protein_coding	2025-06-11	-	-	-	892	660	220	H	caC/caT	rs55799418,COSV107456305	G	G/A	-	-1	-	HGNC	HGNC:13917	-	-	-	-	-	-	-	0.0092	-	0,1	0,1	-	-	-	-	-	-
rs55799418	6:31535442-31535442	A	synonymous_variant	LOW	DDX39B	ENSG00000198563	Transcript	ENST00000923363.1	protein_coding	2025-06-11	-	-	-	758	660	220	H	caC/caT	rs55799418,COSV107456305	G	G/A	-	-1	-	HGNC	HGNC:13917	-	-	-	-	P3	-	-	0.0092	-	0,1	0,1	-	-	-	-	-	-
rs55799418	6:31535442-31535442	A	synonymous_variant	LOW	DDX39B	ENSG00000198563	Transcript	ENST00000923364.1	protein_coding	2025-06-11	-	-	-	931	660	220	H	caC/caT	rs55799418,COSV107456305	G	G/A	-	-1	-	HGNC	HGNC:13917	-	-	-	-	P3	-	-	0.0092	-	0,1	0,1	-	-	-	-	-	-
rs55799418	6:31535442-31535442	A	synonymous_variant	LOW	DDX39B	ENSG00000198563	Transcript	ENST00000923365.1	protein_coding	2025-06-11	-	-	-	1110	660	220	H	caC/caT	rs55799418,COSV107456305	G	G/A	-	-1	-	HGNC	HGNC:13917	-	-	-	-	P3	-	-	0.0092	-	0,1	0,1	-	-	-	-	-	-
rs55799418	6:31535442-31535442	A	synonymous_variant	LOW	DDX39B	ENSG00000198563	Transcript	ENST00000963245.1	protein_coding	2025-03-08	-	-	-	300	255	85	H	caC/caT	rs55799418,COSV107456305	G	G/A	-	-1	-	HGNC	HGNC:13917	-	-	-	-	-	-	-	0.0092	-	0,1	0,1	-	-	-	-	-	-
rs55799418	6:31535442-31535442	A	synonymous_variant	LOW	DDX39B	ENSG00000198563	Transcript	ENST00000963246.1	protein_coding	2025-06-11	-	-	-	705	660	220	H	caC/caT	rs55799418,COSV107456305	G	G/A	-	-1	-	HGNC	HGNC:13917	-	-	-	-	-	-	-	0.0092	-	0,1	0,1	-	-	-	-	-	-
rs55799418	6:31535442-31535442	A	synonymous_variant	LOW	DDX39B	ENSG00000198563	Transcript	ENST00000963247.1	protein_coding	2025-05-10	-	-	-	623	567	189	H	caC/caT	rs55799418,COSV107456305	G	G/A	-	-1	-	HGNC	HGNC:13917	-	-	-	-	-	-	-	0.0092	-	0,1	0,1	-	-	-	-	-	-
rs55799418	6:31535442-31535442	A	synonymous_variant	LOW	DDX39B	ENSG00000198563	Transcript	ENST00000963248.1	protein_coding	2025-06-11	-	-	-	699	654	218	H	caC/caT	rs55799418,COSV107456305	G	G/A	-	-1	-	HGNC	HGNC:13917	-	-	-	-	A1	-	-	0.0092	-	0,1	0,1	-	-	-	-	-	-
rs55799418	6:31535442-31535442	A	synonymous_variant	LOW	DDX39B	ENSG00000198563	Transcript	ENST00000963249.1	protein_coding	2025-07-12	-	-	-	937	660	220	H	caC/caT	rs55799418,COSV107456305	G	G/A	-	-1	-	HGNC	HGNC:13917	-	-	-	-	-	-	-	0.0092	-	0,1	0,1	-	-	-	-	-	-
rs55799418	6:31535442-31535442	A	synonymous_variant	LOW	DDX39B	ENSG00000198563	Transcript	ENST00000963250.1	protein_coding	2025-06-11	-	-	-	817	660	220	H	caC/caT	rs55799418,COSV107456305	G	G/A	-	-1	-	HGNC	HGNC:13917	-	-	-	-	P3	-	-	0.0092	-	0,1	0,1	-	-	-	-	-	-
rs55799418	6:31535442-31535442	A	synonymous_variant	LOW	DDX39B	ENSG00000198563	Transcript	ENST00000963251.1	protein_coding	2025-05-10	-	-	-	2161	744	248	H	caC/caT	rs55799418,COSV107456305	G	G/A	-	-1	-	HGNC	HGNC:13917	-	-	-	-	-	-	-	0.0092	-	0,1	0,1	-	-	-	-	-	-
rs55799418	6:31535442-31535442	A	synonymous_variant	LOW	DDX39B	ENSG00000198563	Transcript	ENST00000963252.1	protein_coding	2025-06-11	-	-	-	821	744	248	H	caC/caT	rs55799418,COSV107456305	G	G/A	-	-1	-	HGNC	HGNC:13917	-	-	-	-	-	-	-	0.0092	-	0,1	0,1	-	-	-	-	-	-
rs55799418	6:31535442-31535442	A	synonymous_variant	LOW	DDX39B	ENSG00000198563	Transcript	ENST00000963253.1	protein_coding	2025-06-11	-	-	-	1110	660	220	H	caC/caT	rs55799418,COSV107456305	G	G/A	-	-1	-	HGNC	HGNC:13917	-	-	-	-	-	-	-	0.0092	-	0,1	0,1	-	-	-	-	-	-
rs55799418	6:31535442-31535442	A	synonymous_variant	LOW	DDX39B	ENSG00000198563	Transcript	ENST00000963254.1	protein_coding	2025-06-11	-	-	-	1718	660	220	H	caC/caT	rs55799418,COSV107456305	G	G/A	-	-1	-	HGNC	HGNC:13917	-	-	-	-	P3	-	-	0.0092	-	0,1	0,1	-	-	-	-	-	-
rs55799418	6:31535442-31535442	A	synonymous_variant	LOW	DDX39B	ENSG00000198563	Transcript	ENST00000963255.1	protein_coding	2025-06-11	-	-	-	842	660	220	H	caC/caT	rs55799418,COSV107456305	G	G/A	-	-1	-	HGNC	HGNC:13917	-	-	-	-	P3	-	-	0.0092	-	0,1	0,1	-	-	-	-	-	-
rs55799418	6:31535442-31535442	A	synonymous_variant	LOW	DDX39B	ENSG00000198563	Transcript	ENST00000963256.1	protein_coding	2025-06-11	-	-	-	826	660	220	H	caC/caT	rs55799418,COSV107456305	G	G/A	-	-1	-	HGNC	HGNC:13917	-	-	-	-	P3	-	-	0.0092	-	0,1	0,1	-	-	-	-	-	-
rs9267482	6:31536238-31536238	A	downstream_gene_variant	MODIFIER	SNORD117	ENSG00000201785	Transcript	ENST00000364915.1	snoRNA	-	-	-	-	-	-	-	-	-	rs9267482	G	G/A	136	-1	-	HGNC	HGNC:32742	-	-	-	-	-	-	-	0.0148	-	-	1	37596262	-	-	-	-	-
rs9267482	6:31536238-31536238	A	intron_variant	MODIFIER	DDX39B	ENSG00000198563	Transcript	ENST00000376177.6	protein_coding	-	2025-04-09	-	-	-	-	-	-	-	rs9267482	G	G/A	-	-1	-	HGNC	HGNC:13917	-	-	-	5	-	-	-	0.0148	-	-	1	37596262	-	-	-	-	-
rs9267482	6:31536238-31536238	A	intron_variant	MODIFIER	DDX39B	ENSG00000198563	Transcript	ENST00000396172.6	protein_coding	-	2025-05-10	-	-	-	-	-	-	-	rs9267482	G	G/A	-	-1	-	HGNC	HGNC:13917	MANE_Select	NM_004640.7	-	1	P3	-	-	0.0148	-	-	1	37596262	-	-	-	-	-
rs9267482	6:31536238-31536238	A	upstream_gene_variant	MODIFIER	DDX39B	ENSG00000198563	Transcript	ENST00000417023.5	protein_coding	-	-	-	-	-	-	-	-	-	rs9267482	G	G/A	1727	-1	cds_start_NF,cds_end_NF	HGNC	HGNC:13917	-	-	-	5	-	-	-	0.0148	-	-	1	37596262	-	-	-	-	-
rs9267482	6:31536238-31536238	A	downstream_gene_variant	MODIFIER	DDX39B	ENSG00000198563	Transcript	ENST00000418897.5	protein_coding	-	-	-	-	-	-	-	-	-	rs9267482	G	G/A	2593	-1	cds_end_NF	HGNC	HGNC:13917	-	-	-	3	-	-	-	0.0148	-	-	1	37596262	-	-	-	-	-
rs9267482	6:31536238-31536238	A	downstream_gene_variant	MODIFIER	DDX39B	ENSG00000198563	Transcript	ENST00000419020.1	protein_coding	-	-	-	-	-	-	-	-	-	rs9267482	G	G/A	2644	-1	cds_end_NF	HGNC	HGNC:13917	-	-	-	3	-	-	-	0.0148	-	-	1	37596262	-	-	-	-	-
rs9267482	6:31536238-31536238	A	intron_variant	MODIFIER	DDX39B	ENSG00000198563	Transcript	ENST00000419338.5	protein_coding	-	2025-05-05	-	-	-	-	-	-	-	rs9267482	G	G/A	-	-1	cds_end_NF	HGNC	HGNC:13917	-	-	-	5	-	-	-	0.0148	-	-	1	37596262	-	-	-	-	-
rs9267482	6:31536238-31536238	A	intron_variant	MODIFIER	DDX39B	ENSG00000198563	Transcript	ENST00000427214.5	protein_coding	-	2025-05-06	-	-	-	-	-	-	-	rs9267482	G	G/A	-	-1	cds_end_NF	HGNC	HGNC:13917	-	-	-	5	-	-	-	0.0148	-	-	1	37596262	-	-	-	-	-
rs9267482	6:31536238-31536238	A	intron_variant	MODIFIER	DDX39B	ENSG00000198563	Transcript	ENST00000428098.5	protein_coding	-	2025-05-05	-	-	-	-	-	-	-	rs9267482	G	G/A	-	-1	cds_end_NF	HGNC	HGNC:13917	-	-	-	3	-	-	-	0.0148	-	-	1	37596262	-	-	-	-	-
rs9267482	6:31536238-31536238	A	downstream_gene_variant	MODIFIER	DDX39B	ENSG00000198563	Transcript	ENST00000428450.5	protein_coding	-	-	-	-	-	-	-	-	-	rs9267482	G	G/A	371	-1	cds_end_NF	HGNC	HGNC:13917	-	-	-	4	-	-	-	0.0148	-	-	1	37596262	-	-	-	-	-
rs9267482	6:31536238-31536238	A	intron_variant	MODIFIER	DDX39B	ENSG00000198563	Transcript	ENST00000431908.5	protein_coding	-	2025-03-05	-	-	-	-	-	-	-	rs9267482	G	G/A	-	-1	cds_end_NF	HGNC	HGNC:13917	-	-	-	5	-	-	-	0.0148	-	-	1	37596262	-	-	-	-	-
rs9267482	6:31536238-31536238	A	downstream_gene_variant	MODIFIER	DDX39B	ENSG00000198563	Transcript	ENST00000449757.5	protein_coding	-	-	-	-	-	-	-	-	-	rs9267482	G	G/A	385	-1	cds_end_NF	HGNC	HGNC:13917	-	-	-	3	-	-	-	0.0148	-	-	1	37596262	-	-	-	-	-
rs9267482	6:31536238-31536238	A	intron_variant	MODIFIER	DDX39B	ENSG00000198563	Transcript	ENST00000456662.5	protein_coding	-	2025-05-05	-	-	-	-	-	-	-	rs9267482	G	G/A	-	-1	cds_end_NF	HGNC	HGNC:13917	-	-	-	5	-	-	-	0.0148	-	-	1	37596262	-	-	-	-	-
rs9267482	6:31536238-31536238	A	downstream_gene_variant	MODIFIER	DDX39B	ENSG00000198563	Transcript	ENST00000456976.5	protein_coding	-	-	-	-	-	-	-	-	-	rs9267482	G	G/A	2581	-1	cds_end_NF	HGNC	HGNC:13917	-	-	-	5	-	-	-	0.0148	-	-	1	37596262	-	-	-	-	-
rs9267482	6:31536238-31536238	A	intron_variant	MODIFIER	DDX39B	ENSG00000198563	Transcript	ENST00000458640.5	protein_coding	-	2025-05-10	-	-	-	-	-	-	-	rs9267482	G	G/A	-	-1	-	HGNC	HGNC:13917	-	-	-	1	P3	-	-	0.0148	-	-	1	37596262	-	-	-	-	-
rs9267482	6:31536238-31536238	A	intron_variant,non_coding_transcript_variant	MODIFIER	DDX39B	ENSG00000198563	Transcript	ENST00000462256.5	retained_intron	-	2025-05-09	-	-	-	-	-	-	-	rs9267482	G	G/A	-	-1	-	HGNC	HGNC:13917	-	-	-	2	-	-	-	0.0148	-	-	1	37596262	-	-	-	-	-
rs9267482	6:31536238-31536238	A	upstream_gene_variant	MODIFIER	DDX39B	ENSG00000198563	Transcript	ENST00000474961.5	retained_intron	-	-	-	-	-	-	-	-	-	rs9267482	G	G/A	4494	-1	-	HGNC	HGNC:13917	-	-	-	2	-	-	-	0.0148	-	-	1	37596262	-	-	-	-	-
rs9267482	6:31536238-31536238	A	upstream_gene_variant	MODIFIER	DDX39B	ENSG00000198563	Transcript	ENST00000478365.1	retained_intron	-	-	-	-	-	-	-	-	-	rs9267482	G	G/A	4567	-1	-	HGNC	HGNC:13917	-	-	-	2	-	-	-	0.0148	-	-	1	37596262	-	-	-	-	-
rs9267482	6:31536238-31536238	A	intron_variant,non_coding_transcript_variant	MODIFIER	DDX39B	ENSG00000198563	Transcript	ENST00000481456.1	retained_intron	-	2025-04-04	-	-	-	-	-	-	-	rs9267482	G	G/A	-	-1	-	HGNC	HGNC:13917	-	-	-	2	-	-	-	0.0148	-	-	1	37596262	-	-	-	-	-
rs9267482	6:31536238-31536238	A	intron_variant,non_coding_transcript_variant	MODIFIER	DDX39B	ENSG00000198563	Transcript	ENST00000482195.5	retained_intron	-	2025-03-05	-	-	-	-	-	-	-	rs9267482	G	G/A	-	-1	-	HGNC	HGNC:13917	-	-	-	2	-	-	-	0.0148	-	-	1	37596262	-	-	-	-	-
rs9267482	6:31536238-31536238	A	upstream_gene_variant	MODIFIER	DDX39B	ENSG00000198563	Transcript	ENST00000484566.5	nonsense_mediated_decay	-	-	-	-	-	-	-	-	-	rs9267482	G	G/A	763	-1	cds_start_NF	HGNC	HGNC:13917	-	-	-	5	-	-	-	0.0148	-	-	1	37596262	-	-	-	-	-
rs9267482	6:31536238-31536238	A	downstream_gene_variant	MODIFIER	SNORD84	ENSG00000265236	Transcript	ENST00000584275.1	snoRNA	-	-	-	-	-	-	-	-	-	rs9267482	G	G/A	4863	-1	-	HGNC	HGNC:32743	-	-	-	-	-	-	-	0.0148	-	-	1	37596262	-	-	-	-	-
rs9267482	6:31536238-31536238	A	intron_variant	MODIFIER	DDX39B	ENSG00000198563	Transcript	ENST00000866323.1	protein_coding	-	2025-05-10	-	-	-	-	-	-	-	rs9267482	G	G/A	-	-1	-	HGNC	HGNC:13917	-	-	-	-	P3	-	-	0.0148	-	-	1	37596262	-	-	-	-	-
rs9267482	6:31536238-31536238	A	intron_variant	MODIFIER	DDX39B	ENSG00000198563	Transcript	ENST00000866324.1	protein_coding	-	2025-05-10	-	-	-	-	-	-	-	rs9267482	G	G/A	-	-1	-	HGNC	HGNC:13917	-	-	-	-	-	-	-	0.0148	-	-	1	37596262	-	-	-	-	-
rs9267482	6:31536238-31536238	A	intron_variant	MODIFIER	DDX39B	ENSG00000198563	Transcript	ENST00000866325.1	protein_coding	-	2025-06-11	-	-	-	-	-	-	-	rs9267482	G	G/A	-	-1	-	HGNC	HGNC:13917	-	-	-	-	P3	-	-	0.0148	-	-	1	37596262	-	-	-	-	-
rs9267482	6:31536238-31536238	A	intron_variant	MODIFIER	DDX39B	ENSG00000198563	Transcript	ENST00000866326.1	protein_coding	-	2025-06-11	-	-	-	-	-	-	-	rs9267482	G	G/A	-	-1	-	HGNC	HGNC:13917	-	-	-	-	P3	-	-	0.0148	-	-	1	37596262	-	-	-	-	-
rs9267482	6:31536238-31536238	A	intron_variant	MODIFIER	DDX39B	ENSG00000198563	Transcript	ENST00000866327.1	protein_coding	-	2025-06-11	-	-	-	-	-	-	-	rs9267482	G	G/A	-	-1	-	HGNC	HGNC:13917	-	-	-	-	P3	-	-	0.0148	-	-	1	37596262	-	-	-	-	-
rs9267482	6:31536238-31536238	A	intron_variant	MODIFIER	DDX39B	ENSG00000198563	Transcript	ENST00000866328.1	protein_coding	-	2025-04-09	-	-	-	-	-	-	-	rs9267482	G	G/A	-	-1	-	HGNC	HGNC:13917	-	-	-	-	P3	-	-	0.0148	-	-	1	37596262	-	-	-	-	-
rs9267482	6:31536238-31536238	A	intron_variant	MODIFIER	DDX39B	ENSG00000198563	Transcript	ENST00000866329.1	protein_coding	-	2025-05-10	-	-	-	-	-	-	-	rs9267482	G	G/A	-	-1	-	HGNC	HGNC:13917	-	-	-	-	P3	-	-	0.0148	-	-	1	37596262	-	-	-	-	-
rs9267482	6:31536238-31536238	A	intron_variant	MODIFIER	DDX39B	ENSG00000198563	Transcript	ENST00000866330.1	protein_coding	-	2025-05-10	-	-	-	-	-	-	-	rs9267482	G	G/A	-	-1	-	HGNC	HGNC:13917	-	-	-	-	P3	-	-	0.0148	-	-	1	37596262	-	-	-	-	-
rs9267482	6:31536238-31536238	A	intron_variant	MODIFIER	DDX39B	ENSG00000198563	Transcript	ENST00000866331.1	protein_coding	-	2025-06-11	-	-	-	-	-	-	-	rs9267482	G	G/A	-	-1	-	HGNC	HGNC:13917	-	-	-	-	P3	-	-	0.0148	-	-	1	37596262	-	-	-	-	-
rs9267482	6:31536238-31536238	A	intron_variant	MODIFIER	DDX39B	ENSG00000198563	Transcript	ENST00000866332.1	protein_coding	-	2025-05-10	-	-	-	-	-	-	-	rs9267482	G	G/A	-	-1	-	HGNC	HGNC:13917	-	-	-	-	P3	-	-	0.0148	-	-	1	37596262	-	-	-	-	-
rs9267482	6:31536238-31536238	A	intron_variant	MODIFIER	DDX39B	ENSG00000198563	Transcript	ENST00000866333.1	protein_coding	-	2025-06-11	-	-	-	-	-	-	-	rs9267482	G	G/A	-	-1	-	HGNC	HGNC:13917	-	-	-	-	P3	-	-	0.0148	-	-	1	37596262	-	-	-	-	-
rs9267482	6:31536238-31536238	A	intron_variant	MODIFIER	DDX39B	ENSG00000198563	Transcript	ENST00000866334.1	protein_coding	-	2025-05-10	-	-	-	-	-	-	-	rs9267482	G	G/A	-	-1	-	HGNC	HGNC:13917	-	-	-	-	P3	-	-	0.0148	-	-	1	37596262	-	-	-	-	-
rs9267482	6:31536238-31536238	A	intron_variant	MODIFIER	DDX39B	ENSG00000198563	Transcript	ENST00000866335.1	protein_coding	-	2025-06-11	-	-	-	-	-	-	-	rs9267482	G	G/A	-	-1	-	HGNC	HGNC:13917	-	-	-	-	P3	-	-	0.0148	-	-	1	37596262	-	-	-	-	-
rs9267482	6:31536238-31536238	A	intron_variant	MODIFIER	DDX39B	ENSG00000198563	Transcript	ENST00000866336.1	protein_coding	-	2025-06-11	-	-	-	-	-	-	-	rs9267482	G	G/A	-	-1	-	HGNC	HGNC:13917	-	-	-	-	P3	-	-	0.0148	-	-	1	37596262	-	-	-	-	-
rs9267482	6:31536238-31536238	A	intron_variant	MODIFIER	DDX39B	ENSG00000198563	Transcript	ENST00000866337.1	protein_coding	-	2025-05-10	-	-	-	-	-	-	-	rs9267482	G	G/A	-	-1	-	HGNC	HGNC:13917	-	-	-	-	P3	-	-	0.0148	-	-	1	37596262	-	-	-	-	-
rs9267482	6:31536238-31536238	A	intron_variant	MODIFIER	DDX39B	ENSG00000198563	Transcript	ENST00000866338.1	protein_coding	-	2025-05-10	-	-	-	-	-	-	-	rs9267482	G	G/A	-	-1	-	HGNC	HGNC:13917	-	-	-	-	P3	-	-	0.0148	-	-	1	37596262	-	-	-	-	-
rs9267482	6:31536238-31536238	A	intron_variant	MODIFIER	DDX39B	ENSG00000198563	Transcript	ENST00000866339.1	protein_coding	-	2025-05-10	-	-	-	-	-	-	-	rs9267482	G	G/A	-	-1	-	HGNC	HGNC:13917	-	-	-	-	-	-	-	0.0148	-	-	1	37596262	-	-	-	-	-
rs9267482	6:31536238-31536238	A	intron_variant	MODIFIER	DDX39B	ENSG00000198563	Transcript	ENST00000923348.1	protein_coding	-	2025-05-10	-	-	-	-	-	-	-	rs9267482	G	G/A	-	-1	-	HGNC	HGNC:13917	-	-	-	-	-	-	-	0.0148	-	-	1	37596262	-	-	-	-	-
rs9267482	6:31536238-31536238	A	intron_variant	MODIFIER	DDX39B	ENSG00000198563	Transcript	ENST00000923349.1	protein_coding	-	2025-05-07	-	-	-	-	-	-	-	rs9267482	G	G/A	-	-1	-	HGNC	HGNC:13917	-	-	-	-	-	-	-	0.0148	-	-	1	37596262	-	-	-	-	-
rs9267482	6:31536238-31536238	A	intron_variant	MODIFIER	DDX39B	ENSG00000198563	Transcript	ENST00000923350.1	protein_coding	-	2025-05-10	-	-	-	-	-	-	-	rs9267482	G	G/A	-	-1	-	HGNC	HGNC:13917	-	-	-	-	-	-	-	0.0148	-	-	1	37596262	-	-	-	-	-
rs9267482	6:31536238-31536238	A	intron_variant	MODIFIER	DDX39B	ENSG00000198563	Transcript	ENST00000923351.1	protein_coding	-	2025-05-11	-	-	-	-	-	-	-	rs9267482	G	G/A	-	-1	-	HGNC	HGNC:13917	-	-	-	-	A1	-	-	0.0148	-	-	1	37596262	-	-	-	-	-
rs9267482	6:31536238-31536238	A	intron_variant	MODIFIER	DDX39B	ENSG00000198563	Transcript	ENST00000923352.1	protein_coding	-	2025-05-09	-	-	-	-	-	-	-	rs9267482	G	G/A	-	-1	-	HGNC	HGNC:13917	-	-	-	-	-	-	-	0.0148	-	-	1	37596262	-	-	-	-	-
rs9267482	6:31536238-31536238	A	intron_variant	MODIFIER	DDX39B	ENSG00000198563	Transcript	ENST00000923353.1	protein_coding	-	2025-05-10	-	-	-	-	-	-	-	rs9267482	G	G/A	-	-1	-	HGNC	HGNC:13917	-	-	-	-	-	-	-	0.0148	-	-	1	37596262	-	-	-	-	-
rs9267482	6:31536238-31536238	A	intron_variant	MODIFIER	DDX39B	ENSG00000198563	Transcript	ENST00000923354.1	protein_coding	-	2025-04-09	-	-	-	-	-	-	-	rs9267482	G	G/A	-	-1	-	HGNC	HGNC:13917	-	-	-	-	-	-	-	0.0148	-	-	1	37596262	-	-	-	-	-
rs9267482	6:31536238-31536238	A	intron_variant	MODIFIER	DDX39B	ENSG00000198563	Transcript	ENST00000923355.1	protein_coding	-	2025-05-10	-	-	-	-	-	-	-	rs9267482	G	G/A	-	-1	-	HGNC	HGNC:13917	-	-	-	-	-	-	-	0.0148	-	-	1	37596262	-	-	-	-	-
rs9267482	6:31536238-31536238	A	intron_variant	MODIFIER	DDX39B	ENSG00000198563	Transcript	ENST00000923356.1	protein_coding	-	2025-05-09	-	-	-	-	-	-	-	rs9267482	G	G/A	-	-1	-	HGNC	HGNC:13917	-	-	-	-	-	-	-	0.0148	-	-	1	37596262	-	-	-	-	-
rs9267482	6:31536238-31536238	A	intron_variant	MODIFIER	DDX39B	ENSG00000198563	Transcript	ENST00000923357.1	protein_coding	-	2025-05-10	-	-	-	-	-	-	-	rs9267482	G	G/A	-	-1	-	HGNC	HGNC:13917	-	-	-	-	-	-	-	0.0148	-	-	1	37596262	-	-	-	-	-
rs9267482	6:31536238-31536238	A	intron_variant	MODIFIER	DDX39B	ENSG00000198563	Transcript	ENST00000923358.1	protein_coding	-	2025-02-06	-	-	-	-	-	-	-	rs9267482	G	G/A	-	-1	-	HGNC	HGNC:13917	-	-	-	-	-	-	-	0.0148	-	-	1	37596262	-	-	-	-	-
rs9267482	6:31536238-31536238	A	intron_variant	MODIFIER	DDX39B	ENSG00000198563	Transcript	ENST00000923359.1	protein_coding	-	2025-05-10	-	-	-	-	-	-	-	rs9267482	G	G/A	-	-1	-	HGNC	HGNC:13917	-	-	-	-	-	-	-	0.0148	-	-	1	37596262	-	-	-	-	-
rs9267482	6:31536238-31536238	A	intron_variant	MODIFIER	DDX39B	ENSG00000198563	Transcript	ENST00000923360.1	protein_coding	-	2025-05-10	-	-	-	-	-	-	-	rs9267482	G	G/A	-	-1	-	HGNC	HGNC:13917	-	-	-	-	-	-	-	0.0148	-	-	1	37596262	-	-	-	-	-
rs9267482	6:31536238-31536238	A	intron_variant	MODIFIER	DDX39B	ENSG00000198563	Transcript	ENST00000923361.1	protein_coding	-	2025-06-11	-	-	-	-	-	-	-	rs9267482	G	G/A	-	-1	-	HGNC	HGNC:13917	-	-	-	-	P3	-	-	0.0148	-	-	1	37596262	-	-	-	-	-
rs9267482	6:31536238-31536238	A	intron_variant	MODIFIER	DDX39B	ENSG00000198563	Transcript	ENST00000923362.1	protein_coding	-	2025-05-10	-	-	-	-	-	-	-	rs9267482	G	G/A	-	-1	-	HGNC	HGNC:13917	-	-	-	-	-	-	-	0.0148	-	-	1	37596262	-	-	-	-	-
rs9267482	6:31536238-31536238	A	intron_variant	MODIFIER	DDX39B	ENSG00000198563	Transcript	ENST00000923363.1	protein_coding	-	2025-05-10	-	-	-	-	-	-	-	rs9267482	G	G/A	-	-1	-	HGNC	HGNC:13917	-	-	-	-	P3	-	-	0.0148	-	-	1	37596262	-	-	-	-	-
rs9267482	6:31536238-31536238	A	intron_variant	MODIFIER	DDX39B	ENSG00000198563	Transcript	ENST00000923364.1	protein_coding	-	2025-05-10	-	-	-	-	-	-	-	rs9267482	G	G/A	-	-1	-	HGNC	HGNC:13917	-	-	-	-	P3	-	-	0.0148	-	-	1	37596262	-	-	-	-	-
rs9267482	6:31536238-31536238	A	intron_variant	MODIFIER	DDX39B	ENSG00000198563	Transcript	ENST00000923365.1	protein_coding	-	2025-05-10	-	-	-	-	-	-	-	rs9267482	G	G/A	-	-1	-	HGNC	HGNC:13917	-	-	-	-	P3	-	-	0.0148	-	-	1	37596262	-	-	-	-	-
rs9267482	6:31536238-31536238	A	intron_variant	MODIFIER	DDX39B	ENSG00000198563	Transcript	ENST00000963245.1	protein_coding	-	2025-02-07	-	-	-	-	-	-	-	rs9267482	G	G/A	-	-1	-	HGNC	HGNC:13917	-	-	-	-	-	-	-	0.0148	-	-	1	37596262	-	-	-	-	-
rs9267482	6:31536238-31536238	A	intron_variant	MODIFIER	DDX39B	ENSG00000198563	Transcript	ENST00000963246.1	protein_coding	-	2025-05-10	-	-	-	-	-	-	-	rs9267482	G	G/A	-	-1	-	HGNC	HGNC:13917	-	-	-	-	-	-	-	0.0148	-	-	1	37596262	-	-	-	-	-
rs9267482	6:31536238-31536238	A	intron_variant	MODIFIER	DDX39B	ENSG00000198563	Transcript	ENST00000963247.1	protein_coding	-	2025-04-09	-	-	-	-	-	-	-	rs9267482	G	G/A	-	-1	-	HGNC	HGNC:13917	-	-	-	-	-	-	-	0.0148	-	-	1	37596262	-	-	-	-	-
rs9267482	6:31536238-31536238	A	intron_variant	MODIFIER	DDX39B	ENSG00000198563	Transcript	ENST00000963248.1	protein_coding	-	2025-05-10	-	-	-	-	-	-	-	rs9267482	G	G/A	-	-1	-	HGNC	HGNC:13917	-	-	-	-	A1	-	-	0.0148	-	-	1	37596262	-	-	-	-	-
rs9267482	6:31536238-31536238	A	intron_variant	MODIFIER	DDX39B	ENSG00000198563	Transcript	ENST00000963249.1	protein_coding	-	2025-06-11	-	-	-	-	-	-	-	rs9267482	G	G/A	-	-1	-	HGNC	HGNC:13917	-	-	-	-	-	-	-	0.0148	-	-	1	37596262	-	-	-	-	-
rs9267482	6:31536238-31536238	A	intron_variant	MODIFIER	DDX39B	ENSG00000198563	Transcript	ENST00000963250.1	protein_coding	-	2025-05-10	-	-	-	-	-	-	-	rs9267482	G	G/A	-	-1	-	HGNC	HGNC:13917	-	-	-	-	P3	-	-	0.0148	-	-	1	37596262	-	-	-	-	-
rs9267482	6:31536238-31536238	A	intron_variant	MODIFIER	DDX39B	ENSG00000198563	Transcript	ENST00000963251.1	protein_coding	-	2025-04-09	-	-	-	-	-	-	-	rs9267482	G	G/A	-	-1	-	HGNC	HGNC:13917	-	-	-	-	-	-	-	0.0148	-	-	1	37596262	-	-	-	-	-
rs9267482	6:31536238-31536238	A	intron_variant	MODIFIER	DDX39B	ENSG00000198563	Transcript	ENST00000963252.1	protein_coding	-	2025-05-10	-	-	-	-	-	-	-	rs9267482	G	G/A	-	-1	-	HGNC	HGNC:13917	-	-	-	-	-	-	-	0.0148	-	-	1	37596262	-	-	-	-	-
rs9267482	6:31536238-31536238	A	intron_variant	MODIFIER	DDX39B	ENSG00000198563	Transcript	ENST00000963253.1	protein_coding	-	2025-05-10	-	-	-	-	-	-	-	rs9267482	G	G/A	-	-1	-	HGNC	HGNC:13917	-	-	-	-	-	-	-	0.0148	-	-	1	37596262	-	-	-	-	-
rs9267482	6:31536238-31536238	A	intron_variant	MODIFIER	DDX39B	ENSG00000198563	Transcript	ENST00000963254.1	protein_coding	-	2025-05-10	-	-	-	-	-	-	-	rs9267482	G	G/A	-	-1	-	HGNC	HGNC:13917	-	-	-	-	P3	-	-	0.0148	-	-	1	37596262	-	-	-	-	-
rs9267482	6:31536238-31536238	A	intron_variant	MODIFIER	DDX39B	ENSG00000198563	Transcript	ENST00000963255.1	protein_coding	-	2025-05-10	-	-	-	-	-	-	-	rs9267482	G	G/A	-	-1	-	HGNC	HGNC:13917	-	-	-	-	P3	-	-	0.0148	-	-	1	37596262	-	-	-	-	-
rs9267482	6:31536238-31536238	A	intron_variant	MODIFIER	DDX39B	ENSG00000198563	Transcript	ENST00000963256.1	protein_coding	-	2025-05-10	-	-	-	-	-	-	-	rs9267482	G	G/A	-	-1	-	HGNC	HGNC:13917	-	-	-	-	P3	-	-	0.0148	-	-	1	37596262	-	-	-	-	-
rs369715555	6:31536700-31536702	AA	upstream_gene_variant	MODIFIER	SNORD117	ENSG00000201785	Transcript	ENST00000364915.1	snoRNA	-	-	-	-	-	-	-	-	-	-	AA	AAA/A/AA/AAAA/AAAAA	253	-1	-	HGNC	HGNC:32742	-	-	-	-	-	-	-	-	-	-	-	-	-	-	-	-	-
rs369715555	6:31536700-31536702	AA	intron_variant	MODIFIER	DDX39B	ENSG00000198563	Transcript	ENST00000376177.6	protein_coding	-	2025-03-09	-	-	-	-	-	-	-	-	AA	AAA/A/AA/AAAA/AAAAA	-	-1	-	HGNC	HGNC:13917	-	-	-	5	-	-	-	-	-	-	-	-	-	-	-	-	-
rs369715555	6:31536700-31536702	AA	intron_variant	MODIFIER	DDX39B	ENSG00000198563	Transcript	ENST00000396172.6	protein_coding	-	2025-04-10	-	-	-	-	-	-	-	-	AA	AAA/A/AA/AAAA/AAAAA	-	-1	-	HGNC	HGNC:13917	MANE_Select	NM_004640.7	-	1	P3	-	-	-	-	-	-	-	-	-	-	-	-
rs369715555	6:31536700-31536702	AA	upstream_gene_variant	MODIFIER	DDX39B	ENSG00000198563	Transcript	ENST00000417023.5	protein_coding	-	-	-	-	-	-	-	-	-	-	AA	AAA/A/AA/AAAA/AAAAA	2191	-1	cds_start_NF,cds_end_NF	HGNC	HGNC:13917	-	-	-	5	-	-	-	-	-	-	-	-	-	-	-	-	-
rs369715555	6:31536700-31536702	AA	downstream_gene_variant	MODIFIER	DDX39B	ENSG00000198563	Transcript	ENST00000418897.5	protein_coding	-	-	-	-	-	-	-	-	-	-	AA	AAA/A/AA/AAAA/AAAAA	2128	-1	cds_end_NF	HGNC	HGNC:13917	-	-	-	3	-	-	-	-	-	-	-	-	-	-	-	-	-
rs369715555	6:31536700-31536702	AA	downstream_gene_variant	MODIFIER	DDX39B	ENSG00000198563	Transcript	ENST00000419020.1	protein_coding	-	-	-	-	-	-	-	-	-	-	AA	AAA/A/AA/AAAA/AAAAA	2179	-1	cds_end_NF	HGNC	HGNC:13917	-	-	-	3	-	-	-	-	-	-	-	-	-	-	-	-	-
rs369715555	6:31536700-31536702	AA	intron_variant	MODIFIER	DDX39B	ENSG00000198563	Transcript	ENST00000419338.5	protein_coding	-	2025-04-05	-	-	-	-	-	-	-	-	AA	AAA/A/AA/AAAA/AAAAA	-	-1	cds_end_NF	HGNC	HGNC:13917	-	-	-	5	-	-	-	-	-	-	-	-	-	-	-	-	-
rs369715555	6:31536700-31536702	AA	intron_variant	MODIFIER	DDX39B	ENSG00000198563	Transcript	ENST00000427214.5	protein_coding	-	2025-04-06	-	-	-	-	-	-	-	-	AA	AAA/A/AA/AAAA/AAAAA	-	-1	cds_end_NF	HGNC	HGNC:13917	-	-	-	5	-	-	-	-	-	-	-	-	-	-	-	-	-
rs369715555	6:31536700-31536702	AA	intron_variant	MODIFIER	DDX39B	ENSG00000198563	Transcript	ENST00000428098.5	protein_coding	-	2025-04-05	-	-	-	-	-	-	-	-	AA	AAA/A/AA/AAAA/AAAAA	-	-1	cds_end_NF	HGNC	HGNC:13917	-	-	-	3	-	-	-	-	-	-	-	-	-	-	-	-	-
rs369715555	6:31536700-31536702	AA	intron_variant	MODIFIER	DDX39B	ENSG00000198563	Transcript	ENST00000428450.5	protein_coding	-	2025-04-04	-	-	-	-	-	-	-	-	AA	AAA/A/AA/AAAA/AAAAA	-	-1	cds_end_NF	HGNC	HGNC:13917	-	-	-	4	-	-	-	-	-	-	-	-	-	-	-	-	-
rs369715555	6:31536700-31536702	AA	intron_variant	MODIFIER	DDX39B	ENSG00000198563	Transcript	ENST00000431908.5	protein_coding	-	2025-02-05	-	-	-	-	-	-	-	-	AA	AAA/A/AA/AAAA/AAAAA	-	-1	cds_end_NF	HGNC	HGNC:13917	-	-	-	5	-	-	-	-	-	-	-	-	-	-	-	-	-
rs369715555	6:31536700-31536702	AA	intron_variant	MODIFIER	DDX39B	ENSG00000198563	Transcript	ENST00000449757.5	protein_coding	-	2025-04-04	-	-	-	-	-	-	-	-	AA	AAA/A/AA/AAAA/AAAAA	-	-1	cds_end_NF	HGNC	HGNC:13917	-	-	-	3	-	-	-	-	-	-	-	-	-	-	-	-	-
rs369715555	6:31536700-31536702	AA	intron_variant	MODIFIER	DDX39B	ENSG00000198563	Transcript	ENST00000456662.5	protein_coding	-	2025-04-05	-	-	-	-	-	-	-	-	AA	AAA/A/AA/AAAA/AAAAA	-	-1	cds_end_NF	HGNC	HGNC:13917	-	-	-	5	-	-	-	-	-	-	-	-	-	-	-	-	-
rs369715555	6:31536700-31536702	AA	downstream_gene_variant	MODIFIER	DDX39B	ENSG00000198563	Transcript	ENST00000456976.5	protein_coding	-	-	-	-	-	-	-	-	-	-	AA	AAA/A/AA/AAAA/AAAAA	2116	-1	cds_end_NF	HGNC	HGNC:13917	-	-	-	5	-	-	-	-	-	-	-	-	-	-	-	-	-
rs369715555	6:31536700-31536702	AA	intron_variant	MODIFIER	DDX39B	ENSG00000198563	Transcript	ENST00000458640.5	protein_coding	-	2025-04-10	-	-	-	-	-	-	-	-	AA	AAA/A/AA/AAAA/AAAAA	-	-1	-	HGNC	HGNC:13917	-	-	-	1	P3	-	-	-	-	-	-	-	-	-	-	-	-
rs369715555	6:31536700-31536702	AA	intron_variant,non_coding_transcript_variant	MODIFIER	DDX39B	ENSG00000198563	Transcript	ENST00000462256.5	retained_intron	-	2025-04-09	-	-	-	-	-	-	-	-	AA	AAA/A/AA/AAAA/AAAAA	-	-1	-	HGNC	HGNC:13917	-	-	-	2	-	-	-	-	-	-	-	-	-	-	-	-	-
rs369715555	6:31536700-31536702	AA	upstream_gene_variant	MODIFIER	DDX39B	ENSG00000198563	Transcript	ENST00000474961.5	retained_intron	-	-	-	-	-	-	-	-	-	-	AA	AAA/A/AA/AAAA/AAAAA	4958	-1	-	HGNC	HGNC:13917	-	-	-	2	-	-	-	-	-	-	-	-	-	-	-	-	-
rs369715555	6:31536700-31536702	AA	intron_variant,non_coding_transcript_variant	MODIFIER	DDX39B	ENSG00000198563	Transcript	ENST00000481456.1	retained_intron	-	2025-03-04	-	-	-	-	-	-	-	-	AA	AAA/A/AA/AAAA/AAAAA	-	-1	-	HGNC	HGNC:13917	-	-	-	2	-	-	-	-	-	-	-	-	-	-	-	-	-
rs369715555	6:31536700-31536702	AA	intron_variant,non_coding_transcript_variant	MODIFIER	DDX39B	ENSG00000198563	Transcript	ENST00000482195.5	retained_intron	-	2025-02-05	-	-	-	-	-	-	-	-	AA	AAA/A/AA/AAAA/AAAAA	-	-1	-	HGNC	HGNC:13917	-	-	-	2	-	-	-	-	-	-	-	-	-	-	-	-	-
rs369715555	6:31536700-31536702	AA	upstream_gene_variant	MODIFIER	DDX39B	ENSG00000198563	Transcript	ENST00000484566.5	nonsense_mediated_decay	-	-	-	-	-	-	-	-	-	-	AA	AAA/A/AA/AAAA/AAAAA	1227	-1	cds_start_NF	HGNC	HGNC:13917	-	-	-	5	-	-	-	-	-	-	-	-	-	-	-	-	-
rs369715555	6:31536700-31536702	AA	downstream_gene_variant	MODIFIER	SNORD84	ENSG00000265236	Transcript	ENST00000584275.1	snoRNA	-	-	-	-	-	-	-	-	-	-	AA	AAA/A/AA/AAAA/AAAAA	4398	-1	-	HGNC	HGNC:32743	-	-	-	-	-	-	-	-	-	-	-	-	-	-	-	-	-
rs369715555	6:31536700-31536702	AA	upstream_gene_variant	MODIFIER	-	ENSG00000299760	Transcript	ENST00000766143.1	lncRNA	-	-	-	-	-	-	-	-	-	-	AA	AAA/A/AA/AAAA/AAAAA	4961	1	-	-	-	-	-	-	-	-	-	-	-	-	-	-	-	-	-	-	-	-
rs369715555	6:31536700-31536702	AA	intron_variant	MODIFIER	DDX39B	ENSG00000198563	Transcript	ENST00000866323.1	protein_coding	-	2025-04-10	-	-	-	-	-	-	-	-	AA	AAA/A/AA/AAAA/AAAAA	-	-1	-	HGNC	HGNC:13917	-	-	-	-	P3	-	-	-	-	-	-	-	-	-	-	-	-
rs369715555	6:31536700-31536702	AA	intron_variant	MODIFIER	DDX39B	ENSG00000198563	Transcript	ENST00000866324.1	protein_coding	-	2025-04-10	-	-	-	-	-	-	-	-	AA	AAA/A/AA/AAAA/AAAAA	-	-1	-	HGNC	HGNC:13917	-	-	-	-	-	-	-	-	-	-	-	-	-	-	-	-	-
rs369715555	6:31536700-31536702	AA	intron_variant	MODIFIER	DDX39B	ENSG00000198563	Transcript	ENST00000866325.1	protein_coding	-	2025-05-11	-	-	-	-	-	-	-	-	AA	AAA/A/AA/AAAA/AAAAA	-	-1	-	HGNC	HGNC:13917	-	-	-	-	P3	-	-	-	-	-	-	-	-	-	-	-	-
rs369715555	6:31536700-31536702	AA	intron_variant	MODIFIER	DDX39B	ENSG00000198563	Transcript	ENST00000866326.1	protein_coding	-	2025-05-11	-	-	-	-	-	-	-	-	AA	AAA/A/AA/AAAA/AAAAA	-	-1	-	HGNC	HGNC:13917	-	-	-	-	P3	-	-	-	-	-	-	-	-	-	-	-	-
rs369715555	6:31536700-31536702	AA	intron_variant	MODIFIER	DDX39B	ENSG00000198563	Transcript	ENST00000866327.1	protein_coding	-	2025-05-11	-	-	-	-	-	-	-	-	AA	AAA/A/AA/AAAA/AAAAA	-	-1	-	HGNC	HGNC:13917	-	-	-	-	P3	-	-	-	-	-	-	-	-	-	-	-	-
rs369715555	6:31536700-31536702	AA	intron_variant	MODIFIER	DDX39B	ENSG00000198563	Transcript	ENST00000866328.1	protein_coding	-	2025-03-09	-	-	-	-	-	-	-	-	AA	AAA/A/AA/AAAA/AAAAA	-	-1	-	HGNC	HGNC:13917	-	-	-	-	P3	-	-	-	-	-	-	-	-	-	-	-	-
rs369715555	6:31536700-31536702	AA	intron_variant	MODIFIER	DDX39B	ENSG00000198563	Transcript	ENST00000866329.1	protein_coding	-	2025-04-10	-	-	-	-	-	-	-	-	AA	AAA/A/AA/AAAA/AAAAA	-	-1	-	HGNC	HGNC:13917	-	-	-	-	P3	-	-	-	-	-	-	-	-	-	-	-	-
rs369715555	6:31536700-31536702	AA	intron_variant	MODIFIER	DDX39B	ENSG00000198563	Transcript	ENST00000866330.1	protein_coding	-	2025-04-10	-	-	-	-	-	-	-	-	AA	AAA/A/AA/AAAA/AAAAA	-	-1	-	HGNC	HGNC:13917	-	-	-	-	P3	-	-	-	-	-	-	-	-	-	-	-	-
rs369715555	6:31536700-31536702	AA	intron_variant	MODIFIER	DDX39B	ENSG00000198563	Transcript	ENST00000866331.1	protein_coding	-	2025-05-11	-	-	-	-	-	-	-	-	AA	AAA/A/AA/AAAA/AAAAA	-	-1	-	HGNC	HGNC:13917	-	-	-	-	P3	-	-	-	-	-	-	-	-	-	-	-	-
rs369715555	6:31536700-31536702	AA	intron_variant	MODIFIER	DDX39B	ENSG00000198563	Transcript	ENST00000866332.1	protein_coding	-	2025-04-10	-	-	-	-	-	-	-	-	AA	AAA/A/AA/AAAA/AAAAA	-	-1	-	HGNC	HGNC:13917	-	-	-	-	P3	-	-	-	-	-	-	-	-	-	-	-	-
rs369715555	6:31536700-31536702	AA	intron_variant	MODIFIER	DDX39B	ENSG00000198563	Transcript	ENST00000866333.1	protein_coding	-	2025-05-11	-	-	-	-	-	-	-	-	AA	AAA/A/AA/AAAA/AAAAA	-	-1	-	HGNC	HGNC:13917	-	-	-	-	P3	-	-	-	-	-	-	-	-	-	-	-	-
rs369715555	6:31536700-31536702	AA	intron_variant	MODIFIER	DDX39B	ENSG00000198563	Transcript	ENST00000866334.1	protein_coding	-	2025-04-10	-	-	-	-	-	-	-	-	AA	AAA/A/AA/AAAA/AAAAA	-	-1	-	HGNC	HGNC:13917	-	-	-	-	P3	-	-	-	-	-	-	-	-	-	-	-	-
rs369715555	6:31536700-31536702	AA	intron_variant	MODIFIER	DDX39B	ENSG00000198563	Transcript	ENST00000866335.1	protein_coding	-	2025-05-11	-	-	-	-	-	-	-	-	AA	AAA/A/AA/AAAA/AAAAA	-	-1	-	HGNC	HGNC:13917	-	-	-	-	P3	-	-	-	-	-	-	-	-	-	-	-	-
rs369715555	6:31536700-31536702	AA	intron_variant	MODIFIER	DDX39B	ENSG00000198563	Transcript	ENST00000866336.1	protein_coding	-	2025-05-11	-	-	-	-	-	-	-	-	AA	AAA/A/AA/AAAA/AAAAA	-	-1	-	HGNC	HGNC:13917	-	-	-	-	P3	-	-	-	-	-	-	-	-	-	-	-	-
rs369715555	6:31536700-31536702	AA	intron_variant	MODIFIER	DDX39B	ENSG00000198563	Transcript	ENST00000866337.1	protein_coding	-	2025-04-10	-	-	-	-	-	-	-	-	AA	AAA/A/AA/AAAA/AAAAA	-	-1	-	HGNC	HGNC:13917	-	-	-	-	P3	-	-	-	-	-	-	-	-	-	-	-	-
rs369715555	6:31536700-31536702	AA	intron_variant	MODIFIER	DDX39B	ENSG00000198563	Transcript	ENST00000866338.1	protein_coding	-	2025-04-10	-	-	-	-	-	-	-	-	AA	AAA/A/AA/AAAA/AAAAA	-	-1	-	HGNC	HGNC:13917	-	-	-	-	P3	-	-	-	-	-	-	-	-	-	-	-	-
rs369715555	6:31536700-31536702	AA	intron_variant	MODIFIER	DDX39B	ENSG00000198563	Transcript	ENST00000866339.1	protein_coding	-	2025-04-10	-	-	-	-	-	-	-	-	AA	AAA/A/AA/AAAA/AAAAA	-	-1	-	HGNC	HGNC:13917	-	-	-	-	-	-	-	-	-	-	-	-	-	-	-	-	-
rs369715555	6:31536700-31536702	AA	intron_variant	MODIFIER	DDX39B	ENSG00000198563	Transcript	ENST00000923348.1	protein_coding	-	2025-04-10	-	-	-	-	-	-	-	-	AA	AAA/A/AA/AAAA/AAAAA	-	-1	-	HGNC	HGNC:13917	-	-	-	-	-	-	-	-	-	-	-	-	-	-	-	-	-
rs369715555	6:31536700-31536702	AA	intron_variant	MODIFIER	DDX39B	ENSG00000198563	Transcript	ENST00000923349.1	protein_coding	-	2025-04-07	-	-	-	-	-	-	-	-	AA	AAA/A/AA/AAAA/AAAAA	-	-1	-	HGNC	HGNC:13917	-	-	-	-	-	-	-	-	-	-	-	-	-	-	-	-	-
rs369715555	6:31536700-31536702	AA	intron_variant	MODIFIER	DDX39B	ENSG00000198563	Transcript	ENST00000923350.1	protein_coding	-	2025-04-10	-	-	-	-	-	-	-	-	AA	AAA/A/AA/AAAA/AAAAA	-	-1	-	HGNC	HGNC:13917	-	-	-	-	-	-	-	-	-	-	-	-	-	-	-	-	-
rs369715555	6:31536700-31536702	AA	intron_variant	MODIFIER	DDX39B	ENSG00000198563	Transcript	ENST00000923351.1	protein_coding	-	2025-04-11	-	-	-	-	-	-	-	-	AA	AAA/A/AA/AAAA/AAAAA	-	-1	-	HGNC	HGNC:13917	-	-	-	-	A1	-	-	-	-	-	-	-	-	-	-	-	-
rs369715555	6:31536700-31536702	AA	intron_variant	MODIFIER	DDX39B	ENSG00000198563	Transcript	ENST00000923352.1	protein_coding	-	2025-04-09	-	-	-	-	-	-	-	-	AA	AAA/A/AA/AAAA/AAAAA	-	-1	-	HGNC	HGNC:13917	-	-	-	-	-	-	-	-	-	-	-	-	-	-	-	-	-
rs369715555	6:31536700-31536702	AA	intron_variant	MODIFIER	DDX39B	ENSG00000198563	Transcript	ENST00000923353.1	protein_coding	-	2025-04-10	-	-	-	-	-	-	-	-	AA	AAA/A/AA/AAAA/AAAAA	-	-1	-	HGNC	HGNC:13917	-	-	-	-	-	-	-	-	-	-	-	-	-	-	-	-	-
rs369715555	6:31536700-31536702	AA	intron_variant	MODIFIER	DDX39B	ENSG00000198563	Transcript	ENST00000923354.1	protein_coding	-	2025-03-09	-	-	-	-	-	-	-	-	AA	AAA/A/AA/AAAA/AAAAA	-	-1	-	HGNC	HGNC:13917	-	-	-	-	-	-	-	-	-	-	-	-	-	-	-	-	-
rs369715555	6:31536700-31536702	AA	intron_variant	MODIFIER	DDX39B	ENSG00000198563	Transcript	ENST00000923355.1	protein_coding	-	2025-04-10	-	-	-	-	-	-	-	-	AA	AAA/A/AA/AAAA/AAAAA	-	-1	-	HGNC	HGNC:13917	-	-	-	-	-	-	-	-	-	-	-	-	-	-	-	-	-
rs369715555	6:31536700-31536702	AA	intron_variant	MODIFIER	DDX39B	ENSG00000198563	Transcript	ENST00000923356.1	protein_coding	-	2025-04-09	-	-	-	-	-	-	-	-	AA	AAA/A/AA/AAAA/AAAAA	-	-1	-	HGNC	HGNC:13917	-	-	-	-	-	-	-	-	-	-	-	-	-	-	-	-	-
rs369715555	6:31536700-31536702	AA	intron_variant	MODIFIER	DDX39B	ENSG00000198563	Transcript	ENST00000923357.1	protein_coding	-	2025-04-10	-	-	-	-	-	-	-	-	AA	AAA/A/AA/AAAA/AAAAA	-	-1	-	HGNC	HGNC:13917	-	-	-	-	-	-	-	-	-	-	-	-	-	-	-	-	-
rs369715555	6:31536700-31536702	AA	intron_variant	MODIFIER	DDX39B	ENSG00000198563	Transcript	ENST00000923358.1	protein_coding	-	2025-02-06	-	-	-	-	-	-	-	-	AA	AAA/A/AA/AAAA/AAAAA	-	-1	-	HGNC	HGNC:13917	-	-	-	-	-	-	-	-	-	-	-	-	-	-	-	-	-
rs369715555	6:31536700-31536702	AA	intron_variant	MODIFIER	DDX39B	ENSG00000198563	Transcript	ENST00000923359.1	protein_coding	-	2025-04-10	-	-	-	-	-	-	-	-	AA	AAA/A/AA/AAAA/AAAAA	-	-1	-	HGNC	HGNC:13917	-	-	-	-	-	-	-	-	-	-	-	-	-	-	-	-	-
rs369715555	6:31536700-31536702	AA	intron_variant	MODIFIER	DDX39B	ENSG00000198563	Transcript	ENST00000923360.1	protein_coding	-	2025-04-10	-	-	-	-	-	-	-	-	AA	AAA/A/AA/AAAA/AAAAA	-	-1	-	HGNC	HGNC:13917	-	-	-	-	-	-	-	-	-	-	-	-	-	-	-	-	-
rs369715555	6:31536700-31536702	AA	intron_variant	MODIFIER	DDX39B	ENSG00000198563	Transcript	ENST00000923361.1	protein_coding	-	2025-05-11	-	-	-	-	-	-	-	-	AA	AAA/A/AA/AAAA/AAAAA	-	-1	-	HGNC	HGNC:13917	-	-	-	-	P3	-	-	-	-	-	-	-	-	-	-	-	-
rs369715555	6:31536700-31536702	AA	intron_variant	MODIFIER	DDX39B	ENSG00000198563	Transcript	ENST00000923362.1	protein_coding	-	2025-04-10	-	-	-	-	-	-	-	-	AA	AAA/A/AA/AAAA/AAAAA	-	-1	-	HGNC	HGNC:13917	-	-	-	-	-	-	-	-	-	-	-	-	-	-	-	-	-
rs369715555	6:31536700-31536702	AA	intron_variant	MODIFIER	DDX39B	ENSG00000198563	Transcript	ENST00000923363.1	protein_coding	-	2025-04-10	-	-	-	-	-	-	-	-	AA	AAA/A/AA/AAAA/AAAAA	-	-1	-	HGNC	HGNC:13917	-	-	-	-	P3	-	-	-	-	-	-	-	-	-	-	-	-
rs369715555	6:31536700-31536702	AA	intron_variant	MODIFIER	DDX39B	ENSG00000198563	Transcript	ENST00000923364.1	protein_coding	-	2025-04-10	-	-	-	-	-	-	-	-	AA	AAA/A/AA/AAAA/AAAAA	-	-1	-	HGNC	HGNC:13917	-	-	-	-	P3	-	-	-	-	-	-	-	-	-	-	-	-
rs369715555	6:31536700-31536702	AA	intron_variant	MODIFIER	DDX39B	ENSG00000198563	Transcript	ENST00000923365.1	protein_coding	-	2025-04-10	-	-	-	-	-	-	-	-	AA	AAA/A/AA/AAAA/AAAAA	-	-1	-	HGNC	HGNC:13917	-	-	-	-	P3	-	-	-	-	-	-	-	-	-	-	-	-
rs369715555	6:31536700-31536702	AA	intron_variant	MODIFIER	DDX39B	ENSG00000198563	Transcript	ENST00000963245.1	protein_coding	-	2025-02-07	-	-	-	-	-	-	-	-	AA	AAA/A/AA/AAAA/AAAAA	-	-1	-	HGNC	HGNC:13917	-	-	-	-	-	-	-	-	-	-	-	-	-	-	-	-	-
rs369715555	6:31536700-31536702	AA	intron_variant	MODIFIER	DDX39B	ENSG00000198563	Transcript	ENST00000963246.1	protein_coding	-	2025-04-10	-	-	-	-	-	-	-	-	AA	AAA/A/AA/AAAA/AAAAA	-	-1	-	HGNC	HGNC:13917	-	-	-	-	-	-	-	-	-	-	-	-	-	-	-	-	-
rs369715555	6:31536700-31536702	AA	intron_variant	MODIFIER	DDX39B	ENSG00000198563	Transcript	ENST00000963247.1	protein_coding	-	2025-03-09	-	-	-	-	-	-	-	-	AA	AAA/A/AA/AAAA/AAAAA	-	-1	-	HGNC	HGNC:13917	-	-	-	-	-	-	-	-	-	-	-	-	-	-	-	-	-
rs369715555	6:31536700-31536702	AA	intron_variant	MODIFIER	DDX39B	ENSG00000198563	Transcript	ENST00000963248.1	protein_coding	-	2025-04-10	-	-	-	-	-	-	-	-	AA	AAA/A/AA/AAAA/AAAAA	-	-1	-	HGNC	HGNC:13917	-	-	-	-	A1	-	-	-	-	-	-	-	-	-	-	-	-
rs369715555	6:31536700-31536702	AA	intron_variant	MODIFIER	DDX39B	ENSG00000198563	Transcript	ENST00000963249.1	protein_coding	-	2025-05-11	-	-	-	-	-	-	-	-	AA	AAA/A/AA/AAAA/AAAAA	-	-1	-	HGNC	HGNC:13917	-	-	-	-	-	-	-	-	-	-	-	-	-	-	-	-	-
rs369715555	6:31536700-31536702	AA	intron_variant	MODIFIER	DDX39B	ENSG00000198563	Transcript	ENST00000963250.1	protein_coding	-	2025-04-10	-	-	-	-	-	-	-	-	AA	AAA/A/AA/AAAA/AAAAA	-	-1	-	HGNC	HGNC:13917	-	-	-	-	P3	-	-	-	-	-	-	-	-	-	-	-	-
rs369715555	6:31536700-31536702	AA	intron_variant	MODIFIER	DDX39B	ENSG00000198563	Transcript	ENST00000963251.1	protein_coding	-	2025-03-09	-	-	-	-	-	-	-	-	AA	AAA/A/AA/AAAA/AAAAA	-	-1	-	HGNC	HGNC:13917	-	-	-	-	-	-	-	-	-	-	-	-	-	-	-	-	-
rs369715555	6:31536700-31536702	AA	intron_variant	MODIFIER	DDX39B	ENSG00000198563	Transcript	ENST00000963252.1	protein_coding	-	2025-04-10	-	-	-	-	-	-	-	-	AA	AAA/A/AA/AAAA/AAAAA	-	-1	-	HGNC	HGNC:13917	-	-	-	-	-	-	-	-	-	-	-	-	-	-	-	-	-
rs369715555	6:31536700-31536702	AA	intron_variant	MODIFIER	DDX39B	ENSG00000198563	Transcript	ENST00000963253.1	protein_coding	-	2025-04-10	-	-	-	-	-	-	-	-	AA	AAA/A/AA/AAAA/AAAAA	-	-1	-	HGNC	HGNC:13917	-	-	-	-	-	-	-	-	-	-	-	-	-	-	-	-	-
rs369715555	6:31536700-31536702	AA	intron_variant	MODIFIER	DDX39B	ENSG00000198563	Transcript	ENST00000963254.1	protein_coding	-	2025-04-10	-	-	-	-	-	-	-	-	AA	AAA/A/AA/AAAA/AAAAA	-	-1	-	HGNC	HGNC:13917	-	-	-	-	P3	-	-	-	-	-	-	-	-	-	-	-	-
rs369715555	6:31536700-31536702	AA	intron_variant	MODIFIER	DDX39B	ENSG00000198563	Transcript	ENST00000963255.1	protein_coding	-	2025-04-10	-	-	-	-	-	-	-	-	AA	AAA/A/AA/AAAA/AAAAA	-	-1	-	HGNC	HGNC:13917	-	-	-	-	P3	-	-	-	-	-	-	-	-	-	-	-	-
rs369715555	6:31536700-31536702	AA	intron_variant	MODIFIER	DDX39B	ENSG00000198563	Transcript	ENST00000963256.1	protein_coding	-	2025-04-10	-	-	-	-	-	-	-	-	AA	AAA/A/AA/AAAA/AAAAA	-	-1	-	HGNC	HGNC:13917	-	-	-	-	P3	-	-	-	-	-	-	-	-	-	-	-	-
rs369715555	6:31536700-31536702	A	upstream_gene_variant	MODIFIER	SNORD117	ENSG00000201785	Transcript	ENST00000364915.1	snoRNA	-	-	-	-	-	-	-	-	-	-	AA	AAA/A/AA/AAAA/AAAAA	253	-1	-	HGNC	HGNC:32742	-	-	-	-	-	-	-	-	-	-	-	-	-	-	-	-	-
rs369715555	6:31536700-31536702	A	intron_variant	MODIFIER	DDX39B	ENSG00000198563	Transcript	ENST00000376177.6	protein_coding	-	2025-03-09	-	-	-	-	-	-	-	-	AA	AAA/A/AA/AAAA/AAAAA	-	-1	-	HGNC	HGNC:13917	-	-	-	5	-	-	-	-	-	-	-	-	-	-	-	-	-
rs369715555	6:31536700-31536702	A	intron_variant	MODIFIER	DDX39B	ENSG00000198563	Transcript	ENST00000396172.6	protein_coding	-	2025-04-10	-	-	-	-	-	-	-	-	AA	AAA/A/AA/AAAA/AAAAA	-	-1	-	HGNC	HGNC:13917	MANE_Select	NM_004640.7	-	1	P3	-	-	-	-	-	-	-	-	-	-	-	-
rs369715555	6:31536700-31536702	A	upstream_gene_variant	MODIFIER	DDX39B	ENSG00000198563	Transcript	ENST00000417023.5	protein_coding	-	-	-	-	-	-	-	-	-	-	AA	AAA/A/AA/AAAA/AAAAA	2191	-1	cds_start_NF,cds_end_NF	HGNC	HGNC:13917	-	-	-	5	-	-	-	-	-	-	-	-	-	-	-	-	-
rs369715555	6:31536700-31536702	A	downstream_gene_variant	MODIFIER	DDX39B	ENSG00000198563	Transcript	ENST00000418897.5	protein_coding	-	-	-	-	-	-	-	-	-	-	AA	AAA/A/AA/AAAA/AAAAA	2128	-1	cds_end_NF	HGNC	HGNC:13917	-	-	-	3	-	-	-	-	-	-	-	-	-	-	-	-	-
rs369715555	6:31536700-31536702	A	downstream_gene_variant	MODIFIER	DDX39B	ENSG00000198563	Transcript	ENST00000419020.1	protein_coding	-	-	-	-	-	-	-	-	-	-	AA	AAA/A/AA/AAAA/AAAAA	2179	-1	cds_end_NF	HGNC	HGNC:13917	-	-	-	3	-	-	-	-	-	-	-	-	-	-	-	-	-
rs369715555	6:31536700-31536702	A	intron_variant	MODIFIER	DDX39B	ENSG00000198563	Transcript	ENST00000419338.5	protein_coding	-	2025-04-05	-	-	-	-	-	-	-	-	AA	AAA/A/AA/AAAA/AAAAA	-	-1	cds_end_NF	HGNC	HGNC:13917	-	-	-	5	-	-	-	-	-	-	-	-	-	-	-	-	-
rs369715555	6:31536700-31536702	A	intron_variant	MODIFIER	DDX39B	ENSG00000198563	Transcript	ENST00000427214.5	protein_coding	-	2025-04-06	-	-	-	-	-	-	-	-	AA	AAA/A/AA/AAAA/AAAAA	-	-1	cds_end_NF	HGNC	HGNC:13917	-	-	-	5	-	-	-	-	-	-	-	-	-	-	-	-	-
rs369715555	6:31536700-31536702	A	intron_variant	MODIFIER	DDX39B	ENSG00000198563	Transcript	ENST00000428098.5	protein_coding	-	2025-04-05	-	-	-	-	-	-	-	-	AA	AAA/A/AA/AAAA/AAAAA	-	-1	cds_end_NF	HGNC	HGNC:13917	-	-	-	3	-	-	-	-	-	-	-	-	-	-	-	-	-
rs369715555	6:31536700-31536702	A	intron_variant	MODIFIER	DDX39B	ENSG00000198563	Transcript	ENST00000428450.5	protein_coding	-	2025-04-04	-	-	-	-	-	-	-	-	AA	AAA/A/AA/AAAA/AAAAA	-	-1	cds_end_NF	HGNC	HGNC:13917	-	-	-	4	-	-	-	-	-	-	-	-	-	-	-	-	-
rs369715555	6:31536700-31536702	A	intron_variant	MODIFIER	DDX39B	ENSG00000198563	Transcript	ENST00000431908.5	protein_coding	-	2025-02-05	-	-	-	-	-	-	-	-	AA	AAA/A/AA/AAAA/AAAAA	-	-1	cds_end_NF	HGNC	HGNC:13917	-	-	-	5	-	-	-	-	-	-	-	-	-	-	-	-	-
rs369715555	6:31536700-31536702	A	intron_variant	MODIFIER	DDX39B	ENSG00000198563	Transcript	ENST00000449757.5	protein_coding	-	2025-04-04	-	-	-	-	-	-	-	-	AA	AAA/A/AA/AAAA/AAAAA	-	-1	cds_end_NF	HGNC	HGNC:13917	-	-	-	3	-	-	-	-	-	-	-	-	-	-	-	-	-
rs369715555	6:31536700-31536702	A	intron_variant	MODIFIER	DDX39B	ENSG00000198563	Transcript	ENST00000456662.5	protein_coding	-	2025-04-05	-	-	-	-	-	-	-	-	AA	AAA/A/AA/AAAA/AAAAA	-	-1	cds_end_NF	HGNC	HGNC:13917	-	-	-	5	-	-	-	-	-	-	-	-	-	-	-	-	-
rs369715555	6:31536700-31536702	A	downstream_gene_variant	MODIFIER	DDX39B	ENSG00000198563	Transcript	ENST00000456976.5	protein_coding	-	-	-	-	-	-	-	-	-	-	AA	AAA/A/AA/AAAA/AAAAA	2116	-1	cds_end_NF	HGNC	HGNC:13917	-	-	-	5	-	-	-	-	-	-	-	-	-	-	-	-	-
rs369715555	6:31536700-31536702	A	intron_variant	MODIFIER	DDX39B	ENSG00000198563	Transcript	ENST00000458640.5	protein_coding	-	2025-04-10	-	-	-	-	-	-	-	-	AA	AAA/A/AA/AAAA/AAAAA	-	-1	-	HGNC	HGNC:13917	-	-	-	1	P3	-	-	-	-	-	-	-	-	-	-	-	-
rs369715555	6:31536700-31536702	A	intron_variant,non_coding_transcript_variant	MODIFIER	DDX39B	ENSG00000198563	Transcript	ENST00000462256.5	retained_intron	-	2025-04-09	-	-	-	-	-	-	-	-	AA	AAA/A/AA/AAAA/AAAAA	-	-1	-	HGNC	HGNC:13917	-	-	-	2	-	-	-	-	-	-	-	-	-	-	-	-	-
rs369715555	6:31536700-31536702	A	upstream_gene_variant	MODIFIER	DDX39B	ENSG00000198563	Transcript	ENST00000474961.5	retained_intron	-	-	-	-	-	-	-	-	-	-	AA	AAA/A/AA/AAAA/AAAAA	4958	-1	-	HGNC	HGNC:13917	-	-	-	2	-	-	-	-	-	-	-	-	-	-	-	-	-
rs369715555	6:31536700-31536702	A	intron_variant,non_coding_transcript_variant	MODIFIER	DDX39B	ENSG00000198563	Transcript	ENST00000481456.1	retained_intron	-	2025-03-04	-	-	-	-	-	-	-	-	AA	AAA/A/AA/AAAA/AAAAA	-	-1	-	HGNC	HGNC:13917	-	-	-	2	-	-	-	-	-	-	-	-	-	-	-	-	-
rs369715555	6:31536700-31536702	A	intron_variant,non_coding_transcript_variant	MODIFIER	DDX39B	ENSG00000198563	Transcript	ENST00000482195.5	retained_intron	-	2025-02-05	-	-	-	-	-	-	-	-	AA	AAA/A/AA/AAAA/AAAAA	-	-1	-	HGNC	HGNC:13917	-	-	-	2	-	-	-	-	-	-	-	-	-	-	-	-	-
rs369715555	6:31536700-31536702	A	upstream_gene_variant	MODIFIER	DDX39B	ENSG00000198563	Transcript	ENST00000484566.5	nonsense_mediated_decay	-	-	-	-	-	-	-	-	-	-	AA	AAA/A/AA/AAAA/AAAAA	1227	-1	cds_start_NF	HGNC	HGNC:13917	-	-	-	5	-	-	-	-	-	-	-	-	-	-	-	-	-
rs369715555	6:31536700-31536702	A	downstream_gene_variant	MODIFIER	SNORD84	ENSG00000265236	Transcript	ENST00000584275.1	snoRNA	-	-	-	-	-	-	-	-	-	-	AA	AAA/A/AA/AAAA/AAAAA	4398	-1	-	HGNC	HGNC:32743	-	-	-	-	-	-	-	-	-	-	-	-	-	-	-	-	-
rs369715555	6:31536700-31536702	A	upstream_gene_variant	MODIFIER	-	ENSG00000299760	Transcript	ENST00000766143.1	lncRNA	-	-	-	-	-	-	-	-	-	-	AA	AAA/A/AA/AAAA/AAAAA	4961	1	-	-	-	-	-	-	-	-	-	-	-	-	-	-	-	-	-	-	-	-
rs369715555	6:31536700-31536702	A	intron_variant	MODIFIER	DDX39B	ENSG00000198563	Transcript	ENST00000866323.1	protein_coding	-	2025-04-10	-	-	-	-	-	-	-	-	AA	AAA/A/AA/AAAA/AAAAA	-	-1	-	HGNC	HGNC:13917	-	-	-	-	P3	-	-	-	-	-	-	-	-	-	-	-	-
rs369715555	6:31536700-31536702	A	intron_variant	MODIFIER	DDX39B	ENSG00000198563	Transcript	ENST00000866324.1	protein_coding	-	2025-04-10	-	-	-	-	-	-	-	-	AA	AAA/A/AA/AAAA/AAAAA	-	-1	-	HGNC	HGNC:13917	-	-	-	-	-	-	-	-	-	-	-	-	-	-	-	-	-
rs369715555	6:31536700-31536702	A	intron_variant	MODIFIER	DDX39B	ENSG00000198563	Transcript	ENST00000866325.1	protein_coding	-	2025-05-11	-	-	-	-	-	-	-	-	AA	AAA/A/AA/AAAA/AAAAA	-	-1	-	HGNC	HGNC:13917	-	-	-	-	P3	-	-	-	-	-	-	-	-	-	-	-	-
rs369715555	6:31536700-31536702	A	intron_variant	MODIFIER	DDX39B	ENSG00000198563	Transcript	ENST00000866326.1	protein_coding	-	2025-05-11	-	-	-	-	-	-	-	-	AA	AAA/A/AA/AAAA/AAAAA	-	-1	-	HGNC	HGNC:13917	-	-	-	-	P3	-	-	-	-	-	-	-	-	-	-	-	-
rs369715555	6:31536700-31536702	A	intron_variant	MODIFIER	DDX39B	ENSG00000198563	Transcript	ENST00000866327.1	protein_coding	-	2025-05-11	-	-	-	-	-	-	-	-	AA	AAA/A/AA/AAAA/AAAAA	-	-1	-	HGNC	HGNC:13917	-	-	-	-	P3	-	-	-	-	-	-	-	-	-	-	-	-
rs369715555	6:31536700-31536702	A	intron_variant	MODIFIER	DDX39B	ENSG00000198563	Transcript	ENST00000866328.1	protein_coding	-	2025-03-09	-	-	-	-	-	-	-	-	AA	AAA/A/AA/AAAA/AAAAA	-	-1	-	HGNC	HGNC:13917	-	-	-	-	P3	-	-	-	-	-	-	-	-	-	-	-	-
rs369715555	6:31536700-31536702	A	intron_variant	MODIFIER	DDX39B	ENSG00000198563	Transcript	ENST00000866329.1	protein_coding	-	2025-04-10	-	-	-	-	-	-	-	-	AA	AAA/A/AA/AAAA/AAAAA	-	-1	-	HGNC	HGNC:13917	-	-	-	-	P3	-	-	-	-	-	-	-	-	-	-	-	-
rs369715555	6:31536700-31536702	A	intron_variant	MODIFIER	DDX39B	ENSG00000198563	Transcript	ENST00000866330.1	protein_coding	-	2025-04-10	-	-	-	-	-	-	-	-	AA	AAA/A/AA/AAAA/AAAAA	-	-1	-	HGNC	HGNC:13917	-	-	-	-	P3	-	-	-	-	-	-	-	-	-	-	-	-
rs369715555	6:31536700-31536702	A	intron_variant	MODIFIER	DDX39B	ENSG00000198563	Transcript	ENST00000866331.1	protein_coding	-	2025-05-11	-	-	-	-	-	-	-	-	AA	AAA/A/AA/AAAA/AAAAA	-	-1	-	HGNC	HGNC:13917	-	-	-	-	P3	-	-	-	-	-	-	-	-	-	-	-	-
rs369715555	6:31536700-31536702	A	intron_variant	MODIFIER	DDX39B	ENSG00000198563	Transcript	ENST00000866332.1	protein_coding	-	2025-04-10	-	-	-	-	-	-	-	-	AA	AAA/A/AA/AAAA/AAAAA	-	-1	-	HGNC	HGNC:13917	-	-	-	-	P3	-	-	-	-	-	-	-	-	-	-	-	-
rs369715555	6:31536700-31536702	A	intron_variant	MODIFIER	DDX39B	ENSG00000198563	Transcript	ENST00000866333.1	protein_coding	-	2025-05-11	-	-	-	-	-	-	-	-	AA	AAA/A/AA/AAAA/AAAAA	-	-1	-	HGNC	HGNC:13917	-	-	-	-	P3	-	-	-	-	-	-	-	-	-	-	-	-
rs369715555	6:31536700-31536702	A	intron_variant	MODIFIER	DDX39B	ENSG00000198563	Transcript	ENST00000866334.1	protein_coding	-	2025-04-10	-	-	-	-	-	-	-	-	AA	AAA/A/AA/AAAA/AAAAA	-	-1	-	HGNC	HGNC:13917	-	-	-	-	P3	-	-	-	-	-	-	-	-	-	-	-	-
rs369715555	6:31536700-31536702	A	intron_variant	MODIFIER	DDX39B	ENSG00000198563	Transcript	ENST00000866335.1	protein_coding	-	2025-05-11	-	-	-	-	-	-	-	-	AA	AAA/A/AA/AAAA/AAAAA	-	-1	-	HGNC	HGNC:13917	-	-	-	-	P3	-	-	-	-	-	-	-	-	-	-	-	-
rs369715555	6:31536700-31536702	A	intron_variant	MODIFIER	DDX39B	ENSG00000198563	Transcript	ENST00000866336.1	protein_coding	-	2025-05-11	-	-	-	-	-	-	-	-	AA	AAA/A/AA/AAAA/AAAAA	-	-1	-	HGNC	HGNC:13917	-	-	-	-	P3	-	-	-	-	-	-	-	-	-	-	-	-
rs369715555	6:31536700-31536702	A	intron_variant	MODIFIER	DDX39B	ENSG00000198563	Transcript	ENST00000866337.1	protein_coding	-	2025-04-10	-	-	-	-	-	-	-	-	AA	AAA/A/AA/AAAA/AAAAA	-	-1	-	HGNC	HGNC:13917	-	-	-	-	P3	-	-	-	-	-	-	-	-	-	-	-	-
rs369715555	6:31536700-31536702	A	intron_variant	MODIFIER	DDX39B	ENSG00000198563	Transcript	ENST00000866338.1	protein_coding	-	2025-04-10	-	-	-	-	-	-	-	-	AA	AAA/A/AA/AAAA/AAAAA	-	-1	-	HGNC	HGNC:13917	-	-	-	-	P3	-	-	-	-	-	-	-	-	-	-	-	-
rs369715555	6:31536700-31536702	A	intron_variant	MODIFIER	DDX39B	ENSG00000198563	Transcript	ENST00000866339.1	protein_coding	-	2025-04-10	-	-	-	-	-	-	-	-	AA	AAA/A/AA/AAAA/AAAAA	-	-1	-	HGNC	HGNC:13917	-	-	-	-	-	-	-	-	-	-	-	-	-	-	-	-	-
rs369715555	6:31536700-31536702	A	intron_variant	MODIFIER	DDX39B	ENSG00000198563	Transcript	ENST00000923348.1	protein_coding	-	2025-04-10	-	-	-	-	-	-	-	-	AA	AAA/A/AA/AAAA/AAAAA	-	-1	-	HGNC	HGNC:13917	-	-	-	-	-	-	-	-	-	-	-	-	-	-	-	-	-
rs369715555	6:31536700-31536702	A	intron_variant	MODIFIER	DDX39B	ENSG00000198563	Transcript	ENST00000923349.1	protein_coding	-	2025-04-07	-	-	-	-	-	-	-	-	AA	AAA/A/AA/AAAA/AAAAA	-	-1	-	HGNC	HGNC:13917	-	-	-	-	-	-	-	-	-	-	-	-	-	-	-	-	-
rs369715555	6:31536700-31536702	A	intron_variant	MODIFIER	DDX39B	ENSG00000198563	Transcript	ENST00000923350.1	protein_coding	-	2025-04-10	-	-	-	-	-	-	-	-	AA	AAA/A/AA/AAAA/AAAAA	-	-1	-	HGNC	HGNC:13917	-	-	-	-	-	-	-	-	-	-	-	-	-	-	-	-	-
rs369715555	6:31536700-31536702	A	intron_variant	MODIFIER	DDX39B	ENSG00000198563	Transcript	ENST00000923351.1	protein_coding	-	2025-04-11	-	-	-	-	-	-	-	-	AA	AAA/A/AA/AAAA/AAAAA	-	-1	-	HGNC	HGNC:13917	-	-	-	-	A1	-	-	-	-	-	-	-	-	-	-	-	-
rs369715555	6:31536700-31536702	A	intron_variant	MODIFIER	DDX39B	ENSG00000198563	Transcript	ENST00000923352.1	protein_coding	-	2025-04-09	-	-	-	-	-	-	-	-	AA	AAA/A/AA/AAAA/AAAAA	-	-1	-	HGNC	HGNC:13917	-	-	-	-	-	-	-	-	-	-	-	-	-	-	-	-	-
rs369715555	6:31536700-31536702	A	intron_variant	MODIFIER	DDX39B	ENSG00000198563	Transcript	ENST00000923353.1	protein_coding	-	2025-04-10	-	-	-	-	-	-	-	-	AA	AAA/A/AA/AAAA/AAAAA	-	-1	-	HGNC	HGNC:13917	-	-	-	-	-	-	-	-	-	-	-	-	-	-	-	-	-
rs369715555	6:31536700-31536702	A	intron_variant	MODIFIER	DDX39B	ENSG00000198563	Transcript	ENST00000923354.1	protein_coding	-	2025-03-09	-	-	-	-	-	-	-	-	AA	AAA/A/AA/AAAA/AAAAA	-	-1	-	HGNC	HGNC:13917	-	-	-	-	-	-	-	-	-	-	-	-	-	-	-	-	-
rs369715555	6:31536700-31536702	A	intron_variant	MODIFIER	DDX39B	ENSG00000198563	Transcript	ENST00000923355.1	protein_coding	-	2025-04-10	-	-	-	-	-	-	-	-	AA	AAA/A/AA/AAAA/AAAAA	-	-1	-	HGNC	HGNC:13917	-	-	-	-	-	-	-	-	-	-	-	-	-	-	-	-	-
rs369715555	6:31536700-31536702	A	intron_variant	MODIFIER	DDX39B	ENSG00000198563	Transcript	ENST00000923356.1	protein_coding	-	2025-04-09	-	-	-	-	-	-	-	-	AA	AAA/A/AA/AAAA/AAAAA	-	-1	-	HGNC	HGNC:13917	-	-	-	-	-	-	-	-	-	-	-	-	-	-	-	-	-
rs369715555	6:31536700-31536702	A	intron_variant	MODIFIER	DDX39B	ENSG00000198563	Transcript	ENST00000923357.1	protein_coding	-	2025-04-10	-	-	-	-	-	-	-	-	AA	AAA/A/AA/AAAA/AAAAA	-	-1	-	HGNC	HGNC:13917	-	-	-	-	-	-	-	-	-	-	-	-	-	-	-	-	-
rs369715555	6:31536700-31536702	A	intron_variant	MODIFIER	DDX39B	ENSG00000198563	Transcript	ENST00000923358.1	protein_coding	-	2025-02-06	-	-	-	-	-	-	-	-	AA	AAA/A/AA/AAAA/AAAAA	-	-1	-	HGNC	HGNC:13917	-	-	-	-	-	-	-	-	-	-	-	-	-	-	-	-	-
rs369715555	6:31536700-31536702	A	intron_variant	MODIFIER	DDX39B	ENSG00000198563	Transcript	ENST00000923359.1	protein_coding	-	2025-04-10	-	-	-	-	-	-	-	-	AA	AAA/A/AA/AAAA/AAAAA	-	-1	-	HGNC	HGNC:13917	-	-	-	-	-	-	-	-	-	-	-	-	-	-	-	-	-
rs369715555	6:31536700-31536702	A	intron_variant	MODIFIER	DDX39B	ENSG00000198563	Transcript	ENST00000923360.1	protein_coding	-	2025-04-10	-	-	-	-	-	-	-	-	AA	AAA/A/AA/AAAA/AAAAA	-	-1	-	HGNC	HGNC:13917	-	-	-	-	-	-	-	-	-	-	-	-	-	-	-	-	-
rs369715555	6:31536700-31536702	A	intron_variant	MODIFIER	DDX39B	ENSG00000198563	Transcript	ENST00000923361.1	protein_coding	-	2025-05-11	-	-	-	-	-	-	-	-	AA	AAA/A/AA/AAAA/AAAAA	-	-1	-	HGNC	HGNC:13917	-	-	-	-	P3	-	-	-	-	-	-	-	-	-	-	-	-
rs369715555	6:31536700-31536702	A	intron_variant	MODIFIER	DDX39B	ENSG00000198563	Transcript	ENST00000923362.1	protein_coding	-	2025-04-10	-	-	-	-	-	-	-	-	AA	AAA/A/AA/AAAA/AAAAA	-	-1	-	HGNC	HGNC:13917	-	-	-	-	-	-	-	-	-	-	-	-	-	-	-	-	-
rs369715555	6:31536700-31536702	A	intron_variant	MODIFIER	DDX39B	ENSG00000198563	Transcript	ENST00000923363.1	protein_coding	-	2025-04-10	-	-	-	-	-	-	-	-	AA	AAA/A/AA/AAAA/AAAAA	-	-1	-	HGNC	HGNC:13917	-	-	-	-	P3	-	-	-	-	-	-	-	-	-	-	-	-
rs369715555	6:31536700-31536702	A	intron_variant	MODIFIER	DDX39B	ENSG00000198563	Transcript	ENST00000923364.1	protein_coding	-	2025-04-10	-	-	-	-	-	-	-	-	AA	AAA/A/AA/AAAA/AAAAA	-	-1	-	HGNC	HGNC:13917	-	-	-	-	P3	-	-	-	-	-	-	-	-	-	-	-	-
rs369715555	6:31536700-31536702	A	intron_variant	MODIFIER	DDX39B	ENSG00000198563	Transcript	ENST00000923365.1	protein_coding	-	2025-04-10	-	-	-	-	-	-	-	-	AA	AAA/A/AA/AAAA/AAAAA	-	-1	-	HGNC	HGNC:13917	-	-	-	-	P3	-	-	-	-	-	-	-	-	-	-	-	-
rs369715555	6:31536700-31536702	A	intron_variant	MODIFIER	DDX39B	ENSG00000198563	Transcript	ENST00000963245.1	protein_coding	-	2025-02-07	-	-	-	-	-	-	-	-	AA	AAA/A/AA/AAAA/AAAAA	-	-1	-	HGNC	HGNC:13917	-	-	-	-	-	-	-	-	-	-	-	-	-	-	-	-	-
rs369715555	6:31536700-31536702	A	intron_variant	MODIFIER	DDX39B	ENSG00000198563	Transcript	ENST00000963246.1	protein_coding	-	2025-04-10	-	-	-	-	-	-	-	-	AA	AAA/A/AA/AAAA/AAAAA	-	-1	-	HGNC	HGNC:13917	-	-	-	-	-	-	-	-	-	-	-	-	-	-	-	-	-
rs369715555	6:31536700-31536702	A	intron_variant	MODIFIER	DDX39B	ENSG00000198563	Transcript	ENST00000963247.1	protein_coding	-	2025-03-09	-	-	-	-	-	-	-	-	AA	AAA/A/AA/AAAA/AAAAA	-	-1	-	HGNC	HGNC:13917	-	-	-	-	-	-	-	-	-	-	-	-	-	-	-	-	-
rs369715555	6:31536700-31536702	A	intron_variant	MODIFIER	DDX39B	ENSG00000198563	Transcript	ENST00000963248.1	protein_coding	-	2025-04-10	-	-	-	-	-	-	-	-	AA	AAA/A/AA/AAAA/AAAAA	-	-1	-	HGNC	HGNC:13917	-	-	-	-	A1	-	-	-	-	-	-	-	-	-	-	-	-
rs369715555	6:31536700-31536702	A	intron_variant	MODIFIER	DDX39B	ENSG00000198563	Transcript	ENST00000963249.1	protein_coding	-	2025-05-11	-	-	-	-	-	-	-	-	AA	AAA/A/AA/AAAA/AAAAA	-	-1	-	HGNC	HGNC:13917	-	-	-	-	-	-	-	-	-	-	-	-	-	-	-	-	-
rs369715555	6:31536700-31536702	A	intron_variant	MODIFIER	DDX39B	ENSG00000198563	Transcript	ENST00000963250.1	protein_coding	-	2025-04-10	-	-	-	-	-	-	-	-	AA	AAA/A/AA/AAAA/AAAAA	-	-1	-	HGNC	HGNC:13917	-	-	-	-	P3	-	-	-	-	-	-	-	-	-	-	-	-
rs369715555	6:31536700-31536702	A	intron_variant	MODIFIER	DDX39B	ENSG00000198563	Transcript	ENST00000963251.1	protein_coding	-	2025-03-09	-	-	-	-	-	-	-	-	AA	AAA/A/AA/AAAA/AAAAA	-	-1	-	HGNC	HGNC:13917	-	-	-	-	-	-	-	-	-	-	-	-	-	-	-	-	-
rs369715555	6:31536700-31536702	A	intron_variant	MODIFIER	DDX39B	ENSG00000198563	Transcript	ENST00000963252.1	protein_coding	-	2025-04-10	-	-	-	-	-	-	-	-	AA	AAA/A/AA/AAAA/AAAAA	-	-1	-	HGNC	HGNC:13917	-	-	-	-	-	-	-	-	-	-	-	-	-	-	-	-	-
rs369715555	6:31536700-31536702	A	intron_variant	MODIFIER	DDX39B	ENSG00000198563	Transcript	ENST00000963253.1	protein_coding	-	2025-04-10	-	-	-	-	-	-	-	-	AA	AAA/A/AA/AAAA/AAAAA	-	-1	-	HGNC	HGNC:13917	-	-	-	-	-	-	-	-	-	-	-	-	-	-	-	-	-
rs369715555	6:31536700-31536702	A	intron_variant	MODIFIER	DDX39B	ENSG00000198563	Transcript	ENST00000963254.1	protein_coding	-	2025-04-10	-	-	-	-	-	-	-	-	AA	AAA/A/AA/AAAA/AAAAA	-	-1	-	HGNC	HGNC:13917	-	-	-	-	P3	-	-	-	-	-	-	-	-	-	-	-	-
rs369715555	6:31536700-31536702	A	intron_variant	MODIFIER	DDX39B	ENSG00000198563	Transcript	ENST00000963255.1	protein_coding	-	2025-04-10	-	-	-	-	-	-	-	-	AA	AAA/A/AA/AAAA/AAAAA	-	-1	-	HGNC	HGNC:13917	-	-	-	-	P3	-	-	-	-	-	-	-	-	-	-	-	-
rs369715555	6:31536700-31536702	A	intron_variant	MODIFIER	DDX39B	ENSG00000198563	Transcript	ENST00000963256.1	protein_coding	-	2025-04-10	-	-	-	-	-	-	-	-	AA	AAA/A/AA/AAAA/AAAAA	-	-1	-	HGNC	HGNC:13917	-	-	-	-	P3	-	-	-	-	-	-	-	-	-	-	-	-
rs369715555	6:31536700-31536702	-	upstream_gene_variant	MODIFIER	SNORD117	ENSG00000201785	Transcript	ENST00000364915.1	snoRNA	-	-	-	-	-	-	-	-	-	rs9279337	AA	AAA/A/AA/AAAA/AAAAA	253	-1	-	HGNC	HGNC:32742	-	-	-	-	-	-	-	0.0148	-	-	-	-	-	-	-	-	-
rs369715555	6:31536700-31536702	-	intron_variant	MODIFIER	DDX39B	ENSG00000198563	Transcript	ENST00000376177.6	protein_coding	-	2025-03-09	-	-	-	-	-	-	-	rs9279337	AA	AAA/A/AA/AAAA/AAAAA	-	-1	-	HGNC	HGNC:13917	-	-	-	5	-	-	-	0.0148	-	-	-	-	-	-	-	-	-
rs369715555	6:31536700-31536702	-	intron_variant	MODIFIER	DDX39B	ENSG00000198563	Transcript	ENST00000396172.6	protein_coding	-	2025-04-10	-	-	-	-	-	-	-	rs9279337	AA	AAA/A/AA/AAAA/AAAAA	-	-1	-	HGNC	HGNC:13917	MANE_Select	NM_004640.7	-	1	P3	-	-	0.0148	-	-	-	-	-	-	-	-	-
rs369715555	6:31536700-31536702	-	upstream_gene_variant	MODIFIER	DDX39B	ENSG00000198563	Transcript	ENST00000417023.5	protein_coding	-	-	-	-	-	-	-	-	-	rs9279337	AA	AAA/A/AA/AAAA/AAAAA	2191	-1	cds_start_NF,cds_end_NF	HGNC	HGNC:13917	-	-	-	5	-	-	-	0.0148	-	-	-	-	-	-	-	-	-
rs369715555	6:31536700-31536702	-	downstream_gene_variant	MODIFIER	DDX39B	ENSG00000198563	Transcript	ENST00000418897.5	protein_coding	-	-	-	-	-	-	-	-	-	rs9279337	AA	AAA/A/AA/AAAA/AAAAA	2129	-1	cds_end_NF	HGNC	HGNC:13917	-	-	-	3	-	-	-	0.0148	-	-	-	-	-	-	-	-	-
rs369715555	6:31536700-31536702	-	downstream_gene_variant	MODIFIER	DDX39B	ENSG00000198563	Transcript	ENST00000419020.1	protein_coding	-	-	-	-	-	-	-	-	-	rs9279337	AA	AAA/A/AA/AAAA/AAAAA	2180	-1	cds_end_NF	HGNC	HGNC:13917	-	-	-	3	-	-	-	0.0148	-	-	-	-	-	-	-	-	-
rs369715555	6:31536700-31536702	-	intron_variant	MODIFIER	DDX39B	ENSG00000198563	Transcript	ENST00000419338.5	protein_coding	-	2025-04-05	-	-	-	-	-	-	-	rs9279337	AA	AAA/A/AA/AAAA/AAAAA	-	-1	cds_end_NF	HGNC	HGNC:13917	-	-	-	5	-	-	-	0.0148	-	-	-	-	-	-	-	-	-
rs369715555	6:31536700-31536702	-	intron_variant	MODIFIER	DDX39B	ENSG00000198563	Transcript	ENST00000427214.5	protein_coding	-	2025-04-06	-	-	-	-	-	-	-	rs9279337	AA	AAA/A/AA/AAAA/AAAAA	-	-1	cds_end_NF	HGNC	HGNC:13917	-	-	-	5	-	-	-	0.0148	-	-	-	-	-	-	-	-	-
rs369715555	6:31536700-31536702	-	intron_variant	MODIFIER	DDX39B	ENSG00000198563	Transcript	ENST00000428098.5	protein_coding	-	2025-04-05	-	-	-	-	-	-	-	rs9279337	AA	AAA/A/AA/AAAA/AAAAA	-	-1	cds_end_NF	HGNC	HGNC:13917	-	-	-	3	-	-	-	0.0148	-	-	-	-	-	-	-	-	-
rs369715555	6:31536700-31536702	-	intron_variant	MODIFIER	DDX39B	ENSG00000198563	Transcript	ENST00000428450.5	protein_coding	-	2025-04-04	-	-	-	-	-	-	-	rs9279337	AA	AAA/A/AA/AAAA/AAAAA	-	-1	cds_end_NF	HGNC	HGNC:13917	-	-	-	4	-	-	-	0.0148	-	-	-	-	-	-	-	-	-
rs369715555	6:31536700-31536702	-	intron_variant	MODIFIER	DDX39B	ENSG00000198563	Transcript	ENST00000431908.5	protein_coding	-	2025-02-05	-	-	-	-	-	-	-	rs9279337	AA	AAA/A/AA/AAAA/AAAAA	-	-1	cds_end_NF	HGNC	HGNC:13917	-	-	-	5	-	-	-	0.0148	-	-	-	-	-	-	-	-	-
rs369715555	6:31536700-31536702	-	intron_variant	MODIFIER	DDX39B	ENSG00000198563	Transcript	ENST00000449757.5	protein_coding	-	2025-04-04	-	-	-	-	-	-	-	rs9279337	AA	AAA/A/AA/AAAA/AAAAA	-	-1	cds_end_NF	HGNC	HGNC:13917	-	-	-	3	-	-	-	0.0148	-	-	-	-	-	-	-	-	-
rs369715555	6:31536700-31536702	-	intron_variant	MODIFIER	DDX39B	ENSG00000198563	Transcript	ENST00000456662.5	protein_coding	-	2025-04-05	-	-	-	-	-	-	-	rs9279337	AA	AAA/A/AA/AAAA/AAAAA	-	-1	cds_end_NF	HGNC	HGNC:13917	-	-	-	5	-	-	-	0.0148	-	-	-	-	-	-	-	-	-
rs369715555	6:31536700-31536702	-	downstream_gene_variant	MODIFIER	DDX39B	ENSG00000198563	Transcript	ENST00000456976.5	protein_coding	-	-	-	-	-	-	-	-	-	rs9279337	AA	AAA/A/AA/AAAA/AAAAA	2117	-1	cds_end_NF	HGNC	HGNC:13917	-	-	-	5	-	-	-	0.0148	-	-	-	-	-	-	-	-	-
rs369715555	6:31536700-31536702	-	intron_variant	MODIFIER	DDX39B	ENSG00000198563	Transcript	ENST00000458640.5	protein_coding	-	2025-04-10	-	-	-	-	-	-	-	rs9279337	AA	AAA/A/AA/AAAA/AAAAA	-	-1	-	HGNC	HGNC:13917	-	-	-	1	P3	-	-	0.0148	-	-	-	-	-	-	-	-	-
rs369715555	6:31536700-31536702	-	intron_variant,non_coding_transcript_variant	MODIFIER	DDX39B	ENSG00000198563	Transcript	ENST00000462256.5	retained_intron	-	2025-04-09	-	-	-	-	-	-	-	rs9279337	AA	AAA/A/AA/AAAA/AAAAA	-	-1	-	HGNC	HGNC:13917	-	-	-	2	-	-	-	0.0148	-	-	-	-	-	-	-	-	-
rs369715555	6:31536700-31536702	-	upstream_gene_variant	MODIFIER	DDX39B	ENSG00000198563	Transcript	ENST00000474961.5	retained_intron	-	-	-	-	-	-	-	-	-	rs9279337	AA	AAA/A/AA/AAAA/AAAAA	4958	-1	-	HGNC	HGNC:13917	-	-	-	2	-	-	-	0.0148	-	-	-	-	-	-	-	-	-
rs369715555	6:31536700-31536702	-	intron_variant,non_coding_transcript_variant	MODIFIER	DDX39B	ENSG00000198563	Transcript	ENST00000481456.1	retained_intron	-	2025-03-04	-	-	-	-	-	-	-	rs9279337	AA	AAA/A/AA/AAAA/AAAAA	-	-1	-	HGNC	HGNC:13917	-	-	-	2	-	-	-	0.0148	-	-	-	-	-	-	-	-	-
rs369715555	6:31536700-31536702	-	intron_variant,non_coding_transcript_variant	MODIFIER	DDX39B	ENSG00000198563	Transcript	ENST00000482195.5	retained_intron	-	2025-02-05	-	-	-	-	-	-	-	rs9279337	AA	AAA/A/AA/AAAA/AAAAA	-	-1	-	HGNC	HGNC:13917	-	-	-	2	-	-	-	0.0148	-	-	-	-	-	-	-	-	-
rs369715555	6:31536700-31536702	-	upstream_gene_variant	MODIFIER	DDX39B	ENSG00000198563	Transcript	ENST00000484566.5	nonsense_mediated_decay	-	-	-	-	-	-	-	-	-	rs9279337	AA	AAA/A/AA/AAAA/AAAAA	1227	-1	cds_start_NF	HGNC	HGNC:13917	-	-	-	5	-	-	-	0.0148	-	-	-	-	-	-	-	-	-
rs369715555	6:31536700-31536702	-	downstream_gene_variant	MODIFIER	SNORD84	ENSG00000265236	Transcript	ENST00000584275.1	snoRNA	-	-	-	-	-	-	-	-	-	rs9279337	AA	AAA/A/AA/AAAA/AAAAA	4399	-1	-	HGNC	HGNC:32743	-	-	-	-	-	-	-	0.0148	-	-	-	-	-	-	-	-	-
rs369715555	6:31536700-31536702	-	upstream_gene_variant	MODIFIER	-	ENSG00000299760	Transcript	ENST00000766143.1	lncRNA	-	-	-	-	-	-	-	-	-	rs9279337	AA	AAA/A/AA/AAAA/AAAAA	4962	1	-	-	-	-	-	-	-	-	-	-	0.0148	-	-	-	-	-	-	-	-	-
rs369715555	6:31536700-31536702	-	intron_variant	MODIFIER	DDX39B	ENSG00000198563	Transcript	ENST00000866323.1	protein_coding	-	2025-04-10	-	-	-	-	-	-	-	rs9279337	AA	AAA/A/AA/AAAA/AAAAA	-	-1	-	HGNC	HGNC:13917	-	-	-	-	P3	-	-	0.0148	-	-	-	-	-	-	-	-	-
rs369715555	6:31536700-31536702	-	intron_variant	MODIFIER	DDX39B	ENSG00000198563	Transcript	ENST00000866324.1	protein_coding	-	2025-04-10	-	-	-	-	-	-	-	rs9279337	AA	AAA/A/AA/AAAA/AAAAA	-	-1	-	HGNC	HGNC:13917	-	-	-	-	-	-	-	0.0148	-	-	-	-	-	-	-	-	-
rs369715555	6:31536700-31536702	-	intron_variant	MODIFIER	DDX39B	ENSG00000198563	Transcript	ENST00000866325.1	protein_coding	-	2025-05-11	-	-	-	-	-	-	-	rs9279337	AA	AAA/A/AA/AAAA/AAAAA	-	-1	-	HGNC	HGNC:13917	-	-	-	-	P3	-	-	0.0148	-	-	-	-	-	-	-	-	-
rs369715555	6:31536700-31536702	-	intron_variant	MODIFIER	DDX39B	ENSG00000198563	Transcript	ENST00000866326.1	protein_coding	-	2025-05-11	-	-	-	-	-	-	-	rs9279337	AA	AAA/A/AA/AAAA/AAAAA	-	-1	-	HGNC	HGNC:13917	-	-	-	-	P3	-	-	0.0148	-	-	-	-	-	-	-	-	-
rs369715555	6:31536700-31536702	-	intron_variant	MODIFIER	DDX39B	ENSG00000198563	Transcript	ENST00000866327.1	protein_coding	-	2025-05-11	-	-	-	-	-	-	-	rs9279337	AA	AAA/A/AA/AAAA/AAAAA	-	-1	-	HGNC	HGNC:13917	-	-	-	-	P3	-	-	0.0148	-	-	-	-	-	-	-	-	-
rs369715555	6:31536700-31536702	-	intron_variant	MODIFIER	DDX39B	ENSG00000198563	Transcript	ENST00000866328.1	protein_coding	-	2025-03-09	-	-	-	-	-	-	-	rs9279337	AA	AAA/A/AA/AAAA/AAAAA	-	-1	-	HGNC	HGNC:13917	-	-	-	-	P3	-	-	0.0148	-	-	-	-	-	-	-	-	-
rs369715555	6:31536700-31536702	-	intron_variant	MODIFIER	DDX39B	ENSG00000198563	Transcript	ENST00000866329.1	protein_coding	-	2025-04-10	-	-	-	-	-	-	-	rs9279337	AA	AAA/A/AA/AAAA/AAAAA	-	-1	-	HGNC	HGNC:13917	-	-	-	-	P3	-	-	0.0148	-	-	-	-	-	-	-	-	-
rs369715555	6:31536700-31536702	-	intron_variant	MODIFIER	DDX39B	ENSG00000198563	Transcript	ENST00000866330.1	protein_coding	-	2025-04-10	-	-	-	-	-	-	-	rs9279337	AA	AAA/A/AA/AAAA/AAAAA	-	-1	-	HGNC	HGNC:13917	-	-	-	-	P3	-	-	0.0148	-	-	-	-	-	-	-	-	-
rs369715555	6:31536700-31536702	-	intron_variant	MODIFIER	DDX39B	ENSG00000198563	Transcript	ENST00000866331.1	protein_coding	-	2025-05-11	-	-	-	-	-	-	-	rs9279337	AA	AAA/A/AA/AAAA/AAAAA	-	-1	-	HGNC	HGNC:13917	-	-	-	-	P3	-	-	0.0148	-	-	-	-	-	-	-	-	-
rs369715555	6:31536700-31536702	-	intron_variant	MODIFIER	DDX39B	ENSG00000198563	Transcript	ENST00000866332.1	protein_coding	-	2025-04-10	-	-	-	-	-	-	-	rs9279337	AA	AAA/A/AA/AAAA/AAAAA	-	-1	-	HGNC	HGNC:13917	-	-	-	-	P3	-	-	0.0148	-	-	-	-	-	-	-	-	-
rs369715555	6:31536700-31536702	-	intron_variant	MODIFIER	DDX39B	ENSG00000198563	Transcript	ENST00000866333.1	protein_coding	-	2025-05-11	-	-	-	-	-	-	-	rs9279337	AA	AAA/A/AA/AAAA/AAAAA	-	-1	-	HGNC	HGNC:13917	-	-	-	-	P3	-	-	0.0148	-	-	-	-	-	-	-	-	-
rs369715555	6:31536700-31536702	-	intron_variant	MODIFIER	DDX39B	ENSG00000198563	Transcript	ENST00000866334.1	protein_coding	-	2025-04-10	-	-	-	-	-	-	-	rs9279337	AA	AAA/A/AA/AAAA/AAAAA	-	-1	-	HGNC	HGNC:13917	-	-	-	-	P3	-	-	0.0148	-	-	-	-	-	-	-	-	-
rs369715555	6:31536700-31536702	-	intron_variant	MODIFIER	DDX39B	ENSG00000198563	Transcript	ENST00000866335.1	protein_coding	-	2025-05-11	-	-	-	-	-	-	-	rs9279337	AA	AAA/A/AA/AAAA/AAAAA	-	-1	-	HGNC	HGNC:13917	-	-	-	-	P3	-	-	0.0148	-	-	-	-	-	-	-	-	-
rs369715555	6:31536700-31536702	-	intron_variant	MODIFIER	DDX39B	ENSG00000198563	Transcript	ENST00000866336.1	protein_coding	-	2025-05-11	-	-	-	-	-	-	-	rs9279337	AA	AAA/A/AA/AAAA/AAAAA	-	-1	-	HGNC	HGNC:13917	-	-	-	-	P3	-	-	0.0148	-	-	-	-	-	-	-	-	-
rs369715555	6:31536700-31536702	-	intron_variant	MODIFIER	DDX39B	ENSG00000198563	Transcript	ENST00000866337.1	protein_coding	-	2025-04-10	-	-	-	-	-	-	-	rs9279337	AA	AAA/A/AA/AAAA/AAAAA	-	-1	-	HGNC	HGNC:13917	-	-	-	-	P3	-	-	0.0148	-	-	-	-	-	-	-	-	-
rs369715555	6:31536700-31536702	-	intron_variant	MODIFIER	DDX39B	ENSG00000198563	Transcript	ENST00000866338.1	protein_coding	-	2025-04-10	-	-	-	-	-	-	-	rs9279337	AA	AAA/A/AA/AAAA/AAAAA	-	-1	-	HGNC	HGNC:13917	-	-	-	-	P3	-	-	0.0148	-	-	-	-	-	-	-	-	-
rs369715555	6:31536700-31536702	-	intron_variant	MODIFIER	DDX39B	ENSG00000198563	Transcript	ENST00000866339.1	protein_coding	-	2025-04-10	-	-	-	-	-	-	-	rs9279337	AA	AAA/A/AA/AAAA/AAAAA	-	-1	-	HGNC	HGNC:13917	-	-	-	-	-	-	-	0.0148	-	-	-	-	-	-	-	-	-
rs369715555	6:31536700-31536702	-	intron_variant	MODIFIER	DDX39B	ENSG00000198563	Transcript	ENST00000923348.1	protein_coding	-	2025-04-10	-	-	-	-	-	-	-	rs9279337	AA	AAA/A/AA/AAAA/AAAAA	-	-1	-	HGNC	HGNC:13917	-	-	-	-	-	-	-	0.0148	-	-	-	-	-	-	-	-	-
rs369715555	6:31536700-31536702	-	intron_variant	MODIFIER	DDX39B	ENSG00000198563	Transcript	ENST00000923349.1	protein_coding	-	2025-04-07	-	-	-	-	-	-	-	rs9279337	AA	AAA/A/AA/AAAA/AAAAA	-	-1	-	HGNC	HGNC:13917	-	-	-	-	-	-	-	0.0148	-	-	-	-	-	-	-	-	-
rs369715555	6:31536700-31536702	-	intron_variant	MODIFIER	DDX39B	ENSG00000198563	Transcript	ENST00000923350.1	protein_coding	-	2025-04-10	-	-	-	-	-	-	-	rs9279337	AA	AAA/A/AA/AAAA/AAAAA	-	-1	-	HGNC	HGNC:13917	-	-	-	-	-	-	-	0.0148	-	-	-	-	-	-	-	-	-
rs369715555	6:31536700-31536702	-	intron_variant	MODIFIER	DDX39B	ENSG00000198563	Transcript	ENST00000923351.1	protein_coding	-	2025-04-11	-	-	-	-	-	-	-	rs9279337	AA	AAA/A/AA/AAAA/AAAAA	-	-1	-	HGNC	HGNC:13917	-	-	-	-	A1	-	-	0.0148	-	-	-	-	-	-	-	-	-
rs369715555	6:31536700-31536702	-	intron_variant	MODIFIER	DDX39B	ENSG00000198563	Transcript	ENST00000923352.1	protein_coding	-	2025-04-09	-	-	-	-	-	-	-	rs9279337	AA	AAA/A/AA/AAAA/AAAAA	-	-1	-	HGNC	HGNC:13917	-	-	-	-	-	-	-	0.0148	-	-	-	-	-	-	-	-	-
rs369715555	6:31536700-31536702	-	intron_variant	MODIFIER	DDX39B	ENSG00000198563	Transcript	ENST00000923353.1	protein_coding	-	2025-04-10	-	-	-	-	-	-	-	rs9279337	AA	AAA/A/AA/AAAA/AAAAA	-	-1	-	HGNC	HGNC:13917	-	-	-	-	-	-	-	0.0148	-	-	-	-	-	-	-	-	-
rs369715555	6:31536700-31536702	-	intron_variant	MODIFIER	DDX39B	ENSG00000198563	Transcript	ENST00000923354.1	protein_coding	-	2025-03-09	-	-	-	-	-	-	-	rs9279337	AA	AAA/A/AA/AAAA/AAAAA	-	-1	-	HGNC	HGNC:13917	-	-	-	-	-	-	-	0.0148	-	-	-	-	-	-	-	-	-
rs369715555	6:31536700-31536702	-	intron_variant	MODIFIER	DDX39B	ENSG00000198563	Transcript	ENST00000923355.1	protein_coding	-	2025-04-10	-	-	-	-	-	-	-	rs9279337	AA	AAA/A/AA/AAAA/AAAAA	-	-1	-	HGNC	HGNC:13917	-	-	-	-	-	-	-	0.0148	-	-	-	-	-	-	-	-	-
rs369715555	6:31536700-31536702	-	intron_variant	MODIFIER	DDX39B	ENSG00000198563	Transcript	ENST00000923356.1	protein_coding	-	2025-04-09	-	-	-	-	-	-	-	rs9279337	AA	AAA/A/AA/AAAA/AAAAA	-	-1	-	HGNC	HGNC:13917	-	-	-	-	-	-	-	0.0148	-	-	-	-	-	-	-	-	-
rs369715555	6:31536700-31536702	-	intron_variant	MODIFIER	DDX39B	ENSG00000198563	Transcript	ENST00000923357.1	protein_coding	-	2025-04-10	-	-	-	-	-	-	-	rs9279337	AA	AAA/A/AA/AAAA/AAAAA	-	-1	-	HGNC	HGNC:13917	-	-	-	-	-	-	-	0.0148	-	-	-	-	-	-	-	-	-
rs369715555	6:31536700-31536702	-	intron_variant	MODIFIER	DDX39B	ENSG00000198563	Transcript	ENST00000923358.1	protein_coding	-	2025-02-06	-	-	-	-	-	-	-	rs9279337	AA	AAA/A/AA/AAAA/AAAAA	-	-1	-	HGNC	HGNC:13917	-	-	-	-	-	-	-	0.0148	-	-	-	-	-	-	-	-	-
rs369715555	6:31536700-31536702	-	intron_variant	MODIFIER	DDX39B	ENSG00000198563	Transcript	ENST00000923359.1	protein_coding	-	2025-04-10	-	-	-	-	-	-	-	rs9279337	AA	AAA/A/AA/AAAA/AAAAA	-	-1	-	HGNC	HGNC:13917	-	-	-	-	-	-	-	0.0148	-	-	-	-	-	-	-	-	-
rs369715555	6:31536700-31536702	-	intron_variant	MODIFIER	DDX39B	ENSG00000198563	Transcript	ENST00000923360.1	protein_coding	-	2025-04-10	-	-	-	-	-	-	-	rs9279337	AA	AAA/A/AA/AAAA/AAAAA	-	-1	-	HGNC	HGNC:13917	-	-	-	-	-	-	-	0.0148	-	-	-	-	-	-	-	-	-
rs369715555	6:31536700-31536702	-	intron_variant	MODIFIER	DDX39B	ENSG00000198563	Transcript	ENST00000923361.1	protein_coding	-	2025-05-11	-	-	-	-	-	-	-	rs9279337	AA	AAA/A/AA/AAAA/AAAAA	-	-1	-	HGNC	HGNC:13917	-	-	-	-	P3	-	-	0.0148	-	-	-	-	-	-	-	-	-
rs369715555	6:31536700-31536702	-	intron_variant	MODIFIER	DDX39B	ENSG00000198563	Transcript	ENST00000923362.1	protein_coding	-	2025-04-10	-	-	-	-	-	-	-	rs9279337	AA	AAA/A/AA/AAAA/AAAAA	-	-1	-	HGNC	HGNC:13917	-	-	-	-	-	-	-	0.0148	-	-	-	-	-	-	-	-	-
rs369715555	6:31536700-31536702	-	intron_variant	MODIFIER	DDX39B	ENSG00000198563	Transcript	ENST00000923363.1	protein_coding	-	2025-04-10	-	-	-	-	-	-	-	rs9279337	AA	AAA/A/AA/AAAA/AAAAA	-	-1	-	HGNC	HGNC:13917	-	-	-	-	P3	-	-	0.0148	-	-	-	-	-	-	-	-	-
rs369715555	6:31536700-31536702	-	intron_variant	MODIFIER	DDX39B	ENSG00000198563	Transcript	ENST00000923364.1	protein_coding	-	2025-04-10	-	-	-	-	-	-	-	rs9279337	AA	AAA/A/AA/AAAA/AAAAA	-	-1	-	HGNC	HGNC:13917	-	-	-	-	P3	-	-	0.0148	-	-	-	-	-	-	-	-	-
rs369715555	6:31536700-31536702	-	intron_variant	MODIFIER	DDX39B	ENSG00000198563	Transcript	ENST00000923365.1	protein_coding	-	2025-04-10	-	-	-	-	-	-	-	rs9279337	AA	AAA/A/AA/AAAA/AAAAA	-	-1	-	HGNC	HGNC:13917	-	-	-	-	P3	-	-	0.0148	-	-	-	-	-	-	-	-	-
rs369715555	6:31536700-31536702	-	intron_variant	MODIFIER	DDX39B	ENSG00000198563	Transcript	ENST00000963245.1	protein_coding	-	2025-02-07	-	-	-	-	-	-	-	rs9279337	AA	AAA/A/AA/AAAA/AAAAA	-	-1	-	HGNC	HGNC:13917	-	-	-	-	-	-	-	0.0148	-	-	-	-	-	-	-	-	-
rs369715555	6:31536700-31536702	-	intron_variant	MODIFIER	DDX39B	ENSG00000198563	Transcript	ENST00000963246.1	protein_coding	-	2025-04-10	-	-	-	-	-	-	-	rs9279337	AA	AAA/A/AA/AAAA/AAAAA	-	-1	-	HGNC	HGNC:13917	-	-	-	-	-	-	-	0.0148	-	-	-	-	-	-	-	-	-
rs369715555	6:31536700-31536702	-	intron_variant	MODIFIER	DDX39B	ENSG00000198563	Transcript	ENST00000963247.1	protein_coding	-	2025-03-09	-	-	-	-	-	-	-	rs9279337	AA	AAA/A/AA/AAAA/AAAAA	-	-1	-	HGNC	HGNC:13917	-	-	-	-	-	-	-	0.0148	-	-	-	-	-	-	-	-	-
rs369715555	6:31536700-31536702	-	intron_variant	MODIFIER	DDX39B	ENSG00000198563	Transcript	ENST00000963248.1	protein_coding	-	2025-04-10	-	-	-	-	-	-	-	rs9279337	AA	AAA/A/AA/AAAA/AAAAA	-	-1	-	HGNC	HGNC:13917	-	-	-	-	A1	-	-	0.0148	-	-	-	-	-	-	-	-	-
rs369715555	6:31536700-31536702	-	intron_variant	MODIFIER	DDX39B	ENSG00000198563	Transcript	ENST00000963249.1	protein_coding	-	2025-05-11	-	-	-	-	-	-	-	rs9279337	AA	AAA/A/AA/AAAA/AAAAA	-	-1	-	HGNC	HGNC:13917	-	-	-	-	-	-	-	0.0148	-	-	-	-	-	-	-	-	-
rs369715555	6:31536700-31536702	-	intron_variant	MODIFIER	DDX39B	ENSG00000198563	Transcript	ENST00000963250.1	protein_coding	-	2025-04-10	-	-	-	-	-	-	-	rs9279337	AA	AAA/A/AA/AAAA/AAAAA	-	-1	-	HGNC	HGNC:13917	-	-	-	-	P3	-	-	0.0148	-	-	-	-	-	-	-	-	-
rs369715555	6:31536700-31536702	-	intron_variant	MODIFIER	DDX39B	ENSG00000198563	Transcript	ENST00000963251.1	protein_coding	-	2025-03-09	-	-	-	-	-	-	-	rs9279337	AA	AAA/A/AA/AAAA/AAAAA	-	-1	-	HGNC	HGNC:13917	-	-	-	-	-	-	-	0.0148	-	-	-	-	-	-	-	-	-
rs369715555	6:31536700-31536702	-	intron_variant	MODIFIER	DDX39B	ENSG00000198563	Transcript	ENST00000963252.1	protein_coding	-	2025-04-10	-	-	-	-	-	-	-	rs9279337	AA	AAA/A/AA/AAAA/AAAAA	-	-1	-	HGNC	HGNC:13917	-	-	-	-	-	-	-	0.0148	-	-	-	-	-	-	-	-	-
rs369715555	6:31536700-31536702	-	intron_variant	MODIFIER	DDX39B	ENSG00000198563	Transcript	ENST00000963253.1	protein_coding	-	2025-04-10	-	-	-	-	-	-	-	rs9279337	AA	AAA/A/AA/AAAA/AAAAA	-	-1	-	HGNC	HGNC:13917	-	-	-	-	-	-	-	0.0148	-	-	-	-	-	-	-	-	-
rs369715555	6:31536700-31536702	-	intron_variant	MODIFIER	DDX39B	ENSG00000198563	Transcript	ENST00000963254.1	protein_coding	-	2025-04-10	-	-	-	-	-	-	-	rs9279337	AA	AAA/A/AA/AAAA/AAAAA	-	-1	-	HGNC	HGNC:13917	-	-	-	-	P3	-	-	0.0148	-	-	-	-	-	-	-	-	-
rs369715555	6:31536700-31536702	-	intron_variant	MODIFIER	DDX39B	ENSG00000198563	Transcript	ENST00000963255.1	protein_coding	-	2025-04-10	-	-	-	-	-	-	-	rs9279337	AA	AAA/A/AA/AAAA/AAAAA	-	-1	-	HGNC	HGNC:13917	-	-	-	-	P3	-	-	0.0148	-	-	-	-	-	-	-	-	-
rs369715555	6:31536700-31536702	-	intron_variant	MODIFIER	DDX39B	ENSG00000198563	Transcript	ENST00000963256.1	protein_coding	-	2025-04-10	-	-	-	-	-	-	-	rs9279337	AA	AAA/A/AA/AAAA/AAAAA	-	-1	-	HGNC	HGNC:13917	-	-	-	-	P3	-	-	0.0148	-	-	-	-	-	-	-	-	-
rs369715555	6:31536700-31536702	-	upstream_gene_variant	MODIFIER	SNORD117	ENSG00000201785	Transcript	ENST00000364915.1	snoRNA	-	-	-	-	-	-	-	-	-	rs9279337	AA	AAA/A/AA/AAAA/AAAAA	252	-1	-	HGNC	HGNC:32742	-	-	-	-	-	-	-	0.0148	-	-	-	-	-	-	-	-	-
rs369715555	6:31536700-31536702	-	intron_variant	MODIFIER	DDX39B	ENSG00000198563	Transcript	ENST00000376177.6	protein_coding	-	2025-03-09	-	-	-	-	-	-	-	rs9279337	AA	AAA/A/AA/AAAA/AAAAA	-	-1	-	HGNC	HGNC:13917	-	-	-	5	-	-	-	0.0148	-	-	-	-	-	-	-	-	-
rs369715555	6:31536700-31536702	-	intron_variant	MODIFIER	DDX39B	ENSG00000198563	Transcript	ENST00000396172.6	protein_coding	-	2025-04-10	-	-	-	-	-	-	-	rs9279337	AA	AAA/A/AA/AAAA/AAAAA	-	-1	-	HGNC	HGNC:13917	MANE_Select	NM_004640.7	-	1	P3	-	-	0.0148	-	-	-	-	-	-	-	-	-
rs369715555	6:31536700-31536702	-	upstream_gene_variant	MODIFIER	DDX39B	ENSG00000198563	Transcript	ENST00000417023.5	protein_coding	-	-	-	-	-	-	-	-	-	rs9279337	AA	AAA/A/AA/AAAA/AAAAA	2190	-1	cds_start_NF,cds_end_NF	HGNC	HGNC:13917	-	-	-	5	-	-	-	0.0148	-	-	-	-	-	-	-	-	-
rs369715555	6:31536700-31536702	-	downstream_gene_variant	MODIFIER	DDX39B	ENSG00000198563	Transcript	ENST00000418897.5	protein_coding	-	-	-	-	-	-	-	-	-	rs9279337	AA	AAA/A/AA/AAAA/AAAAA	2129	-1	cds_end_NF	HGNC	HGNC:13917	-	-	-	3	-	-	-	0.0148	-	-	-	-	-	-	-	-	-
rs369715555	6:31536700-31536702	-	downstream_gene_variant	MODIFIER	DDX39B	ENSG00000198563	Transcript	ENST00000419020.1	protein_coding	-	-	-	-	-	-	-	-	-	rs9279337	AA	AAA/A/AA/AAAA/AAAAA	2180	-1	cds_end_NF	HGNC	HGNC:13917	-	-	-	3	-	-	-	0.0148	-	-	-	-	-	-	-	-	-
rs369715555	6:31536700-31536702	-	intron_variant	MODIFIER	DDX39B	ENSG00000198563	Transcript	ENST00000419338.5	protein_coding	-	2025-04-05	-	-	-	-	-	-	-	rs9279337	AA	AAA/A/AA/AAAA/AAAAA	-	-1	cds_end_NF	HGNC	HGNC:13917	-	-	-	5	-	-	-	0.0148	-	-	-	-	-	-	-	-	-
rs369715555	6:31536700-31536702	-	intron_variant	MODIFIER	DDX39B	ENSG00000198563	Transcript	ENST00000427214.5	protein_coding	-	2025-04-06	-	-	-	-	-	-	-	rs9279337	AA	AAA/A/AA/AAAA/AAAAA	-	-1	cds_end_NF	HGNC	HGNC:13917	-	-	-	5	-	-	-	0.0148	-	-	-	-	-	-	-	-	-
rs369715555	6:31536700-31536702	-	intron_variant	MODIFIER	DDX39B	ENSG00000198563	Transcript	ENST00000428098.5	protein_coding	-	2025-04-05	-	-	-	-	-	-	-	rs9279337	AA	AAA/A/AA/AAAA/AAAAA	-	-1	cds_end_NF	HGNC	HGNC:13917	-	-	-	3	-	-	-	0.0148	-	-	-	-	-	-	-	-	-
rs369715555	6:31536700-31536702	-	intron_variant	MODIFIER	DDX39B	ENSG00000198563	Transcript	ENST00000428450.5	protein_coding	-	2025-04-04	-	-	-	-	-	-	-	rs9279337	AA	AAA/A/AA/AAAA/AAAAA	-	-1	cds_end_NF	HGNC	HGNC:13917	-	-	-	4	-	-	-	0.0148	-	-	-	-	-	-	-	-	-
rs369715555	6:31536700-31536702	-	intron_variant	MODIFIER	DDX39B	ENSG00000198563	Transcript	ENST00000431908.5	protein_coding	-	2025-02-05	-	-	-	-	-	-	-	rs9279337	AA	AAA/A/AA/AAAA/AAAAA	-	-1	cds_end_NF	HGNC	HGNC:13917	-	-	-	5	-	-	-	0.0148	-	-	-	-	-	-	-	-	-
rs369715555	6:31536700-31536702	-	intron_variant	MODIFIER	DDX39B	ENSG00000198563	Transcript	ENST00000449757.5	protein_coding	-	2025-04-04	-	-	-	-	-	-	-	rs9279337	AA	AAA/A/AA/AAAA/AAAAA	-	-1	cds_end_NF	HGNC	HGNC:13917	-	-	-	3	-	-	-	0.0148	-	-	-	-	-	-	-	-	-
rs369715555	6:31536700-31536702	-	intron_variant	MODIFIER	DDX39B	ENSG00000198563	Transcript	ENST00000456662.5	protein_coding	-	2025-04-05	-	-	-	-	-	-	-	rs9279337	AA	AAA/A/AA/AAAA/AAAAA	-	-1	cds_end_NF	HGNC	HGNC:13917	-	-	-	5	-	-	-	0.0148	-	-	-	-	-	-	-	-	-
rs369715555	6:31536700-31536702	-	downstream_gene_variant	MODIFIER	DDX39B	ENSG00000198563	Transcript	ENST00000456976.5	protein_coding	-	-	-	-	-	-	-	-	-	rs9279337	AA	AAA/A/AA/AAAA/AAAAA	2117	-1	cds_end_NF	HGNC	HGNC:13917	-	-	-	5	-	-	-	0.0148	-	-	-	-	-	-	-	-	-
rs369715555	6:31536700-31536702	-	intron_variant	MODIFIER	DDX39B	ENSG00000198563	Transcript	ENST00000458640.5	protein_coding	-	2025-04-10	-	-	-	-	-	-	-	rs9279337	AA	AAA/A/AA/AAAA/AAAAA	-	-1	-	HGNC	HGNC:13917	-	-	-	1	P3	-	-	0.0148	-	-	-	-	-	-	-	-	-
rs369715555	6:31536700-31536702	-	intron_variant,non_coding_transcript_variant	MODIFIER	DDX39B	ENSG00000198563	Transcript	ENST00000462256.5	retained_intron	-	2025-04-09	-	-	-	-	-	-	-	rs9279337	AA	AAA/A/AA/AAAA/AAAAA	-	-1	-	HGNC	HGNC:13917	-	-	-	2	-	-	-	0.0148	-	-	-	-	-	-	-	-	-
rs369715555	6:31536700-31536702	-	upstream_gene_variant	MODIFIER	DDX39B	ENSG00000198563	Transcript	ENST00000474961.5	retained_intron	-	-	-	-	-	-	-	-	-	rs9279337	AA	AAA/A/AA/AAAA/AAAAA	4957	-1	-	HGNC	HGNC:13917	-	-	-	2	-	-	-	0.0148	-	-	-	-	-	-	-	-	-
rs369715555	6:31536700-31536702	-	intron_variant,non_coding_transcript_variant	MODIFIER	DDX39B	ENSG00000198563	Transcript	ENST00000481456.1	retained_intron	-	2025-03-04	-	-	-	-	-	-	-	rs9279337	AA	AAA/A/AA/AAAA/AAAAA	-	-1	-	HGNC	HGNC:13917	-	-	-	2	-	-	-	0.0148	-	-	-	-	-	-	-	-	-
rs369715555	6:31536700-31536702	-	intron_variant,non_coding_transcript_variant	MODIFIER	DDX39B	ENSG00000198563	Transcript	ENST00000482195.5	retained_intron	-	2025-02-05	-	-	-	-	-	-	-	rs9279337	AA	AAA/A/AA/AAAA/AAAAA	-	-1	-	HGNC	HGNC:13917	-	-	-	2	-	-	-	0.0148	-	-	-	-	-	-	-	-	-
rs369715555	6:31536700-31536702	-	upstream_gene_variant	MODIFIER	DDX39B	ENSG00000198563	Transcript	ENST00000484566.5	nonsense_mediated_decay	-	-	-	-	-	-	-	-	-	rs9279337	AA	AAA/A/AA/AAAA/AAAAA	1226	-1	cds_start_NF	HGNC	HGNC:13917	-	-	-	5	-	-	-	0.0148	-	-	-	-	-	-	-	-	-
rs369715555	6:31536700-31536702	-	downstream_gene_variant	MODIFIER	SNORD84	ENSG00000265236	Transcript	ENST00000584275.1	snoRNA	-	-	-	-	-	-	-	-	-	rs9279337	AA	AAA/A/AA/AAAA/AAAAA	4399	-1	-	HGNC	HGNC:32743	-	-	-	-	-	-	-	0.0148	-	-	-	-	-	-	-	-	-
rs369715555	6:31536700-31536702	-	upstream_gene_variant	MODIFIER	-	ENSG00000299760	Transcript	ENST00000766143.1	lncRNA	-	-	-	-	-	-	-	-	-	rs9279337	AA	AAA/A/AA/AAAA/AAAAA	4962	1	-	-	-	-	-	-	-	-	-	-	0.0148	-	-	-	-	-	-	-	-	-
rs369715555	6:31536700-31536702	-	intron_variant	MODIFIER	DDX39B	ENSG00000198563	Transcript	ENST00000866323.1	protein_coding	-	2025-04-10	-	-	-	-	-	-	-	rs9279337	AA	AAA/A/AA/AAAA/AAAAA	-	-1	-	HGNC	HGNC:13917	-	-	-	-	P3	-	-	0.0148	-	-	-	-	-	-	-	-	-
rs369715555	6:31536700-31536702	-	intron_variant	MODIFIER	DDX39B	ENSG00000198563	Transcript	ENST00000866324.1	protein_coding	-	2025-04-10	-	-	-	-	-	-	-	rs9279337	AA	AAA/A/AA/AAAA/AAAAA	-	-1	-	HGNC	HGNC:13917	-	-	-	-	-	-	-	0.0148	-	-	-	-	-	-	-	-	-
rs369715555	6:31536700-31536702	-	intron_variant	MODIFIER	DDX39B	ENSG00000198563	Transcript	ENST00000866325.1	protein_coding	-	2025-05-11	-	-	-	-	-	-	-	rs9279337	AA	AAA/A/AA/AAAA/AAAAA	-	-1	-	HGNC	HGNC:13917	-	-	-	-	P3	-	-	0.0148	-	-	-	-	-	-	-	-	-
rs369715555	6:31536700-31536702	-	intron_variant	MODIFIER	DDX39B	ENSG00000198563	Transcript	ENST00000866326.1	protein_coding	-	2025-05-11	-	-	-	-	-	-	-	rs9279337	AA	AAA/A/AA/AAAA/AAAAA	-	-1	-	HGNC	HGNC:13917	-	-	-	-	P3	-	-	0.0148	-	-	-	-	-	-	-	-	-
rs369715555	6:31536700-31536702	-	intron_variant	MODIFIER	DDX39B	ENSG00000198563	Transcript	ENST00000866327.1	protein_coding	-	2025-05-11	-	-	-	-	-	-	-	rs9279337	AA	AAA/A/AA/AAAA/AAAAA	-	-1	-	HGNC	HGNC:13917	-	-	-	-	P3	-	-	0.0148	-	-	-	-	-	-	-	-	-
rs369715555	6:31536700-31536702	-	intron_variant	MODIFIER	DDX39B	ENSG00000198563	Transcript	ENST00000866328.1	protein_coding	-	2025-03-09	-	-	-	-	-	-	-	rs9279337	AA	AAA/A/AA/AAAA/AAAAA	-	-1	-	HGNC	HGNC:13917	-	-	-	-	P3	-	-	0.0148	-	-	-	-	-	-	-	-	-
rs369715555	6:31536700-31536702	-	intron_variant	MODIFIER	DDX39B	ENSG00000198563	Transcript	ENST00000866329.1	protein_coding	-	2025-04-10	-	-	-	-	-	-	-	rs9279337	AA	AAA/A/AA/AAAA/AAAAA	-	-1	-	HGNC	HGNC:13917	-	-	-	-	P3	-	-	0.0148	-	-	-	-	-	-	-	-	-
rs369715555	6:31536700-31536702	-	intron_variant	MODIFIER	DDX39B	ENSG00000198563	Transcript	ENST00000866330.1	protein_coding	-	2025-04-10	-	-	-	-	-	-	-	rs9279337	AA	AAA/A/AA/AAAA/AAAAA	-	-1	-	HGNC	HGNC:13917	-	-	-	-	P3	-	-	0.0148	-	-	-	-	-	-	-	-	-
rs369715555	6:31536700-31536702	-	intron_variant	MODIFIER	DDX39B	ENSG00000198563	Transcript	ENST00000866331.1	protein_coding	-	2025-05-11	-	-	-	-	-	-	-	rs9279337	AA	AAA/A/AA/AAAA/AAAAA	-	-1	-	HGNC	HGNC:13917	-	-	-	-	P3	-	-	0.0148	-	-	-	-	-	-	-	-	-
rs369715555	6:31536700-31536702	-	intron_variant	MODIFIER	DDX39B	ENSG00000198563	Transcript	ENST00000866332.1	protein_coding	-	2025-04-10	-	-	-	-	-	-	-	rs9279337	AA	AAA/A/AA/AAAA/AAAAA	-	-1	-	HGNC	HGNC:13917	-	-	-	-	P3	-	-	0.0148	-	-	-	-	-	-	-	-	-
rs369715555	6:31536700-31536702	-	intron_variant	MODIFIER	DDX39B	ENSG00000198563	Transcript	ENST00000866333.1	protein_coding	-	2025-05-11	-	-	-	-	-	-	-	rs9279337	AA	AAA/A/AA/AAAA/AAAAA	-	-1	-	HGNC	HGNC:13917	-	-	-	-	P3	-	-	0.0148	-	-	-	-	-	-	-	-	-
rs369715555	6:31536700-31536702	-	intron_variant	MODIFIER	DDX39B	ENSG00000198563	Transcript	ENST00000866334.1	protein_coding	-	2025-04-10	-	-	-	-	-	-	-	rs9279337	AA	AAA/A/AA/AAAA/AAAAA	-	-1	-	HGNC	HGNC:13917	-	-	-	-	P3	-	-	0.0148	-	-	-	-	-	-	-	-	-
rs369715555	6:31536700-31536702	-	intron_variant	MODIFIER	DDX39B	ENSG00000198563	Transcript	ENST00000866335.1	protein_coding	-	2025-05-11	-	-	-	-	-	-	-	rs9279337	AA	AAA/A/AA/AAAA/AAAAA	-	-1	-	HGNC	HGNC:13917	-	-	-	-	P3	-	-	0.0148	-	-	-	-	-	-	-	-	-
rs369715555	6:31536700-31536702	-	intron_variant	MODIFIER	DDX39B	ENSG00000198563	Transcript	ENST00000866336.1	protein_coding	-	2025-05-11	-	-	-	-	-	-	-	rs9279337	AA	AAA/A/AA/AAAA/AAAAA	-	-1	-	HGNC	HGNC:13917	-	-	-	-	P3	-	-	0.0148	-	-	-	-	-	-	-	-	-
rs369715555	6:31536700-31536702	-	intron_variant	MODIFIER	DDX39B	ENSG00000198563	Transcript	ENST00000866337.1	protein_coding	-	2025-04-10	-	-	-	-	-	-	-	rs9279337	AA	AAA/A/AA/AAAA/AAAAA	-	-1	-	HGNC	HGNC:13917	-	-	-	-	P3	-	-	0.0148	-	-	-	-	-	-	-	-	-
rs369715555	6:31536700-31536702	-	intron_variant	MODIFIER	DDX39B	ENSG00000198563	Transcript	ENST00000866338.1	protein_coding	-	2025-04-10	-	-	-	-	-	-	-	rs9279337	AA	AAA/A/AA/AAAA/AAAAA	-	-1	-	HGNC	HGNC:13917	-	-	-	-	P3	-	-	0.0148	-	-	-	-	-	-	-	-	-
rs369715555	6:31536700-31536702	-	intron_variant	MODIFIER	DDX39B	ENSG00000198563	Transcript	ENST00000866339.1	protein_coding	-	2025-04-10	-	-	-	-	-	-	-	rs9279337	AA	AAA/A/AA/AAAA/AAAAA	-	-1	-	HGNC	HGNC:13917	-	-	-	-	-	-	-	0.0148	-	-	-	-	-	-	-	-	-
rs369715555	6:31536700-31536702	-	intron_variant	MODIFIER	DDX39B	ENSG00000198563	Transcript	ENST00000923348.1	protein_coding	-	2025-04-10	-	-	-	-	-	-	-	rs9279337	AA	AAA/A/AA/AAAA/AAAAA	-	-1	-	HGNC	HGNC:13917	-	-	-	-	-	-	-	0.0148	-	-	-	-	-	-	-	-	-
rs369715555	6:31536700-31536702	-	intron_variant	MODIFIER	DDX39B	ENSG00000198563	Transcript	ENST00000923349.1	protein_coding	-	2025-04-07	-	-	-	-	-	-	-	rs9279337	AA	AAA/A/AA/AAAA/AAAAA	-	-1	-	HGNC	HGNC:13917	-	-	-	-	-	-	-	0.0148	-	-	-	-	-	-	-	-	-
rs369715555	6:31536700-31536702	-	intron_variant	MODIFIER	DDX39B	ENSG00000198563	Transcript	ENST00000923350.1	protein_coding	-	2025-04-10	-	-	-	-	-	-	-	rs9279337	AA	AAA/A/AA/AAAA/AAAAA	-	-1	-	HGNC	HGNC:13917	-	-	-	-	-	-	-	0.0148	-	-	-	-	-	-	-	-	-
rs369715555	6:31536700-31536702	-	intron_variant	MODIFIER	DDX39B	ENSG00000198563	Transcript	ENST00000923351.1	protein_coding	-	2025-04-11	-	-	-	-	-	-	-	rs9279337	AA	AAA/A/AA/AAAA/AAAAA	-	-1	-	HGNC	HGNC:13917	-	-	-	-	A1	-	-	0.0148	-	-	-	-	-	-	-	-	-
rs369715555	6:31536700-31536702	-	intron_variant	MODIFIER	DDX39B	ENSG00000198563	Transcript	ENST00000923352.1	protein_coding	-	2025-04-09	-	-	-	-	-	-	-	rs9279337	AA	AAA/A/AA/AAAA/AAAAA	-	-1	-	HGNC	HGNC:13917	-	-	-	-	-	-	-	0.0148	-	-	-	-	-	-	-	-	-
rs369715555	6:31536700-31536702	-	intron_variant	MODIFIER	DDX39B	ENSG00000198563	Transcript	ENST00000923353.1	protein_coding	-	2025-04-10	-	-	-	-	-	-	-	rs9279337	AA	AAA/A/AA/AAAA/AAAAA	-	-1	-	HGNC	HGNC:13917	-	-	-	-	-	-	-	0.0148	-	-	-	-	-	-	-	-	-
rs369715555	6:31536700-31536702	-	intron_variant	MODIFIER	DDX39B	ENSG00000198563	Transcript	ENST00000923354.1	protein_coding	-	2025-03-09	-	-	-	-	-	-	-	rs9279337	AA	AAA/A/AA/AAAA/AAAAA	-	-1	-	HGNC	HGNC:13917	-	-	-	-	-	-	-	0.0148	-	-	-	-	-	-	-	-	-
rs369715555	6:31536700-31536702	-	intron_variant	MODIFIER	DDX39B	ENSG00000198563	Transcript	ENST00000923355.1	protein_coding	-	2025-04-10	-	-	-	-	-	-	-	rs9279337	AA	AAA/A/AA/AAAA/AAAAA	-	-1	-	HGNC	HGNC:13917	-	-	-	-	-	-	-	0.0148	-	-	-	-	-	-	-	-	-
rs369715555	6:31536700-31536702	-	intron_variant	MODIFIER	DDX39B	ENSG00000198563	Transcript	ENST00000923356.1	protein_coding	-	2025-04-09	-	-	-	-	-	-	-	rs9279337	AA	AAA/A/AA/AAAA/AAAAA	-	-1	-	HGNC	HGNC:13917	-	-	-	-	-	-	-	0.0148	-	-	-	-	-	-	-	-	-
rs369715555	6:31536700-31536702	-	intron_variant	MODIFIER	DDX39B	ENSG00000198563	Transcript	ENST00000923357.1	protein_coding	-	2025-04-10	-	-	-	-	-	-	-	rs9279337	AA	AAA/A/AA/AAAA/AAAAA	-	-1	-	HGNC	HGNC:13917	-	-	-	-	-	-	-	0.0148	-	-	-	-	-	-	-	-	-
rs369715555	6:31536700-31536702	-	intron_variant	MODIFIER	DDX39B	ENSG00000198563	Transcript	ENST00000923358.1	protein_coding	-	2025-02-06	-	-	-	-	-	-	-	rs9279337	AA	AAA/A/AA/AAAA/AAAAA	-	-1	-	HGNC	HGNC:13917	-	-	-	-	-	-	-	0.0148	-	-	-	-	-	-	-	-	-
rs369715555	6:31536700-31536702	-	intron_variant	MODIFIER	DDX39B	ENSG00000198563	Transcript	ENST00000923359.1	protein_coding	-	2025-04-10	-	-	-	-	-	-	-	rs9279337	AA	AAA/A/AA/AAAA/AAAAA	-	-1	-	HGNC	HGNC:13917	-	-	-	-	-	-	-	0.0148	-	-	-	-	-	-	-	-	-
rs369715555	6:31536700-31536702	-	intron_variant	MODIFIER	DDX39B	ENSG00000198563	Transcript	ENST00000923360.1	protein_coding	-	2025-04-10	-	-	-	-	-	-	-	rs9279337	AA	AAA/A/AA/AAAA/AAAAA	-	-1	-	HGNC	HGNC:13917	-	-	-	-	-	-	-	0.0148	-	-	-	-	-	-	-	-	-
rs369715555	6:31536700-31536702	-	intron_variant	MODIFIER	DDX39B	ENSG00000198563	Transcript	ENST00000923361.1	protein_coding	-	2025-05-11	-	-	-	-	-	-	-	rs9279337	AA	AAA/A/AA/AAAA/AAAAA	-	-1	-	HGNC	HGNC:13917	-	-	-	-	P3	-	-	0.0148	-	-	-	-	-	-	-	-	-
rs369715555	6:31536700-31536702	-	intron_variant	MODIFIER	DDX39B	ENSG00000198563	Transcript	ENST00000923362.1	protein_coding	-	2025-04-10	-	-	-	-	-	-	-	rs9279337	AA	AAA/A/AA/AAAA/AAAAA	-	-1	-	HGNC	HGNC:13917	-	-	-	-	-	-	-	0.0148	-	-	-	-	-	-	-	-	-
rs369715555	6:31536700-31536702	-	intron_variant	MODIFIER	DDX39B	ENSG00000198563	Transcript	ENST00000923363.1	protein_coding	-	2025-04-10	-	-	-	-	-	-	-	rs9279337	AA	AAA/A/AA/AAAA/AAAAA	-	-1	-	HGNC	HGNC:13917	-	-	-	-	P3	-	-	0.0148	-	-	-	-	-	-	-	-	-
rs369715555	6:31536700-31536702	-	intron_variant	MODIFIER	DDX39B	ENSG00000198563	Transcript	ENST00000923364.1	protein_coding	-	2025-04-10	-	-	-	-	-	-	-	rs9279337	AA	AAA/A/AA/AAAA/AAAAA	-	-1	-	HGNC	HGNC:13917	-	-	-	-	P3	-	-	0.0148	-	-	-	-	-	-	-	-	-
rs369715555	6:31536700-31536702	-	intron_variant	MODIFIER	DDX39B	ENSG00000198563	Transcript	ENST00000923365.1	protein_coding	-	2025-04-10	-	-	-	-	-	-	-	rs9279337	AA	AAA/A/AA/AAAA/AAAAA	-	-1	-	HGNC	HGNC:13917	-	-	-	-	P3	-	-	0.0148	-	-	-	-	-	-	-	-	-
rs369715555	6:31536700-31536702	-	intron_variant	MODIFIER	DDX39B	ENSG00000198563	Transcript	ENST00000963245.1	protein_coding	-	2025-02-07	-	-	-	-	-	-	-	rs9279337	AA	AAA/A/AA/AAAA/AAAAA	-	-1	-	HGNC	HGNC:13917	-	-	-	-	-	-	-	0.0148	-	-	-	-	-	-	-	-	-
rs369715555	6:31536700-31536702	-	intron_variant	MODIFIER	DDX39B	ENSG00000198563	Transcript	ENST00000963246.1	protein_coding	-	2025-04-10	-	-	-	-	-	-	-	rs9279337	AA	AAA/A/AA/AAAA/AAAAA	-	-1	-	HGNC	HGNC:13917	-	-	-	-	-	-	-	0.0148	-	-	-	-	-	-	-	-	-
rs369715555	6:31536700-31536702	-	intron_variant	MODIFIER	DDX39B	ENSG00000198563	Transcript	ENST00000963247.1	protein_coding	-	2025-03-09	-	-	-	-	-	-	-	rs9279337	AA	AAA/A/AA/AAAA/AAAAA	-	-1	-	HGNC	HGNC:13917	-	-	-	-	-	-	-	0.0148	-	-	-	-	-	-	-	-	-
rs369715555	6:31536700-31536702	-	intron_variant	MODIFIER	DDX39B	ENSG00000198563	Transcript	ENST00000963248.1	protein_coding	-	2025-04-10	-	-	-	-	-	-	-	rs9279337	AA	AAA/A/AA/AAAA/AAAAA	-	-1	-	HGNC	HGNC:13917	-	-	-	-	A1	-	-	0.0148	-	-	-	-	-	-	-	-	-
rs369715555	6:31536700-31536702	-	intron_variant	MODIFIER	DDX39B	ENSG00000198563	Transcript	ENST00000963249.1	protein_coding	-	2025-05-11	-	-	-	-	-	-	-	rs9279337	AA	AAA/A/AA/AAAA/AAAAA	-	-1	-	HGNC	HGNC:13917	-	-	-	-	-	-	-	0.0148	-	-	-	-	-	-	-	-	-
rs369715555	6:31536700-31536702	-	intron_variant	MODIFIER	DDX39B	ENSG00000198563	Transcript	ENST00000963250.1	protein_coding	-	2025-04-10	-	-	-	-	-	-	-	rs9279337	AA	AAA/A/AA/AAAA/AAAAA	-	-1	-	HGNC	HGNC:13917	-	-	-	-	P3	-	-	0.0148	-	-	-	-	-	-	-	-	-
rs369715555	6:31536700-31536702	-	intron_variant	MODIFIER	DDX39B	ENSG00000198563	Transcript	ENST00000963251.1	protein_coding	-	2025-03-09	-	-	-	-	-	-	-	rs9279337	AA	AAA/A/AA/AAAA/AAAAA	-	-1	-	HGNC	HGNC:13917	-	-	-	-	-	-	-	0.0148	-	-	-	-	-	-	-	-	-
rs369715555	6:31536700-31536702	-	intron_variant	MODIFIER	DDX39B	ENSG00000198563	Transcript	ENST00000963252.1	protein_coding	-	2025-04-10	-	-	-	-	-	-	-	rs9279337	AA	AAA/A/AA/AAAA/AAAAA	-	-1	-	HGNC	HGNC:13917	-	-	-	-	-	-	-	0.0148	-	-	-	-	-	-	-	-	-
rs369715555	6:31536700-31536702	-	intron_variant	MODIFIER	DDX39B	ENSG00000198563	Transcript	ENST00000963253.1	protein_coding	-	2025-04-10	-	-	-	-	-	-	-	rs9279337	AA	AAA/A/AA/AAAA/AAAAA	-	-1	-	HGNC	HGNC:13917	-	-	-	-	-	-	-	0.0148	-	-	-	-	-	-	-	-	-
rs369715555	6:31536700-31536702	-	intron_variant	MODIFIER	DDX39B	ENSG00000198563	Transcript	ENST00000963254.1	protein_coding	-	2025-04-10	-	-	-	-	-	-	-	rs9279337	AA	AAA/A/AA/AAAA/AAAAA	-	-1	-	HGNC	HGNC:13917	-	-	-	-	P3	-	-	0.0148	-	-	-	-	-	-	-	-	-
rs369715555	6:31536700-31536702	-	intron_variant	MODIFIER	DDX39B	ENSG00000198563	Transcript	ENST00000963255.1	protein_coding	-	2025-04-10	-	-	-	-	-	-	-	rs9279337	AA	AAA/A/AA/AAAA/AAAAA	-	-1	-	HGNC	HGNC:13917	-	-	-	-	P3	-	-	0.0148	-	-	-	-	-	-	-	-	-
rs369715555	6:31536700-31536702	-	intron_variant	MODIFIER	DDX39B	ENSG00000198563	Transcript	ENST00000963256.1	protein_coding	-	2025-04-10	-	-	-	-	-	-	-	rs9279337	AA	AAA/A/AA/AAAA/AAAAA	-	-1	-	HGNC	HGNC:13917	-	-	-	-	P3	-	-	0.0148	-	-	-	-	-	-	-	-	-
rs149426389	6:31537358-31537358	A	upstream_gene_variant	MODIFIER	SNORD117	ENSG00000201785	Transcript	ENST00000364915.1	snoRNA	-	-	-	-	-	-	-	-	-	rs149426389	G	G/A	909	-1	-	HGNC	HGNC:32742	-	-	-	-	-	-	-	0.0092	-	-	-	-	-	-	-	-	-
rs149426389	6:31537358-31537358	A	intron_variant	MODIFIER	DDX39B	ENSG00000198563	Transcript	ENST00000376177.6	protein_coding	-	2025-03-09	-	-	-	-	-	-	-	rs149426389	G	G/A	-	-1	-	HGNC	HGNC:13917	-	-	-	5	-	-	-	0.0092	-	-	-	-	-	-	-	-	-
rs149426389	6:31537358-31537358	A	intron_variant	MODIFIER	DDX39B	ENSG00000198563	Transcript	ENST00000396172.6	protein_coding	-	2025-04-10	-	-	-	-	-	-	-	rs149426389	G	G/A	-	-1	-	HGNC	HGNC:13917	MANE_Select	NM_004640.7	-	1	P3	-	-	0.0092	-	-	-	-	-	-	-	-	-
rs149426389	6:31537358-31537358	A	upstream_gene_variant	MODIFIER	DDX39B-AS1	ENSG00000234006	Transcript	ENST00000416684.2	lncRNA	-	-	-	-	-	-	-	-	-	rs149426389	G	G/A	4962	1	-	HGNC	HGNC:39771	-	-	-	3	-	-	-	0.0092	-	-	-	-	-	-	-	-	-
rs149426389	6:31537358-31537358	A	upstream_gene_variant	MODIFIER	DDX39B	ENSG00000198563	Transcript	ENST00000417023.5	protein_coding	-	-	-	-	-	-	-	-	-	rs149426389	G	G/A	2847	-1	cds_start_NF,cds_end_NF	HGNC	HGNC:13917	-	-	-	5	-	-	-	0.0092	-	-	-	-	-	-	-	-	-
rs149426389	6:31537358-31537358	A	downstream_gene_variant	MODIFIER	DDX39B	ENSG00000198563	Transcript	ENST00000418897.5	protein_coding	-	-	-	-	-	-	-	-	-	rs149426389	G	G/A	1473	-1	cds_end_NF	HGNC	HGNC:13917	-	-	-	3	-	-	-	0.0092	-	-	-	-	-	-	-	-	-
rs149426389	6:31537358-31537358	A	downstream_gene_variant	MODIFIER	DDX39B	ENSG00000198563	Transcript	ENST00000419020.1	protein_coding	-	-	-	-	-	-	-	-	-	rs149426389	G	G/A	1524	-1	cds_end_NF	HGNC	HGNC:13917	-	-	-	3	-	-	-	0.0092	-	-	-	-	-	-	-	-	-
rs149426389	6:31537358-31537358	A	intron_variant	MODIFIER	DDX39B	ENSG00000198563	Transcript	ENST00000419338.5	protein_coding	-	2025-04-05	-	-	-	-	-	-	-	rs149426389	G	G/A	-	-1	cds_end_NF	HGNC	HGNC:13917	-	-	-	5	-	-	-	0.0092	-	-	-	-	-	-	-	-	-
rs149426389	6:31537358-31537358	A	upstream_gene_variant	MODIFIER	DDX39B-AS1	ENSG00000234006	Transcript	ENST00000420520.1	lncRNA	-	-	-	-	-	-	-	-	-	rs149426389	G	G/A	4946	1	-	HGNC	HGNC:39771	-	-	-	3	-	-	-	0.0092	-	-	-	-	-	-	-	-	-
rs149426389	6:31537358-31537358	A	intron_variant	MODIFIER	DDX39B	ENSG00000198563	Transcript	ENST00000427214.5	protein_coding	-	2025-04-06	-	-	-	-	-	-	-	rs149426389	G	G/A	-	-1	cds_end_NF	HGNC	HGNC:13917	-	-	-	5	-	-	-	0.0092	-	-	-	-	-	-	-	-	-
rs149426389	6:31537358-31537358	A	intron_variant	MODIFIER	DDX39B	ENSG00000198563	Transcript	ENST00000428098.5	protein_coding	-	2025-04-05	-	-	-	-	-	-	-	rs149426389	G	G/A	-	-1	cds_end_NF	HGNC	HGNC:13917	-	-	-	3	-	-	-	0.0092	-	-	-	-	-	-	-	-	-
rs149426389	6:31537358-31537358	A	intron_variant	MODIFIER	DDX39B	ENSG00000198563	Transcript	ENST00000428450.5	protein_coding	-	2025-04-04	-	-	-	-	-	-	-	rs149426389	G	G/A	-	-1	cds_end_NF	HGNC	HGNC:13917	-	-	-	4	-	-	-	0.0092	-	-	-	-	-	-	-	-	-
rs149426389	6:31537358-31537358	A	intron_variant	MODIFIER	DDX39B	ENSG00000198563	Transcript	ENST00000431908.5	protein_coding	-	2025-02-05	-	-	-	-	-	-	-	rs149426389	G	G/A	-	-1	cds_end_NF	HGNC	HGNC:13917	-	-	-	5	-	-	-	0.0092	-	-	-	-	-	-	-	-	-
rs149426389	6:31537358-31537358	A	intron_variant	MODIFIER	DDX39B	ENSG00000198563	Transcript	ENST00000449757.5	protein_coding	-	2025-04-04	-	-	-	-	-	-	-	rs149426389	G	G/A	-	-1	cds_end_NF	HGNC	HGNC:13917	-	-	-	3	-	-	-	0.0092	-	-	-	-	-	-	-	-	-
rs149426389	6:31537358-31537358	A	intron_variant	MODIFIER	DDX39B	ENSG00000198563	Transcript	ENST00000456662.5	protein_coding	-	2025-04-05	-	-	-	-	-	-	-	rs149426389	G	G/A	-	-1	cds_end_NF	HGNC	HGNC:13917	-	-	-	5	-	-	-	0.0092	-	-	-	-	-	-	-	-	-
rs149426389	6:31537358-31537358	A	downstream_gene_variant	MODIFIER	DDX39B	ENSG00000198563	Transcript	ENST00000456976.5	protein_coding	-	-	-	-	-	-	-	-	-	rs149426389	G	G/A	1461	-1	cds_end_NF	HGNC	HGNC:13917	-	-	-	5	-	-	-	0.0092	-	-	-	-	-	-	-	-	-
rs149426389	6:31537358-31537358	A	intron_variant	MODIFIER	DDX39B	ENSG00000198563	Transcript	ENST00000458640.5	protein_coding	-	2025-04-10	-	-	-	-	-	-	-	rs149426389	G	G/A	-	-1	-	HGNC	HGNC:13917	-	-	-	1	P3	-	-	0.0092	-	-	-	-	-	-	-	-	-
rs149426389	6:31537358-31537358	A	intron_variant,non_coding_transcript_variant	MODIFIER	DDX39B	ENSG00000198563	Transcript	ENST00000462256.5	retained_intron	-	2025-04-09	-	-	-	-	-	-	-	rs149426389	G	G/A	-	-1	-	HGNC	HGNC:13917	-	-	-	2	-	-	-	0.0092	-	-	-	-	-	-	-	-	-
rs149426389	6:31537358-31537358	A	intron_variant,non_coding_transcript_variant	MODIFIER	DDX39B	ENSG00000198563	Transcript	ENST00000481456.1	retained_intron	-	2025-03-04	-	-	-	-	-	-	-	rs149426389	G	G/A	-	-1	-	HGNC	HGNC:13917	-	-	-	2	-	-	-	0.0092	-	-	-	-	-	-	-	-	-
rs149426389	6:31537358-31537358	A	intron_variant,non_coding_transcript_variant	MODIFIER	DDX39B	ENSG00000198563	Transcript	ENST00000482195.5	retained_intron	-	2025-02-05	-	-	-	-	-	-	-	rs149426389	G	G/A	-	-1	-	HGNC	HGNC:13917	-	-	-	2	-	-	-	0.0092	-	-	-	-	-	-	-	-	-
rs149426389	6:31537358-31537358	A	upstream_gene_variant	MODIFIER	DDX39B	ENSG00000198563	Transcript	ENST00000484566.5	nonsense_mediated_decay	-	-	-	-	-	-	-	-	-	rs149426389	G	G/A	1883	-1	cds_start_NF	HGNC	HGNC:13917	-	-	-	5	-	-	-	0.0092	-	-	-	-	-	-	-	-	-
rs149426389	6:31537358-31537358	A	downstream_gene_variant	MODIFIER	SNORD84	ENSG00000265236	Transcript	ENST00000584275.1	snoRNA	-	-	-	-	-	-	-	-	-	rs149426389	G	G/A	3743	-1	-	HGNC	HGNC:32743	-	-	-	-	-	-	-	0.0092	-	-	-	-	-	-	-	-	-
rs149426389	6:31537358-31537358	A	upstream_gene_variant	MODIFIER	-	ENSG00000299760	Transcript	ENST00000766143.1	lncRNA	-	-	-	-	-	-	-	-	-	rs149426389	G	G/A	4306	1	-	-	-	-	-	-	-	-	-	-	0.0092	-	-	-	-	-	-	-	-	-
rs149426389	6:31537358-31537358	A	intron_variant	MODIFIER	DDX39B	ENSG00000198563	Transcript	ENST00000866323.1	protein_coding	-	2025-04-10	-	-	-	-	-	-	-	rs149426389	G	G/A	-	-1	-	HGNC	HGNC:13917	-	-	-	-	P3	-	-	0.0092	-	-	-	-	-	-	-	-	-
rs149426389	6:31537358-31537358	A	intron_variant	MODIFIER	DDX39B	ENSG00000198563	Transcript	ENST00000866324.1	protein_coding	-	2025-04-10	-	-	-	-	-	-	-	rs149426389	G	G/A	-	-1	-	HGNC	HGNC:13917	-	-	-	-	-	-	-	0.0092	-	-	-	-	-	-	-	-	-
rs149426389	6:31537358-31537358	A	intron_variant	MODIFIER	DDX39B	ENSG00000198563	Transcript	ENST00000866325.1	protein_coding	-	2025-05-11	-	-	-	-	-	-	-	rs149426389	G	G/A	-	-1	-	HGNC	HGNC:13917	-	-	-	-	P3	-	-	0.0092	-	-	-	-	-	-	-	-	-
rs149426389	6:31537358-31537358	A	intron_variant	MODIFIER	DDX39B	ENSG00000198563	Transcript	ENST00000866326.1	protein_coding	-	2025-05-11	-	-	-	-	-	-	-	rs149426389	G	G/A	-	-1	-	HGNC	HGNC:13917	-	-	-	-	P3	-	-	0.0092	-	-	-	-	-	-	-	-	-
rs149426389	6:31537358-31537358	A	intron_variant	MODIFIER	DDX39B	ENSG00000198563	Transcript	ENST00000866327.1	protein_coding	-	2025-05-11	-	-	-	-	-	-	-	rs149426389	G	G/A	-	-1	-	HGNC	HGNC:13917	-	-	-	-	P3	-	-	0.0092	-	-	-	-	-	-	-	-	-
rs149426389	6:31537358-31537358	A	intron_variant	MODIFIER	DDX39B	ENSG00000198563	Transcript	ENST00000866328.1	protein_coding	-	2025-03-09	-	-	-	-	-	-	-	rs149426389	G	G/A	-	-1	-	HGNC	HGNC:13917	-	-	-	-	P3	-	-	0.0092	-	-	-	-	-	-	-	-	-
rs149426389	6:31537358-31537358	A	intron_variant	MODIFIER	DDX39B	ENSG00000198563	Transcript	ENST00000866329.1	protein_coding	-	2025-04-10	-	-	-	-	-	-	-	rs149426389	G	G/A	-	-1	-	HGNC	HGNC:13917	-	-	-	-	P3	-	-	0.0092	-	-	-	-	-	-	-	-	-
rs149426389	6:31537358-31537358	A	intron_variant	MODIFIER	DDX39B	ENSG00000198563	Transcript	ENST00000866330.1	protein_coding	-	2025-04-10	-	-	-	-	-	-	-	rs149426389	G	G/A	-	-1	-	HGNC	HGNC:13917	-	-	-	-	P3	-	-	0.0092	-	-	-	-	-	-	-	-	-
rs149426389	6:31537358-31537358	A	intron_variant	MODIFIER	DDX39B	ENSG00000198563	Transcript	ENST00000866331.1	protein_coding	-	2025-05-11	-	-	-	-	-	-	-	rs149426389	G	G/A	-	-1	-	HGNC	HGNC:13917	-	-	-	-	P3	-	-	0.0092	-	-	-	-	-	-	-	-	-
rs149426389	6:31537358-31537358	A	intron_variant	MODIFIER	DDX39B	ENSG00000198563	Transcript	ENST00000866332.1	protein_coding	-	2025-04-10	-	-	-	-	-	-	-	rs149426389	G	G/A	-	-1	-	HGNC	HGNC:13917	-	-	-	-	P3	-	-	0.0092	-	-	-	-	-	-	-	-	-
rs149426389	6:31537358-31537358	A	intron_variant	MODIFIER	DDX39B	ENSG00000198563	Transcript	ENST00000866333.1	protein_coding	-	2025-05-11	-	-	-	-	-	-	-	rs149426389	G	G/A	-	-1	-	HGNC	HGNC:13917	-	-	-	-	P3	-	-	0.0092	-	-	-	-	-	-	-	-	-
rs149426389	6:31537358-31537358	A	intron_variant	MODIFIER	DDX39B	ENSG00000198563	Transcript	ENST00000866334.1	protein_coding	-	2025-04-10	-	-	-	-	-	-	-	rs149426389	G	G/A	-	-1	-	HGNC	HGNC:13917	-	-	-	-	P3	-	-	0.0092	-	-	-	-	-	-	-	-	-
rs149426389	6:31537358-31537358	A	intron_variant	MODIFIER	DDX39B	ENSG00000198563	Transcript	ENST00000866335.1	protein_coding	-	2025-05-11	-	-	-	-	-	-	-	rs149426389	G	G/A	-	-1	-	HGNC	HGNC:13917	-	-	-	-	P3	-	-	0.0092	-	-	-	-	-	-	-	-	-
rs149426389	6:31537358-31537358	A	intron_variant	MODIFIER	DDX39B	ENSG00000198563	Transcript	ENST00000866336.1	protein_coding	-	2025-05-11	-	-	-	-	-	-	-	rs149426389	G	G/A	-	-1	-	HGNC	HGNC:13917	-	-	-	-	P3	-	-	0.0092	-	-	-	-	-	-	-	-	-
rs149426389	6:31537358-31537358	A	intron_variant	MODIFIER	DDX39B	ENSG00000198563	Transcript	ENST00000866337.1	protein_coding	-	2025-04-10	-	-	-	-	-	-	-	rs149426389	G	G/A	-	-1	-	HGNC	HGNC:13917	-	-	-	-	P3	-	-	0.0092	-	-	-	-	-	-	-	-	-
rs149426389	6:31537358-31537358	A	intron_variant	MODIFIER	DDX39B	ENSG00000198563	Transcript	ENST00000866338.1	protein_coding	-	2025-04-10	-	-	-	-	-	-	-	rs149426389	G	G/A	-	-1	-	HGNC	HGNC:13917	-	-	-	-	P3	-	-	0.0092	-	-	-	-	-	-	-	-	-
rs149426389	6:31537358-31537358	A	intron_variant	MODIFIER	DDX39B	ENSG00000198563	Transcript	ENST00000866339.1	protein_coding	-	2025-04-10	-	-	-	-	-	-	-	rs149426389	G	G/A	-	-1	-	HGNC	HGNC:13917	-	-	-	-	-	-	-	0.0092	-	-	-	-	-	-	-	-	-
rs149426389	6:31537358-31537358	A	intron_variant	MODIFIER	DDX39B	ENSG00000198563	Transcript	ENST00000923348.1	protein_coding	-	2025-04-10	-	-	-	-	-	-	-	rs149426389	G	G/A	-	-1	-	HGNC	HGNC:13917	-	-	-	-	-	-	-	0.0092	-	-	-	-	-	-	-	-	-
rs149426389	6:31537358-31537358	A	intron_variant	MODIFIER	DDX39B	ENSG00000198563	Transcript	ENST00000923349.1	protein_coding	-	2025-04-07	-	-	-	-	-	-	-	rs149426389	G	G/A	-	-1	-	HGNC	HGNC:13917	-	-	-	-	-	-	-	0.0092	-	-	-	-	-	-	-	-	-
rs149426389	6:31537358-31537358	A	intron_variant	MODIFIER	DDX39B	ENSG00000198563	Transcript	ENST00000923350.1	protein_coding	-	2025-04-10	-	-	-	-	-	-	-	rs149426389	G	G/A	-	-1	-	HGNC	HGNC:13917	-	-	-	-	-	-	-	0.0092	-	-	-	-	-	-	-	-	-
rs149426389	6:31537358-31537358	A	intron_variant	MODIFIER	DDX39B	ENSG00000198563	Transcript	ENST00000923351.1	protein_coding	-	2025-04-11	-	-	-	-	-	-	-	rs149426389	G	G/A	-	-1	-	HGNC	HGNC:13917	-	-	-	-	A1	-	-	0.0092	-	-	-	-	-	-	-	-	-
rs149426389	6:31537358-31537358	A	intron_variant	MODIFIER	DDX39B	ENSG00000198563	Transcript	ENST00000923352.1	protein_coding	-	2025-04-09	-	-	-	-	-	-	-	rs149426389	G	G/A	-	-1	-	HGNC	HGNC:13917	-	-	-	-	-	-	-	0.0092	-	-	-	-	-	-	-	-	-
rs149426389	6:31537358-31537358	A	intron_variant	MODIFIER	DDX39B	ENSG00000198563	Transcript	ENST00000923353.1	protein_coding	-	2025-04-10	-	-	-	-	-	-	-	rs149426389	G	G/A	-	-1	-	HGNC	HGNC:13917	-	-	-	-	-	-	-	0.0092	-	-	-	-	-	-	-	-	-
rs149426389	6:31537358-31537358	A	intron_variant	MODIFIER	DDX39B	ENSG00000198563	Transcript	ENST00000923354.1	protein_coding	-	2025-03-09	-	-	-	-	-	-	-	rs149426389	G	G/A	-	-1	-	HGNC	HGNC:13917	-	-	-	-	-	-	-	0.0092	-	-	-	-	-	-	-	-	-
rs149426389	6:31537358-31537358	A	intron_variant	MODIFIER	DDX39B	ENSG00000198563	Transcript	ENST00000923355.1	protein_coding	-	2025-04-10	-	-	-	-	-	-	-	rs149426389	G	G/A	-	-1	-	HGNC	HGNC:13917	-	-	-	-	-	-	-	0.0092	-	-	-	-	-	-	-	-	-
rs149426389	6:31537358-31537358	A	intron_variant	MODIFIER	DDX39B	ENSG00000198563	Transcript	ENST00000923356.1	protein_coding	-	2025-04-09	-	-	-	-	-	-	-	rs149426389	G	G/A	-	-1	-	HGNC	HGNC:13917	-	-	-	-	-	-	-	0.0092	-	-	-	-	-	-	-	-	-
rs149426389	6:31537358-31537358	A	intron_variant	MODIFIER	DDX39B	ENSG00000198563	Transcript	ENST00000923357.1	protein_coding	-	2025-04-10	-	-	-	-	-	-	-	rs149426389	G	G/A	-	-1	-	HGNC	HGNC:13917	-	-	-	-	-	-	-	0.0092	-	-	-	-	-	-	-	-	-
rs149426389	6:31537358-31537358	A	intron_variant	MODIFIER	DDX39B	ENSG00000198563	Transcript	ENST00000923358.1	protein_coding	-	2025-02-06	-	-	-	-	-	-	-	rs149426389	G	G/A	-	-1	-	HGNC	HGNC:13917	-	-	-	-	-	-	-	0.0092	-	-	-	-	-	-	-	-	-
rs149426389	6:31537358-31537358	A	intron_variant	MODIFIER	DDX39B	ENSG00000198563	Transcript	ENST00000923359.1	protein_coding	-	2025-04-10	-	-	-	-	-	-	-	rs149426389	G	G/A	-	-1	-	HGNC	HGNC:13917	-	-	-	-	-	-	-	0.0092	-	-	-	-	-	-	-	-	-
rs149426389	6:31537358-31537358	A	intron_variant	MODIFIER	DDX39B	ENSG00000198563	Transcript	ENST00000923360.1	protein_coding	-	2025-04-10	-	-	-	-	-	-	-	rs149426389	G	G/A	-	-1	-	HGNC	HGNC:13917	-	-	-	-	-	-	-	0.0092	-	-	-	-	-	-	-	-	-
rs149426389	6:31537358-31537358	A	intron_variant	MODIFIER	DDX39B	ENSG00000198563	Transcript	ENST00000923361.1	protein_coding	-	2025-05-11	-	-	-	-	-	-	-	rs149426389	G	G/A	-	-1	-	HGNC	HGNC:13917	-	-	-	-	P3	-	-	0.0092	-	-	-	-	-	-	-	-	-
rs149426389	6:31537358-31537358	A	intron_variant	MODIFIER	DDX39B	ENSG00000198563	Transcript	ENST00000923362.1	protein_coding	-	2025-04-10	-	-	-	-	-	-	-	rs149426389	G	G/A	-	-1	-	HGNC	HGNC:13917	-	-	-	-	-	-	-	0.0092	-	-	-	-	-	-	-	-	-
rs149426389	6:31537358-31537358	A	intron_variant	MODIFIER	DDX39B	ENSG00000198563	Transcript	ENST00000923363.1	protein_coding	-	2025-04-10	-	-	-	-	-	-	-	rs149426389	G	G/A	-	-1	-	HGNC	HGNC:13917	-	-	-	-	P3	-	-	0.0092	-	-	-	-	-	-	-	-	-
rs149426389	6:31537358-31537358	A	intron_variant	MODIFIER	DDX39B	ENSG00000198563	Transcript	ENST00000923364.1	protein_coding	-	2025-04-10	-	-	-	-	-	-	-	rs149426389	G	G/A	-	-1	-	HGNC	HGNC:13917	-	-	-	-	P3	-	-	0.0092	-	-	-	-	-	-	-	-	-
rs149426389	6:31537358-31537358	A	intron_variant	MODIFIER	DDX39B	ENSG00000198563	Transcript	ENST00000923365.1	protein_coding	-	2025-04-10	-	-	-	-	-	-	-	rs149426389	G	G/A	-	-1	-	HGNC	HGNC:13917	-	-	-	-	P3	-	-	0.0092	-	-	-	-	-	-	-	-	-
rs149426389	6:31537358-31537358	A	intron_variant	MODIFIER	DDX39B	ENSG00000198563	Transcript	ENST00000963245.1	protein_coding	-	2025-02-07	-	-	-	-	-	-	-	rs149426389	G	G/A	-	-1	-	HGNC	HGNC:13917	-	-	-	-	-	-	-	0.0092	-	-	-	-	-	-	-	-	-
rs149426389	6:31537358-31537358	A	intron_variant	MODIFIER	DDX39B	ENSG00000198563	Transcript	ENST00000963246.1	protein_coding	-	2025-04-10	-	-	-	-	-	-	-	rs149426389	G	G/A	-	-1	-	HGNC	HGNC:13917	-	-	-	-	-	-	-	0.0092	-	-	-	-	-	-	-	-	-
rs149426389	6:31537358-31537358	A	intron_variant	MODIFIER	DDX39B	ENSG00000198563	Transcript	ENST00000963247.1	protein_coding	-	2025-03-09	-	-	-	-	-	-	-	rs149426389	G	G/A	-	-1	-	HGNC	HGNC:13917	-	-	-	-	-	-	-	0.0092	-	-	-	-	-	-	-	-	-
rs149426389	6:31537358-31537358	A	intron_variant	MODIFIER	DDX39B	ENSG00000198563	Transcript	ENST00000963248.1	protein_coding	-	2025-04-10	-	-	-	-	-	-	-	rs149426389	G	G/A	-	-1	-	HGNC	HGNC:13917	-	-	-	-	A1	-	-	0.0092	-	-	-	-	-	-	-	-	-
rs149426389	6:31537358-31537358	A	intron_variant	MODIFIER	DDX39B	ENSG00000198563	Transcript	ENST00000963249.1	protein_coding	-	2025-05-11	-	-	-	-	-	-	-	rs149426389	G	G/A	-	-1	-	HGNC	HGNC:13917	-	-	-	-	-	-	-	0.0092	-	-	-	-	-	-	-	-	-
rs149426389	6:31537358-31537358	A	intron_variant	MODIFIER	DDX39B	ENSG00000198563	Transcript	ENST00000963250.1	protein_coding	-	2025-04-10	-	-	-	-	-	-	-	rs149426389	G	G/A	-	-1	-	HGNC	HGNC:13917	-	-	-	-	P3	-	-	0.0092	-	-	-	-	-	-	-	-	-
rs149426389	6:31537358-31537358	A	intron_variant	MODIFIER	DDX39B	ENSG00000198563	Transcript	ENST00000963251.1	protein_coding	-	2025-03-09	-	-	-	-	-	-	-	rs149426389	G	G/A	-	-1	-	HGNC	HGNC:13917	-	-	-	-	-	-	-	0.0092	-	-	-	-	-	-	-	-	-
rs149426389	6:31537358-31537358	A	intron_variant	MODIFIER	DDX39B	ENSG00000198563	Transcript	ENST00000963252.1	protein_coding	-	2025-04-10	-	-	-	-	-	-	-	rs149426389	G	G/A	-	-1	-	HGNC	HGNC:13917	-	-	-	-	-	-	-	0.0092	-	-	-	-	-	-	-	-	-
rs149426389	6:31537358-31537358	A	intron_variant	MODIFIER	DDX39B	ENSG00000198563	Transcript	ENST00000963253.1	protein_coding	-	2025-04-10	-	-	-	-	-	-	-	rs149426389	G	G/A	-	-1	-	HGNC	HGNC:13917	-	-	-	-	-	-	-	0.0092	-	-	-	-	-	-	-	-	-
rs149426389	6:31537358-31537358	A	intron_variant	MODIFIER	DDX39B	ENSG00000198563	Transcript	ENST00000963254.1	protein_coding	-	2025-04-10	-	-	-	-	-	-	-	rs149426389	G	G/A	-	-1	-	HGNC	HGNC:13917	-	-	-	-	P3	-	-	0.0092	-	-	-	-	-	-	-	-	-
rs149426389	6:31537358-31537358	A	intron_variant	MODIFIER	DDX39B	ENSG00000198563	Transcript	ENST00000963255.1	protein_coding	-	2025-04-10	-	-	-	-	-	-	-	rs149426389	G	G/A	-	-1	-	HGNC	HGNC:13917	-	-	-	-	P3	-	-	0.0092	-	-	-	-	-	-	-	-	-
rs149426389	6:31537358-31537358	A	intron_variant	MODIFIER	DDX39B	ENSG00000198563	Transcript	ENST00000963256.1	protein_coding	-	2025-04-10	-	-	-	-	-	-	-	rs149426389	G	G/A	-	-1	-	HGNC	HGNC:13917	-	-	-	-	P3	-	-	0.0092	-	-	-	-	-	-	-	-	-
rs142145092	6:31541033-31541033	A	downstream_gene_variant	MODIFIER	ATP6V1G2	ENSG00000213760	Transcript	ENST00000303892.10	protein_coding	-	-	-	-	-	-	-	-	-	rs142145092,COSV107336088	G	G/A/C	3411	-1	-	HGNC	HGNC:862	MANE_Select	NM_130463.4	-	1	P1	-	-	-	-	0,1	0,1	-	-	-	-	-	-
rs142145092	6:31541033-31541033	C	downstream_gene_variant	MODIFIER	ATP6V1G2	ENSG00000213760	Transcript	ENST00000303892.10	protein_coding	-	-	-	-	-	-	-	-	-	rs142145092,COSV107336088	G	G/A/C	3411	-1	-	HGNC	HGNC:862	MANE_Select	NM_130463.4	-	1	P1	-	-	0.0092	-	0,1	0,1	-	-	-	-	-	-
rs142145092	6:31541033-31541033	A	upstream_gene_variant	MODIFIER	SNORD117	ENSG00000201785	Transcript	ENST00000364915.1	snoRNA	-	-	-	-	-	-	-	-	-	rs142145092,COSV107336088	G	G/A/C	4584	-1	-	HGNC	HGNC:32742	-	-	-	-	-	-	-	-	-	0,1	0,1	-	-	-	-	-	-
rs142145092	6:31541033-31541033	C	upstream_gene_variant	MODIFIER	SNORD117	ENSG00000201785	Transcript	ENST00000364915.1	snoRNA	-	-	-	-	-	-	-	-	-	rs142145092,COSV107336088	G	G/A/C	4584	-1	-	HGNC	HGNC:32742	-	-	-	-	-	-	-	0.0092	-	0,1	0,1	-	-	-	-	-	-
rs142145092	6:31541033-31541033	A	downstream_gene_variant	MODIFIER	ATP6V1G2	ENSG00000213760	Transcript	ENST00000376151.4	protein_coding	-	-	-	-	-	-	-	-	-	rs142145092,COSV107336088	G	G/A/C	3429	-1	-	HGNC	HGNC:862	-	-	-	1	-	-	-	-	-	0,1	0,1	-	-	-	-	-	-
rs142145092	6:31541033-31541033	C	downstream_gene_variant	MODIFIER	ATP6V1G2	ENSG00000213760	Transcript	ENST00000376151.4	protein_coding	-	-	-	-	-	-	-	-	-	rs142145092,COSV107336088	G	G/A/C	3429	-1	-	HGNC	HGNC:862	-	-	-	1	-	-	-	0.0092	-	0,1	0,1	-	-	-	-	-	-
rs142145092	6:31541033-31541033	A	upstream_gene_variant	MODIFIER	DDX39B	ENSG00000198563	Transcript	ENST00000376177.6	protein_coding	-	-	-	-	-	-	-	-	-	rs142145092,COSV107336088	G	G/A/C	497	-1	-	HGNC	HGNC:13917	-	-	-	5	-	-	-	-	-	0,1	0,1	-	-	-	-	-	-
rs142145092	6:31541033-31541033	C	upstream_gene_variant	MODIFIER	DDX39B	ENSG00000198563	Transcript	ENST00000376177.6	protein_coding	-	-	-	-	-	-	-	-	-	rs142145092,COSV107336088	G	G/A/C	497	-1	-	HGNC	HGNC:13917	-	-	-	5	-	-	-	0.0092	-	0,1	0,1	-	-	-	-	-	-
rs142145092	6:31541033-31541033	A	intron_variant	MODIFIER	DDX39B	ENSG00000198563	Transcript	ENST00000396172.6	protein_coding	-	2025-01-10	-	-	-	-	-	-	-	rs142145092,COSV107336088	G	G/A/C	-	-1	-	HGNC	HGNC:13917	MANE_Select	NM_004640.7	-	1	P3	-	-	-	-	0,1	0,1	-	-	-	-	-	-
rs142145092	6:31541033-31541033	C	intron_variant	MODIFIER	DDX39B	ENSG00000198563	Transcript	ENST00000396172.6	protein_coding	-	2025-01-10	-	-	-	-	-	-	-	rs142145092,COSV107336088	G	G/A/C	-	-1	-	HGNC	HGNC:13917	MANE_Select	NM_004640.7	-	1	P3	-	-	0.0092	-	0,1	0,1	-	-	-	-	-	-
rs142145092	6:31541033-31541033	A	downstream_gene_variant	MODIFIER	ATP6V1G2	ENSG00000213760	Transcript	ENST00000415099.2	protein_coding	-	-	-	-	-	-	-	-	-	rs142145092,COSV107336088	G	G/A/C	4243	-1	cds_start_NF	HGNC	HGNC:862	-	-	-	5	-	-	-	-	-	0,1	0,1	-	-	-	-	-	-
rs142145092	6:31541033-31541033	C	downstream_gene_variant	MODIFIER	ATP6V1G2	ENSG00000213760	Transcript	ENST00000415099.2	protein_coding	-	-	-	-	-	-	-	-	-	rs142145092,COSV107336088	G	G/A/C	4243	-1	cds_start_NF	HGNC	HGNC:862	-	-	-	5	-	-	-	0.0092	-	0,1	0,1	-	-	-	-	-	-
rs142145092	6:31541033-31541033	A	upstream_gene_variant	MODIFIER	DDX39B-AS1	ENSG00000234006	Transcript	ENST00000416684.2	lncRNA	-	-	-	-	-	-	-	-	-	rs142145092,COSV107336088	G	G/A/C	1287	1	-	HGNC	HGNC:39771	-	-	-	3	-	-	-	-	-	0,1	0,1	-	-	-	-	-	-
rs142145092	6:31541033-31541033	C	upstream_gene_variant	MODIFIER	DDX39B-AS1	ENSG00000234006	Transcript	ENST00000416684.2	lncRNA	-	-	-	-	-	-	-	-	-	rs142145092,COSV107336088	G	G/A/C	1287	1	-	HGNC	HGNC:39771	-	-	-	3	-	-	-	0.0092	-	0,1	0,1	-	-	-	-	-	-
rs142145092	6:31541033-31541033	A	intron_variant	MODIFIER	DDX39B	ENSG00000198563	Transcript	ENST00000418897.5	protein_coding	-	2025-02-04	-	-	-	-	-	-	-	rs142145092,COSV107336088	G	G/A/C	-	-1	cds_end_NF	HGNC	HGNC:13917	-	-	-	3	-	-	-	-	-	0,1	0,1	-	-	-	-	-	-
rs142145092	6:31541033-31541033	C	intron_variant	MODIFIER	DDX39B	ENSG00000198563	Transcript	ENST00000418897.5	protein_coding	-	2025-02-04	-	-	-	-	-	-	-	rs142145092,COSV107336088	G	G/A/C	-	-1	cds_end_NF	HGNC	HGNC:13917	-	-	-	3	-	-	-	0.0092	-	0,1	0,1	-	-	-	-	-	-
rs142145092	6:31541033-31541033	A	intron_variant	MODIFIER	DDX39B	ENSG00000198563	Transcript	ENST00000419020.1	protein_coding	-	2025-01-03	-	-	-	-	-	-	-	rs142145092,COSV107336088	G	G/A/C	-	-1	cds_end_NF	HGNC	HGNC:13917	-	-	-	3	-	-	-	-	-	0,1	0,1	-	-	-	-	-	-
rs142145092	6:31541033-31541033	C	intron_variant	MODIFIER	DDX39B	ENSG00000198563	Transcript	ENST00000419020.1	protein_coding	-	2025-01-03	-	-	-	-	-	-	-	rs142145092,COSV107336088	G	G/A/C	-	-1	cds_end_NF	HGNC	HGNC:13917	-	-	-	3	-	-	-	0.0092	-	0,1	0,1	-	-	-	-	-	-
rs142145092	6:31541033-31541033	A	intron_variant	MODIFIER	DDX39B	ENSG00000198563	Transcript	ENST00000419338.5	protein_coding	-	2025-01-05	-	-	-	-	-	-	-	rs142145092,COSV107336088	G	G/A/C	-	-1	cds_end_NF	HGNC	HGNC:13917	-	-	-	5	-	-	-	-	-	0,1	0,1	-	-	-	-	-	-
rs142145092	6:31541033-31541033	C	intron_variant	MODIFIER	DDX39B	ENSG00000198563	Transcript	ENST00000419338.5	protein_coding	-	2025-01-05	-	-	-	-	-	-	-	rs142145092,COSV107336088	G	G/A/C	-	-1	cds_end_NF	HGNC	HGNC:13917	-	-	-	5	-	-	-	0.0092	-	0,1	0,1	-	-	-	-	-	-
rs142145092	6:31541033-31541033	A	upstream_gene_variant	MODIFIER	DDX39B-AS1	ENSG00000234006	Transcript	ENST00000420520.1	lncRNA	-	-	-	-	-	-	-	-	-	rs142145092,COSV107336088	G	G/A/C	1271	1	-	HGNC	HGNC:39771	-	-	-	3	-	-	-	-	-	0,1	0,1	-	-	-	-	-	-
rs142145092	6:31541033-31541033	C	upstream_gene_variant	MODIFIER	DDX39B-AS1	ENSG00000234006	Transcript	ENST00000420520.1	lncRNA	-	-	-	-	-	-	-	-	-	rs142145092,COSV107336088	G	G/A/C	1271	1	-	HGNC	HGNC:39771	-	-	-	3	-	-	-	0.0092	-	0,1	0,1	-	-	-	-	-	-
rs142145092	6:31541033-31541033	A	intron_variant	MODIFIER	DDX39B	ENSG00000198563	Transcript	ENST00000427214.5	protein_coding	-	2025-01-06	-	-	-	-	-	-	-	rs142145092,COSV107336088	G	G/A/C	-	-1	cds_end_NF	HGNC	HGNC:13917	-	-	-	5	-	-	-	-	-	0,1	0,1	-	-	-	-	-	-
rs142145092	6:31541033-31541033	C	intron_variant	MODIFIER	DDX39B	ENSG00000198563	Transcript	ENST00000427214.5	protein_coding	-	2025-01-06	-	-	-	-	-	-	-	rs142145092,COSV107336088	G	G/A/C	-	-1	cds_end_NF	HGNC	HGNC:13917	-	-	-	5	-	-	-	0.0092	-	0,1	0,1	-	-	-	-	-	-
rs142145092	6:31541033-31541033	A	intron_variant	MODIFIER	DDX39B	ENSG00000198563	Transcript	ENST00000428098.5	protein_coding	-	2025-01-05	-	-	-	-	-	-	-	rs142145092,COSV107336088	G	G/A/C	-	-1	cds_end_NF	HGNC	HGNC:13917	-	-	-	3	-	-	-	-	-	0,1	0,1	-	-	-	-	-	-
rs142145092	6:31541033-31541033	C	intron_variant	MODIFIER	DDX39B	ENSG00000198563	Transcript	ENST00000428098.5	protein_coding	-	2025-01-05	-	-	-	-	-	-	-	rs142145092,COSV107336088	G	G/A/C	-	-1	cds_end_NF	HGNC	HGNC:13917	-	-	-	3	-	-	-	0.0092	-	0,1	0,1	-	-	-	-	-	-
rs142145092	6:31541033-31541033	A	intron_variant	MODIFIER	DDX39B	ENSG00000198563	Transcript	ENST00000428450.5	protein_coding	-	2025-01-04	-	-	-	-	-	-	-	rs142145092,COSV107336088	G	G/A/C	-	-1	cds_end_NF	HGNC	HGNC:13917	-	-	-	4	-	-	-	-	-	0,1	0,1	-	-	-	-	-	-
rs142145092	6:31541033-31541033	C	intron_variant	MODIFIER	DDX39B	ENSG00000198563	Transcript	ENST00000428450.5	protein_coding	-	2025-01-04	-	-	-	-	-	-	-	rs142145092,COSV107336088	G	G/A/C	-	-1	cds_end_NF	HGNC	HGNC:13917	-	-	-	4	-	-	-	0.0092	-	0,1	0,1	-	-	-	-	-	-
rs142145092	6:31541033-31541033	A	intron_variant	MODIFIER	DDX39B	ENSG00000198563	Transcript	ENST00000431908.5	protein_coding	-	2025-01-05	-	-	-	-	-	-	-	rs142145092,COSV107336088	G	G/A/C	-	-1	cds_end_NF	HGNC	HGNC:13917	-	-	-	5	-	-	-	-	-	0,1	0,1	-	-	-	-	-	-
rs142145092	6:31541033-31541033	C	intron_variant	MODIFIER	DDX39B	ENSG00000198563	Transcript	ENST00000431908.5	protein_coding	-	2025-01-05	-	-	-	-	-	-	-	rs142145092,COSV107336088	G	G/A/C	-	-1	cds_end_NF	HGNC	HGNC:13917	-	-	-	5	-	-	-	0.0092	-	0,1	0,1	-	-	-	-	-	-
rs142145092	6:31541033-31541033	A	intron_variant	MODIFIER	DDX39B	ENSG00000198563	Transcript	ENST00000449757.5	protein_coding	-	2025-01-04	-	-	-	-	-	-	-	rs142145092,COSV107336088	G	G/A/C	-	-1	cds_end_NF	HGNC	HGNC:13917	-	-	-	3	-	-	-	-	-	0,1	0,1	-	-	-	-	-	-
rs142145092	6:31541033-31541033	C	intron_variant	MODIFIER	DDX39B	ENSG00000198563	Transcript	ENST00000449757.5	protein_coding	-	2025-01-04	-	-	-	-	-	-	-	rs142145092,COSV107336088	G	G/A/C	-	-1	cds_end_NF	HGNC	HGNC:13917	-	-	-	3	-	-	-	0.0092	-	0,1	0,1	-	-	-	-	-	-
rs142145092	6:31541033-31541033	A	intron_variant	MODIFIER	DDX39B	ENSG00000198563	Transcript	ENST00000456662.5	protein_coding	-	2025-01-05	-	-	-	-	-	-	-	rs142145092,COSV107336088	G	G/A/C	-	-1	cds_end_NF	HGNC	HGNC:13917	-	-	-	5	-	-	-	-	-	0,1	0,1	-	-	-	-	-	-
rs142145092	6:31541033-31541033	C	intron_variant	MODIFIER	DDX39B	ENSG00000198563	Transcript	ENST00000456662.5	protein_coding	-	2025-01-05	-	-	-	-	-	-	-	rs142145092,COSV107336088	G	G/A/C	-	-1	cds_end_NF	HGNC	HGNC:13917	-	-	-	5	-	-	-	0.0092	-	0,1	0,1	-	-	-	-	-	-
rs142145092	6:31541033-31541033	A	intron_variant	MODIFIER	DDX39B	ENSG00000198563	Transcript	ENST00000456976.5	protein_coding	-	2025-02-04	-	-	-	-	-	-	-	rs142145092,COSV107336088	G	G/A/C	-	-1	cds_end_NF	HGNC	HGNC:13917	-	-	-	5	-	-	-	-	-	0,1	0,1	-	-	-	-	-	-
rs142145092	6:31541033-31541033	C	intron_variant	MODIFIER	DDX39B	ENSG00000198563	Transcript	ENST00000456976.5	protein_coding	-	2025-02-04	-	-	-	-	-	-	-	rs142145092,COSV107336088	G	G/A/C	-	-1	cds_end_NF	HGNC	HGNC:13917	-	-	-	5	-	-	-	0.0092	-	0,1	0,1	-	-	-	-	-	-
rs142145092	6:31541033-31541033	A	intron_variant	MODIFIER	DDX39B	ENSG00000198563	Transcript	ENST00000458640.5	protein_coding	-	2025-01-10	-	-	-	-	-	-	-	rs142145092,COSV107336088	G	G/A/C	-	-1	-	HGNC	HGNC:13917	-	-	-	1	P3	-	-	-	-	0,1	0,1	-	-	-	-	-	-
rs142145092	6:31541033-31541033	C	intron_variant	MODIFIER	DDX39B	ENSG00000198563	Transcript	ENST00000458640.5	protein_coding	-	2025-01-10	-	-	-	-	-	-	-	rs142145092,COSV107336088	G	G/A/C	-	-1	-	HGNC	HGNC:13917	-	-	-	1	P3	-	-	0.0092	-	0,1	0,1	-	-	-	-	-	-
rs142145092	6:31541033-31541033	A	intron_variant,non_coding_transcript_variant	MODIFIER	DDX39B	ENSG00000198563	Transcript	ENST00000462256.5	retained_intron	-	2025-01-09	-	-	-	-	-	-	-	rs142145092,COSV107336088	G	G/A/C	-	-1	-	HGNC	HGNC:13917	-	-	-	2	-	-	-	-	-	0,1	0,1	-	-	-	-	-	-
rs142145092	6:31541033-31541033	C	intron_variant,non_coding_transcript_variant	MODIFIER	DDX39B	ENSG00000198563	Transcript	ENST00000462256.5	retained_intron	-	2025-01-09	-	-	-	-	-	-	-	rs142145092,COSV107336088	G	G/A/C	-	-1	-	HGNC	HGNC:13917	-	-	-	2	-	-	-	0.0092	-	0,1	0,1	-	-	-	-	-	-
rs142145092	6:31541033-31541033	A	non_coding_transcript_exon_variant	MODIFIER	DDX39B	ENSG00000198563	Transcript	ENST00000481456.1	retained_intron	2025-01-05	-	-	-	969	-	-	-	-	rs142145092,COSV107336088	G	G/A/C	-	-1	-	HGNC	HGNC:13917	-	-	-	2	-	-	-	-	-	0,1	0,1	-	-	-	-	-	-
rs142145092	6:31541033-31541033	C	non_coding_transcript_exon_variant	MODIFIER	DDX39B	ENSG00000198563	Transcript	ENST00000481456.1	retained_intron	2025-01-05	-	-	-	969	-	-	-	-	rs142145092,COSV107336088	G	G/A/C	-	-1	-	HGNC	HGNC:13917	-	-	-	2	-	-	-	0.0092	-	0,1	0,1	-	-	-	-	-	-
rs142145092	6:31541033-31541033	A	downstream_gene_variant	MODIFIER	ATP6V1G2	ENSG00000213760	Transcript	ENST00000481998.1	retained_intron	-	-	-	-	-	-	-	-	-	rs142145092,COSV107336088	G	G/A/C	4723	-1	-	HGNC	HGNC:862	-	-	-	4	-	-	-	-	-	0,1	0,1	-	-	-	-	-	-
rs142145092	6:31541033-31541033	C	downstream_gene_variant	MODIFIER	ATP6V1G2	ENSG00000213760	Transcript	ENST00000481998.1	retained_intron	-	-	-	-	-	-	-	-	-	rs142145092,COSV107336088	G	G/A/C	4723	-1	-	HGNC	HGNC:862	-	-	-	4	-	-	-	0.0092	-	0,1	0,1	-	-	-	-	-	-
rs142145092	6:31541033-31541033	A	intron_variant,non_coding_transcript_variant	MODIFIER	DDX39B	ENSG00000198563	Transcript	ENST00000482195.5	retained_intron	-	2025-01-05	-	-	-	-	-	-	-	rs142145092,COSV107336088	G	G/A/C	-	-1	-	HGNC	HGNC:13917	-	-	-	2	-	-	-	-	-	0,1	0,1	-	-	-	-	-	-
rs142145092	6:31541033-31541033	C	intron_variant,non_coding_transcript_variant	MODIFIER	DDX39B	ENSG00000198563	Transcript	ENST00000482195.5	retained_intron	-	2025-01-05	-	-	-	-	-	-	-	rs142145092,COSV107336088	G	G/A/C	-	-1	-	HGNC	HGNC:13917	-	-	-	2	-	-	-	0.0092	-	0,1	0,1	-	-	-	-	-	-
rs142145092	6:31541033-31541033	A	downstream_gene_variant	MODIFIER	ATP6V1G2	ENSG00000213760	Transcript	ENST00000483170.1	protein_coding_CDS_not_defined	-	-	-	-	-	-	-	-	-	rs142145092,COSV107336088	G	G/A/C	4251	-1	-	HGNC	HGNC:862	-	-	-	3	-	-	-	-	-	0,1	0,1	-	-	-	-	-	-
rs142145092	6:31541033-31541033	C	downstream_gene_variant	MODIFIER	ATP6V1G2	ENSG00000213760	Transcript	ENST00000483170.1	protein_coding_CDS_not_defined	-	-	-	-	-	-	-	-	-	rs142145092,COSV107336088	G	G/A/C	4251	-1	-	HGNC	HGNC:862	-	-	-	3	-	-	-	0.0092	-	0,1	0,1	-	-	-	-	-	-
rs142145092	6:31541033-31541033	A	downstream_gene_variant	MODIFIER	ATP6V1G2	ENSG00000213760	Transcript	ENST00000483251.1	protein_coding	-	-	-	-	-	-	-	-	-	rs142145092,COSV107336088	G	G/A/C	4205	-1	-	HGNC	HGNC:862	-	-	-	3	-	-	-	-	-	0,1	0,1	-	-	-	-	-	-
rs142145092	6:31541033-31541033	C	downstream_gene_variant	MODIFIER	ATP6V1G2	ENSG00000213760	Transcript	ENST00000483251.1	protein_coding	-	-	-	-	-	-	-	-	-	rs142145092,COSV107336088	G	G/A/C	4205	-1	-	HGNC	HGNC:862	-	-	-	3	-	-	-	0.0092	-	0,1	0,1	-	-	-	-	-	-
rs142145092	6:31541033-31541033	A	downstream_gene_variant	MODIFIER	SNORD84	ENSG00000265236	Transcript	ENST00000584275.1	snoRNA	-	-	-	-	-	-	-	-	-	rs142145092,COSV107336088	G	G/A/C	68	-1	-	HGNC	HGNC:32743	-	-	-	-	-	-	-	-	-	0,1	0,1	-	-	-	-	-	-
rs142145092	6:31541033-31541033	C	downstream_gene_variant	MODIFIER	SNORD84	ENSG00000265236	Transcript	ENST00000584275.1	snoRNA	-	-	-	-	-	-	-	-	-	rs142145092,COSV107336088	G	G/A/C	68	-1	-	HGNC	HGNC:32743	-	-	-	-	-	-	-	0.0092	-	0,1	0,1	-	-	-	-	-	-
rs142145092	6:31541033-31541033	A	upstream_gene_variant	MODIFIER	-	ENSG00000299760	Transcript	ENST00000766143.1	lncRNA	-	-	-	-	-	-	-	-	-	rs142145092,COSV107336088	G	G/A/C	631	1	-	-	-	-	-	-	-	-	-	-	-	-	0,1	0,1	-	-	-	-	-	-
rs142145092	6:31541033-31541033	C	upstream_gene_variant	MODIFIER	-	ENSG00000299760	Transcript	ENST00000766143.1	lncRNA	-	-	-	-	-	-	-	-	-	rs142145092,COSV107336088	G	G/A/C	631	1	-	-	-	-	-	-	-	-	-	-	0.0092	-	0,1	0,1	-	-	-	-	-	-
rs142145092	6:31541033-31541033	A	intron_variant	MODIFIER	DDX39B	ENSG00000198563	Transcript	ENST00000866323.1	protein_coding	-	2025-01-10	-	-	-	-	-	-	-	rs142145092,COSV107336088	G	G/A/C	-	-1	-	HGNC	HGNC:13917	-	-	-	-	P3	-	-	-	-	0,1	0,1	-	-	-	-	-	-
rs142145092	6:31541033-31541033	C	intron_variant	MODIFIER	DDX39B	ENSG00000198563	Transcript	ENST00000866323.1	protein_coding	-	2025-01-10	-	-	-	-	-	-	-	rs142145092,COSV107336088	G	G/A/C	-	-1	-	HGNC	HGNC:13917	-	-	-	-	P3	-	-	0.0092	-	0,1	0,1	-	-	-	-	-	-
rs142145092	6:31541033-31541033	A	intron_variant	MODIFIER	DDX39B	ENSG00000198563	Transcript	ENST00000866324.1	protein_coding	-	2025-01-10	-	-	-	-	-	-	-	rs142145092,COSV107336088	G	G/A/C	-	-1	-	HGNC	HGNC:13917	-	-	-	-	-	-	-	-	-	0,1	0,1	-	-	-	-	-	-
rs142145092	6:31541033-31541033	C	intron_variant	MODIFIER	DDX39B	ENSG00000198563	Transcript	ENST00000866324.1	protein_coding	-	2025-01-10	-	-	-	-	-	-	-	rs142145092,COSV107336088	G	G/A/C	-	-1	-	HGNC	HGNC:13917	-	-	-	-	-	-	-	0.0092	-	0,1	0,1	-	-	-	-	-	-
rs142145092	6:31541033-31541033	A	5_prime_UTR_variant	MODIFIER	DDX39B	ENSG00000198563	Transcript	ENST00000866325.1	protein_coding	2025-02-12	-	-	-	163	-	-	-	-	rs142145092,COSV107336088	G	G/A/C	-	-1	-	HGNC	HGNC:13917	-	-	-	-	P3	-	-	-	-	0,1	0,1	-	-	-	-	-	-
rs142145092	6:31541033-31541033	C	5_prime_UTR_variant	MODIFIER	DDX39B	ENSG00000198563	Transcript	ENST00000866325.1	protein_coding	2025-02-12	-	-	-	163	-	-	-	-	rs142145092,COSV107336088	G	G/A/C	-	-1	-	HGNC	HGNC:13917	-	-	-	-	P3	-	-	0.0092	-	0,1	0,1	-	-	-	-	-	-
rs142145092	6:31541033-31541033	A	intron_variant	MODIFIER	DDX39B	ENSG00000198563	Transcript	ENST00000866326.1	protein_coding	-	2025-02-11	-	-	-	-	-	-	-	rs142145092,COSV107336088	G	G/A/C	-	-1	-	HGNC	HGNC:13917	-	-	-	-	P3	-	-	-	-	0,1	0,1	-	-	-	-	-	-
rs142145092	6:31541033-31541033	C	intron_variant	MODIFIER	DDX39B	ENSG00000198563	Transcript	ENST00000866326.1	protein_coding	-	2025-02-11	-	-	-	-	-	-	-	rs142145092,COSV107336088	G	G/A/C	-	-1	-	HGNC	HGNC:13917	-	-	-	-	P3	-	-	0.0092	-	0,1	0,1	-	-	-	-	-	-
rs142145092	6:31541033-31541033	A	intron_variant	MODIFIER	DDX39B	ENSG00000198563	Transcript	ENST00000866327.1	protein_coding	-	2025-02-11	-	-	-	-	-	-	-	rs142145092,COSV107336088	G	G/A/C	-	-1	-	HGNC	HGNC:13917	-	-	-	-	P3	-	-	-	-	0,1	0,1	-	-	-	-	-	-
rs142145092	6:31541033-31541033	C	intron_variant	MODIFIER	DDX39B	ENSG00000198563	Transcript	ENST00000866327.1	protein_coding	-	2025-02-11	-	-	-	-	-	-	-	rs142145092,COSV107336088	G	G/A/C	-	-1	-	HGNC	HGNC:13917	-	-	-	-	P3	-	-	0.0092	-	0,1	0,1	-	-	-	-	-	-
rs142145092	6:31541033-31541033	A	5_prime_UTR_variant	MODIFIER	DDX39B	ENSG00000198563	Transcript	ENST00000866328.1	protein_coding	2025-01-10	-	-	-	923	-	-	-	-	rs142145092,COSV107336088	G	G/A/C	-	-1	-	HGNC	HGNC:13917	-	-	-	-	P3	-	-	-	-	0,1	0,1	-	-	-	-	-	-
rs142145092	6:31541033-31541033	C	5_prime_UTR_variant	MODIFIER	DDX39B	ENSG00000198563	Transcript	ENST00000866328.1	protein_coding	2025-01-10	-	-	-	923	-	-	-	-	rs142145092,COSV107336088	G	G/A/C	-	-1	-	HGNC	HGNC:13917	-	-	-	-	P3	-	-	0.0092	-	0,1	0,1	-	-	-	-	-	-
rs142145092	6:31541033-31541033	A	intron_variant	MODIFIER	DDX39B	ENSG00000198563	Transcript	ENST00000866329.1	protein_coding	-	2025-01-10	-	-	-	-	-	-	-	rs142145092,COSV107336088	G	G/A/C	-	-1	-	HGNC	HGNC:13917	-	-	-	-	P3	-	-	-	-	0,1	0,1	-	-	-	-	-	-
rs142145092	6:31541033-31541033	C	intron_variant	MODIFIER	DDX39B	ENSG00000198563	Transcript	ENST00000866329.1	protein_coding	-	2025-01-10	-	-	-	-	-	-	-	rs142145092,COSV107336088	G	G/A/C	-	-1	-	HGNC	HGNC:13917	-	-	-	-	P3	-	-	0.0092	-	0,1	0,1	-	-	-	-	-	-
rs142145092	6:31541033-31541033	A	intron_variant	MODIFIER	DDX39B	ENSG00000198563	Transcript	ENST00000866330.1	protein_coding	-	2025-01-10	-	-	-	-	-	-	-	rs142145092,COSV107336088	G	G/A/C	-	-1	-	HGNC	HGNC:13917	-	-	-	-	P3	-	-	-	-	0,1	0,1	-	-	-	-	-	-
rs142145092	6:31541033-31541033	C	intron_variant	MODIFIER	DDX39B	ENSG00000198563	Transcript	ENST00000866330.1	protein_coding	-	2025-01-10	-	-	-	-	-	-	-	rs142145092,COSV107336088	G	G/A/C	-	-1	-	HGNC	HGNC:13917	-	-	-	-	P3	-	-	0.0092	-	0,1	0,1	-	-	-	-	-	-
rs142145092	6:31541033-31541033	A	intron_variant	MODIFIER	DDX39B	ENSG00000198563	Transcript	ENST00000866331.1	protein_coding	-	2025-02-11	-	-	-	-	-	-	-	rs142145092,COSV107336088	G	G/A/C	-	-1	-	HGNC	HGNC:13917	-	-	-	-	P3	-	-	-	-	0,1	0,1	-	-	-	-	-	-
rs142145092	6:31541033-31541033	C	intron_variant	MODIFIER	DDX39B	ENSG00000198563	Transcript	ENST00000866331.1	protein_coding	-	2025-02-11	-	-	-	-	-	-	-	rs142145092,COSV107336088	G	G/A/C	-	-1	-	HGNC	HGNC:13917	-	-	-	-	P3	-	-	0.0092	-	0,1	0,1	-	-	-	-	-	-
rs142145092	6:31541033-31541033	A	intron_variant	MODIFIER	DDX39B	ENSG00000198563	Transcript	ENST00000866332.1	protein_coding	-	2025-01-10	-	-	-	-	-	-	-	rs142145092,COSV107336088	G	G/A/C	-	-1	-	HGNC	HGNC:13917	-	-	-	-	P3	-	-	-	-	0,1	0,1	-	-	-	-	-	-
rs142145092	6:31541033-31541033	C	intron_variant	MODIFIER	DDX39B	ENSG00000198563	Transcript	ENST00000866332.1	protein_coding	-	2025-01-10	-	-	-	-	-	-	-	rs142145092,COSV107336088	G	G/A/C	-	-1	-	HGNC	HGNC:13917	-	-	-	-	P3	-	-	0.0092	-	0,1	0,1	-	-	-	-	-	-
rs142145092	6:31541033-31541033	A	intron_variant	MODIFIER	DDX39B	ENSG00000198563	Transcript	ENST00000866333.1	protein_coding	-	2025-02-11	-	-	-	-	-	-	-	rs142145092,COSV107336088	G	G/A/C	-	-1	-	HGNC	HGNC:13917	-	-	-	-	P3	-	-	-	-	0,1	0,1	-	-	-	-	-	-
rs142145092	6:31541033-31541033	C	intron_variant	MODIFIER	DDX39B	ENSG00000198563	Transcript	ENST00000866333.1	protein_coding	-	2025-02-11	-	-	-	-	-	-	-	rs142145092,COSV107336088	G	G/A/C	-	-1	-	HGNC	HGNC:13917	-	-	-	-	P3	-	-	0.0092	-	0,1	0,1	-	-	-	-	-	-
rs142145092	6:31541033-31541033	A	intron_variant	MODIFIER	DDX39B	ENSG00000198563	Transcript	ENST00000866334.1	protein_coding	-	2025-01-10	-	-	-	-	-	-	-	rs142145092,COSV107336088	G	G/A/C	-	-1	-	HGNC	HGNC:13917	-	-	-	-	P3	-	-	-	-	0,1	0,1	-	-	-	-	-	-
rs142145092	6:31541033-31541033	C	intron_variant	MODIFIER	DDX39B	ENSG00000198563	Transcript	ENST00000866334.1	protein_coding	-	2025-01-10	-	-	-	-	-	-	-	rs142145092,COSV107336088	G	G/A/C	-	-1	-	HGNC	HGNC:13917	-	-	-	-	P3	-	-	0.0092	-	0,1	0,1	-	-	-	-	-	-
rs142145092	6:31541033-31541033	A	intron_variant	MODIFIER	DDX39B	ENSG00000198563	Transcript	ENST00000866335.1	protein_coding	-	2025-02-11	-	-	-	-	-	-	-	rs142145092,COSV107336088	G	G/A/C	-	-1	-	HGNC	HGNC:13917	-	-	-	-	P3	-	-	-	-	0,1	0,1	-	-	-	-	-	-
rs142145092	6:31541033-31541033	C	intron_variant	MODIFIER	DDX39B	ENSG00000198563	Transcript	ENST00000866335.1	protein_coding	-	2025-02-11	-	-	-	-	-	-	-	rs142145092,COSV107336088	G	G/A/C	-	-1	-	HGNC	HGNC:13917	-	-	-	-	P3	-	-	0.0092	-	0,1	0,1	-	-	-	-	-	-
rs142145092	6:31541033-31541033	A	intron_variant	MODIFIER	DDX39B	ENSG00000198563	Transcript	ENST00000866336.1	protein_coding	-	2025-02-11	-	-	-	-	-	-	-	rs142145092,COSV107336088	G	G/A/C	-	-1	-	HGNC	HGNC:13917	-	-	-	-	P3	-	-	-	-	0,1	0,1	-	-	-	-	-	-
rs142145092	6:31541033-31541033	C	intron_variant	MODIFIER	DDX39B	ENSG00000198563	Transcript	ENST00000866336.1	protein_coding	-	2025-02-11	-	-	-	-	-	-	-	rs142145092,COSV107336088	G	G/A/C	-	-1	-	HGNC	HGNC:13917	-	-	-	-	P3	-	-	0.0092	-	0,1	0,1	-	-	-	-	-	-
rs142145092	6:31541033-31541033	A	intron_variant	MODIFIER	DDX39B	ENSG00000198563	Transcript	ENST00000866337.1	protein_coding	-	2025-01-10	-	-	-	-	-	-	-	rs142145092,COSV107336088	G	G/A/C	-	-1	-	HGNC	HGNC:13917	-	-	-	-	P3	-	-	-	-	0,1	0,1	-	-	-	-	-	-
rs142145092	6:31541033-31541033	C	intron_variant	MODIFIER	DDX39B	ENSG00000198563	Transcript	ENST00000866337.1	protein_coding	-	2025-01-10	-	-	-	-	-	-	-	rs142145092,COSV107336088	G	G/A/C	-	-1	-	HGNC	HGNC:13917	-	-	-	-	P3	-	-	0.0092	-	0,1	0,1	-	-	-	-	-	-
rs142145092	6:31541033-31541033	A	intron_variant	MODIFIER	DDX39B	ENSG00000198563	Transcript	ENST00000866338.1	protein_coding	-	2025-01-10	-	-	-	-	-	-	-	rs142145092,COSV107336088	G	G/A/C	-	-1	-	HGNC	HGNC:13917	-	-	-	-	P3	-	-	-	-	0,1	0,1	-	-	-	-	-	-
rs142145092	6:31541033-31541033	C	intron_variant	MODIFIER	DDX39B	ENSG00000198563	Transcript	ENST00000866338.1	protein_coding	-	2025-01-10	-	-	-	-	-	-	-	rs142145092,COSV107336088	G	G/A/C	-	-1	-	HGNC	HGNC:13917	-	-	-	-	P3	-	-	0.0092	-	0,1	0,1	-	-	-	-	-	-
rs142145092	6:31541033-31541033	A	intron_variant	MODIFIER	DDX39B	ENSG00000198563	Transcript	ENST00000866339.1	protein_coding	-	2025-01-10	-	-	-	-	-	-	-	rs142145092,COSV107336088	G	G/A/C	-	-1	-	HGNC	HGNC:13917	-	-	-	-	-	-	-	-	-	0,1	0,1	-	-	-	-	-	-
rs142145092	6:31541033-31541033	C	intron_variant	MODIFIER	DDX39B	ENSG00000198563	Transcript	ENST00000866339.1	protein_coding	-	2025-01-10	-	-	-	-	-	-	-	rs142145092,COSV107336088	G	G/A/C	-	-1	-	HGNC	HGNC:13917	-	-	-	-	-	-	-	0.0092	-	0,1	0,1	-	-	-	-	-	-
rs142145092	6:31541033-31541033	A	intron_variant	MODIFIER	DDX39B	ENSG00000198563	Transcript	ENST00000923348.1	protein_coding	-	2025-01-10	-	-	-	-	-	-	-	rs142145092,COSV107336088	G	G/A/C	-	-1	-	HGNC	HGNC:13917	-	-	-	-	-	-	-	-	-	0,1	0,1	-	-	-	-	-	-
rs142145092	6:31541033-31541033	C	intron_variant	MODIFIER	DDX39B	ENSG00000198563	Transcript	ENST00000923348.1	protein_coding	-	2025-01-10	-	-	-	-	-	-	-	rs142145092,COSV107336088	G	G/A/C	-	-1	-	HGNC	HGNC:13917	-	-	-	-	-	-	-	0.0092	-	0,1	0,1	-	-	-	-	-	-
rs142145092	6:31541033-31541033	A	intron_variant	MODIFIER	DDX39B	ENSG00000198563	Transcript	ENST00000923349.1	protein_coding	-	2025-01-07	-	-	-	-	-	-	-	rs142145092,COSV107336088	G	G/A/C	-	-1	-	HGNC	HGNC:13917	-	-	-	-	-	-	-	-	-	0,1	0,1	-	-	-	-	-	-
rs142145092	6:31541033-31541033	C	intron_variant	MODIFIER	DDX39B	ENSG00000198563	Transcript	ENST00000923349.1	protein_coding	-	2025-01-07	-	-	-	-	-	-	-	rs142145092,COSV107336088	G	G/A/C	-	-1	-	HGNC	HGNC:13917	-	-	-	-	-	-	-	0.0092	-	0,1	0,1	-	-	-	-	-	-
rs142145092	6:31541033-31541033	A	intron_variant	MODIFIER	DDX39B	ENSG00000198563	Transcript	ENST00000923350.1	protein_coding	-	2025-01-10	-	-	-	-	-	-	-	rs142145092,COSV107336088	G	G/A/C	-	-1	-	HGNC	HGNC:13917	-	-	-	-	-	-	-	-	-	0,1	0,1	-	-	-	-	-	-
rs142145092	6:31541033-31541033	C	intron_variant	MODIFIER	DDX39B	ENSG00000198563	Transcript	ENST00000923350.1	protein_coding	-	2025-01-10	-	-	-	-	-	-	-	rs142145092,COSV107336088	G	G/A/C	-	-1	-	HGNC	HGNC:13917	-	-	-	-	-	-	-	0.0092	-	0,1	0,1	-	-	-	-	-	-
rs142145092	6:31541033-31541033	A	intron_variant	MODIFIER	DDX39B	ENSG00000198563	Transcript	ENST00000923351.1	protein_coding	-	2025-01-11	-	-	-	-	-	-	-	rs142145092,COSV107336088	G	G/A/C	-	-1	-	HGNC	HGNC:13917	-	-	-	-	A1	-	-	-	-	0,1	0,1	-	-	-	-	-	-
rs142145092	6:31541033-31541033	C	intron_variant	MODIFIER	DDX39B	ENSG00000198563	Transcript	ENST00000923351.1	protein_coding	-	2025-01-11	-	-	-	-	-	-	-	rs142145092,COSV107336088	G	G/A/C	-	-1	-	HGNC	HGNC:13917	-	-	-	-	A1	-	-	0.0092	-	0,1	0,1	-	-	-	-	-	-
rs142145092	6:31541033-31541033	A	intron_variant	MODIFIER	DDX39B	ENSG00000198563	Transcript	ENST00000923352.1	protein_coding	-	2025-01-09	-	-	-	-	-	-	-	rs142145092,COSV107336088	G	G/A/C	-	-1	-	HGNC	HGNC:13917	-	-	-	-	-	-	-	-	-	0,1	0,1	-	-	-	-	-	-
rs142145092	6:31541033-31541033	C	intron_variant	MODIFIER	DDX39B	ENSG00000198563	Transcript	ENST00000923352.1	protein_coding	-	2025-01-09	-	-	-	-	-	-	-	rs142145092,COSV107336088	G	G/A/C	-	-1	-	HGNC	HGNC:13917	-	-	-	-	-	-	-	0.0092	-	0,1	0,1	-	-	-	-	-	-
rs142145092	6:31541033-31541033	A	intron_variant	MODIFIER	DDX39B	ENSG00000198563	Transcript	ENST00000923353.1	protein_coding	-	2025-01-10	-	-	-	-	-	-	-	rs142145092,COSV107336088	G	G/A/C	-	-1	-	HGNC	HGNC:13917	-	-	-	-	-	-	-	-	-	0,1	0,1	-	-	-	-	-	-
rs142145092	6:31541033-31541033	C	intron_variant	MODIFIER	DDX39B	ENSG00000198563	Transcript	ENST00000923353.1	protein_coding	-	2025-01-10	-	-	-	-	-	-	-	rs142145092,COSV107336088	G	G/A/C	-	-1	-	HGNC	HGNC:13917	-	-	-	-	-	-	-	0.0092	-	0,1	0,1	-	-	-	-	-	-
rs142145092	6:31541033-31541033	A	intron_variant	MODIFIER	DDX39B	ENSG00000198563	Transcript	ENST00000923354.1	protein_coding	-	2025-01-09	-	-	-	-	-	-	-	rs142145092,COSV107336088	G	G/A/C	-	-1	-	HGNC	HGNC:13917	-	-	-	-	-	-	-	-	-	0,1	0,1	-	-	-	-	-	-
rs142145092	6:31541033-31541033	C	intron_variant	MODIFIER	DDX39B	ENSG00000198563	Transcript	ENST00000923354.1	protein_coding	-	2025-01-09	-	-	-	-	-	-	-	rs142145092,COSV107336088	G	G/A/C	-	-1	-	HGNC	HGNC:13917	-	-	-	-	-	-	-	0.0092	-	0,1	0,1	-	-	-	-	-	-
rs142145092	6:31541033-31541033	A	intron_variant	MODIFIER	DDX39B	ENSG00000198563	Transcript	ENST00000923355.1	protein_coding	-	2025-01-10	-	-	-	-	-	-	-	rs142145092,COSV107336088	G	G/A/C	-	-1	-	HGNC	HGNC:13917	-	-	-	-	-	-	-	-	-	0,1	0,1	-	-	-	-	-	-
rs142145092	6:31541033-31541033	C	intron_variant	MODIFIER	DDX39B	ENSG00000198563	Transcript	ENST00000923355.1	protein_coding	-	2025-01-10	-	-	-	-	-	-	-	rs142145092,COSV107336088	G	G/A/C	-	-1	-	HGNC	HGNC:13917	-	-	-	-	-	-	-	0.0092	-	0,1	0,1	-	-	-	-	-	-
rs142145092	6:31541033-31541033	A	intron_variant	MODIFIER	DDX39B	ENSG00000198563	Transcript	ENST00000923356.1	protein_coding	-	2025-01-09	-	-	-	-	-	-	-	rs142145092,COSV107336088	G	G/A/C	-	-1	-	HGNC	HGNC:13917	-	-	-	-	-	-	-	-	-	0,1	0,1	-	-	-	-	-	-
rs142145092	6:31541033-31541033	C	intron_variant	MODIFIER	DDX39B	ENSG00000198563	Transcript	ENST00000923356.1	protein_coding	-	2025-01-09	-	-	-	-	-	-	-	rs142145092,COSV107336088	G	G/A/C	-	-1	-	HGNC	HGNC:13917	-	-	-	-	-	-	-	0.0092	-	0,1	0,1	-	-	-	-	-	-
rs142145092	6:31541033-31541033	A	intron_variant	MODIFIER	DDX39B	ENSG00000198563	Transcript	ENST00000923357.1	protein_coding	-	2025-01-10	-	-	-	-	-	-	-	rs142145092,COSV107336088	G	G/A/C	-	-1	-	HGNC	HGNC:13917	-	-	-	-	-	-	-	-	-	0,1	0,1	-	-	-	-	-	-
rs142145092	6:31541033-31541033	C	intron_variant	MODIFIER	DDX39B	ENSG00000198563	Transcript	ENST00000923357.1	protein_coding	-	2025-01-10	-	-	-	-	-	-	-	rs142145092,COSV107336088	G	G/A/C	-	-1	-	HGNC	HGNC:13917	-	-	-	-	-	-	-	0.0092	-	0,1	0,1	-	-	-	-	-	-
rs142145092	6:31541033-31541033	A	intron_variant	MODIFIER	DDX39B	ENSG00000198563	Transcript	ENST00000923358.1	protein_coding	-	2025-01-06	-	-	-	-	-	-	-	rs142145092,COSV107336088	G	G/A/C	-	-1	-	HGNC	HGNC:13917	-	-	-	-	-	-	-	-	-	0,1	0,1	-	-	-	-	-	-
rs142145092	6:31541033-31541033	C	intron_variant	MODIFIER	DDX39B	ENSG00000198563	Transcript	ENST00000923358.1	protein_coding	-	2025-01-06	-	-	-	-	-	-	-	rs142145092,COSV107336088	G	G/A/C	-	-1	-	HGNC	HGNC:13917	-	-	-	-	-	-	-	0.0092	-	0,1	0,1	-	-	-	-	-	-
rs142145092	6:31541033-31541033	A	intron_variant	MODIFIER	DDX39B	ENSG00000198563	Transcript	ENST00000923359.1	protein_coding	-	2025-01-10	-	-	-	-	-	-	-	rs142145092,COSV107336088	G	G/A/C	-	-1	-	HGNC	HGNC:13917	-	-	-	-	-	-	-	-	-	0,1	0,1	-	-	-	-	-	-
rs142145092	6:31541033-31541033	C	intron_variant	MODIFIER	DDX39B	ENSG00000198563	Transcript	ENST00000923359.1	protein_coding	-	2025-01-10	-	-	-	-	-	-	-	rs142145092,COSV107336088	G	G/A/C	-	-1	-	HGNC	HGNC:13917	-	-	-	-	-	-	-	0.0092	-	0,1	0,1	-	-	-	-	-	-
rs142145092	6:31541033-31541033	A	intron_variant	MODIFIER	DDX39B	ENSG00000198563	Transcript	ENST00000923360.1	protein_coding	-	2025-01-10	-	-	-	-	-	-	-	rs142145092,COSV107336088	G	G/A/C	-	-1	-	HGNC	HGNC:13917	-	-	-	-	-	-	-	-	-	0,1	0,1	-	-	-	-	-	-
rs142145092	6:31541033-31541033	C	intron_variant	MODIFIER	DDX39B	ENSG00000198563	Transcript	ENST00000923360.1	protein_coding	-	2025-01-10	-	-	-	-	-	-	-	rs142145092,COSV107336088	G	G/A/C	-	-1	-	HGNC	HGNC:13917	-	-	-	-	-	-	-	0.0092	-	0,1	0,1	-	-	-	-	-	-
rs142145092	6:31541033-31541033	A	intron_variant	MODIFIER	DDX39B	ENSG00000198563	Transcript	ENST00000923361.1	protein_coding	-	2025-02-11	-	-	-	-	-	-	-	rs142145092,COSV107336088	G	G/A/C	-	-1	-	HGNC	HGNC:13917	-	-	-	-	P3	-	-	-	-	0,1	0,1	-	-	-	-	-	-
rs142145092	6:31541033-31541033	C	intron_variant	MODIFIER	DDX39B	ENSG00000198563	Transcript	ENST00000923361.1	protein_coding	-	2025-02-11	-	-	-	-	-	-	-	rs142145092,COSV107336088	G	G/A/C	-	-1	-	HGNC	HGNC:13917	-	-	-	-	P3	-	-	0.0092	-	0,1	0,1	-	-	-	-	-	-
rs142145092	6:31541033-31541033	A	intron_variant	MODIFIER	DDX39B	ENSG00000198563	Transcript	ENST00000923362.1	protein_coding	-	2025-01-10	-	-	-	-	-	-	-	rs142145092,COSV107336088	G	G/A/C	-	-1	-	HGNC	HGNC:13917	-	-	-	-	-	-	-	-	-	0,1	0,1	-	-	-	-	-	-
rs142145092	6:31541033-31541033	C	intron_variant	MODIFIER	DDX39B	ENSG00000198563	Transcript	ENST00000923362.1	protein_coding	-	2025-01-10	-	-	-	-	-	-	-	rs142145092,COSV107336088	G	G/A/C	-	-1	-	HGNC	HGNC:13917	-	-	-	-	-	-	-	0.0092	-	0,1	0,1	-	-	-	-	-	-
rs142145092	6:31541033-31541033	A	intron_variant	MODIFIER	DDX39B	ENSG00000198563	Transcript	ENST00000923363.1	protein_coding	-	2025-01-10	-	-	-	-	-	-	-	rs142145092,COSV107336088	G	G/A/C	-	-1	-	HGNC	HGNC:13917	-	-	-	-	P3	-	-	-	-	0,1	0,1	-	-	-	-	-	-
rs142145092	6:31541033-31541033	C	intron_variant	MODIFIER	DDX39B	ENSG00000198563	Transcript	ENST00000923363.1	protein_coding	-	2025-01-10	-	-	-	-	-	-	-	rs142145092,COSV107336088	G	G/A/C	-	-1	-	HGNC	HGNC:13917	-	-	-	-	P3	-	-	0.0092	-	0,1	0,1	-	-	-	-	-	-
rs142145092	6:31541033-31541033	A	intron_variant	MODIFIER	DDX39B	ENSG00000198563	Transcript	ENST00000923364.1	protein_coding	-	2025-01-10	-	-	-	-	-	-	-	rs142145092,COSV107336088	G	G/A/C	-	-1	-	HGNC	HGNC:13917	-	-	-	-	P3	-	-	-	-	0,1	0,1	-	-	-	-	-	-
rs142145092	6:31541033-31541033	C	intron_variant	MODIFIER	DDX39B	ENSG00000198563	Transcript	ENST00000923364.1	protein_coding	-	2025-01-10	-	-	-	-	-	-	-	rs142145092,COSV107336088	G	G/A/C	-	-1	-	HGNC	HGNC:13917	-	-	-	-	P3	-	-	0.0092	-	0,1	0,1	-	-	-	-	-	-
rs142145092	6:31541033-31541033	A	intron_variant	MODIFIER	DDX39B	ENSG00000198563	Transcript	ENST00000923365.1	protein_coding	-	2025-01-10	-	-	-	-	-	-	-	rs142145092,COSV107336088	G	G/A/C	-	-1	-	HGNC	HGNC:13917	-	-	-	-	P3	-	-	-	-	0,1	0,1	-	-	-	-	-	-
rs142145092	6:31541033-31541033	C	intron_variant	MODIFIER	DDX39B	ENSG00000198563	Transcript	ENST00000923365.1	protein_coding	-	2025-01-10	-	-	-	-	-	-	-	rs142145092,COSV107336088	G	G/A/C	-	-1	-	HGNC	HGNC:13917	-	-	-	-	P3	-	-	0.0092	-	0,1	0,1	-	-	-	-	-	-
rs142145092	6:31541033-31541033	A	intron_variant	MODIFIER	DDX39B	ENSG00000198563	Transcript	ENST00000963245.1	protein_coding	-	2025-01-07	-	-	-	-	-	-	-	rs142145092,COSV107336088	G	G/A/C	-	-1	-	HGNC	HGNC:13917	-	-	-	-	-	-	-	-	-	0,1	0,1	-	-	-	-	-	-
rs142145092	6:31541033-31541033	C	intron_variant	MODIFIER	DDX39B	ENSG00000198563	Transcript	ENST00000963245.1	protein_coding	-	2025-01-07	-	-	-	-	-	-	-	rs142145092,COSV107336088	G	G/A/C	-	-1	-	HGNC	HGNC:13917	-	-	-	-	-	-	-	0.0092	-	0,1	0,1	-	-	-	-	-	-
rs142145092	6:31541033-31541033	A	intron_variant	MODIFIER	DDX39B	ENSG00000198563	Transcript	ENST00000963246.1	protein_coding	-	2025-01-10	-	-	-	-	-	-	-	rs142145092,COSV107336088	G	G/A/C	-	-1	-	HGNC	HGNC:13917	-	-	-	-	-	-	-	-	-	0,1	0,1	-	-	-	-	-	-
rs142145092	6:31541033-31541033	C	intron_variant	MODIFIER	DDX39B	ENSG00000198563	Transcript	ENST00000963246.1	protein_coding	-	2025-01-10	-	-	-	-	-	-	-	rs142145092,COSV107336088	G	G/A/C	-	-1	-	HGNC	HGNC:13917	-	-	-	-	-	-	-	0.0092	-	0,1	0,1	-	-	-	-	-	-
rs142145092	6:31541033-31541033	A	intron_variant	MODIFIER	DDX39B	ENSG00000198563	Transcript	ENST00000963247.1	protein_coding	-	2025-01-09	-	-	-	-	-	-	-	rs142145092,COSV107336088	G	G/A/C	-	-1	-	HGNC	HGNC:13917	-	-	-	-	-	-	-	-	-	0,1	0,1	-	-	-	-	-	-
rs142145092	6:31541033-31541033	C	intron_variant	MODIFIER	DDX39B	ENSG00000198563	Transcript	ENST00000963247.1	protein_coding	-	2025-01-09	-	-	-	-	-	-	-	rs142145092,COSV107336088	G	G/A/C	-	-1	-	HGNC	HGNC:13917	-	-	-	-	-	-	-	0.0092	-	0,1	0,1	-	-	-	-	-	-
rs142145092	6:31541033-31541033	A	intron_variant	MODIFIER	DDX39B	ENSG00000198563	Transcript	ENST00000963248.1	protein_coding	-	2025-01-10	-	-	-	-	-	-	-	rs142145092,COSV107336088	G	G/A/C	-	-1	-	HGNC	HGNC:13917	-	-	-	-	A1	-	-	-	-	0,1	0,1	-	-	-	-	-	-
rs142145092	6:31541033-31541033	C	intron_variant	MODIFIER	DDX39B	ENSG00000198563	Transcript	ENST00000963248.1	protein_coding	-	2025-01-10	-	-	-	-	-	-	-	rs142145092,COSV107336088	G	G/A/C	-	-1	-	HGNC	HGNC:13917	-	-	-	-	A1	-	-	0.0092	-	0,1	0,1	-	-	-	-	-	-
rs142145092	6:31541033-31541033	A	intron_variant	MODIFIER	DDX39B	ENSG00000198563	Transcript	ENST00000963249.1	protein_coding	-	2025-02-11	-	-	-	-	-	-	-	rs142145092,COSV107336088	G	G/A/C	-	-1	-	HGNC	HGNC:13917	-	-	-	-	-	-	-	-	-	0,1	0,1	-	-	-	-	-	-
rs142145092	6:31541033-31541033	C	intron_variant	MODIFIER	DDX39B	ENSG00000198563	Transcript	ENST00000963249.1	protein_coding	-	2025-02-11	-	-	-	-	-	-	-	rs142145092,COSV107336088	G	G/A/C	-	-1	-	HGNC	HGNC:13917	-	-	-	-	-	-	-	0.0092	-	0,1	0,1	-	-	-	-	-	-
rs142145092	6:31541033-31541033	A	intron_variant	MODIFIER	DDX39B	ENSG00000198563	Transcript	ENST00000963250.1	protein_coding	-	2025-01-10	-	-	-	-	-	-	-	rs142145092,COSV107336088	G	G/A/C	-	-1	-	HGNC	HGNC:13917	-	-	-	-	P3	-	-	-	-	0,1	0,1	-	-	-	-	-	-
rs142145092	6:31541033-31541033	C	intron_variant	MODIFIER	DDX39B	ENSG00000198563	Transcript	ENST00000963250.1	protein_coding	-	2025-01-10	-	-	-	-	-	-	-	rs142145092,COSV107336088	G	G/A/C	-	-1	-	HGNC	HGNC:13917	-	-	-	-	P3	-	-	0.0092	-	0,1	0,1	-	-	-	-	-	-
rs142145092	6:31541033-31541033	A	5_prime_UTR_variant	MODIFIER	DDX39B	ENSG00000198563	Transcript	ENST00000963251.1	protein_coding	2025-01-10	-	-	-	917	-	-	-	-	rs142145092,COSV107336088	G	G/A/C	-	-1	-	HGNC	HGNC:13917	-	-	-	-	-	-	-	-	-	0,1	0,1	-	-	-	-	-	-
rs142145092	6:31541033-31541033	C	5_prime_UTR_variant	MODIFIER	DDX39B	ENSG00000198563	Transcript	ENST00000963251.1	protein_coding	2025-01-10	-	-	-	917	-	-	-	-	rs142145092,COSV107336088	G	G/A/C	-	-1	-	HGNC	HGNC:13917	-	-	-	-	-	-	-	0.0092	-	0,1	0,1	-	-	-	-	-	-
rs142145092	6:31541033-31541033	A	intron_variant	MODIFIER	DDX39B	ENSG00000198563	Transcript	ENST00000963252.1	protein_coding	-	2025-01-10	-	-	-	-	-	-	-	rs142145092,COSV107336088	G	G/A/C	-	-1	-	HGNC	HGNC:13917	-	-	-	-	-	-	-	-	-	0,1	0,1	-	-	-	-	-	-
rs142145092	6:31541033-31541033	C	intron_variant	MODIFIER	DDX39B	ENSG00000198563	Transcript	ENST00000963252.1	protein_coding	-	2025-01-10	-	-	-	-	-	-	-	rs142145092,COSV107336088	G	G/A/C	-	-1	-	HGNC	HGNC:13917	-	-	-	-	-	-	-	0.0092	-	0,1	0,1	-	-	-	-	-	-
rs142145092	6:31541033-31541033	A	intron_variant	MODIFIER	DDX39B	ENSG00000198563	Transcript	ENST00000963253.1	protein_coding	-	2025-01-10	-	-	-	-	-	-	-	rs142145092,COSV107336088	G	G/A/C	-	-1	-	HGNC	HGNC:13917	-	-	-	-	-	-	-	-	-	0,1	0,1	-	-	-	-	-	-
rs142145092	6:31541033-31541033	C	intron_variant	MODIFIER	DDX39B	ENSG00000198563	Transcript	ENST00000963253.1	protein_coding	-	2025-01-10	-	-	-	-	-	-	-	rs142145092,COSV107336088	G	G/A/C	-	-1	-	HGNC	HGNC:13917	-	-	-	-	-	-	-	0.0092	-	0,1	0,1	-	-	-	-	-	-
rs142145092	6:31541033-31541033	A	5_prime_UTR_variant	MODIFIER	DDX39B	ENSG00000198563	Transcript	ENST00000963254.1	protein_coding	2025-01-11	-	-	-	729	-	-	-	-	rs142145092,COSV107336088	G	G/A/C	-	-1	-	HGNC	HGNC:13917	-	-	-	-	P3	-	-	-	-	0,1	0,1	-	-	-	-	-	-
rs142145092	6:31541033-31541033	C	5_prime_UTR_variant	MODIFIER	DDX39B	ENSG00000198563	Transcript	ENST00000963254.1	protein_coding	2025-01-11	-	-	-	729	-	-	-	-	rs142145092,COSV107336088	G	G/A/C	-	-1	-	HGNC	HGNC:13917	-	-	-	-	P3	-	-	0.0092	-	0,1	0,1	-	-	-	-	-	-
rs142145092	6:31541033-31541033	A	intron_variant	MODIFIER	DDX39B	ENSG00000198563	Transcript	ENST00000963255.1	protein_coding	-	2025-01-10	-	-	-	-	-	-	-	rs142145092,COSV107336088	G	G/A/C	-	-1	-	HGNC	HGNC:13917	-	-	-	-	P3	-	-	-	-	0,1	0,1	-	-	-	-	-	-
rs142145092	6:31541033-31541033	C	intron_variant	MODIFIER	DDX39B	ENSG00000198563	Transcript	ENST00000963255.1	protein_coding	-	2025-01-10	-	-	-	-	-	-	-	rs142145092,COSV107336088	G	G/A/C	-	-1	-	HGNC	HGNC:13917	-	-	-	-	P3	-	-	0.0092	-	0,1	0,1	-	-	-	-	-	-
rs142145092	6:31541033-31541033	A	intron_variant	MODIFIER	DDX39B	ENSG00000198563	Transcript	ENST00000963256.1	protein_coding	-	2025-01-10	-	-	-	-	-	-	-	rs142145092,COSV107336088	G	G/A/C	-	-1	-	HGNC	HGNC:13917	-	-	-	-	P3	-	-	-	-	0,1	0,1	-	-	-	-	-	-
rs142145092	6:31541033-31541033	C	intron_variant	MODIFIER	DDX39B	ENSG00000198563	Transcript	ENST00000963256.1	protein_coding	-	2025-01-10	-	-	-	-	-	-	-	rs142145092,COSV107336088	G	G/A/C	-	-1	-	HGNC	HGNC:13917	-	-	-	-	P3	-	-	0.0092	-	0,1	0,1	-	-	-	-	-	-
rs62395765	6:31541911-31541911	G	downstream_gene_variant	MODIFIER	ATP6V1G2	ENSG00000213760	Transcript	ENST00000303892.10	protein_coding	-	-	-	-	-	-	-	-	-	rs62395765	C	C/G/T	2533	-1	-	HGNC	HGNC:862	MANE_Select	NM_130463.4	-	1	P1	-	-	-	-	-	-	-	-	-	-	-	-
rs62395765	6:31541911-31541911	T	downstream_gene_variant	MODIFIER	ATP6V1G2	ENSG00000213760	Transcript	ENST00000303892.10	protein_coding	-	-	-	-	-	-	-	-	-	rs62395765	C	C/G/T	2533	-1	-	HGNC	HGNC:862	MANE_Select	NM_130463.4	-	1	P1	-	-	0.0042	-	-	-	-	-	-	-	-	-
rs62395765	6:31541911-31541911	G	upstream_gene_variant	MODIFIER	NFKBIL1	ENSG00000204498	Transcript	ENST00000376146.8	protein_coding	-	-	-	-	-	-	-	-	-	rs62395765	C	C/G/T	4959	1	-	HGNC	HGNC:7800	-	-	-	4	-	-	-	-	-	-	-	-	-	-	-	-	-
rs62395765	6:31541911-31541911	T	upstream_gene_variant	MODIFIER	NFKBIL1	ENSG00000204498	Transcript	ENST00000376146.8	protein_coding	-	-	-	-	-	-	-	-	-	rs62395765	C	C/G/T	4959	1	-	HGNC	HGNC:7800	-	-	-	4	-	-	-	0.0042	-	-	-	-	-	-	-	-	-
rs62395765	6:31541911-31541911	G	downstream_gene_variant	MODIFIER	ATP6V1G2	ENSG00000213760	Transcript	ENST00000376151.4	protein_coding	-	-	-	-	-	-	-	-	-	rs62395765	C	C/G/T	2551	-1	-	HGNC	HGNC:862	-	-	-	1	-	-	-	-	-	-	-	-	-	-	-	-	-
rs62395765	6:31541911-31541911	T	downstream_gene_variant	MODIFIER	ATP6V1G2	ENSG00000213760	Transcript	ENST00000376151.4	protein_coding	-	-	-	-	-	-	-	-	-	rs62395765	C	C/G/T	2551	-1	-	HGNC	HGNC:862	-	-	-	1	-	-	-	0.0042	-	-	-	-	-	-	-	-	-
rs62395765	6:31541911-31541911	G	upstream_gene_variant	MODIFIER	DDX39B	ENSG00000198563	Transcript	ENST00000376177.6	protein_coding	-	-	-	-	-	-	-	-	-	rs62395765	C	C/G/T	1375	-1	-	HGNC	HGNC:13917	-	-	-	5	-	-	-	-	-	-	-	-	-	-	-	-	-
rs62395765	6:31541911-31541911	T	upstream_gene_variant	MODIFIER	DDX39B	ENSG00000198563	Transcript	ENST00000376177.6	protein_coding	-	-	-	-	-	-	-	-	-	rs62395765	C	C/G/T	1375	-1	-	HGNC	HGNC:13917	-	-	-	5	-	-	-	0.0042	-	-	-	-	-	-	-	-	-
rs62395765	6:31541911-31541911	G	intron_variant	MODIFIER	DDX39B	ENSG00000198563	Transcript	ENST00000396172.6	protein_coding	-	2025-01-10	-	-	-	-	-	-	-	rs62395765	C	C/G/T	-	-1	-	HGNC	HGNC:13917	MANE_Select	NM_004640.7	-	1	P3	-	-	-	-	-	-	-	-	-	-	-	-
rs62395765	6:31541911-31541911	T	intron_variant	MODIFIER	DDX39B	ENSG00000198563	Transcript	ENST00000396172.6	protein_coding	-	2025-01-10	-	-	-	-	-	-	-	rs62395765	C	C/G/T	-	-1	-	HGNC	HGNC:13917	MANE_Select	NM_004640.7	-	1	P3	-	-	0.0042	-	-	-	-	-	-	-	-	-
rs62395765	6:31541911-31541911	G	downstream_gene_variant	MODIFIER	ATP6V1G2	ENSG00000213760	Transcript	ENST00000415099.2	protein_coding	-	-	-	-	-	-	-	-	-	rs62395765	C	C/G/T	3365	-1	cds_start_NF	HGNC	HGNC:862	-	-	-	5	-	-	-	-	-	-	-	-	-	-	-	-	-
rs62395765	6:31541911-31541911	T	downstream_gene_variant	MODIFIER	ATP6V1G2	ENSG00000213760	Transcript	ENST00000415099.2	protein_coding	-	-	-	-	-	-	-	-	-	rs62395765	C	C/G/T	3365	-1	cds_start_NF	HGNC	HGNC:862	-	-	-	5	-	-	-	0.0042	-	-	-	-	-	-	-	-	-
rs62395765	6:31541911-31541911	G	upstream_gene_variant	MODIFIER	DDX39B-AS1	ENSG00000234006	Transcript	ENST00000416684.2	lncRNA	-	-	-	-	-	-	-	-	-	rs62395765	C	C/G/T	409	1	-	HGNC	HGNC:39771	-	-	-	3	-	-	-	-	-	-	-	-	-	-	-	-	-
rs62395765	6:31541911-31541911	T	upstream_gene_variant	MODIFIER	DDX39B-AS1	ENSG00000234006	Transcript	ENST00000416684.2	lncRNA	-	-	-	-	-	-	-	-	-	rs62395765	C	C/G/T	409	1	-	HGNC	HGNC:39771	-	-	-	3	-	-	-	0.0042	-	-	-	-	-	-	-	-	-
rs62395765	6:31541911-31541911	G	intron_variant	MODIFIER	DDX39B	ENSG00000198563	Transcript	ENST00000418897.5	protein_coding	-	2025-01-04	-	-	-	-	-	-	-	rs62395765	C	C/G/T	-	-1	cds_end_NF	HGNC	HGNC:13917	-	-	-	3	-	-	-	-	-	-	-	-	-	-	-	-	-
rs62395765	6:31541911-31541911	T	intron_variant	MODIFIER	DDX39B	ENSG00000198563	Transcript	ENST00000418897.5	protein_coding	-	2025-01-04	-	-	-	-	-	-	-	rs62395765	C	C/G/T	-	-1	cds_end_NF	HGNC	HGNC:13917	-	-	-	3	-	-	-	0.0042	-	-	-	-	-	-	-	-	-
rs62395765	6:31541911-31541911	G	intron_variant	MODIFIER	DDX39B	ENSG00000198563	Transcript	ENST00000419020.1	protein_coding	-	2025-01-03	-	-	-	-	-	-	-	rs62395765	C	C/G/T	-	-1	cds_end_NF	HGNC	HGNC:13917	-	-	-	3	-	-	-	-	-	-	-	-	-	-	-	-	-
rs62395765	6:31541911-31541911	T	intron_variant	MODIFIER	DDX39B	ENSG00000198563	Transcript	ENST00000419020.1	protein_coding	-	2025-01-03	-	-	-	-	-	-	-	rs62395765	C	C/G/T	-	-1	cds_end_NF	HGNC	HGNC:13917	-	-	-	3	-	-	-	0.0042	-	-	-	-	-	-	-	-	-
rs62395765	6:31541911-31541911	G	upstream_gene_variant	MODIFIER	DDX39B	ENSG00000198563	Transcript	ENST00000419338.5	protein_coding	-	-	-	-	-	-	-	-	-	rs62395765	C	C/G/T	427	-1	cds_end_NF	HGNC	HGNC:13917	-	-	-	5	-	-	-	-	-	-	-	-	-	-	-	-	-
rs62395765	6:31541911-31541911	T	upstream_gene_variant	MODIFIER	DDX39B	ENSG00000198563	Transcript	ENST00000419338.5	protein_coding	-	-	-	-	-	-	-	-	-	rs62395765	C	C/G/T	427	-1	cds_end_NF	HGNC	HGNC:13917	-	-	-	5	-	-	-	0.0042	-	-	-	-	-	-	-	-	-
rs62395765	6:31541911-31541911	G	upstream_gene_variant	MODIFIER	DDX39B-AS1	ENSG00000234006	Transcript	ENST00000420520.1	lncRNA	-	-	-	-	-	-	-	-	-	rs62395765	C	C/G/T	393	1	-	HGNC	HGNC:39771	-	-	-	3	-	-	-	-	-	-	-	-	-	-	-	-	-
rs62395765	6:31541911-31541911	T	upstream_gene_variant	MODIFIER	DDX39B-AS1	ENSG00000234006	Transcript	ENST00000420520.1	lncRNA	-	-	-	-	-	-	-	-	-	rs62395765	C	C/G/T	393	1	-	HGNC	HGNC:39771	-	-	-	3	-	-	-	0.0042	-	-	-	-	-	-	-	-	-
rs62395765	6:31541911-31541911	G	upstream_gene_variant	MODIFIER	DDX39B	ENSG00000198563	Transcript	ENST00000427214.5	protein_coding	-	-	-	-	-	-	-	-	-	rs62395765	C	C/G/T	380	-1	cds_end_NF	HGNC	HGNC:13917	-	-	-	5	-	-	-	-	-	-	-	-	-	-	-	-	-
rs62395765	6:31541911-31541911	T	upstream_gene_variant	MODIFIER	DDX39B	ENSG00000198563	Transcript	ENST00000427214.5	protein_coding	-	-	-	-	-	-	-	-	-	rs62395765	C	C/G/T	380	-1	cds_end_NF	HGNC	HGNC:13917	-	-	-	5	-	-	-	0.0042	-	-	-	-	-	-	-	-	-
rs62395765	6:31541911-31541911	G	intron_variant	MODIFIER	DDX39B	ENSG00000198563	Transcript	ENST00000428098.5	protein_coding	-	2025-01-05	-	-	-	-	-	-	-	rs62395765	C	C/G/T	-	-1	cds_end_NF	HGNC	HGNC:13917	-	-	-	3	-	-	-	-	-	-	-	-	-	-	-	-	-
rs62395765	6:31541911-31541911	T	intron_variant	MODIFIER	DDX39B	ENSG00000198563	Transcript	ENST00000428098.5	protein_coding	-	2025-01-05	-	-	-	-	-	-	-	rs62395765	C	C/G/T	-	-1	cds_end_NF	HGNC	HGNC:13917	-	-	-	3	-	-	-	0.0042	-	-	-	-	-	-	-	-	-
rs62395765	6:31541911-31541911	G	intron_variant	MODIFIER	DDX39B	ENSG00000198563	Transcript	ENST00000428450.5	protein_coding	-	2025-01-04	-	-	-	-	-	-	-	rs62395765	C	C/G/T	-	-1	cds_end_NF	HGNC	HGNC:13917	-	-	-	4	-	-	-	-	-	-	-	-	-	-	-	-	-
rs62395765	6:31541911-31541911	T	intron_variant	MODIFIER	DDX39B	ENSG00000198563	Transcript	ENST00000428450.5	protein_coding	-	2025-01-04	-	-	-	-	-	-	-	rs62395765	C	C/G/T	-	-1	cds_end_NF	HGNC	HGNC:13917	-	-	-	4	-	-	-	0.0042	-	-	-	-	-	-	-	-	-
rs62395765	6:31541911-31541911	G	intron_variant	MODIFIER	DDX39B	ENSG00000198563	Transcript	ENST00000431908.5	protein_coding	-	2025-01-05	-	-	-	-	-	-	-	rs62395765	C	C/G/T	-	-1	cds_end_NF	HGNC	HGNC:13917	-	-	-	5	-	-	-	-	-	-	-	-	-	-	-	-	-
rs62395765	6:31541911-31541911	T	intron_variant	MODIFIER	DDX39B	ENSG00000198563	Transcript	ENST00000431908.5	protein_coding	-	2025-01-05	-	-	-	-	-	-	-	rs62395765	C	C/G/T	-	-1	cds_end_NF	HGNC	HGNC:13917	-	-	-	5	-	-	-	0.0042	-	-	-	-	-	-	-	-	-
rs62395765	6:31541911-31541911	G	upstream_gene_variant	MODIFIER	DDX39B	ENSG00000198563	Transcript	ENST00000449757.5	protein_coding	-	-	-	-	-	-	-	-	-	rs62395765	C	C/G/T	182	-1	cds_end_NF	HGNC	HGNC:13917	-	-	-	3	-	-	-	-	-	-	-	-	-	-	-	-	-
rs62395765	6:31541911-31541911	T	upstream_gene_variant	MODIFIER	DDX39B	ENSG00000198563	Transcript	ENST00000449757.5	protein_coding	-	-	-	-	-	-	-	-	-	rs62395765	C	C/G/T	182	-1	cds_end_NF	HGNC	HGNC:13917	-	-	-	3	-	-	-	0.0042	-	-	-	-	-	-	-	-	-
rs62395765	6:31541911-31541911	G	5_prime_UTR_variant	MODIFIER	DDX39B	ENSG00000198563	Transcript	ENST00000456662.5	protein_coding	2025-01-06	-	-	-	27	-	-	-	-	rs62395765	C	C/G/T	-	-1	cds_end_NF	HGNC	HGNC:13917	-	-	-	5	-	-	-	-	-	-	-	-	-	-	-	-	-
rs62395765	6:31541911-31541911	T	5_prime_UTR_variant	MODIFIER	DDX39B	ENSG00000198563	Transcript	ENST00000456662.5	protein_coding	2025-01-06	-	-	-	27	-	-	-	-	rs62395765	C	C/G/T	-	-1	cds_end_NF	HGNC	HGNC:13917	-	-	-	5	-	-	-	0.0042	-	-	-	-	-	-	-	-	-
rs62395765	6:31541911-31541911	G	intron_variant	MODIFIER	DDX39B	ENSG00000198563	Transcript	ENST00000456976.5	protein_coding	-	2025-01-04	-	-	-	-	-	-	-	rs62395765	C	C/G/T	-	-1	cds_end_NF	HGNC	HGNC:13917	-	-	-	5	-	-	-	-	-	-	-	-	-	-	-	-	-
rs62395765	6:31541911-31541911	T	intron_variant	MODIFIER	DDX39B	ENSG00000198563	Transcript	ENST00000456976.5	protein_coding	-	2025-01-04	-	-	-	-	-	-	-	rs62395765	C	C/G/T	-	-1	cds_end_NF	HGNC	HGNC:13917	-	-	-	5	-	-	-	0.0042	-	-	-	-	-	-	-	-	-
rs62395765	6:31541911-31541911	G	intron_variant	MODIFIER	DDX39B	ENSG00000198563	Transcript	ENST00000458640.5	protein_coding	-	2025-01-10	-	-	-	-	-	-	-	rs62395765	C	C/G/T	-	-1	-	HGNC	HGNC:13917	-	-	-	1	P3	-	-	-	-	-	-	-	-	-	-	-	-
rs62395765	6:31541911-31541911	T	intron_variant	MODIFIER	DDX39B	ENSG00000198563	Transcript	ENST00000458640.5	protein_coding	-	2025-01-10	-	-	-	-	-	-	-	rs62395765	C	C/G/T	-	-1	-	HGNC	HGNC:13917	-	-	-	1	P3	-	-	0.0042	-	-	-	-	-	-	-	-	-
rs62395765	6:31541911-31541911	G	intron_variant,non_coding_transcript_variant	MODIFIER	DDX39B	ENSG00000198563	Transcript	ENST00000462256.5	retained_intron	-	2025-01-09	-	-	-	-	-	-	-	rs62395765	C	C/G/T	-	-1	-	HGNC	HGNC:13917	-	-	-	2	-	-	-	-	-	-	-	-	-	-	-	-	-
rs62395765	6:31541911-31541911	T	intron_variant,non_coding_transcript_variant	MODIFIER	DDX39B	ENSG00000198563	Transcript	ENST00000462256.5	retained_intron	-	2025-01-09	-	-	-	-	-	-	-	rs62395765	C	C/G/T	-	-1	-	HGNC	HGNC:13917	-	-	-	2	-	-	-	0.0042	-	-	-	-	-	-	-	-	-
rs62395765	6:31541911-31541911	G	non_coding_transcript_exon_variant	MODIFIER	DDX39B	ENSG00000198563	Transcript	ENST00000481456.1	retained_intron	2025-01-05	-	-	-	91	-	-	-	-	rs62395765	C	C/G/T	-	-1	-	HGNC	HGNC:13917	-	-	-	2	-	-	-	-	-	-	-	-	-	-	-	-	-
rs62395765	6:31541911-31541911	T	non_coding_transcript_exon_variant	MODIFIER	DDX39B	ENSG00000198563	Transcript	ENST00000481456.1	retained_intron	2025-01-05	-	-	-	91	-	-	-	-	rs62395765	C	C/G/T	-	-1	-	HGNC	HGNC:13917	-	-	-	2	-	-	-	0.0042	-	-	-	-	-	-	-	-	-
rs62395765	6:31541911-31541911	G	downstream_gene_variant	MODIFIER	ATP6V1G2	ENSG00000213760	Transcript	ENST00000481998.1	retained_intron	-	-	-	-	-	-	-	-	-	rs62395765	C	C/G/T	3845	-1	-	HGNC	HGNC:862	-	-	-	4	-	-	-	-	-	-	-	-	-	-	-	-	-
rs62395765	6:31541911-31541911	T	downstream_gene_variant	MODIFIER	ATP6V1G2	ENSG00000213760	Transcript	ENST00000481998.1	retained_intron	-	-	-	-	-	-	-	-	-	rs62395765	C	C/G/T	3845	-1	-	HGNC	HGNC:862	-	-	-	4	-	-	-	0.0042	-	-	-	-	-	-	-	-	-
rs62395765	6:31541911-31541911	G	intron_variant,non_coding_transcript_variant	MODIFIER	DDX39B	ENSG00000198563	Transcript	ENST00000482195.5	retained_intron	-	2025-01-05	-	-	-	-	-	-	-	rs62395765	C	C/G/T	-	-1	-	HGNC	HGNC:13917	-	-	-	2	-	-	-	-	-	-	-	-	-	-	-	-	-
rs62395765	6:31541911-31541911	T	intron_variant,non_coding_transcript_variant	MODIFIER	DDX39B	ENSG00000198563	Transcript	ENST00000482195.5	retained_intron	-	2025-01-05	-	-	-	-	-	-	-	rs62395765	C	C/G/T	-	-1	-	HGNC	HGNC:13917	-	-	-	2	-	-	-	0.0042	-	-	-	-	-	-	-	-	-
rs62395765	6:31541911-31541911	G	downstream_gene_variant	MODIFIER	ATP6V1G2	ENSG00000213760	Transcript	ENST00000483170.1	protein_coding_CDS_not_defined	-	-	-	-	-	-	-	-	-	rs62395765	C	C/G/T	3373	-1	-	HGNC	HGNC:862	-	-	-	3	-	-	-	-	-	-	-	-	-	-	-	-	-
rs62395765	6:31541911-31541911	T	downstream_gene_variant	MODIFIER	ATP6V1G2	ENSG00000213760	Transcript	ENST00000483170.1	protein_coding_CDS_not_defined	-	-	-	-	-	-	-	-	-	rs62395765	C	C/G/T	3373	-1	-	HGNC	HGNC:862	-	-	-	3	-	-	-	0.0042	-	-	-	-	-	-	-	-	-
rs62395765	6:31541911-31541911	G	downstream_gene_variant	MODIFIER	ATP6V1G2	ENSG00000213760	Transcript	ENST00000483251.1	protein_coding	-	-	-	-	-	-	-	-	-	rs62395765	C	C/G/T	3327	-1	-	HGNC	HGNC:862	-	-	-	3	-	-	-	-	-	-	-	-	-	-	-	-	-
rs62395765	6:31541911-31541911	T	downstream_gene_variant	MODIFIER	ATP6V1G2	ENSG00000213760	Transcript	ENST00000483251.1	protein_coding	-	-	-	-	-	-	-	-	-	rs62395765	C	C/G/T	3327	-1	-	HGNC	HGNC:862	-	-	-	3	-	-	-	0.0042	-	-	-	-	-	-	-	-	-
rs62395765	6:31541911-31541911	G	upstream_gene_variant	MODIFIER	SNORD84	ENSG00000265236	Transcript	ENST00000584275.1	snoRNA	-	-	-	-	-	-	-	-	-	rs62395765	C	C/G/T	733	-1	-	HGNC	HGNC:32743	-	-	-	-	-	-	-	-	-	-	-	-	-	-	-	-	-
rs62395765	6:31541911-31541911	T	upstream_gene_variant	MODIFIER	SNORD84	ENSG00000265236	Transcript	ENST00000584275.1	snoRNA	-	-	-	-	-	-	-	-	-	rs62395765	C	C/G/T	733	-1	-	HGNC	HGNC:32743	-	-	-	-	-	-	-	0.0042	-	-	-	-	-	-	-	-	-
rs62395765	6:31541911-31541911	G	non_coding_transcript_exon_variant	MODIFIER	-	ENSG00000299760	Transcript	ENST00000766143.1	lncRNA	2025-01-01	-	-	-	248	-	-	-	-	rs62395765	C	C/G/T	-	1	-	-	-	-	-	-	-	-	-	-	-	-	-	-	-	-	-	-	-	-
rs62395765	6:31541911-31541911	T	non_coding_transcript_exon_variant	MODIFIER	-	ENSG00000299760	Transcript	ENST00000766143.1	lncRNA	2025-01-01	-	-	-	248	-	-	-	-	rs62395765	C	C/G/T	-	1	-	-	-	-	-	-	-	-	-	-	0.0042	-	-	-	-	-	-	-	-	-
rs62395765	6:31541911-31541911	G	intron_variant	MODIFIER	DDX39B	ENSG00000198563	Transcript	ENST00000866323.1	protein_coding	-	2025-01-10	-	-	-	-	-	-	-	rs62395765	C	C/G/T	-	-1	-	HGNC	HGNC:13917	-	-	-	-	P3	-	-	-	-	-	-	-	-	-	-	-	-
rs62395765	6:31541911-31541911	T	intron_variant	MODIFIER	DDX39B	ENSG00000198563	Transcript	ENST00000866323.1	protein_coding	-	2025-01-10	-	-	-	-	-	-	-	rs62395765	C	C/G/T	-	-1	-	HGNC	HGNC:13917	-	-	-	-	P3	-	-	0.0042	-	-	-	-	-	-	-	-	-
rs62395765	6:31541911-31541911	G	intron_variant	MODIFIER	DDX39B	ENSG00000198563	Transcript	ENST00000866324.1	protein_coding	-	2025-01-10	-	-	-	-	-	-	-	rs62395765	C	C/G/T	-	-1	-	HGNC	HGNC:13917	-	-	-	-	-	-	-	-	-	-	-	-	-	-	-	-	-
rs62395765	6:31541911-31541911	T	intron_variant	MODIFIER	DDX39B	ENSG00000198563	Transcript	ENST00000866324.1	protein_coding	-	2025-01-10	-	-	-	-	-	-	-	rs62395765	C	C/G/T	-	-1	-	HGNC	HGNC:13917	-	-	-	-	-	-	-	0.0042	-	-	-	-	-	-	-	-	-
rs62395765	6:31541911-31541911	G	intron_variant	MODIFIER	DDX39B	ENSG00000198563	Transcript	ENST00000866325.1	protein_coding	-	2025-01-11	-	-	-	-	-	-	-	rs62395765	C	C/G/T	-	-1	-	HGNC	HGNC:13917	-	-	-	-	P3	-	-	-	-	-	-	-	-	-	-	-	-
rs62395765	6:31541911-31541911	T	intron_variant	MODIFIER	DDX39B	ENSG00000198563	Transcript	ENST00000866325.1	protein_coding	-	2025-01-11	-	-	-	-	-	-	-	rs62395765	C	C/G/T	-	-1	-	HGNC	HGNC:13917	-	-	-	-	P3	-	-	0.0042	-	-	-	-	-	-	-	-	-
rs62395765	6:31541911-31541911	G	intron_variant	MODIFIER	DDX39B	ENSG00000198563	Transcript	ENST00000866326.1	protein_coding	-	2025-01-11	-	-	-	-	-	-	-	rs62395765	C	C/G/T	-	-1	-	HGNC	HGNC:13917	-	-	-	-	P3	-	-	-	-	-	-	-	-	-	-	-	-
rs62395765	6:31541911-31541911	T	intron_variant	MODIFIER	DDX39B	ENSG00000198563	Transcript	ENST00000866326.1	protein_coding	-	2025-01-11	-	-	-	-	-	-	-	rs62395765	C	C/G/T	-	-1	-	HGNC	HGNC:13917	-	-	-	-	P3	-	-	0.0042	-	-	-	-	-	-	-	-	-
rs62395765	6:31541911-31541911	G	5_prime_UTR_variant	MODIFIER	DDX39B	ENSG00000198563	Transcript	ENST00000866327.1	protein_coding	2025-01-12	-	-	-	45	-	-	-	-	rs62395765	C	C/G/T	-	-1	-	HGNC	HGNC:13917	-	-	-	-	P3	-	-	-	-	-	-	-	-	-	-	-	-
rs62395765	6:31541911-31541911	T	5_prime_UTR_variant	MODIFIER	DDX39B	ENSG00000198563	Transcript	ENST00000866327.1	protein_coding	2025-01-12	-	-	-	45	-	-	-	-	rs62395765	C	C/G/T	-	-1	-	HGNC	HGNC:13917	-	-	-	-	P3	-	-	0.0042	-	-	-	-	-	-	-	-	-
rs62395765	6:31541911-31541911	G	5_prime_UTR_variant	MODIFIER	DDX39B	ENSG00000198563	Transcript	ENST00000866328.1	protein_coding	2025-01-10	-	-	-	45	-	-	-	-	rs62395765	C	C/G/T	-	-1	-	HGNC	HGNC:13917	-	-	-	-	P3	-	-	-	-	-	-	-	-	-	-	-	-
rs62395765	6:31541911-31541911	T	5_prime_UTR_variant	MODIFIER	DDX39B	ENSG00000198563	Transcript	ENST00000866328.1	protein_coding	2025-01-10	-	-	-	45	-	-	-	-	rs62395765	C	C/G/T	-	-1	-	HGNC	HGNC:13917	-	-	-	-	P3	-	-	0.0042	-	-	-	-	-	-	-	-	-
rs62395765	6:31541911-31541911	G	5_prime_UTR_variant	MODIFIER	DDX39B	ENSG00000198563	Transcript	ENST00000866329.1	protein_coding	2025-01-11	-	-	-	42	-	-	-	-	rs62395765	C	C/G/T	-	-1	-	HGNC	HGNC:13917	-	-	-	-	P3	-	-	-	-	-	-	-	-	-	-	-	-
rs62395765	6:31541911-31541911	T	5_prime_UTR_variant	MODIFIER	DDX39B	ENSG00000198563	Transcript	ENST00000866329.1	protein_coding	2025-01-11	-	-	-	42	-	-	-	-	rs62395765	C	C/G/T	-	-1	-	HGNC	HGNC:13917	-	-	-	-	P3	-	-	0.0042	-	-	-	-	-	-	-	-	-
rs62395765	6:31541911-31541911	G	5_prime_UTR_variant	MODIFIER	DDX39B	ENSG00000198563	Transcript	ENST00000866330.1	protein_coding	2025-01-11	-	-	-	41	-	-	-	-	rs62395765	C	C/G/T	-	-1	-	HGNC	HGNC:13917	-	-	-	-	P3	-	-	-	-	-	-	-	-	-	-	-	-
rs62395765	6:31541911-31541911	T	5_prime_UTR_variant	MODIFIER	DDX39B	ENSG00000198563	Transcript	ENST00000866330.1	protein_coding	2025-01-11	-	-	-	41	-	-	-	-	rs62395765	C	C/G/T	-	-1	-	HGNC	HGNC:13917	-	-	-	-	P3	-	-	0.0042	-	-	-	-	-	-	-	-	-
rs62395765	6:31541911-31541911	G	5_prime_UTR_variant	MODIFIER	DDX39B	ENSG00000198563	Transcript	ENST00000866331.1	protein_coding	2025-01-12	-	-	-	41	-	-	-	-	rs62395765	C	C/G/T	-	-1	-	HGNC	HGNC:13917	-	-	-	-	P3	-	-	-	-	-	-	-	-	-	-	-	-
rs62395765	6:31541911-31541911	T	5_prime_UTR_variant	MODIFIER	DDX39B	ENSG00000198563	Transcript	ENST00000866331.1	protein_coding	2025-01-12	-	-	-	41	-	-	-	-	rs62395765	C	C/G/T	-	-1	-	HGNC	HGNC:13917	-	-	-	-	P3	-	-	0.0042	-	-	-	-	-	-	-	-	-
rs62395765	6:31541911-31541911	G	5_prime_UTR_variant	MODIFIER	DDX39B	ENSG00000198563	Transcript	ENST00000866332.1	protein_coding	2025-01-11	-	-	-	45	-	-	-	-	rs62395765	C	C/G/T	-	-1	-	HGNC	HGNC:13917	-	-	-	-	P3	-	-	-	-	-	-	-	-	-	-	-	-
rs62395765	6:31541911-31541911	T	5_prime_UTR_variant	MODIFIER	DDX39B	ENSG00000198563	Transcript	ENST00000866332.1	protein_coding	2025-01-11	-	-	-	45	-	-	-	-	rs62395765	C	C/G/T	-	-1	-	HGNC	HGNC:13917	-	-	-	-	P3	-	-	0.0042	-	-	-	-	-	-	-	-	-
rs62395765	6:31541911-31541911	G	5_prime_UTR_variant	MODIFIER	DDX39B	ENSG00000198563	Transcript	ENST00000866333.1	protein_coding	2025-01-12	-	-	-	41	-	-	-	-	rs62395765	C	C/G/T	-	-1	-	HGNC	HGNC:13917	-	-	-	-	P3	-	-	-	-	-	-	-	-	-	-	-	-
rs62395765	6:31541911-31541911	T	5_prime_UTR_variant	MODIFIER	DDX39B	ENSG00000198563	Transcript	ENST00000866333.1	protein_coding	2025-01-12	-	-	-	41	-	-	-	-	rs62395765	C	C/G/T	-	-1	-	HGNC	HGNC:13917	-	-	-	-	P3	-	-	0.0042	-	-	-	-	-	-	-	-	-
rs62395765	6:31541911-31541911	G	intron_variant	MODIFIER	DDX39B	ENSG00000198563	Transcript	ENST00000866334.1	protein_coding	-	2025-01-10	-	-	-	-	-	-	-	rs62395765	C	C/G/T	-	-1	-	HGNC	HGNC:13917	-	-	-	-	P3	-	-	-	-	-	-	-	-	-	-	-	-
rs62395765	6:31541911-31541911	T	intron_variant	MODIFIER	DDX39B	ENSG00000198563	Transcript	ENST00000866334.1	protein_coding	-	2025-01-10	-	-	-	-	-	-	-	rs62395765	C	C/G/T	-	-1	-	HGNC	HGNC:13917	-	-	-	-	P3	-	-	0.0042	-	-	-	-	-	-	-	-	-
rs62395765	6:31541911-31541911	G	5_prime_UTR_variant	MODIFIER	DDX39B	ENSG00000198563	Transcript	ENST00000866335.1	protein_coding	2025-01-12	-	-	-	41	-	-	-	-	rs62395765	C	C/G/T	-	-1	-	HGNC	HGNC:13917	-	-	-	-	P3	-	-	-	-	-	-	-	-	-	-	-	-
rs62395765	6:31541911-31541911	T	5_prime_UTR_variant	MODIFIER	DDX39B	ENSG00000198563	Transcript	ENST00000866335.1	protein_coding	2025-01-12	-	-	-	41	-	-	-	-	rs62395765	C	C/G/T	-	-1	-	HGNC	HGNC:13917	-	-	-	-	P3	-	-	0.0042	-	-	-	-	-	-	-	-	-
rs62395765	6:31541911-31541911	G	5_prime_UTR_variant	MODIFIER	DDX39B	ENSG00000198563	Transcript	ENST00000866336.1	protein_coding	2025-01-12	-	-	-	41	-	-	-	-	rs62395765	C	C/G/T	-	-1	-	HGNC	HGNC:13917	-	-	-	-	P3	-	-	-	-	-	-	-	-	-	-	-	-
rs62395765	6:31541911-31541911	T	5_prime_UTR_variant	MODIFIER	DDX39B	ENSG00000198563	Transcript	ENST00000866336.1	protein_coding	2025-01-12	-	-	-	41	-	-	-	-	rs62395765	C	C/G/T	-	-1	-	HGNC	HGNC:13917	-	-	-	-	P3	-	-	0.0042	-	-	-	-	-	-	-	-	-
rs62395765	6:31541911-31541911	G	5_prime_UTR_variant	MODIFIER	DDX39B	ENSG00000198563	Transcript	ENST00000866337.1	protein_coding	2025-01-11	-	-	-	41	-	-	-	-	rs62395765	C	C/G/T	-	-1	-	HGNC	HGNC:13917	-	-	-	-	P3	-	-	-	-	-	-	-	-	-	-	-	-
rs62395765	6:31541911-31541911	T	5_prime_UTR_variant	MODIFIER	DDX39B	ENSG00000198563	Transcript	ENST00000866337.1	protein_coding	2025-01-11	-	-	-	41	-	-	-	-	rs62395765	C	C/G/T	-	-1	-	HGNC	HGNC:13917	-	-	-	-	P3	-	-	0.0042	-	-	-	-	-	-	-	-	-
rs62395765	6:31541911-31541911	G	upstream_gene_variant	MODIFIER	DDX39B	ENSG00000198563	Transcript	ENST00000866338.1	protein_coding	-	-	-	-	-	-	-	-	-	rs62395765	C	C/G/T	148	-1	-	HGNC	HGNC:13917	-	-	-	-	P3	-	-	-	-	-	-	-	-	-	-	-	-
rs62395765	6:31541911-31541911	T	upstream_gene_variant	MODIFIER	DDX39B	ENSG00000198563	Transcript	ENST00000866338.1	protein_coding	-	-	-	-	-	-	-	-	-	rs62395765	C	C/G/T	148	-1	-	HGNC	HGNC:13917	-	-	-	-	P3	-	-	0.0042	-	-	-	-	-	-	-	-	-
rs62395765	6:31541911-31541911	G	upstream_gene_variant	MODIFIER	DDX39B	ENSG00000198563	Transcript	ENST00000866339.1	protein_coding	-	-	-	-	-	-	-	-	-	rs62395765	C	C/G/T	149	-1	-	HGNC	HGNC:13917	-	-	-	-	-	-	-	-	-	-	-	-	-	-	-	-	-
rs62395765	6:31541911-31541911	T	upstream_gene_variant	MODIFIER	DDX39B	ENSG00000198563	Transcript	ENST00000866339.1	protein_coding	-	-	-	-	-	-	-	-	-	rs62395765	C	C/G/T	149	-1	-	HGNC	HGNC:13917	-	-	-	-	-	-	-	0.0042	-	-	-	-	-	-	-	-	-
rs62395765	6:31541911-31541911	G	intron_variant	MODIFIER	DDX39B	ENSG00000198563	Transcript	ENST00000923348.1	protein_coding	-	2025-01-10	-	-	-	-	-	-	-	rs62395765	C	C/G/T	-	-1	-	HGNC	HGNC:13917	-	-	-	-	-	-	-	-	-	-	-	-	-	-	-	-	-
rs62395765	6:31541911-31541911	T	intron_variant	MODIFIER	DDX39B	ENSG00000198563	Transcript	ENST00000923348.1	protein_coding	-	2025-01-10	-	-	-	-	-	-	-	rs62395765	C	C/G/T	-	-1	-	HGNC	HGNC:13917	-	-	-	-	-	-	-	0.0042	-	-	-	-	-	-	-	-	-
rs62395765	6:31541911-31541911	G	intron_variant	MODIFIER	DDX39B	ENSG00000198563	Transcript	ENST00000923349.1	protein_coding	-	2025-01-07	-	-	-	-	-	-	-	rs62395765	C	C/G/T	-	-1	-	HGNC	HGNC:13917	-	-	-	-	-	-	-	-	-	-	-	-	-	-	-	-	-
rs62395765	6:31541911-31541911	T	intron_variant	MODIFIER	DDX39B	ENSG00000198563	Transcript	ENST00000923349.1	protein_coding	-	2025-01-07	-	-	-	-	-	-	-	rs62395765	C	C/G/T	-	-1	-	HGNC	HGNC:13917	-	-	-	-	-	-	-	0.0042	-	-	-	-	-	-	-	-	-
rs62395765	6:31541911-31541911	G	intron_variant	MODIFIER	DDX39B	ENSG00000198563	Transcript	ENST00000923350.1	protein_coding	-	2025-01-10	-	-	-	-	-	-	-	rs62395765	C	C/G/T	-	-1	-	HGNC	HGNC:13917	-	-	-	-	-	-	-	-	-	-	-	-	-	-	-	-	-
rs62395765	6:31541911-31541911	T	intron_variant	MODIFIER	DDX39B	ENSG00000198563	Transcript	ENST00000923350.1	protein_coding	-	2025-01-10	-	-	-	-	-	-	-	rs62395765	C	C/G/T	-	-1	-	HGNC	HGNC:13917	-	-	-	-	-	-	-	0.0042	-	-	-	-	-	-	-	-	-
rs62395765	6:31541911-31541911	G	intron_variant	MODIFIER	DDX39B	ENSG00000198563	Transcript	ENST00000923351.1	protein_coding	-	2025-01-11	-	-	-	-	-	-	-	rs62395765	C	C/G/T	-	-1	-	HGNC	HGNC:13917	-	-	-	-	A1	-	-	-	-	-	-	-	-	-	-	-	-
rs62395765	6:31541911-31541911	T	intron_variant	MODIFIER	DDX39B	ENSG00000198563	Transcript	ENST00000923351.1	protein_coding	-	2025-01-11	-	-	-	-	-	-	-	rs62395765	C	C/G/T	-	-1	-	HGNC	HGNC:13917	-	-	-	-	A1	-	-	0.0042	-	-	-	-	-	-	-	-	-
rs62395765	6:31541911-31541911	G	intron_variant	MODIFIER	DDX39B	ENSG00000198563	Transcript	ENST00000923352.1	protein_coding	-	2025-01-09	-	-	-	-	-	-	-	rs62395765	C	C/G/T	-	-1	-	HGNC	HGNC:13917	-	-	-	-	-	-	-	-	-	-	-	-	-	-	-	-	-
rs62395765	6:31541911-31541911	T	intron_variant	MODIFIER	DDX39B	ENSG00000198563	Transcript	ENST00000923352.1	protein_coding	-	2025-01-09	-	-	-	-	-	-	-	rs62395765	C	C/G/T	-	-1	-	HGNC	HGNC:13917	-	-	-	-	-	-	-	0.0042	-	-	-	-	-	-	-	-	-
rs62395765	6:31541911-31541911	G	intron_variant	MODIFIER	DDX39B	ENSG00000198563	Transcript	ENST00000923353.1	protein_coding	-	2025-01-10	-	-	-	-	-	-	-	rs62395765	C	C/G/T	-	-1	-	HGNC	HGNC:13917	-	-	-	-	-	-	-	-	-	-	-	-	-	-	-	-	-
rs62395765	6:31541911-31541911	T	intron_variant	MODIFIER	DDX39B	ENSG00000198563	Transcript	ENST00000923353.1	protein_coding	-	2025-01-10	-	-	-	-	-	-	-	rs62395765	C	C/G/T	-	-1	-	HGNC	HGNC:13917	-	-	-	-	-	-	-	0.0042	-	-	-	-	-	-	-	-	-
rs62395765	6:31541911-31541911	G	intron_variant	MODIFIER	DDX39B	ENSG00000198563	Transcript	ENST00000923354.1	protein_coding	-	2025-01-09	-	-	-	-	-	-	-	rs62395765	C	C/G/T	-	-1	-	HGNC	HGNC:13917	-	-	-	-	-	-	-	-	-	-	-	-	-	-	-	-	-
rs62395765	6:31541911-31541911	T	intron_variant	MODIFIER	DDX39B	ENSG00000198563	Transcript	ENST00000923354.1	protein_coding	-	2025-01-09	-	-	-	-	-	-	-	rs62395765	C	C/G/T	-	-1	-	HGNC	HGNC:13917	-	-	-	-	-	-	-	0.0042	-	-	-	-	-	-	-	-	-
rs62395765	6:31541911-31541911	G	intron_variant	MODIFIER	DDX39B	ENSG00000198563	Transcript	ENST00000923355.1	protein_coding	-	2025-01-10	-	-	-	-	-	-	-	rs62395765	C	C/G/T	-	-1	-	HGNC	HGNC:13917	-	-	-	-	-	-	-	-	-	-	-	-	-	-	-	-	-
rs62395765	6:31541911-31541911	T	intron_variant	MODIFIER	DDX39B	ENSG00000198563	Transcript	ENST00000923355.1	protein_coding	-	2025-01-10	-	-	-	-	-	-	-	rs62395765	C	C/G/T	-	-1	-	HGNC	HGNC:13917	-	-	-	-	-	-	-	0.0042	-	-	-	-	-	-	-	-	-
rs62395765	6:31541911-31541911	G	intron_variant	MODIFIER	DDX39B	ENSG00000198563	Transcript	ENST00000923356.1	protein_coding	-	2025-01-09	-	-	-	-	-	-	-	rs62395765	C	C/G/T	-	-1	-	HGNC	HGNC:13917	-	-	-	-	-	-	-	-	-	-	-	-	-	-	-	-	-
rs62395765	6:31541911-31541911	T	intron_variant	MODIFIER	DDX39B	ENSG00000198563	Transcript	ENST00000923356.1	protein_coding	-	2025-01-09	-	-	-	-	-	-	-	rs62395765	C	C/G/T	-	-1	-	HGNC	HGNC:13917	-	-	-	-	-	-	-	0.0042	-	-	-	-	-	-	-	-	-
rs62395765	6:31541911-31541911	G	intron_variant	MODIFIER	DDX39B	ENSG00000198563	Transcript	ENST00000923357.1	protein_coding	-	2025-01-10	-	-	-	-	-	-	-	rs62395765	C	C/G/T	-	-1	-	HGNC	HGNC:13917	-	-	-	-	-	-	-	-	-	-	-	-	-	-	-	-	-
rs62395765	6:31541911-31541911	T	intron_variant	MODIFIER	DDX39B	ENSG00000198563	Transcript	ENST00000923357.1	protein_coding	-	2025-01-10	-	-	-	-	-	-	-	rs62395765	C	C/G/T	-	-1	-	HGNC	HGNC:13917	-	-	-	-	-	-	-	0.0042	-	-	-	-	-	-	-	-	-
rs62395765	6:31541911-31541911	G	intron_variant	MODIFIER	DDX39B	ENSG00000198563	Transcript	ENST00000923358.1	protein_coding	-	2025-01-06	-	-	-	-	-	-	-	rs62395765	C	C/G/T	-	-1	-	HGNC	HGNC:13917	-	-	-	-	-	-	-	-	-	-	-	-	-	-	-	-	-
rs62395765	6:31541911-31541911	T	intron_variant	MODIFIER	DDX39B	ENSG00000198563	Transcript	ENST00000923358.1	protein_coding	-	2025-01-06	-	-	-	-	-	-	-	rs62395765	C	C/G/T	-	-1	-	HGNC	HGNC:13917	-	-	-	-	-	-	-	0.0042	-	-	-	-	-	-	-	-	-
rs62395765	6:31541911-31541911	G	intron_variant	MODIFIER	DDX39B	ENSG00000198563	Transcript	ENST00000923359.1	protein_coding	-	2025-01-10	-	-	-	-	-	-	-	rs62395765	C	C/G/T	-	-1	-	HGNC	HGNC:13917	-	-	-	-	-	-	-	-	-	-	-	-	-	-	-	-	-
rs62395765	6:31541911-31541911	T	intron_variant	MODIFIER	DDX39B	ENSG00000198563	Transcript	ENST00000923359.1	protein_coding	-	2025-01-10	-	-	-	-	-	-	-	rs62395765	C	C/G/T	-	-1	-	HGNC	HGNC:13917	-	-	-	-	-	-	-	0.0042	-	-	-	-	-	-	-	-	-
rs62395765	6:31541911-31541911	G	intron_variant	MODIFIER	DDX39B	ENSG00000198563	Transcript	ENST00000923360.1	protein_coding	-	2025-01-10	-	-	-	-	-	-	-	rs62395765	C	C/G/T	-	-1	-	HGNC	HGNC:13917	-	-	-	-	-	-	-	-	-	-	-	-	-	-	-	-	-
rs62395765	6:31541911-31541911	T	intron_variant	MODIFIER	DDX39B	ENSG00000198563	Transcript	ENST00000923360.1	protein_coding	-	2025-01-10	-	-	-	-	-	-	-	rs62395765	C	C/G/T	-	-1	-	HGNC	HGNC:13917	-	-	-	-	-	-	-	0.0042	-	-	-	-	-	-	-	-	-
rs62395765	6:31541911-31541911	G	intron_variant	MODIFIER	DDX39B	ENSG00000198563	Transcript	ENST00000923361.1	protein_coding	-	2025-01-11	-	-	-	-	-	-	-	rs62395765	C	C/G/T	-	-1	-	HGNC	HGNC:13917	-	-	-	-	P3	-	-	-	-	-	-	-	-	-	-	-	-
rs62395765	6:31541911-31541911	T	intron_variant	MODIFIER	DDX39B	ENSG00000198563	Transcript	ENST00000923361.1	protein_coding	-	2025-01-11	-	-	-	-	-	-	-	rs62395765	C	C/G/T	-	-1	-	HGNC	HGNC:13917	-	-	-	-	P3	-	-	0.0042	-	-	-	-	-	-	-	-	-
rs62395765	6:31541911-31541911	G	5_prime_UTR_variant	MODIFIER	DDX39B	ENSG00000198563	Transcript	ENST00000923362.1	protein_coding	2025-01-11	-	-	-	45	-	-	-	-	rs62395765	C	C/G/T	-	-1	-	HGNC	HGNC:13917	-	-	-	-	-	-	-	-	-	-	-	-	-	-	-	-	-
rs62395765	6:31541911-31541911	T	5_prime_UTR_variant	MODIFIER	DDX39B	ENSG00000198563	Transcript	ENST00000923362.1	protein_coding	2025-01-11	-	-	-	45	-	-	-	-	rs62395765	C	C/G/T	-	-1	-	HGNC	HGNC:13917	-	-	-	-	-	-	-	0.0042	-	-	-	-	-	-	-	-	-
rs62395765	6:31541911-31541911	G	5_prime_UTR_variant	MODIFIER	DDX39B	ENSG00000198563	Transcript	ENST00000923363.1	protein_coding	2025-01-11	-	-	-	41	-	-	-	-	rs62395765	C	C/G/T	-	-1	-	HGNC	HGNC:13917	-	-	-	-	P3	-	-	-	-	-	-	-	-	-	-	-	-
rs62395765	6:31541911-31541911	T	5_prime_UTR_variant	MODIFIER	DDX39B	ENSG00000198563	Transcript	ENST00000923363.1	protein_coding	2025-01-11	-	-	-	41	-	-	-	-	rs62395765	C	C/G/T	-	-1	-	HGNC	HGNC:13917	-	-	-	-	P3	-	-	0.0042	-	-	-	-	-	-	-	-	-
rs62395765	6:31541911-31541911	G	upstream_gene_variant	MODIFIER	DDX39B	ENSG00000198563	Transcript	ENST00000923364.1	protein_coding	-	-	-	-	-	-	-	-	-	rs62395765	C	C/G/T	318	-1	-	HGNC	HGNC:13917	-	-	-	-	P3	-	-	-	-	-	-	-	-	-	-	-	-
rs62395765	6:31541911-31541911	T	upstream_gene_variant	MODIFIER	DDX39B	ENSG00000198563	Transcript	ENST00000923364.1	protein_coding	-	-	-	-	-	-	-	-	-	rs62395765	C	C/G/T	318	-1	-	HGNC	HGNC:13917	-	-	-	-	P3	-	-	0.0042	-	-	-	-	-	-	-	-	-
rs62395765	6:31541911-31541911	G	upstream_gene_variant	MODIFIER	DDX39B	ENSG00000198563	Transcript	ENST00000923365.1	protein_coding	-	-	-	-	-	-	-	-	-	rs62395765	C	C/G/T	311	-1	-	HGNC	HGNC:13917	-	-	-	-	P3	-	-	-	-	-	-	-	-	-	-	-	-
rs62395765	6:31541911-31541911	T	upstream_gene_variant	MODIFIER	DDX39B	ENSG00000198563	Transcript	ENST00000923365.1	protein_coding	-	-	-	-	-	-	-	-	-	rs62395765	C	C/G/T	311	-1	-	HGNC	HGNC:13917	-	-	-	-	P3	-	-	0.0042	-	-	-	-	-	-	-	-	-
rs62395765	6:31541911-31541911	G	intron_variant	MODIFIER	DDX39B	ENSG00000198563	Transcript	ENST00000963245.1	protein_coding	-	2025-01-07	-	-	-	-	-	-	-	rs62395765	C	C/G/T	-	-1	-	HGNC	HGNC:13917	-	-	-	-	-	-	-	-	-	-	-	-	-	-	-	-	-
rs62395765	6:31541911-31541911	T	intron_variant	MODIFIER	DDX39B	ENSG00000198563	Transcript	ENST00000963245.1	protein_coding	-	2025-01-07	-	-	-	-	-	-	-	rs62395765	C	C/G/T	-	-1	-	HGNC	HGNC:13917	-	-	-	-	-	-	-	0.0042	-	-	-	-	-	-	-	-	-
rs62395765	6:31541911-31541911	G	intron_variant	MODIFIER	DDX39B	ENSG00000198563	Transcript	ENST00000963246.1	protein_coding	-	2025-01-10	-	-	-	-	-	-	-	rs62395765	C	C/G/T	-	-1	-	HGNC	HGNC:13917	-	-	-	-	-	-	-	-	-	-	-	-	-	-	-	-	-
rs62395765	6:31541911-31541911	T	intron_variant	MODIFIER	DDX39B	ENSG00000198563	Transcript	ENST00000963246.1	protein_coding	-	2025-01-10	-	-	-	-	-	-	-	rs62395765	C	C/G/T	-	-1	-	HGNC	HGNC:13917	-	-	-	-	-	-	-	0.0042	-	-	-	-	-	-	-	-	-
rs62395765	6:31541911-31541911	G	intron_variant	MODIFIER	DDX39B	ENSG00000198563	Transcript	ENST00000963247.1	protein_coding	-	2025-01-09	-	-	-	-	-	-	-	rs62395765	C	C/G/T	-	-1	-	HGNC	HGNC:13917	-	-	-	-	-	-	-	-	-	-	-	-	-	-	-	-	-
rs62395765	6:31541911-31541911	T	intron_variant	MODIFIER	DDX39B	ENSG00000198563	Transcript	ENST00000963247.1	protein_coding	-	2025-01-09	-	-	-	-	-	-	-	rs62395765	C	C/G/T	-	-1	-	HGNC	HGNC:13917	-	-	-	-	-	-	-	0.0042	-	-	-	-	-	-	-	-	-
rs62395765	6:31541911-31541911	G	intron_variant	MODIFIER	DDX39B	ENSG00000198563	Transcript	ENST00000963248.1	protein_coding	-	2025-01-10	-	-	-	-	-	-	-	rs62395765	C	C/G/T	-	-1	-	HGNC	HGNC:13917	-	-	-	-	A1	-	-	-	-	-	-	-	-	-	-	-	-
rs62395765	6:31541911-31541911	T	intron_variant	MODIFIER	DDX39B	ENSG00000198563	Transcript	ENST00000963248.1	protein_coding	-	2025-01-10	-	-	-	-	-	-	-	rs62395765	C	C/G/T	-	-1	-	HGNC	HGNC:13917	-	-	-	-	A1	-	-	0.0042	-	-	-	-	-	-	-	-	-
rs62395765	6:31541911-31541911	G	5_prime_UTR_variant	MODIFIER	DDX39B	ENSG00000198563	Transcript	ENST00000963249.1	protein_coding	2025-01-12	-	-	-	45	-	-	-	-	rs62395765	C	C/G/T	-	-1	-	HGNC	HGNC:13917	-	-	-	-	-	-	-	-	-	-	-	-	-	-	-	-	-
rs62395765	6:31541911-31541911	T	5_prime_UTR_variant	MODIFIER	DDX39B	ENSG00000198563	Transcript	ENST00000963249.1	protein_coding	2025-01-12	-	-	-	45	-	-	-	-	rs62395765	C	C/G/T	-	-1	-	HGNC	HGNC:13917	-	-	-	-	-	-	-	0.0042	-	-	-	-	-	-	-	-	-
rs62395765	6:31541911-31541911	G	5_prime_UTR_variant	MODIFIER	DDX39B	ENSG00000198563	Transcript	ENST00000963250.1	protein_coding	2025-01-11	-	-	-	45	-	-	-	-	rs62395765	C	C/G/T	-	-1	-	HGNC	HGNC:13917	-	-	-	-	P3	-	-	-	-	-	-	-	-	-	-	-	-
rs62395765	6:31541911-31541911	T	5_prime_UTR_variant	MODIFIER	DDX39B	ENSG00000198563	Transcript	ENST00000963250.1	protein_coding	2025-01-11	-	-	-	45	-	-	-	-	rs62395765	C	C/G/T	-	-1	-	HGNC	HGNC:13917	-	-	-	-	P3	-	-	0.0042	-	-	-	-	-	-	-	-	-
rs62395765	6:31541911-31541911	G	5_prime_UTR_variant	MODIFIER	DDX39B	ENSG00000198563	Transcript	ENST00000963251.1	protein_coding	2025-01-10	-	-	-	39	-	-	-	-	rs62395765	C	C/G/T	-	-1	-	HGNC	HGNC:13917	-	-	-	-	-	-	-	-	-	-	-	-	-	-	-	-	-
rs62395765	6:31541911-31541911	T	5_prime_UTR_variant	MODIFIER	DDX39B	ENSG00000198563	Transcript	ENST00000963251.1	protein_coding	2025-01-10	-	-	-	39	-	-	-	-	rs62395765	C	C/G/T	-	-1	-	HGNC	HGNC:13917	-	-	-	-	-	-	-	0.0042	-	-	-	-	-	-	-	-	-
rs62395765	6:31541911-31541911	G	intron_variant	MODIFIER	DDX39B	ENSG00000198563	Transcript	ENST00000963252.1	protein_coding	-	2025-01-10	-	-	-	-	-	-	-	rs62395765	C	C/G/T	-	-1	-	HGNC	HGNC:13917	-	-	-	-	-	-	-	-	-	-	-	-	-	-	-	-	-
rs62395765	6:31541911-31541911	T	intron_variant	MODIFIER	DDX39B	ENSG00000198563	Transcript	ENST00000963252.1	protein_coding	-	2025-01-10	-	-	-	-	-	-	-	rs62395765	C	C/G/T	-	-1	-	HGNC	HGNC:13917	-	-	-	-	-	-	-	0.0042	-	-	-	-	-	-	-	-	-
rs62395765	6:31541911-31541911	G	5_prime_UTR_variant	MODIFIER	DDX39B	ENSG00000198563	Transcript	ENST00000963253.1	protein_coding	2025-01-11	-	-	-	41	-	-	-	-	rs62395765	C	C/G/T	-	-1	-	HGNC	HGNC:13917	-	-	-	-	-	-	-	-	-	-	-	-	-	-	-	-	-
rs62395765	6:31541911-31541911	T	5_prime_UTR_variant	MODIFIER	DDX39B	ENSG00000198563	Transcript	ENST00000963253.1	protein_coding	2025-01-11	-	-	-	41	-	-	-	-	rs62395765	C	C/G/T	-	-1	-	HGNC	HGNC:13917	-	-	-	-	-	-	-	0.0042	-	-	-	-	-	-	-	-	-
rs62395765	6:31541911-31541911	G	upstream_gene_variant	MODIFIER	DDX39B	ENSG00000198563	Transcript	ENST00000963254.1	protein_coding	-	-	-	-	-	-	-	-	-	rs62395765	C	C/G/T	150	-1	-	HGNC	HGNC:13917	-	-	-	-	P3	-	-	-	-	-	-	-	-	-	-	-	-
rs62395765	6:31541911-31541911	T	upstream_gene_variant	MODIFIER	DDX39B	ENSG00000198563	Transcript	ENST00000963254.1	protein_coding	-	-	-	-	-	-	-	-	-	rs62395765	C	C/G/T	150	-1	-	HGNC	HGNC:13917	-	-	-	-	P3	-	-	0.0042	-	-	-	-	-	-	-	-	-
rs62395765	6:31541911-31541911	G	upstream_gene_variant	MODIFIER	DDX39B	ENSG00000198563	Transcript	ENST00000963255.1	protein_coding	-	-	-	-	-	-	-	-	-	rs62395765	C	C/G/T	141	-1	-	HGNC	HGNC:13917	-	-	-	-	P3	-	-	-	-	-	-	-	-	-	-	-	-
rs62395765	6:31541911-31541911	T	upstream_gene_variant	MODIFIER	DDX39B	ENSG00000198563	Transcript	ENST00000963255.1	protein_coding	-	-	-	-	-	-	-	-	-	rs62395765	C	C/G/T	141	-1	-	HGNC	HGNC:13917	-	-	-	-	P3	-	-	0.0042	-	-	-	-	-	-	-	-	-
rs62395765	6:31541911-31541911	G	upstream_gene_variant	MODIFIER	DDX39B	ENSG00000198563	Transcript	ENST00000963256.1	protein_coding	-	-	-	-	-	-	-	-	-	rs62395765	C	C/G/T	154	-1	-	HGNC	HGNC:13917	-	-	-	-	P3	-	-	-	-	-	-	-	-	-	-	-	-
rs62395765	6:31541911-31541911	T	upstream_gene_variant	MODIFIER	DDX39B	ENSG00000198563	Transcript	ENST00000963256.1	protein_coding	-	-	-	-	-	-	-	-	-	rs62395765	C	C/G/T	154	-1	-	HGNC	HGNC:13917	-	-	-	-	P3	-	-	0.0042	-	-	-	-	-	-	-	-	-
rs62395765	6:31541911-31541911	G	regulatory_region_variant	MODIFIER	-	-	RegulatoryFeature	ENSR6_9GJ2N	enhancer	-	-	-	-	-	-	-	-	-	rs62395765	C	C/G/T	-	-	-	-	-	-	-	-	-	-	-	-	-	-	-	-	-	-	-	-	-	-
rs62395765	6:31541911-31541911	T	regulatory_region_variant	MODIFIER	-	-	RegulatoryFeature	ENSR6_9GJ2N	enhancer	-	-	-	-	-	-	-	-	-	rs62395765	C	C/G/T	-	-	-	-	-	-	-	-	-	-	-	-	0.0042	-	-	-	-	-	-	-	-	-
rs62395766	6:31542257-31542257	C	downstream_gene_variant	MODIFIER	ATP6V1G2	ENSG00000213760	Transcript	ENST00000303892.10	protein_coding	-	-	-	-	-	-	-	-	-	rs62395766	A	A/C	2187	-1	-	HGNC	HGNC:862	MANE_Select	NM_130463.4	-	1	P1	-	-	0.0054	-	-	-	-	-	-	-	-	-
rs62395766	6:31542257-31542257	C	upstream_gene_variant	MODIFIER	NFKBIL1	ENSG00000204498	Transcript	ENST00000376146.8	protein_coding	-	-	-	-	-	-	-	-	-	rs62395766	A	A/C	4613	1	-	HGNC	HGNC:7800	-	-	-	4	-	-	-	0.0054	-	-	-	-	-	-	-	-	-
rs62395766	6:31542257-31542257	C	downstream_gene_variant	MODIFIER	ATP6V1G2	ENSG00000213760	Transcript	ENST00000376151.4	protein_coding	-	-	-	-	-	-	-	-	-	rs62395766	A	A/C	2205	-1	-	HGNC	HGNC:862	-	-	-	1	-	-	-	0.0054	-	-	-	-	-	-	-	-	-
rs62395766	6:31542257-31542257	C	upstream_gene_variant	MODIFIER	DDX39B	ENSG00000198563	Transcript	ENST00000376177.6	protein_coding	-	-	-	-	-	-	-	-	-	rs62395766	A	A/C	1721	-1	-	HGNC	HGNC:13917	-	-	-	5	-	-	-	0.0054	-	-	-	-	-	-	-	-	-
rs62395766	6:31542257-31542257	C	upstream_gene_variant	MODIFIER	DDX39B	ENSG00000198563	Transcript	ENST00000396172.6	protein_coding	-	-	-	-	-	-	-	-	-	rs62395766	A	A/C	254	-1	-	HGNC	HGNC:13917	MANE_Select	NM_004640.7	-	1	P3	-	-	0.0054	-	-	-	-	-	-	-	-	-
rs62395766	6:31542257-31542257	C	downstream_gene_variant	MODIFIER	ATP6V1G2	ENSG00000213760	Transcript	ENST00000415099.2	protein_coding	-	-	-	-	-	-	-	-	-	rs62395766	A	A/C	3019	-1	cds_start_NF	HGNC	HGNC:862	-	-	-	5	-	-	-	0.0054	-	-	-	-	-	-	-	-	-
rs62395766	6:31542257-31542257	C	upstream_gene_variant	MODIFIER	DDX39B-AS1	ENSG00000234006	Transcript	ENST00000416684.2	lncRNA	-	-	-	-	-	-	-	-	-	rs62395766	A	A/C	63	1	-	HGNC	HGNC:39771	-	-	-	3	-	-	-	0.0054	-	-	-	-	-	-	-	-	-
rs62395766	6:31542257-31542257	C	upstream_gene_variant	MODIFIER	DDX39B	ENSG00000198563	Transcript	ENST00000418897.5	protein_coding	-	-	-	-	-	-	-	-	-	rs62395766	A	A/C	266	-1	cds_end_NF	HGNC	HGNC:13917	-	-	-	3	-	-	-	0.0054	-	-	-	-	-	-	-	-	-
rs62395766	6:31542257-31542257	C	upstream_gene_variant	MODIFIER	DDX39B	ENSG00000198563	Transcript	ENST00000419020.1	protein_coding	-	-	-	-	-	-	-	-	-	rs62395766	A	A/C	254	-1	cds_end_NF	HGNC	HGNC:13917	-	-	-	3	-	-	-	0.0054	-	-	-	-	-	-	-	-	-
rs62395766	6:31542257-31542257	C	upstream_gene_variant	MODIFIER	DDX39B	ENSG00000198563	Transcript	ENST00000419338.5	protein_coding	-	-	-	-	-	-	-	-	-	rs62395766	A	A/C	773	-1	cds_end_NF	HGNC	HGNC:13917	-	-	-	5	-	-	-	0.0054	-	-	-	-	-	-	-	-	-
rs62395766	6:31542257-31542257	C	upstream_gene_variant	MODIFIER	DDX39B-AS1	ENSG00000234006	Transcript	ENST00000420520.1	lncRNA	-	-	-	-	-	-	-	-	-	rs62395766	A	A/C	47	1	-	HGNC	HGNC:39771	-	-	-	3	-	-	-	0.0054	-	-	-	-	-	-	-	-	-
rs62395766	6:31542257-31542257	C	upstream_gene_variant	MODIFIER	DDX39B	ENSG00000198563	Transcript	ENST00000427214.5	protein_coding	-	-	-	-	-	-	-	-	-	rs62395766	A	A/C	726	-1	cds_end_NF	HGNC	HGNC:13917	-	-	-	5	-	-	-	0.0054	-	-	-	-	-	-	-	-	-
rs62395766	6:31542257-31542257	C	upstream_gene_variant	MODIFIER	DDX39B	ENSG00000198563	Transcript	ENST00000428098.5	protein_coding	-	-	-	-	-	-	-	-	-	rs62395766	A	A/C	239	-1	cds_end_NF	HGNC	HGNC:13917	-	-	-	3	-	-	-	0.0054	-	-	-	-	-	-	-	-	-
rs62395766	6:31542257-31542257	C	upstream_gene_variant	MODIFIER	DDX39B	ENSG00000198563	Transcript	ENST00000428450.5	protein_coding	-	-	-	-	-	-	-	-	-	rs62395766	A	A/C	268	-1	cds_end_NF	HGNC	HGNC:13917	-	-	-	4	-	-	-	0.0054	-	-	-	-	-	-	-	-	-
rs62395766	6:31542257-31542257	C	upstream_gene_variant	MODIFIER	DDX39B	ENSG00000198563	Transcript	ENST00000431908.5	protein_coding	-	-	-	-	-	-	-	-	-	rs62395766	A	A/C	276	-1	cds_end_NF	HGNC	HGNC:13917	-	-	-	5	-	-	-	0.0054	-	-	-	-	-	-	-	-	-
rs62395766	6:31542257-31542257	C	upstream_gene_variant	MODIFIER	DDX39B	ENSG00000198563	Transcript	ENST00000449757.5	protein_coding	-	-	-	-	-	-	-	-	-	rs62395766	A	A/C	528	-1	cds_end_NF	HGNC	HGNC:13917	-	-	-	3	-	-	-	0.0054	-	-	-	-	-	-	-	-	-
rs62395766	6:31542257-31542257	C	upstream_gene_variant	MODIFIER	DDX39B	ENSG00000198563	Transcript	ENST00000456662.5	protein_coding	-	-	-	-	-	-	-	-	-	rs62395766	A	A/C	320	-1	cds_end_NF	HGNC	HGNC:13917	-	-	-	5	-	-	-	0.0054	-	-	-	-	-	-	-	-	-
rs62395766	6:31542257-31542257	C	upstream_gene_variant	MODIFIER	DDX39B	ENSG00000198563	Transcript	ENST00000456976.5	protein_coding	-	-	-	-	-	-	-	-	-	rs62395766	A	A/C	271	-1	cds_end_NF	HGNC	HGNC:13917	-	-	-	5	-	-	-	0.0054	-	-	-	-	-	-	-	-	-
rs62395766	6:31542257-31542257	C	5_prime_UTR_variant	MODIFIER	DDX39B	ENSG00000198563	Transcript	ENST00000458640.5	protein_coding	2025-01-11	-	-	-	192	-	-	-	-	rs62395766	A	A/C	-	-1	-	HGNC	HGNC:13917	-	-	-	1	P3	-	-	0.0054	-	-	-	-	-	-	-	-	-
rs62395766	6:31542257-31542257	C	upstream_gene_variant	MODIFIER	DDX39B	ENSG00000198563	Transcript	ENST00000462256.5	retained_intron	-	-	-	-	-	-	-	-	-	rs62395766	A	A/C	240	-1	-	HGNC	HGNC:13917	-	-	-	2	-	-	-	0.0054	-	-	-	-	-	-	-	-	-
rs62395766	6:31542257-31542257	C	upstream_gene_variant	MODIFIER	DDX39B	ENSG00000198563	Transcript	ENST00000481456.1	retained_intron	-	-	-	-	-	-	-	-	-	rs62395766	A	A/C	256	-1	-	HGNC	HGNC:13917	-	-	-	2	-	-	-	0.0054	-	-	-	-	-	-	-	-	-
rs62395766	6:31542257-31542257	C	downstream_gene_variant	MODIFIER	ATP6V1G2	ENSG00000213760	Transcript	ENST00000481998.1	retained_intron	-	-	-	-	-	-	-	-	-	rs62395766	A	A/C	3499	-1	-	HGNC	HGNC:862	-	-	-	4	-	-	-	0.0054	-	-	-	-	-	-	-	-	-
rs62395766	6:31542257-31542257	C	non_coding_transcript_exon_variant	MODIFIER	DDX39B	ENSG00000198563	Transcript	ENST00000482195.5	retained_intron	2025-01-06	-	-	-	145	-	-	-	-	rs62395766	A	A/C	-	-1	-	HGNC	HGNC:13917	-	-	-	2	-	-	-	0.0054	-	-	-	-	-	-	-	-	-
rs62395766	6:31542257-31542257	C	downstream_gene_variant	MODIFIER	ATP6V1G2	ENSG00000213760	Transcript	ENST00000483170.1	protein_coding_CDS_not_defined	-	-	-	-	-	-	-	-	-	rs62395766	A	A/C	3027	-1	-	HGNC	HGNC:862	-	-	-	3	-	-	-	0.0054	-	-	-	-	-	-	-	-	-
rs62395766	6:31542257-31542257	C	downstream_gene_variant	MODIFIER	ATP6V1G2	ENSG00000213760	Transcript	ENST00000483251.1	protein_coding	-	-	-	-	-	-	-	-	-	rs62395766	A	A/C	2981	-1	-	HGNC	HGNC:862	-	-	-	3	-	-	-	0.0054	-	-	-	-	-	-	-	-	-
rs62395766	6:31542257-31542257	C	upstream_gene_variant	MODIFIER	SNORD84	ENSG00000265236	Transcript	ENST00000584275.1	snoRNA	-	-	-	-	-	-	-	-	-	rs62395766	A	A/C	1079	-1	-	HGNC	HGNC:32743	-	-	-	-	-	-	-	0.0054	-	-	-	-	-	-	-	-	-
rs62395766	6:31542257-31542257	C	downstream_gene_variant	MODIFIER	-	ENSG00000299760	Transcript	ENST00000766143.1	lncRNA	-	-	-	-	-	-	-	-	-	rs62395766	A	A/C	27	1	-	-	-	-	-	-	-	-	-	-	0.0054	-	-	-	-	-	-	-	-	-
rs62395766	6:31542257-31542257	C	upstream_gene_variant	MODIFIER	DDX39B	ENSG00000198563	Transcript	ENST00000866323.1	protein_coding	-	-	-	-	-	-	-	-	-	rs62395766	A	A/C	254	-1	-	HGNC	HGNC:13917	-	-	-	-	P3	-	-	0.0054	-	-	-	-	-	-	-	-	-
rs62395766	6:31542257-31542257	C	upstream_gene_variant	MODIFIER	DDX39B	ENSG00000198563	Transcript	ENST00000866324.1	protein_coding	-	-	-	-	-	-	-	-	-	rs62395766	A	A/C	254	-1	-	HGNC	HGNC:13917	-	-	-	-	-	-	-	0.0054	-	-	-	-	-	-	-	-	-
rs62395766	6:31542257-31542257	C	upstream_gene_variant	MODIFIER	DDX39B	ENSG00000198563	Transcript	ENST00000866325.1	protein_coding	-	-	-	-	-	-	-	-	-	rs62395766	A	A/C	265	-1	-	HGNC	HGNC:13917	-	-	-	-	P3	-	-	0.0054	-	-	-	-	-	-	-	-	-
rs62395766	6:31542257-31542257	C	upstream_gene_variant	MODIFIER	DDX39B	ENSG00000198563	Transcript	ENST00000866326.1	protein_coding	-	-	-	-	-	-	-	-	-	rs62395766	A	A/C	269	-1	-	HGNC	HGNC:13917	-	-	-	-	P3	-	-	0.0054	-	-	-	-	-	-	-	-	-
rs62395766	6:31542257-31542257	C	upstream_gene_variant	MODIFIER	DDX39B	ENSG00000198563	Transcript	ENST00000866327.1	protein_coding	-	-	-	-	-	-	-	-	-	rs62395766	A	A/C	302	-1	-	HGNC	HGNC:13917	-	-	-	-	P3	-	-	0.0054	-	-	-	-	-	-	-	-	-
rs62395766	6:31542257-31542257	C	upstream_gene_variant	MODIFIER	DDX39B	ENSG00000198563	Transcript	ENST00000866328.1	protein_coding	-	-	-	-	-	-	-	-	-	rs62395766	A	A/C	302	-1	-	HGNC	HGNC:13917	-	-	-	-	P3	-	-	0.0054	-	-	-	-	-	-	-	-	-
rs62395766	6:31542257-31542257	C	upstream_gene_variant	MODIFIER	DDX39B	ENSG00000198563	Transcript	ENST00000866329.1	protein_coding	-	-	-	-	-	-	-	-	-	rs62395766	A	A/C	305	-1	-	HGNC	HGNC:13917	-	-	-	-	P3	-	-	0.0054	-	-	-	-	-	-	-	-	-
rs62395766	6:31542257-31542257	C	upstream_gene_variant	MODIFIER	DDX39B	ENSG00000198563	Transcript	ENST00000866330.1	protein_coding	-	-	-	-	-	-	-	-	-	rs62395766	A	A/C	306	-1	-	HGNC	HGNC:13917	-	-	-	-	P3	-	-	0.0054	-	-	-	-	-	-	-	-	-
rs62395766	6:31542257-31542257	C	upstream_gene_variant	MODIFIER	DDX39B	ENSG00000198563	Transcript	ENST00000866331.1	protein_coding	-	-	-	-	-	-	-	-	-	rs62395766	A	A/C	306	-1	-	HGNC	HGNC:13917	-	-	-	-	P3	-	-	0.0054	-	-	-	-	-	-	-	-	-
rs62395766	6:31542257-31542257	C	upstream_gene_variant	MODIFIER	DDX39B	ENSG00000198563	Transcript	ENST00000866332.1	protein_coding	-	-	-	-	-	-	-	-	-	rs62395766	A	A/C	302	-1	-	HGNC	HGNC:13917	-	-	-	-	P3	-	-	0.0054	-	-	-	-	-	-	-	-	-
rs62395766	6:31542257-31542257	C	upstream_gene_variant	MODIFIER	DDX39B	ENSG00000198563	Transcript	ENST00000866333.1	protein_coding	-	-	-	-	-	-	-	-	-	rs62395766	A	A/C	306	-1	-	HGNC	HGNC:13917	-	-	-	-	P3	-	-	0.0054	-	-	-	-	-	-	-	-	-
rs62395766	6:31542257-31542257	C	upstream_gene_variant	MODIFIER	DDX39B	ENSG00000198563	Transcript	ENST00000866334.1	protein_coding	-	-	-	-	-	-	-	-	-	rs62395766	A	A/C	287	-1	-	HGNC	HGNC:13917	-	-	-	-	P3	-	-	0.0054	-	-	-	-	-	-	-	-	-
rs62395766	6:31542257-31542257	C	upstream_gene_variant	MODIFIER	DDX39B	ENSG00000198563	Transcript	ENST00000866335.1	protein_coding	-	-	-	-	-	-	-	-	-	rs62395766	A	A/C	306	-1	-	HGNC	HGNC:13917	-	-	-	-	P3	-	-	0.0054	-	-	-	-	-	-	-	-	-
rs62395766	6:31542257-31542257	C	upstream_gene_variant	MODIFIER	DDX39B	ENSG00000198563	Transcript	ENST00000866336.1	protein_coding	-	-	-	-	-	-	-	-	-	rs62395766	A	A/C	306	-1	-	HGNC	HGNC:13917	-	-	-	-	P3	-	-	0.0054	-	-	-	-	-	-	-	-	-
rs62395766	6:31542257-31542257	C	upstream_gene_variant	MODIFIER	DDX39B	ENSG00000198563	Transcript	ENST00000866337.1	protein_coding	-	-	-	-	-	-	-	-	-	rs62395766	A	A/C	306	-1	-	HGNC	HGNC:13917	-	-	-	-	P3	-	-	0.0054	-	-	-	-	-	-	-	-	-
rs62395766	6:31542257-31542257	C	upstream_gene_variant	MODIFIER	DDX39B	ENSG00000198563	Transcript	ENST00000866338.1	protein_coding	-	-	-	-	-	-	-	-	-	rs62395766	A	A/C	494	-1	-	HGNC	HGNC:13917	-	-	-	-	P3	-	-	0.0054	-	-	-	-	-	-	-	-	-
rs62395766	6:31542257-31542257	C	upstream_gene_variant	MODIFIER	DDX39B	ENSG00000198563	Transcript	ENST00000866339.1	protein_coding	-	-	-	-	-	-	-	-	-	rs62395766	A	A/C	495	-1	-	HGNC	HGNC:13917	-	-	-	-	-	-	-	0.0054	-	-	-	-	-	-	-	-	-
rs62395766	6:31542257-31542257	C	5_prime_UTR_variant	MODIFIER	DDX39B	ENSG00000198563	Transcript	ENST00000923348.1	protein_coding	2025-01-11	-	-	-	195	-	-	-	-	rs62395766	A	A/C	-	-1	-	HGNC	HGNC:13917	-	-	-	-	-	-	-	0.0054	-	-	-	-	-	-	-	-	-
rs62395766	6:31542257-31542257	C	5_prime_UTR_variant	MODIFIER	DDX39B	ENSG00000198563	Transcript	ENST00000923349.1	protein_coding	2025-01-08	-	-	-	153	-	-	-	-	rs62395766	A	A/C	-	-1	-	HGNC	HGNC:13917	-	-	-	-	-	-	-	0.0054	-	-	-	-	-	-	-	-	-
rs62395766	6:31542257-31542257	C	upstream_gene_variant	MODIFIER	DDX39B	ENSG00000198563	Transcript	ENST00000923350.1	protein_coding	-	-	-	-	-	-	-	-	-	rs62395766	A	A/C	198	-1	-	HGNC	HGNC:13917	-	-	-	-	-	-	-	0.0054	-	-	-	-	-	-	-	-	-
rs62395766	6:31542257-31542257	C	upstream_gene_variant	MODIFIER	DDX39B	ENSG00000198563	Transcript	ENST00000923351.1	protein_coding	-	-	-	-	-	-	-	-	-	rs62395766	A	A/C	248	-1	-	HGNC	HGNC:13917	-	-	-	-	A1	-	-	0.0054	-	-	-	-	-	-	-	-	-
rs62395766	6:31542257-31542257	C	upstream_gene_variant	MODIFIER	DDX39B	ENSG00000198563	Transcript	ENST00000923352.1	protein_coding	-	-	-	-	-	-	-	-	-	rs62395766	A	A/C	250	-1	-	HGNC	HGNC:13917	-	-	-	-	-	-	-	0.0054	-	-	-	-	-	-	-	-	-
rs62395766	6:31542257-31542257	C	upstream_gene_variant	MODIFIER	DDX39B	ENSG00000198563	Transcript	ENST00000923353.1	protein_coding	-	-	-	-	-	-	-	-	-	rs62395766	A	A/C	251	-1	-	HGNC	HGNC:13917	-	-	-	-	-	-	-	0.0054	-	-	-	-	-	-	-	-	-
rs62395766	6:31542257-31542257	C	upstream_gene_variant	MODIFIER	DDX39B	ENSG00000198563	Transcript	ENST00000923354.1	protein_coding	-	-	-	-	-	-	-	-	-	rs62395766	A	A/C	254	-1	-	HGNC	HGNC:13917	-	-	-	-	-	-	-	0.0054	-	-	-	-	-	-	-	-	-
rs62395766	6:31542257-31542257	C	upstream_gene_variant	MODIFIER	DDX39B	ENSG00000198563	Transcript	ENST00000923355.1	protein_coding	-	-	-	-	-	-	-	-	-	rs62395766	A	A/C	254	-1	-	HGNC	HGNC:13917	-	-	-	-	-	-	-	0.0054	-	-	-	-	-	-	-	-	-
rs62395766	6:31542257-31542257	C	upstream_gene_variant	MODIFIER	DDX39B	ENSG00000198563	Transcript	ENST00000923356.1	protein_coding	-	-	-	-	-	-	-	-	-	rs62395766	A	A/C	254	-1	-	HGNC	HGNC:13917	-	-	-	-	-	-	-	0.0054	-	-	-	-	-	-	-	-	-
rs62395766	6:31542257-31542257	C	upstream_gene_variant	MODIFIER	DDX39B	ENSG00000198563	Transcript	ENST00000923357.1	protein_coding	-	-	-	-	-	-	-	-	-	rs62395766	A	A/C	254	-1	-	HGNC	HGNC:13917	-	-	-	-	-	-	-	0.0054	-	-	-	-	-	-	-	-	-
rs62395766	6:31542257-31542257	C	upstream_gene_variant	MODIFIER	DDX39B	ENSG00000198563	Transcript	ENST00000923358.1	protein_coding	-	-	-	-	-	-	-	-	-	rs62395766	A	A/C	258	-1	-	HGNC	HGNC:13917	-	-	-	-	-	-	-	0.0054	-	-	-	-	-	-	-	-	-
rs62395766	6:31542257-31542257	C	upstream_gene_variant	MODIFIER	DDX39B	ENSG00000198563	Transcript	ENST00000923359.1	protein_coding	-	-	-	-	-	-	-	-	-	rs62395766	A	A/C	254	-1	-	HGNC	HGNC:13917	-	-	-	-	-	-	-	0.0054	-	-	-	-	-	-	-	-	-
rs62395766	6:31542257-31542257	C	upstream_gene_variant	MODIFIER	DDX39B	ENSG00000198563	Transcript	ENST00000923360.1	protein_coding	-	-	-	-	-	-	-	-	-	rs62395766	A	A/C	257	-1	-	HGNC	HGNC:13917	-	-	-	-	-	-	-	0.0054	-	-	-	-	-	-	-	-	-
rs62395766	6:31542257-31542257	C	upstream_gene_variant	MODIFIER	DDX39B	ENSG00000198563	Transcript	ENST00000923361.1	protein_coding	-	-	-	-	-	-	-	-	-	rs62395766	A	A/C	278	-1	-	HGNC	HGNC:13917	-	-	-	-	P3	-	-	0.0054	-	-	-	-	-	-	-	-	-
rs62395766	6:31542257-31542257	C	upstream_gene_variant	MODIFIER	DDX39B	ENSG00000198563	Transcript	ENST00000923362.1	protein_coding	-	-	-	-	-	-	-	-	-	rs62395766	A	A/C	302	-1	-	HGNC	HGNC:13917	-	-	-	-	-	-	-	0.0054	-	-	-	-	-	-	-	-	-
rs62395766	6:31542257-31542257	C	upstream_gene_variant	MODIFIER	DDX39B	ENSG00000198563	Transcript	ENST00000923363.1	protein_coding	-	-	-	-	-	-	-	-	-	rs62395766	A	A/C	306	-1	-	HGNC	HGNC:13917	-	-	-	-	P3	-	-	0.0054	-	-	-	-	-	-	-	-	-
rs62395766	6:31542257-31542257	C	upstream_gene_variant	MODIFIER	DDX39B	ENSG00000198563	Transcript	ENST00000923364.1	protein_coding	-	-	-	-	-	-	-	-	-	rs62395766	A	A/C	664	-1	-	HGNC	HGNC:13917	-	-	-	-	P3	-	-	0.0054	-	-	-	-	-	-	-	-	-
rs62395766	6:31542257-31542257	C	upstream_gene_variant	MODIFIER	DDX39B	ENSG00000198563	Transcript	ENST00000923365.1	protein_coding	-	-	-	-	-	-	-	-	-	rs62395766	A	A/C	657	-1	-	HGNC	HGNC:13917	-	-	-	-	P3	-	-	0.0054	-	-	-	-	-	-	-	-	-
rs62395766	6:31542257-31542257	C	upstream_gene_variant	MODIFIER	DDX39B	ENSG00000198563	Transcript	ENST00000963245.1	protein_coding	-	-	-	-	-	-	-	-	-	rs62395766	A	A/C	265	-1	-	HGNC	HGNC:13917	-	-	-	-	-	-	-	0.0054	-	-	-	-	-	-	-	-	-
rs62395766	6:31542257-31542257	C	upstream_gene_variant	MODIFIER	DDX39B	ENSG00000198563	Transcript	ENST00000963246.1	protein_coding	-	-	-	-	-	-	-	-	-	rs62395766	A	A/C	265	-1	-	HGNC	HGNC:13917	-	-	-	-	-	-	-	0.0054	-	-	-	-	-	-	-	-	-
rs62395766	6:31542257-31542257	C	upstream_gene_variant	MODIFIER	DDX39B	ENSG00000198563	Transcript	ENST00000963247.1	protein_coding	-	-	-	-	-	-	-	-	-	rs62395766	A	A/C	254	-1	-	HGNC	HGNC:13917	-	-	-	-	-	-	-	0.0054	-	-	-	-	-	-	-	-	-
rs62395766	6:31542257-31542257	C	upstream_gene_variant	MODIFIER	DDX39B	ENSG00000198563	Transcript	ENST00000963248.1	protein_coding	-	-	-	-	-	-	-	-	-	rs62395766	A	A/C	265	-1	-	HGNC	HGNC:13917	-	-	-	-	A1	-	-	0.0054	-	-	-	-	-	-	-	-	-
rs62395766	6:31542257-31542257	C	upstream_gene_variant	MODIFIER	DDX39B	ENSG00000198563	Transcript	ENST00000963249.1	protein_coding	-	-	-	-	-	-	-	-	-	rs62395766	A	A/C	302	-1	-	HGNC	HGNC:13917	-	-	-	-	-	-	-	0.0054	-	-	-	-	-	-	-	-	-
rs62395766	6:31542257-31542257	C	upstream_gene_variant	MODIFIER	DDX39B	ENSG00000198563	Transcript	ENST00000963250.1	protein_coding	-	-	-	-	-	-	-	-	-	rs62395766	A	A/C	302	-1	-	HGNC	HGNC:13917	-	-	-	-	P3	-	-	0.0054	-	-	-	-	-	-	-	-	-
rs62395766	6:31542257-31542257	C	upstream_gene_variant	MODIFIER	DDX39B	ENSG00000198563	Transcript	ENST00000963251.1	protein_coding	-	-	-	-	-	-	-	-	-	rs62395766	A	A/C	308	-1	-	HGNC	HGNC:13917	-	-	-	-	-	-	-	0.0054	-	-	-	-	-	-	-	-	-
rs62395766	6:31542257-31542257	C	upstream_gene_variant	MODIFIER	DDX39B	ENSG00000198563	Transcript	ENST00000963252.1	protein_coding	-	-	-	-	-	-	-	-	-	rs62395766	A	A/C	265	-1	-	HGNC	HGNC:13917	-	-	-	-	-	-	-	0.0054	-	-	-	-	-	-	-	-	-
rs62395766	6:31542257-31542257	C	upstream_gene_variant	MODIFIER	DDX39B	ENSG00000198563	Transcript	ENST00000963253.1	protein_coding	-	-	-	-	-	-	-	-	-	rs62395766	A	A/C	306	-1	-	HGNC	HGNC:13917	-	-	-	-	-	-	-	0.0054	-	-	-	-	-	-	-	-	-
rs62395766	6:31542257-31542257	C	upstream_gene_variant	MODIFIER	DDX39B	ENSG00000198563	Transcript	ENST00000963254.1	protein_coding	-	-	-	-	-	-	-	-	-	rs62395766	A	A/C	496	-1	-	HGNC	HGNC:13917	-	-	-	-	P3	-	-	0.0054	-	-	-	-	-	-	-	-	-
rs62395766	6:31542257-31542257	C	upstream_gene_variant	MODIFIER	DDX39B	ENSG00000198563	Transcript	ENST00000963255.1	protein_coding	-	-	-	-	-	-	-	-	-	rs62395766	A	A/C	487	-1	-	HGNC	HGNC:13917	-	-	-	-	P3	-	-	0.0054	-	-	-	-	-	-	-	-	-
rs62395766	6:31542257-31542257	C	upstream_gene_variant	MODIFIER	DDX39B	ENSG00000198563	Transcript	ENST00000963256.1	protein_coding	-	-	-	-	-	-	-	-	-	rs62395766	A	A/C	500	-1	-	HGNC	HGNC:13917	-	-	-	-	P3	-	-	0.0054	-	-	-	-	-	-	-	-	-
rs62395766	6:31542257-31542257	C	regulatory_region_variant	MODIFIER	-	-	RegulatoryFeature	ENSR6_9GJ2R	promoter	-	-	-	-	-	-	-	-	-	rs62395766	A	A/C	-	-	-	-	-	-	-	-	-	-	-	-	0.0054	-	-	-	-	-	-	-	-	-
rs62395767	6:31546839-31546839	C	upstream_gene_variant	MODIFIER	ATP6V1G2	ENSG00000213760	Transcript	ENST00000303892.10	protein_coding	-	-	-	-	-	-	-	-	-	rs62395767	A	A/C/G	231	-1	-	HGNC	HGNC:862	MANE_Select	NM_130463.4	-	1	P1	-	-	-	-	-	-	-	-	-	-	-	-
rs62395767	6:31546839-31546839	G	upstream_gene_variant	MODIFIER	ATP6V1G2	ENSG00000213760	Transcript	ENST00000303892.10	protein_coding	-	-	-	-	-	-	-	-	-	rs62395767	A	A/C/G	231	-1	-	HGNC	HGNC:862	MANE_Select	NM_130463.4	-	1	P1	-	-	0.0172	-	-	-	-	-	-	-	-	-
rs62395767	6:31546839-31546839	C	upstream_gene_variant	MODIFIER	NFKBIL1	ENSG00000204498	Transcript	ENST00000376145.8	protein_coding	-	-	-	-	-	-	-	-	-	rs62395767	A	A/C/G	774	1	-	HGNC	HGNC:7800	-	-	-	1	-	-	-	-	-	-	-	-	-	-	-	-	-
rs62395767	6:31546839-31546839	G	upstream_gene_variant	MODIFIER	NFKBIL1	ENSG00000204498	Transcript	ENST00000376145.8	protein_coding	-	-	-	-	-	-	-	-	-	rs62395767	A	A/C/G	774	1	-	HGNC	HGNC:7800	-	-	-	1	-	-	-	0.0172	-	-	-	-	-	-	-	-	-
rs62395767	6:31546839-31546839	C	upstream_gene_variant	MODIFIER	NFKBIL1	ENSG00000204498	Transcript	ENST00000376146.8	protein_coding	-	-	-	-	-	-	-	-	-	rs62395767	A	A/C/G	31	1	-	HGNC	HGNC:7800	-	-	-	4	-	-	-	-	-	-	-	-	-	-	-	-	-
rs62395767	6:31546839-31546839	G	upstream_gene_variant	MODIFIER	NFKBIL1	ENSG00000204498	Transcript	ENST00000376146.8	protein_coding	-	-	-	-	-	-	-	-	-	rs62395767	A	A/C/G	31	1	-	HGNC	HGNC:7800	-	-	-	4	-	-	-	0.0172	-	-	-	-	-	-	-	-	-
rs62395767	6:31546839-31546839	C	upstream_gene_variant	MODIFIER	NFKBIL1	ENSG00000204498	Transcript	ENST00000376148.9	protein_coding	-	-	-	-	-	-	-	-	-	rs62395767	A	A/C/G	769	1	-	HGNC	HGNC:7800	MANE_Select	NM_005007.4	-	1	P1	-	-	-	-	-	-	-	-	-	-	-	-
rs62395767	6:31546839-31546839	G	upstream_gene_variant	MODIFIER	NFKBIL1	ENSG00000204498	Transcript	ENST00000376148.9	protein_coding	-	-	-	-	-	-	-	-	-	rs62395767	A	A/C/G	769	1	-	HGNC	HGNC:7800	MANE_Select	NM_005007.4	-	1	P1	-	-	0.0172	-	-	-	-	-	-	-	-	-
rs62395767	6:31546839-31546839	C	upstream_gene_variant	MODIFIER	ATP6V1G2	ENSG00000213760	Transcript	ENST00000376151.4	protein_coding	-	-	-	-	-	-	-	-	-	rs62395767	A	A/C/G	202	-1	-	HGNC	HGNC:862	-	-	-	1	-	-	-	-	-	-	-	-	-	-	-	-	-
rs62395767	6:31546839-31546839	G	upstream_gene_variant	MODIFIER	ATP6V1G2	ENSG00000213760	Transcript	ENST00000376151.4	protein_coding	-	-	-	-	-	-	-	-	-	rs62395767	A	A/C/G	202	-1	-	HGNC	HGNC:862	-	-	-	1	-	-	-	0.0172	-	-	-	-	-	-	-	-	-
rs62395767	6:31546839-31546839	C	upstream_gene_variant	MODIFIER	DDX39B	ENSG00000198563	Transcript	ENST00000396172.6	protein_coding	-	-	-	-	-	-	-	-	-	rs62395767	A	A/C/G	4836	-1	-	HGNC	HGNC:13917	MANE_Select	NM_004640.7	-	1	P3	-	-	-	-	-	-	-	-	-	-	-	-
rs62395767	6:31546839-31546839	G	upstream_gene_variant	MODIFIER	DDX39B	ENSG00000198563	Transcript	ENST00000396172.6	protein_coding	-	-	-	-	-	-	-	-	-	rs62395767	A	A/C/G	4836	-1	-	HGNC	HGNC:13917	MANE_Select	NM_004640.7	-	1	P3	-	-	0.0172	-	-	-	-	-	-	-	-	-
rs62395767	6:31546839-31546839	C	intron_variant	MODIFIER	ATP6V1G2	ENSG00000213760	Transcript	ENST00000415099.2	protein_coding	-	2025-01-02	-	-	-	-	-	-	-	rs62395767	A	A/C/G	-	-1	cds_start_NF	HGNC	HGNC:862	-	-	-	5	-	-	-	-	-	-	-	-	-	-	-	-	-
rs62395767	6:31546839-31546839	G	intron_variant	MODIFIER	ATP6V1G2	ENSG00000213760	Transcript	ENST00000415099.2	protein_coding	-	2025-01-02	-	-	-	-	-	-	-	rs62395767	A	A/C/G	-	-1	cds_start_NF	HGNC	HGNC:862	-	-	-	5	-	-	-	0.0172	-	-	-	-	-	-	-	-	-
rs62395767	6:31546839-31546839	C	downstream_gene_variant	MODIFIER	DDX39B-AS1	ENSG00000234006	Transcript	ENST00000416684.2	lncRNA	-	-	-	-	-	-	-	-	-	rs62395767	A	A/C/G	3701	1	-	HGNC	HGNC:39771	-	-	-	3	-	-	-	-	-	-	-	-	-	-	-	-	-
rs62395767	6:31546839-31546839	G	downstream_gene_variant	MODIFIER	DDX39B-AS1	ENSG00000234006	Transcript	ENST00000416684.2	lncRNA	-	-	-	-	-	-	-	-	-	rs62395767	A	A/C/G	3701	1	-	HGNC	HGNC:39771	-	-	-	3	-	-	-	0.0172	-	-	-	-	-	-	-	-	-
rs62395767	6:31546839-31546839	C	upstream_gene_variant	MODIFIER	DDX39B	ENSG00000198563	Transcript	ENST00000418897.5	protein_coding	-	-	-	-	-	-	-	-	-	rs62395767	A	A/C/G	4848	-1	cds_end_NF	HGNC	HGNC:13917	-	-	-	3	-	-	-	-	-	-	-	-	-	-	-	-	-
rs62395767	6:31546839-31546839	G	upstream_gene_variant	MODIFIER	DDX39B	ENSG00000198563	Transcript	ENST00000418897.5	protein_coding	-	-	-	-	-	-	-	-	-	rs62395767	A	A/C/G	4848	-1	cds_end_NF	HGNC	HGNC:13917	-	-	-	3	-	-	-	0.0172	-	-	-	-	-	-	-	-	-
rs62395767	6:31546839-31546839	C	upstream_gene_variant	MODIFIER	DDX39B	ENSG00000198563	Transcript	ENST00000419020.1	protein_coding	-	-	-	-	-	-	-	-	-	rs62395767	A	A/C/G	4836	-1	cds_end_NF	HGNC	HGNC:13917	-	-	-	3	-	-	-	-	-	-	-	-	-	-	-	-	-
rs62395767	6:31546839-31546839	G	upstream_gene_variant	MODIFIER	DDX39B	ENSG00000198563	Transcript	ENST00000419020.1	protein_coding	-	-	-	-	-	-	-	-	-	rs62395767	A	A/C/G	4836	-1	cds_end_NF	HGNC	HGNC:13917	-	-	-	3	-	-	-	0.0172	-	-	-	-	-	-	-	-	-
rs62395767	6:31546839-31546839	C	downstream_gene_variant	MODIFIER	DDX39B-AS1	ENSG00000234006	Transcript	ENST00000420520.1	lncRNA	-	-	-	-	-	-	-	-	-	rs62395767	A	A/C/G	3712	1	-	HGNC	HGNC:39771	-	-	-	3	-	-	-	-	-	-	-	-	-	-	-	-	-
rs62395767	6:31546839-31546839	G	downstream_gene_variant	MODIFIER	DDX39B-AS1	ENSG00000234006	Transcript	ENST00000420520.1	lncRNA	-	-	-	-	-	-	-	-	-	rs62395767	A	A/C/G	3712	1	-	HGNC	HGNC:39771	-	-	-	3	-	-	-	0.0172	-	-	-	-	-	-	-	-	-
rs62395767	6:31546839-31546839	C	upstream_gene_variant	MODIFIER	DDX39B	ENSG00000198563	Transcript	ENST00000428098.5	protein_coding	-	-	-	-	-	-	-	-	-	rs62395767	A	A/C/G	4821	-1	cds_end_NF	HGNC	HGNC:13917	-	-	-	3	-	-	-	-	-	-	-	-	-	-	-	-	-
rs62395767	6:31546839-31546839	G	upstream_gene_variant	MODIFIER	DDX39B	ENSG00000198563	Transcript	ENST00000428098.5	protein_coding	-	-	-	-	-	-	-	-	-	rs62395767	A	A/C/G	4821	-1	cds_end_NF	HGNC	HGNC:13917	-	-	-	3	-	-	-	0.0172	-	-	-	-	-	-	-	-	-
rs62395767	6:31546839-31546839	C	upstream_gene_variant	MODIFIER	DDX39B	ENSG00000198563	Transcript	ENST00000428450.5	protein_coding	-	-	-	-	-	-	-	-	-	rs62395767	A	A/C/G	4850	-1	cds_end_NF	HGNC	HGNC:13917	-	-	-	4	-	-	-	-	-	-	-	-	-	-	-	-	-
rs62395767	6:31546839-31546839	G	upstream_gene_variant	MODIFIER	DDX39B	ENSG00000198563	Transcript	ENST00000428450.5	protein_coding	-	-	-	-	-	-	-	-	-	rs62395767	A	A/C/G	4850	-1	cds_end_NF	HGNC	HGNC:13917	-	-	-	4	-	-	-	0.0172	-	-	-	-	-	-	-	-	-
rs62395767	6:31546839-31546839	C	upstream_gene_variant	MODIFIER	DDX39B	ENSG00000198563	Transcript	ENST00000431908.5	protein_coding	-	-	-	-	-	-	-	-	-	rs62395767	A	A/C/G	4858	-1	cds_end_NF	HGNC	HGNC:13917	-	-	-	5	-	-	-	-	-	-	-	-	-	-	-	-	-
rs62395767	6:31546839-31546839	G	upstream_gene_variant	MODIFIER	DDX39B	ENSG00000198563	Transcript	ENST00000431908.5	protein_coding	-	-	-	-	-	-	-	-	-	rs62395767	A	A/C/G	4858	-1	cds_end_NF	HGNC	HGNC:13917	-	-	-	5	-	-	-	0.0172	-	-	-	-	-	-	-	-	-
rs62395767	6:31546839-31546839	C	upstream_gene_variant	MODIFIER	DDX39B	ENSG00000198563	Transcript	ENST00000456662.5	protein_coding	-	-	-	-	-	-	-	-	-	rs62395767	A	A/C/G	4902	-1	cds_end_NF	HGNC	HGNC:13917	-	-	-	5	-	-	-	-	-	-	-	-	-	-	-	-	-
rs62395767	6:31546839-31546839	G	upstream_gene_variant	MODIFIER	DDX39B	ENSG00000198563	Transcript	ENST00000456662.5	protein_coding	-	-	-	-	-	-	-	-	-	rs62395767	A	A/C/G	4902	-1	cds_end_NF	HGNC	HGNC:13917	-	-	-	5	-	-	-	0.0172	-	-	-	-	-	-	-	-	-
rs62395767	6:31546839-31546839	C	upstream_gene_variant	MODIFIER	DDX39B	ENSG00000198563	Transcript	ENST00000456976.5	protein_coding	-	-	-	-	-	-	-	-	-	rs62395767	A	A/C/G	4853	-1	cds_end_NF	HGNC	HGNC:13917	-	-	-	5	-	-	-	-	-	-	-	-	-	-	-	-	-
rs62395767	6:31546839-31546839	G	upstream_gene_variant	MODIFIER	DDX39B	ENSG00000198563	Transcript	ENST00000456976.5	protein_coding	-	-	-	-	-	-	-	-	-	rs62395767	A	A/C/G	4853	-1	cds_end_NF	HGNC	HGNC:13917	-	-	-	5	-	-	-	0.0172	-	-	-	-	-	-	-	-	-
rs62395767	6:31546839-31546839	C	upstream_gene_variant	MODIFIER	DDX39B	ENSG00000198563	Transcript	ENST00000458640.5	protein_coding	-	-	-	-	-	-	-	-	-	rs62395767	A	A/C/G	4391	-1	-	HGNC	HGNC:13917	-	-	-	1	P3	-	-	-	-	-	-	-	-	-	-	-	-
rs62395767	6:31546839-31546839	G	upstream_gene_variant	MODIFIER	DDX39B	ENSG00000198563	Transcript	ENST00000458640.5	protein_coding	-	-	-	-	-	-	-	-	-	rs62395767	A	A/C/G	4391	-1	-	HGNC	HGNC:13917	-	-	-	1	P3	-	-	0.0172	-	-	-	-	-	-	-	-	-
rs62395767	6:31546839-31546839	C	upstream_gene_variant	MODIFIER	DDX39B	ENSG00000198563	Transcript	ENST00000462256.5	retained_intron	-	-	-	-	-	-	-	-	-	rs62395767	A	A/C/G	4822	-1	-	HGNC	HGNC:13917	-	-	-	2	-	-	-	-	-	-	-	-	-	-	-	-	-
rs62395767	6:31546839-31546839	G	upstream_gene_variant	MODIFIER	DDX39B	ENSG00000198563	Transcript	ENST00000462256.5	retained_intron	-	-	-	-	-	-	-	-	-	rs62395767	A	A/C/G	4822	-1	-	HGNC	HGNC:13917	-	-	-	2	-	-	-	0.0172	-	-	-	-	-	-	-	-	-
rs62395767	6:31546839-31546839	C	upstream_gene_variant	MODIFIER	NFKBIL1	ENSG00000204498	Transcript	ENST00000473655.1	retained_intron	-	-	-	-	-	-	-	-	-	rs62395767	A	A/C/G	822	1	-	HGNC	HGNC:7800	-	-	-	2	-	-	-	-	-	-	-	-	-	-	-	-	-
rs62395767	6:31546839-31546839	G	upstream_gene_variant	MODIFIER	NFKBIL1	ENSG00000204498	Transcript	ENST00000473655.1	retained_intron	-	-	-	-	-	-	-	-	-	rs62395767	A	A/C/G	822	1	-	HGNC	HGNC:7800	-	-	-	2	-	-	-	0.0172	-	-	-	-	-	-	-	-	-
rs62395767	6:31546839-31546839	C	upstream_gene_variant	MODIFIER	DDX39B	ENSG00000198563	Transcript	ENST00000481456.1	retained_intron	-	-	-	-	-	-	-	-	-	rs62395767	A	A/C/G	4838	-1	-	HGNC	HGNC:13917	-	-	-	2	-	-	-	-	-	-	-	-	-	-	-	-	-
rs62395767	6:31546839-31546839	G	upstream_gene_variant	MODIFIER	DDX39B	ENSG00000198563	Transcript	ENST00000481456.1	retained_intron	-	-	-	-	-	-	-	-	-	rs62395767	A	A/C/G	4838	-1	-	HGNC	HGNC:13917	-	-	-	2	-	-	-	0.0172	-	-	-	-	-	-	-	-	-
rs62395767	6:31546839-31546839	C	upstream_gene_variant	MODIFIER	ATP6V1G2	ENSG00000213760	Transcript	ENST00000481998.1	retained_intron	-	-	-	-	-	-	-	-	-	rs62395767	A	A/C/G	246	-1	-	HGNC	HGNC:862	-	-	-	4	-	-	-	-	-	-	-	-	-	-	-	-	-
rs62395767	6:31546839-31546839	G	upstream_gene_variant	MODIFIER	ATP6V1G2	ENSG00000213760	Transcript	ENST00000481998.1	retained_intron	-	-	-	-	-	-	-	-	-	rs62395767	A	A/C/G	246	-1	-	HGNC	HGNC:862	-	-	-	4	-	-	-	0.0172	-	-	-	-	-	-	-	-	-
rs62395767	6:31546839-31546839	C	upstream_gene_variant	MODIFIER	DDX39B	ENSG00000198563	Transcript	ENST00000482195.5	retained_intron	-	-	-	-	-	-	-	-	-	rs62395767	A	A/C/G	4438	-1	-	HGNC	HGNC:13917	-	-	-	2	-	-	-	-	-	-	-	-	-	-	-	-	-
rs62395767	6:31546839-31546839	G	upstream_gene_variant	MODIFIER	DDX39B	ENSG00000198563	Transcript	ENST00000482195.5	retained_intron	-	-	-	-	-	-	-	-	-	rs62395767	A	A/C/G	4438	-1	-	HGNC	HGNC:13917	-	-	-	2	-	-	-	0.0172	-	-	-	-	-	-	-	-	-
rs62395767	6:31546839-31546839	C	upstream_gene_variant	MODIFIER	ATP6V1G2	ENSG00000213760	Transcript	ENST00000483170.1	protein_coding_CDS_not_defined	-	-	-	-	-	-	-	-	-	rs62395767	A	A/C/G	84	-1	-	HGNC	HGNC:862	-	-	-	3	-	-	-	-	-	-	-	-	-	-	-	-	-
rs62395767	6:31546839-31546839	G	upstream_gene_variant	MODIFIER	ATP6V1G2	ENSG00000213760	Transcript	ENST00000483170.1	protein_coding_CDS_not_defined	-	-	-	-	-	-	-	-	-	rs62395767	A	A/C/G	84	-1	-	HGNC	HGNC:862	-	-	-	3	-	-	-	0.0172	-	-	-	-	-	-	-	-	-
rs62395767	6:31546839-31546839	C	5_prime_UTR_variant	MODIFIER	ATP6V1G2	ENSG00000213760	Transcript	ENST00000483251.1	protein_coding	2025-01-03	-	-	-	10	-	-	-	-	rs62395767	A	A/C/G	-	-1	-	HGNC	HGNC:862	-	-	-	3	-	-	-	-	-	-	-	-	-	-	-	-	-
rs62395767	6:31546839-31546839	G	5_prime_UTR_variant	MODIFIER	ATP6V1G2	ENSG00000213760	Transcript	ENST00000483251.1	protein_coding	2025-01-03	-	-	-	10	-	-	-	-	rs62395767	A	A/C/G	-	-1	-	HGNC	HGNC:862	-	-	-	3	-	-	-	0.0172	-	-	-	-	-	-	-	-	-
rs62395767	6:31546839-31546839	C	upstream_gene_variant	MODIFIER	NFKBIL1	ENSG00000204498	Transcript	ENST00000496233.1	protein_coding	-	-	-	-	-	-	-	-	-	rs62395767	A	A/C/G	801	1	-	HGNC	HGNC:7800	-	-	-	5	-	-	-	-	-	-	-	-	-	-	-	-	-
rs62395767	6:31546839-31546839	G	upstream_gene_variant	MODIFIER	NFKBIL1	ENSG00000204498	Transcript	ENST00000496233.1	protein_coding	-	-	-	-	-	-	-	-	-	rs62395767	A	A/C/G	801	1	-	HGNC	HGNC:7800	-	-	-	5	-	-	-	0.0172	-	-	-	-	-	-	-	-	-
rs62395767	6:31546839-31546839	C	downstream_gene_variant	MODIFIER	-	ENSG00000299760	Transcript	ENST00000766143.1	lncRNA	-	-	-	-	-	-	-	-	-	rs62395767	A	A/C/G	4609	1	-	-	-	-	-	-	-	-	-	-	-	-	-	-	-	-	-	-	-	-
rs62395767	6:31546839-31546839	G	downstream_gene_variant	MODIFIER	-	ENSG00000299760	Transcript	ENST00000766143.1	lncRNA	-	-	-	-	-	-	-	-	-	rs62395767	A	A/C/G	4609	1	-	-	-	-	-	-	-	-	-	-	0.0172	-	-	-	-	-	-	-	-	-
rs62395767	6:31546839-31546839	C	upstream_gene_variant	MODIFIER	DDX39B	ENSG00000198563	Transcript	ENST00000866323.1	protein_coding	-	-	-	-	-	-	-	-	-	rs62395767	A	A/C/G	4836	-1	-	HGNC	HGNC:13917	-	-	-	-	P3	-	-	-	-	-	-	-	-	-	-	-	-
rs62395767	6:31546839-31546839	G	upstream_gene_variant	MODIFIER	DDX39B	ENSG00000198563	Transcript	ENST00000866323.1	protein_coding	-	-	-	-	-	-	-	-	-	rs62395767	A	A/C/G	4836	-1	-	HGNC	HGNC:13917	-	-	-	-	P3	-	-	0.0172	-	-	-	-	-	-	-	-	-
rs62395767	6:31546839-31546839	C	upstream_gene_variant	MODIFIER	DDX39B	ENSG00000198563	Transcript	ENST00000866324.1	protein_coding	-	-	-	-	-	-	-	-	-	rs62395767	A	A/C/G	4836	-1	-	HGNC	HGNC:13917	-	-	-	-	-	-	-	-	-	-	-	-	-	-	-	-	-
rs62395767	6:31546839-31546839	G	upstream_gene_variant	MODIFIER	DDX39B	ENSG00000198563	Transcript	ENST00000866324.1	protein_coding	-	-	-	-	-	-	-	-	-	rs62395767	A	A/C/G	4836	-1	-	HGNC	HGNC:13917	-	-	-	-	-	-	-	0.0172	-	-	-	-	-	-	-	-	-
rs62395767	6:31546839-31546839	C	upstream_gene_variant	MODIFIER	DDX39B	ENSG00000198563	Transcript	ENST00000866325.1	protein_coding	-	-	-	-	-	-	-	-	-	rs62395767	A	A/C/G	4847	-1	-	HGNC	HGNC:13917	-	-	-	-	P3	-	-	-	-	-	-	-	-	-	-	-	-
rs62395767	6:31546839-31546839	G	upstream_gene_variant	MODIFIER	DDX39B	ENSG00000198563	Transcript	ENST00000866325.1	protein_coding	-	-	-	-	-	-	-	-	-	rs62395767	A	A/C/G	4847	-1	-	HGNC	HGNC:13917	-	-	-	-	P3	-	-	0.0172	-	-	-	-	-	-	-	-	-
rs62395767	6:31546839-31546839	C	upstream_gene_variant	MODIFIER	DDX39B	ENSG00000198563	Transcript	ENST00000866326.1	protein_coding	-	-	-	-	-	-	-	-	-	rs62395767	A	A/C/G	4851	-1	-	HGNC	HGNC:13917	-	-	-	-	P3	-	-	-	-	-	-	-	-	-	-	-	-
rs62395767	6:31546839-31546839	G	upstream_gene_variant	MODIFIER	DDX39B	ENSG00000198563	Transcript	ENST00000866326.1	protein_coding	-	-	-	-	-	-	-	-	-	rs62395767	A	A/C/G	4851	-1	-	HGNC	HGNC:13917	-	-	-	-	P3	-	-	0.0172	-	-	-	-	-	-	-	-	-
rs62395767	6:31546839-31546839	C	upstream_gene_variant	MODIFIER	DDX39B	ENSG00000198563	Transcript	ENST00000866327.1	protein_coding	-	-	-	-	-	-	-	-	-	rs62395767	A	A/C/G	4884	-1	-	HGNC	HGNC:13917	-	-	-	-	P3	-	-	-	-	-	-	-	-	-	-	-	-
rs62395767	6:31546839-31546839	G	upstream_gene_variant	MODIFIER	DDX39B	ENSG00000198563	Transcript	ENST00000866327.1	protein_coding	-	-	-	-	-	-	-	-	-	rs62395767	A	A/C/G	4884	-1	-	HGNC	HGNC:13917	-	-	-	-	P3	-	-	0.0172	-	-	-	-	-	-	-	-	-
rs62395767	6:31546839-31546839	C	upstream_gene_variant	MODIFIER	DDX39B	ENSG00000198563	Transcript	ENST00000866328.1	protein_coding	-	-	-	-	-	-	-	-	-	rs62395767	A	A/C/G	4884	-1	-	HGNC	HGNC:13917	-	-	-	-	P3	-	-	-	-	-	-	-	-	-	-	-	-
rs62395767	6:31546839-31546839	G	upstream_gene_variant	MODIFIER	DDX39B	ENSG00000198563	Transcript	ENST00000866328.1	protein_coding	-	-	-	-	-	-	-	-	-	rs62395767	A	A/C/G	4884	-1	-	HGNC	HGNC:13917	-	-	-	-	P3	-	-	0.0172	-	-	-	-	-	-	-	-	-
rs62395767	6:31546839-31546839	C	upstream_gene_variant	MODIFIER	DDX39B	ENSG00000198563	Transcript	ENST00000866329.1	protein_coding	-	-	-	-	-	-	-	-	-	rs62395767	A	A/C/G	4887	-1	-	HGNC	HGNC:13917	-	-	-	-	P3	-	-	-	-	-	-	-	-	-	-	-	-
rs62395767	6:31546839-31546839	G	upstream_gene_variant	MODIFIER	DDX39B	ENSG00000198563	Transcript	ENST00000866329.1	protein_coding	-	-	-	-	-	-	-	-	-	rs62395767	A	A/C/G	4887	-1	-	HGNC	HGNC:13917	-	-	-	-	P3	-	-	0.0172	-	-	-	-	-	-	-	-	-
rs62395767	6:31546839-31546839	C	upstream_gene_variant	MODIFIER	DDX39B	ENSG00000198563	Transcript	ENST00000866330.1	protein_coding	-	-	-	-	-	-	-	-	-	rs62395767	A	A/C/G	4888	-1	-	HGNC	HGNC:13917	-	-	-	-	P3	-	-	-	-	-	-	-	-	-	-	-	-
rs62395767	6:31546839-31546839	G	upstream_gene_variant	MODIFIER	DDX39B	ENSG00000198563	Transcript	ENST00000866330.1	protein_coding	-	-	-	-	-	-	-	-	-	rs62395767	A	A/C/G	4888	-1	-	HGNC	HGNC:13917	-	-	-	-	P3	-	-	0.0172	-	-	-	-	-	-	-	-	-
rs62395767	6:31546839-31546839	C	upstream_gene_variant	MODIFIER	DDX39B	ENSG00000198563	Transcript	ENST00000866331.1	protein_coding	-	-	-	-	-	-	-	-	-	rs62395767	A	A/C/G	4888	-1	-	HGNC	HGNC:13917	-	-	-	-	P3	-	-	-	-	-	-	-	-	-	-	-	-
rs62395767	6:31546839-31546839	G	upstream_gene_variant	MODIFIER	DDX39B	ENSG00000198563	Transcript	ENST00000866331.1	protein_coding	-	-	-	-	-	-	-	-	-	rs62395767	A	A/C/G	4888	-1	-	HGNC	HGNC:13917	-	-	-	-	P3	-	-	0.0172	-	-	-	-	-	-	-	-	-
rs62395767	6:31546839-31546839	C	upstream_gene_variant	MODIFIER	DDX39B	ENSG00000198563	Transcript	ENST00000866332.1	protein_coding	-	-	-	-	-	-	-	-	-	rs62395767	A	A/C/G	4884	-1	-	HGNC	HGNC:13917	-	-	-	-	P3	-	-	-	-	-	-	-	-	-	-	-	-
rs62395767	6:31546839-31546839	G	upstream_gene_variant	MODIFIER	DDX39B	ENSG00000198563	Transcript	ENST00000866332.1	protein_coding	-	-	-	-	-	-	-	-	-	rs62395767	A	A/C/G	4884	-1	-	HGNC	HGNC:13917	-	-	-	-	P3	-	-	0.0172	-	-	-	-	-	-	-	-	-
rs62395767	6:31546839-31546839	C	upstream_gene_variant	MODIFIER	DDX39B	ENSG00000198563	Transcript	ENST00000866333.1	protein_coding	-	-	-	-	-	-	-	-	-	rs62395767	A	A/C/G	4888	-1	-	HGNC	HGNC:13917	-	-	-	-	P3	-	-	-	-	-	-	-	-	-	-	-	-
rs62395767	6:31546839-31546839	G	upstream_gene_variant	MODIFIER	DDX39B	ENSG00000198563	Transcript	ENST00000866333.1	protein_coding	-	-	-	-	-	-	-	-	-	rs62395767	A	A/C/G	4888	-1	-	HGNC	HGNC:13917	-	-	-	-	P3	-	-	0.0172	-	-	-	-	-	-	-	-	-
rs62395767	6:31546839-31546839	C	upstream_gene_variant	MODIFIER	DDX39B	ENSG00000198563	Transcript	ENST00000866334.1	protein_coding	-	-	-	-	-	-	-	-	-	rs62395767	A	A/C/G	4869	-1	-	HGNC	HGNC:13917	-	-	-	-	P3	-	-	-	-	-	-	-	-	-	-	-	-
rs62395767	6:31546839-31546839	G	upstream_gene_variant	MODIFIER	DDX39B	ENSG00000198563	Transcript	ENST00000866334.1	protein_coding	-	-	-	-	-	-	-	-	-	rs62395767	A	A/C/G	4869	-1	-	HGNC	HGNC:13917	-	-	-	-	P3	-	-	0.0172	-	-	-	-	-	-	-	-	-
rs62395767	6:31546839-31546839	C	upstream_gene_variant	MODIFIER	DDX39B	ENSG00000198563	Transcript	ENST00000866335.1	protein_coding	-	-	-	-	-	-	-	-	-	rs62395767	A	A/C/G	4888	-1	-	HGNC	HGNC:13917	-	-	-	-	P3	-	-	-	-	-	-	-	-	-	-	-	-
rs62395767	6:31546839-31546839	G	upstream_gene_variant	MODIFIER	DDX39B	ENSG00000198563	Transcript	ENST00000866335.1	protein_coding	-	-	-	-	-	-	-	-	-	rs62395767	A	A/C/G	4888	-1	-	HGNC	HGNC:13917	-	-	-	-	P3	-	-	0.0172	-	-	-	-	-	-	-	-	-
rs62395767	6:31546839-31546839	C	upstream_gene_variant	MODIFIER	DDX39B	ENSG00000198563	Transcript	ENST00000866336.1	protein_coding	-	-	-	-	-	-	-	-	-	rs62395767	A	A/C/G	4888	-1	-	HGNC	HGNC:13917	-	-	-	-	P3	-	-	-	-	-	-	-	-	-	-	-	-
rs62395767	6:31546839-31546839	G	upstream_gene_variant	MODIFIER	DDX39B	ENSG00000198563	Transcript	ENST00000866336.1	protein_coding	-	-	-	-	-	-	-	-	-	rs62395767	A	A/C/G	4888	-1	-	HGNC	HGNC:13917	-	-	-	-	P3	-	-	0.0172	-	-	-	-	-	-	-	-	-
rs62395767	6:31546839-31546839	C	upstream_gene_variant	MODIFIER	DDX39B	ENSG00000198563	Transcript	ENST00000866337.1	protein_coding	-	-	-	-	-	-	-	-	-	rs62395767	A	A/C/G	4888	-1	-	HGNC	HGNC:13917	-	-	-	-	P3	-	-	-	-	-	-	-	-	-	-	-	-
rs62395767	6:31546839-31546839	G	upstream_gene_variant	MODIFIER	DDX39B	ENSG00000198563	Transcript	ENST00000866337.1	protein_coding	-	-	-	-	-	-	-	-	-	rs62395767	A	A/C/G	4888	-1	-	HGNC	HGNC:13917	-	-	-	-	P3	-	-	0.0172	-	-	-	-	-	-	-	-	-
rs62395767	6:31546839-31546839	C	upstream_gene_variant	MODIFIER	DDX39B	ENSG00000198563	Transcript	ENST00000923348.1	protein_coding	-	-	-	-	-	-	-	-	-	rs62395767	A	A/C/G	4388	-1	-	HGNC	HGNC:13917	-	-	-	-	-	-	-	-	-	-	-	-	-	-	-	-	-
rs62395767	6:31546839-31546839	G	upstream_gene_variant	MODIFIER	DDX39B	ENSG00000198563	Transcript	ENST00000923348.1	protein_coding	-	-	-	-	-	-	-	-	-	rs62395767	A	A/C/G	4388	-1	-	HGNC	HGNC:13917	-	-	-	-	-	-	-	0.0172	-	-	-	-	-	-	-	-	-
rs62395767	6:31546839-31546839	C	upstream_gene_variant	MODIFIER	DDX39B	ENSG00000198563	Transcript	ENST00000923349.1	protein_coding	-	-	-	-	-	-	-	-	-	rs62395767	A	A/C/G	4430	-1	-	HGNC	HGNC:13917	-	-	-	-	-	-	-	-	-	-	-	-	-	-	-	-	-
rs62395767	6:31546839-31546839	G	upstream_gene_variant	MODIFIER	DDX39B	ENSG00000198563	Transcript	ENST00000923349.1	protein_coding	-	-	-	-	-	-	-	-	-	rs62395767	A	A/C/G	4430	-1	-	HGNC	HGNC:13917	-	-	-	-	-	-	-	0.0172	-	-	-	-	-	-	-	-	-
rs62395767	6:31546839-31546839	C	upstream_gene_variant	MODIFIER	DDX39B	ENSG00000198563	Transcript	ENST00000923350.1	protein_coding	-	-	-	-	-	-	-	-	-	rs62395767	A	A/C/G	4780	-1	-	HGNC	HGNC:13917	-	-	-	-	-	-	-	-	-	-	-	-	-	-	-	-	-
rs62395767	6:31546839-31546839	G	upstream_gene_variant	MODIFIER	DDX39B	ENSG00000198563	Transcript	ENST00000923350.1	protein_coding	-	-	-	-	-	-	-	-	-	rs62395767	A	A/C/G	4780	-1	-	HGNC	HGNC:13917	-	-	-	-	-	-	-	0.0172	-	-	-	-	-	-	-	-	-
rs62395767	6:31546839-31546839	C	upstream_gene_variant	MODIFIER	DDX39B	ENSG00000198563	Transcript	ENST00000923351.1	protein_coding	-	-	-	-	-	-	-	-	-	rs62395767	A	A/C/G	4830	-1	-	HGNC	HGNC:13917	-	-	-	-	A1	-	-	-	-	-	-	-	-	-	-	-	-
rs62395767	6:31546839-31546839	G	upstream_gene_variant	MODIFIER	DDX39B	ENSG00000198563	Transcript	ENST00000923351.1	protein_coding	-	-	-	-	-	-	-	-	-	rs62395767	A	A/C/G	4830	-1	-	HGNC	HGNC:13917	-	-	-	-	A1	-	-	0.0172	-	-	-	-	-	-	-	-	-
rs62395767	6:31546839-31546839	C	upstream_gene_variant	MODIFIER	DDX39B	ENSG00000198563	Transcript	ENST00000923352.1	protein_coding	-	-	-	-	-	-	-	-	-	rs62395767	A	A/C/G	4832	-1	-	HGNC	HGNC:13917	-	-	-	-	-	-	-	-	-	-	-	-	-	-	-	-	-
rs62395767	6:31546839-31546839	G	upstream_gene_variant	MODIFIER	DDX39B	ENSG00000198563	Transcript	ENST00000923352.1	protein_coding	-	-	-	-	-	-	-	-	-	rs62395767	A	A/C/G	4832	-1	-	HGNC	HGNC:13917	-	-	-	-	-	-	-	0.0172	-	-	-	-	-	-	-	-	-
rs62395767	6:31546839-31546839	C	upstream_gene_variant	MODIFIER	DDX39B	ENSG00000198563	Transcript	ENST00000923353.1	protein_coding	-	-	-	-	-	-	-	-	-	rs62395767	A	A/C/G	4833	-1	-	HGNC	HGNC:13917	-	-	-	-	-	-	-	-	-	-	-	-	-	-	-	-	-
rs62395767	6:31546839-31546839	G	upstream_gene_variant	MODIFIER	DDX39B	ENSG00000198563	Transcript	ENST00000923353.1	protein_coding	-	-	-	-	-	-	-	-	-	rs62395767	A	A/C/G	4833	-1	-	HGNC	HGNC:13917	-	-	-	-	-	-	-	0.0172	-	-	-	-	-	-	-	-	-
rs62395767	6:31546839-31546839	C	upstream_gene_variant	MODIFIER	DDX39B	ENSG00000198563	Transcript	ENST00000923354.1	protein_coding	-	-	-	-	-	-	-	-	-	rs62395767	A	A/C/G	4836	-1	-	HGNC	HGNC:13917	-	-	-	-	-	-	-	-	-	-	-	-	-	-	-	-	-
rs62395767	6:31546839-31546839	G	upstream_gene_variant	MODIFIER	DDX39B	ENSG00000198563	Transcript	ENST00000923354.1	protein_coding	-	-	-	-	-	-	-	-	-	rs62395767	A	A/C/G	4836	-1	-	HGNC	HGNC:13917	-	-	-	-	-	-	-	0.0172	-	-	-	-	-	-	-	-	-
rs62395767	6:31546839-31546839	C	upstream_gene_variant	MODIFIER	DDX39B	ENSG00000198563	Transcript	ENST00000923355.1	protein_coding	-	-	-	-	-	-	-	-	-	rs62395767	A	A/C/G	4836	-1	-	HGNC	HGNC:13917	-	-	-	-	-	-	-	-	-	-	-	-	-	-	-	-	-
rs62395767	6:31546839-31546839	G	upstream_gene_variant	MODIFIER	DDX39B	ENSG00000198563	Transcript	ENST00000923355.1	protein_coding	-	-	-	-	-	-	-	-	-	rs62395767	A	A/C/G	4836	-1	-	HGNC	HGNC:13917	-	-	-	-	-	-	-	0.0172	-	-	-	-	-	-	-	-	-
rs62395767	6:31546839-31546839	C	upstream_gene_variant	MODIFIER	DDX39B	ENSG00000198563	Transcript	ENST00000923356.1	protein_coding	-	-	-	-	-	-	-	-	-	rs62395767	A	A/C/G	4836	-1	-	HGNC	HGNC:13917	-	-	-	-	-	-	-	-	-	-	-	-	-	-	-	-	-
rs62395767	6:31546839-31546839	G	upstream_gene_variant	MODIFIER	DDX39B	ENSG00000198563	Transcript	ENST00000923356.1	protein_coding	-	-	-	-	-	-	-	-	-	rs62395767	A	A/C/G	4836	-1	-	HGNC	HGNC:13917	-	-	-	-	-	-	-	0.0172	-	-	-	-	-	-	-	-	-
rs62395767	6:31546839-31546839	C	upstream_gene_variant	MODIFIER	DDX39B	ENSG00000198563	Transcript	ENST00000923357.1	protein_coding	-	-	-	-	-	-	-	-	-	rs62395767	A	A/C/G	4836	-1	-	HGNC	HGNC:13917	-	-	-	-	-	-	-	-	-	-	-	-	-	-	-	-	-
rs62395767	6:31546839-31546839	G	upstream_gene_variant	MODIFIER	DDX39B	ENSG00000198563	Transcript	ENST00000923357.1	protein_coding	-	-	-	-	-	-	-	-	-	rs62395767	A	A/C/G	4836	-1	-	HGNC	HGNC:13917	-	-	-	-	-	-	-	0.0172	-	-	-	-	-	-	-	-	-
rs62395767	6:31546839-31546839	C	upstream_gene_variant	MODIFIER	DDX39B	ENSG00000198563	Transcript	ENST00000923358.1	protein_coding	-	-	-	-	-	-	-	-	-	rs62395767	A	A/C/G	4840	-1	-	HGNC	HGNC:13917	-	-	-	-	-	-	-	-	-	-	-	-	-	-	-	-	-
rs62395767	6:31546839-31546839	G	upstream_gene_variant	MODIFIER	DDX39B	ENSG00000198563	Transcript	ENST00000923358.1	protein_coding	-	-	-	-	-	-	-	-	-	rs62395767	A	A/C/G	4840	-1	-	HGNC	HGNC:13917	-	-	-	-	-	-	-	0.0172	-	-	-	-	-	-	-	-	-
rs62395767	6:31546839-31546839	C	upstream_gene_variant	MODIFIER	DDX39B	ENSG00000198563	Transcript	ENST00000923359.1	protein_coding	-	-	-	-	-	-	-	-	-	rs62395767	A	A/C/G	4836	-1	-	HGNC	HGNC:13917	-	-	-	-	-	-	-	-	-	-	-	-	-	-	-	-	-
rs62395767	6:31546839-31546839	G	upstream_gene_variant	MODIFIER	DDX39B	ENSG00000198563	Transcript	ENST00000923359.1	protein_coding	-	-	-	-	-	-	-	-	-	rs62395767	A	A/C/G	4836	-1	-	HGNC	HGNC:13917	-	-	-	-	-	-	-	0.0172	-	-	-	-	-	-	-	-	-
rs62395767	6:31546839-31546839	C	upstream_gene_variant	MODIFIER	DDX39B	ENSG00000198563	Transcript	ENST00000923360.1	protein_coding	-	-	-	-	-	-	-	-	-	rs62395767	A	A/C/G	4839	-1	-	HGNC	HGNC:13917	-	-	-	-	-	-	-	-	-	-	-	-	-	-	-	-	-
rs62395767	6:31546839-31546839	G	upstream_gene_variant	MODIFIER	DDX39B	ENSG00000198563	Transcript	ENST00000923360.1	protein_coding	-	-	-	-	-	-	-	-	-	rs62395767	A	A/C/G	4839	-1	-	HGNC	HGNC:13917	-	-	-	-	-	-	-	0.0172	-	-	-	-	-	-	-	-	-
rs62395767	6:31546839-31546839	C	upstream_gene_variant	MODIFIER	DDX39B	ENSG00000198563	Transcript	ENST00000923361.1	protein_coding	-	-	-	-	-	-	-	-	-	rs62395767	A	A/C/G	4860	-1	-	HGNC	HGNC:13917	-	-	-	-	P3	-	-	-	-	-	-	-	-	-	-	-	-
rs62395767	6:31546839-31546839	G	upstream_gene_variant	MODIFIER	DDX39B	ENSG00000198563	Transcript	ENST00000923361.1	protein_coding	-	-	-	-	-	-	-	-	-	rs62395767	A	A/C/G	4860	-1	-	HGNC	HGNC:13917	-	-	-	-	P3	-	-	0.0172	-	-	-	-	-	-	-	-	-
rs62395767	6:31546839-31546839	C	upstream_gene_variant	MODIFIER	DDX39B	ENSG00000198563	Transcript	ENST00000923362.1	protein_coding	-	-	-	-	-	-	-	-	-	rs62395767	A	A/C/G	4884	-1	-	HGNC	HGNC:13917	-	-	-	-	-	-	-	-	-	-	-	-	-	-	-	-	-
rs62395767	6:31546839-31546839	G	upstream_gene_variant	MODIFIER	DDX39B	ENSG00000198563	Transcript	ENST00000923362.1	protein_coding	-	-	-	-	-	-	-	-	-	rs62395767	A	A/C/G	4884	-1	-	HGNC	HGNC:13917	-	-	-	-	-	-	-	0.0172	-	-	-	-	-	-	-	-	-
rs62395767	6:31546839-31546839	C	upstream_gene_variant	MODIFIER	DDX39B	ENSG00000198563	Transcript	ENST00000923363.1	protein_coding	-	-	-	-	-	-	-	-	-	rs62395767	A	A/C/G	4888	-1	-	HGNC	HGNC:13917	-	-	-	-	P3	-	-	-	-	-	-	-	-	-	-	-	-
rs62395767	6:31546839-31546839	G	upstream_gene_variant	MODIFIER	DDX39B	ENSG00000198563	Transcript	ENST00000923363.1	protein_coding	-	-	-	-	-	-	-	-	-	rs62395767	A	A/C/G	4888	-1	-	HGNC	HGNC:13917	-	-	-	-	P3	-	-	0.0172	-	-	-	-	-	-	-	-	-
rs62395767	6:31546839-31546839	C	upstream_gene_variant	MODIFIER	DDX39B	ENSG00000198563	Transcript	ENST00000963245.1	protein_coding	-	-	-	-	-	-	-	-	-	rs62395767	A	A/C/G	4847	-1	-	HGNC	HGNC:13917	-	-	-	-	-	-	-	-	-	-	-	-	-	-	-	-	-
rs62395767	6:31546839-31546839	G	upstream_gene_variant	MODIFIER	DDX39B	ENSG00000198563	Transcript	ENST00000963245.1	protein_coding	-	-	-	-	-	-	-	-	-	rs62395767	A	A/C/G	4847	-1	-	HGNC	HGNC:13917	-	-	-	-	-	-	-	0.0172	-	-	-	-	-	-	-	-	-
rs62395767	6:31546839-31546839	C	upstream_gene_variant	MODIFIER	DDX39B	ENSG00000198563	Transcript	ENST00000963246.1	protein_coding	-	-	-	-	-	-	-	-	-	rs62395767	A	A/C/G	4847	-1	-	HGNC	HGNC:13917	-	-	-	-	-	-	-	-	-	-	-	-	-	-	-	-	-
rs62395767	6:31546839-31546839	G	upstream_gene_variant	MODIFIER	DDX39B	ENSG00000198563	Transcript	ENST00000963246.1	protein_coding	-	-	-	-	-	-	-	-	-	rs62395767	A	A/C/G	4847	-1	-	HGNC	HGNC:13917	-	-	-	-	-	-	-	0.0172	-	-	-	-	-	-	-	-	-
rs62395767	6:31546839-31546839	C	upstream_gene_variant	MODIFIER	DDX39B	ENSG00000198563	Transcript	ENST00000963247.1	protein_coding	-	-	-	-	-	-	-	-	-	rs62395767	A	A/C/G	4836	-1	-	HGNC	HGNC:13917	-	-	-	-	-	-	-	-	-	-	-	-	-	-	-	-	-
rs62395767	6:31546839-31546839	G	upstream_gene_variant	MODIFIER	DDX39B	ENSG00000198563	Transcript	ENST00000963247.1	protein_coding	-	-	-	-	-	-	-	-	-	rs62395767	A	A/C/G	4836	-1	-	HGNC	HGNC:13917	-	-	-	-	-	-	-	0.0172	-	-	-	-	-	-	-	-	-
rs62395767	6:31546839-31546839	C	upstream_gene_variant	MODIFIER	DDX39B	ENSG00000198563	Transcript	ENST00000963248.1	protein_coding	-	-	-	-	-	-	-	-	-	rs62395767	A	A/C/G	4847	-1	-	HGNC	HGNC:13917	-	-	-	-	A1	-	-	-	-	-	-	-	-	-	-	-	-
rs62395767	6:31546839-31546839	G	upstream_gene_variant	MODIFIER	DDX39B	ENSG00000198563	Transcript	ENST00000963248.1	protein_coding	-	-	-	-	-	-	-	-	-	rs62395767	A	A/C/G	4847	-1	-	HGNC	HGNC:13917	-	-	-	-	A1	-	-	0.0172	-	-	-	-	-	-	-	-	-
rs62395767	6:31546839-31546839	C	upstream_gene_variant	MODIFIER	DDX39B	ENSG00000198563	Transcript	ENST00000963249.1	protein_coding	-	-	-	-	-	-	-	-	-	rs62395767	A	A/C/G	4884	-1	-	HGNC	HGNC:13917	-	-	-	-	-	-	-	-	-	-	-	-	-	-	-	-	-
rs62395767	6:31546839-31546839	G	upstream_gene_variant	MODIFIER	DDX39B	ENSG00000198563	Transcript	ENST00000963249.1	protein_coding	-	-	-	-	-	-	-	-	-	rs62395767	A	A/C/G	4884	-1	-	HGNC	HGNC:13917	-	-	-	-	-	-	-	0.0172	-	-	-	-	-	-	-	-	-
rs62395767	6:31546839-31546839	C	upstream_gene_variant	MODIFIER	DDX39B	ENSG00000198563	Transcript	ENST00000963250.1	protein_coding	-	-	-	-	-	-	-	-	-	rs62395767	A	A/C/G	4884	-1	-	HGNC	HGNC:13917	-	-	-	-	P3	-	-	-	-	-	-	-	-	-	-	-	-
rs62395767	6:31546839-31546839	G	upstream_gene_variant	MODIFIER	DDX39B	ENSG00000198563	Transcript	ENST00000963250.1	protein_coding	-	-	-	-	-	-	-	-	-	rs62395767	A	A/C/G	4884	-1	-	HGNC	HGNC:13917	-	-	-	-	P3	-	-	0.0172	-	-	-	-	-	-	-	-	-
rs62395767	6:31546839-31546839	C	upstream_gene_variant	MODIFIER	DDX39B	ENSG00000198563	Transcript	ENST00000963251.1	protein_coding	-	-	-	-	-	-	-	-	-	rs62395767	A	A/C/G	4890	-1	-	HGNC	HGNC:13917	-	-	-	-	-	-	-	-	-	-	-	-	-	-	-	-	-
rs62395767	6:31546839-31546839	G	upstream_gene_variant	MODIFIER	DDX39B	ENSG00000198563	Transcript	ENST00000963251.1	protein_coding	-	-	-	-	-	-	-	-	-	rs62395767	A	A/C/G	4890	-1	-	HGNC	HGNC:13917	-	-	-	-	-	-	-	0.0172	-	-	-	-	-	-	-	-	-
rs62395767	6:31546839-31546839	C	upstream_gene_variant	MODIFIER	DDX39B	ENSG00000198563	Transcript	ENST00000963252.1	protein_coding	-	-	-	-	-	-	-	-	-	rs62395767	A	A/C/G	4847	-1	-	HGNC	HGNC:13917	-	-	-	-	-	-	-	-	-	-	-	-	-	-	-	-	-
rs62395767	6:31546839-31546839	G	upstream_gene_variant	MODIFIER	DDX39B	ENSG00000198563	Transcript	ENST00000963252.1	protein_coding	-	-	-	-	-	-	-	-	-	rs62395767	A	A/C/G	4847	-1	-	HGNC	HGNC:13917	-	-	-	-	-	-	-	0.0172	-	-	-	-	-	-	-	-	-
rs62395767	6:31546839-31546839	C	upstream_gene_variant	MODIFIER	DDX39B	ENSG00000198563	Transcript	ENST00000963253.1	protein_coding	-	-	-	-	-	-	-	-	-	rs62395767	A	A/C/G	4888	-1	-	HGNC	HGNC:13917	-	-	-	-	-	-	-	-	-	-	-	-	-	-	-	-	-
rs62395767	6:31546839-31546839	G	upstream_gene_variant	MODIFIER	DDX39B	ENSG00000198563	Transcript	ENST00000963253.1	protein_coding	-	-	-	-	-	-	-	-	-	rs62395767	A	A/C/G	4888	-1	-	HGNC	HGNC:13917	-	-	-	-	-	-	-	0.0172	-	-	-	-	-	-	-	-	-
rs62395767	6:31546839-31546839	C	regulatory_region_variant	MODIFIER	-	-	RegulatoryFeature	ENSR6_C55J3	promoter	-	-	-	-	-	-	-	-	-	rs62395767	A	A/C/G	-	-	-	-	-	-	-	-	-	-	-	-	-	-	-	-	-	-	-	-	-	-
rs62395767	6:31546839-31546839	G	regulatory_region_variant	MODIFIER	-	-	RegulatoryFeature	ENSR6_C55J3	promoter	-	-	-	-	-	-	-	-	-	rs62395767	A	A/C/G	-	-	-	-	-	-	-	-	-	-	-	-	0.0172	-	-	-	-	-	-	-	-	-
rs9267489	6:31549311-31549311	T	upstream_gene_variant	MODIFIER	ATP6V1G2	ENSG00000213760	Transcript	ENST00000303892.10	protein_coding	-	-	-	-	-	-	-	-	-	rs9267489	G	G/T	2703	-1	-	HGNC	HGNC:862	MANE_Select	NM_130463.4	-	1	P1	-	-	0.0148	-	-	-	-	-	-	-	-	-
rs9267489	6:31549311-31549311	T	intron_variant	MODIFIER	NFKBIL1	ENSG00000204498	Transcript	ENST00000376145.8	protein_coding	-	2025-02-03	-	-	-	-	-	-	-	rs9267489	G	G/T	-	1	-	HGNC	HGNC:7800	-	-	-	1	-	-	-	0.0148	-	-	-	-	-	-	-	-	-
rs9267489	6:31549311-31549311	T	intron_variant	MODIFIER	NFKBIL1	ENSG00000204498	Transcript	ENST00000376146.8	protein_coding	-	2025-02-03	-	-	-	-	-	-	-	rs9267489	G	G/T	-	1	-	HGNC	HGNC:7800	-	-	-	4	-	-	-	0.0148	-	-	-	-	-	-	-	-	-
rs9267489	6:31549311-31549311	T	intron_variant	MODIFIER	NFKBIL1	ENSG00000204498	Transcript	ENST00000376148.9	protein_coding	-	2025-02-03	-	-	-	-	-	-	-	rs9267489	G	G/T	-	1	-	HGNC	HGNC:7800	MANE_Select	NM_005007.4	-	1	P1	-	-	0.0148	-	-	-	-	-	-	-	-	-
rs9267489	6:31549311-31549311	T	upstream_gene_variant	MODIFIER	ATP6V1G2	ENSG00000213760	Transcript	ENST00000376151.4	protein_coding	-	-	-	-	-	-	-	-	-	rs9267489	G	G/T	2674	-1	-	HGNC	HGNC:862	-	-	-	1	-	-	-	0.0148	-	-	-	-	-	-	-	-	-
rs9267489	6:31549311-31549311	T	upstream_gene_variant	MODIFIER	ATP6V1G2	ENSG00000213760	Transcript	ENST00000415099.2	protein_coding	-	-	-	-	-	-	-	-	-	rs9267489	G	G/T	884	-1	cds_start_NF	HGNC	HGNC:862	-	-	-	5	-	-	-	0.0148	-	-	-	-	-	-	-	-	-
rs9267489	6:31549311-31549311	T	intron_variant,non_coding_transcript_variant	MODIFIER	NFKBIL1	ENSG00000204498	Transcript	ENST00000473655.1	retained_intron	-	2025-02-02	-	-	-	-	-	-	-	rs9267489	G	G/T	-	1	-	HGNC	HGNC:7800	-	-	-	2	-	-	-	0.0148	-	-	-	-	-	-	-	-	-
rs9267489	6:31549311-31549311	T	upstream_gene_variant	MODIFIER	ATP6V1G2	ENSG00000213760	Transcript	ENST00000481998.1	retained_intron	-	-	-	-	-	-	-	-	-	rs9267489	G	G/T	2718	-1	-	HGNC	HGNC:862	-	-	-	4	-	-	-	0.0148	-	-	-	-	-	-	-	-	-
rs9267489	6:31549311-31549311	T	upstream_gene_variant	MODIFIER	ATP6V1G2	ENSG00000213760	Transcript	ENST00000483170.1	protein_coding_CDS_not_defined	-	-	-	-	-	-	-	-	-	rs9267489	G	G/T	2556	-1	-	HGNC	HGNC:862	-	-	-	3	-	-	-	0.0148	-	-	-	-	-	-	-	-	-
rs9267489	6:31549311-31549311	T	upstream_gene_variant	MODIFIER	ATP6V1G2	ENSG00000213760	Transcript	ENST00000483251.1	protein_coding	-	-	-	-	-	-	-	-	-	rs9267489	G	G/T	2463	-1	-	HGNC	HGNC:862	-	-	-	3	-	-	-	0.0148	-	-	-	-	-	-	-	-	-
rs9267489	6:31549311-31549311	T	intron_variant	MODIFIER	NFKBIL1	ENSG00000204498	Transcript	ENST00000496233.1	protein_coding	-	2025-02-03	-	-	-	-	-	-	-	rs9267489	G	G/T	-	1	-	HGNC	HGNC:7800	-	-	-	5	-	-	-	0.0148	-	-	-	-	-	-	-	-	-
rs143609356	6:31553135-31553135	A	intron_variant	MODIFIER	NFKBIL1	ENSG00000204498	Transcript	ENST00000376145.8	protein_coding	-	2025-02-03	-	-	-	-	-	-	-	rs143609356	G	G/A	-	1	-	HGNC	HGNC:7800	-	-	-	1	-	-	-	0.0092	-	-	-	-	-	-	-	-	-
rs143609356	6:31553135-31553135	A	intron_variant	MODIFIER	NFKBIL1	ENSG00000204498	Transcript	ENST00000376146.8	protein_coding	-	2025-02-03	-	-	-	-	-	-	-	rs143609356	G	G/A	-	1	-	HGNC	HGNC:7800	-	-	-	4	-	-	-	0.0092	-	-	-	-	-	-	-	-	-
rs143609356	6:31553135-31553135	A	intron_variant	MODIFIER	NFKBIL1	ENSG00000204498	Transcript	ENST00000376148.9	protein_coding	-	2025-02-03	-	-	-	-	-	-	-	rs143609356	G	G/A	-	1	-	HGNC	HGNC:7800	MANE_Select	NM_005007.4	-	1	P1	-	-	0.0092	-	-	-	-	-	-	-	-	-
rs143609356	6:31553135-31553135	A	upstream_gene_variant	MODIFIER	ATP6V1G2	ENSG00000213760	Transcript	ENST00000415099.2	protein_coding	-	-	-	-	-	-	-	-	-	rs143609356	G	G/A	4708	-1	cds_start_NF	HGNC	HGNC:862	-	-	-	5	-	-	-	0.0092	-	-	-	-	-	-	-	-	-
rs143609356	6:31553135-31553135	A	intron_variant,non_coding_transcript_variant	MODIFIER	NFKBIL1	ENSG00000204498	Transcript	ENST00000473655.1	retained_intron	-	2025-02-02	-	-	-	-	-	-	-	rs143609356	G	G/A	-	1	-	HGNC	HGNC:7800	-	-	-	2	-	-	-	0.0092	-	-	-	-	-	-	-	-	-
rs143609356	6:31553135-31553135	A	intron_variant	MODIFIER	NFKBIL1	ENSG00000204498	Transcript	ENST00000496233.1	protein_coding	-	2025-02-03	-	-	-	-	-	-	-	rs143609356	G	G/A	-	1	-	HGNC	HGNC:7800	-	-	-	5	-	-	-	0.0092	-	-	-	-	-	-	-	-	-
rs55786861	6:31553548-31553548	T	intron_variant	MODIFIER	NFKBIL1	ENSG00000204498	Transcript	ENST00000376145.8	protein_coding	-	2025-02-03	-	-	-	-	-	-	-	rs55786861	G	G/T	-	1	-	HGNC	HGNC:7800	-	-	-	1	-	-	-	0.009	-	-	-	-	-	-	-	-	-
rs55786861	6:31553548-31553548	T	intron_variant	MODIFIER	NFKBIL1	ENSG00000204498	Transcript	ENST00000376146.8	protein_coding	-	2025-02-03	-	-	-	-	-	-	-	rs55786861	G	G/T	-	1	-	HGNC	HGNC:7800	-	-	-	4	-	-	-	0.009	-	-	-	-	-	-	-	-	-
rs55786861	6:31553548-31553548	T	intron_variant	MODIFIER	NFKBIL1	ENSG00000204498	Transcript	ENST00000376148.9	protein_coding	-	2025-02-03	-	-	-	-	-	-	-	rs55786861	G	G/T	-	1	-	HGNC	HGNC:7800	MANE_Select	NM_005007.4	-	1	P1	-	-	0.009	-	-	-	-	-	-	-	-	-
rs55786861	6:31553548-31553548	T	intron_variant,non_coding_transcript_variant	MODIFIER	NFKBIL1	ENSG00000204498	Transcript	ENST00000473655.1	retained_intron	-	2025-02-02	-	-	-	-	-	-	-	rs55786861	G	G/T	-	1	-	HGNC	HGNC:7800	-	-	-	2	-	-	-	0.009	-	-	-	-	-	-	-	-	-
rs55786861	6:31553548-31553548	T	intron_variant	MODIFIER	NFKBIL1	ENSG00000204498	Transcript	ENST00000496233.1	protein_coding	-	2025-02-03	-	-	-	-	-	-	-	rs55786861	G	G/T	-	1	-	HGNC	HGNC:7800	-	-	-	5	-	-	-	0.009	-	-	-	-	-	-	-	-	-
rs150024658	6:31553960-31553960	T	intron_variant	MODIFIER	NFKBIL1	ENSG00000204498	Transcript	ENST00000376145.8	protein_coding	-	2025-02-03	-	-	-	-	-	-	-	rs150024658	C	C/T	-	1	-	HGNC	HGNC:7800	-	-	-	1	-	-	-	0.009	-	-	-	-	-	-	-	-	-
rs150024658	6:31553960-31553960	T	intron_variant	MODIFIER	NFKBIL1	ENSG00000204498	Transcript	ENST00000376146.8	protein_coding	-	2025-02-03	-	-	-	-	-	-	-	rs150024658	C	C/T	-	1	-	HGNC	HGNC:7800	-	-	-	4	-	-	-	0.009	-	-	-	-	-	-	-	-	-
rs150024658	6:31553960-31553960	T	intron_variant	MODIFIER	NFKBIL1	ENSG00000204498	Transcript	ENST00000376148.9	protein_coding	-	2025-02-03	-	-	-	-	-	-	-	rs150024658	C	C/T	-	1	-	HGNC	HGNC:7800	MANE_Select	NM_005007.4	-	1	P1	-	-	0.009	-	-	-	-	-	-	-	-	-
rs150024658	6:31553960-31553960	T	intron_variant,non_coding_transcript_variant	MODIFIER	NFKBIL1	ENSG00000204498	Transcript	ENST00000473655.1	retained_intron	-	2025-02-02	-	-	-	-	-	-	-	rs150024658	C	C/T	-	1	-	HGNC	HGNC:7800	-	-	-	2	-	-	-	0.009	-	-	-	-	-	-	-	-	-
rs150024658	6:31553960-31553960	T	intron_variant	MODIFIER	NFKBIL1	ENSG00000204498	Transcript	ENST00000496233.1	protein_coding	-	2025-02-03	-	-	-	-	-	-	-	rs150024658	C	C/T	-	1	-	HGNC	HGNC:7800	-	-	-	5	-	-	-	0.009	-	-	-	-	-	-	-	-	-
rs62395768	6:31559713-31559713	A	downstream_gene_variant	MODIFIER	NFKBIL1	ENSG00000204498	Transcript	ENST00000376145.8	protein_coding	-	-	-	-	-	-	-	-	-	rs62395768	G	G/A	884	1	-	HGNC	HGNC:7800	-	-	-	1	-	-	-	0.0028	-	-	-	-	-	-	-	-	-
rs62395768	6:31559713-31559713	A	downstream_gene_variant	MODIFIER	NFKBIL1	ENSG00000204498	Transcript	ENST00000376146.8	protein_coding	-	-	-	-	-	-	-	-	-	rs62395768	G	G/A	884	1	-	HGNC	HGNC:7800	-	-	-	4	-	-	-	0.0028	-	-	-	-	-	-	-	-	-
rs62395768	6:31559713-31559713	A	downstream_gene_variant	MODIFIER	NFKBIL1	ENSG00000204498	Transcript	ENST00000376148.9	protein_coding	-	-	-	-	-	-	-	-	-	rs62395768	G	G/A	884	1	-	HGNC	HGNC:7800	MANE_Select	NM_005007.4	-	1	P1	-	-	0.0028	-	-	-	-	-	-	-	-	-
rs62395768	6:31559713-31559713	A	downstream_gene_variant	MODIFIER	NFKBIL1	ENSG00000204498	Transcript	ENST00000473655.1	retained_intron	-	-	-	-	-	-	-	-	-	rs62395768	G	G/A	1754	1	-	HGNC	HGNC:7800	-	-	-	2	-	-	-	0.0028	-	-	-	-	-	-	-	-	-
rs62395768	6:31559713-31559713	A	downstream_gene_variant	MODIFIER	NFKBIL1	ENSG00000204498	Transcript	ENST00000496233.1	protein_coding	-	-	-	-	-	-	-	-	-	rs62395768	G	G/A	2008	1	-	HGNC	HGNC:7800	-	-	-	5	-	-	-	0.0028	-	-	-	-	-	-	-	-	-
rs62395768	6:31559713-31559713	A	downstream_gene_variant	MODIFIER	-	ENSG00000289406	Transcript	ENST00000691266.2	lncRNA	-	-	-	-	-	-	-	-	-	rs62395768	G	G/A	104	-1	-	-	-	-	-	-	-	-	-	-	0.0028	-	-	-	-	-	-	-	-	-
rs62395768	6:31559713-31559713	A	regulatory_region_variant	MODIFIER	-	-	RegulatoryFeature	ENSR6_D3K9H	enhancer	-	-	-	-	-	-	-	-	-	rs62395768	G	G/A	-	-	-	-	-	-	-	-	-	-	-	-	0.0028	-	-	-	-	-	-	-	-	-
rs149845600	6:31560583-31560583	A	downstream_gene_variant	MODIFIER	NFKBIL1	ENSG00000204498	Transcript	ENST00000376145.8	protein_coding	-	-	-	-	-	-	-	-	-	rs149845600	G	G/A	1754	1	-	HGNC	HGNC:7800	-	-	-	1	-	-	-	0.009	-	-	-	-	-	-	-	-	-
rs149845600	6:31560583-31560583	A	downstream_gene_variant	MODIFIER	NFKBIL1	ENSG00000204498	Transcript	ENST00000376146.8	protein_coding	-	-	-	-	-	-	-	-	-	rs149845600	G	G/A	1754	1	-	HGNC	HGNC:7800	-	-	-	4	-	-	-	0.009	-	-	-	-	-	-	-	-	-
rs149845600	6:31560583-31560583	A	downstream_gene_variant	MODIFIER	NFKBIL1	ENSG00000204498	Transcript	ENST00000376148.9	protein_coding	-	-	-	-	-	-	-	-	-	rs149845600	G	G/A	1754	1	-	HGNC	HGNC:7800	MANE_Select	NM_005007.4	-	1	P1	-	-	0.009	-	-	-	-	-	-	-	-	-
rs149845600	6:31560583-31560583	A	downstream_gene_variant	MODIFIER	NFKBIL1	ENSG00000204498	Transcript	ENST00000473655.1	retained_intron	-	-	-	-	-	-	-	-	-	rs149845600	G	G/A	2624	1	-	HGNC	HGNC:7800	-	-	-	2	-	-	-	0.009	-	-	-	-	-	-	-	-	-
rs149845600	6:31560583-31560583	A	downstream_gene_variant	MODIFIER	NFKBIL1	ENSG00000204498	Transcript	ENST00000496233.1	protein_coding	-	-	-	-	-	-	-	-	-	rs149845600	G	G/A	2878	1	-	HGNC	HGNC:7800	-	-	-	5	-	-	-	0.009	-	-	-	-	-	-	-	-	-
rs149845600	6:31560583-31560583	A	non_coding_transcript_exon_variant	MODIFIER	-	ENSG00000289406	Transcript	ENST00000691266.2	lncRNA	2025-02-02	-	-	-	339	-	-	-	-	rs149845600	G	G/A	-	-1	-	-	-	-	-	-	-	-	-	-	0.009	-	-	-	-	-	-	-	-	-
rs149845600	6:31560583-31560583	A	regulatory_region_variant	MODIFIER	-	-	RegulatoryFeature	ENSR6_D3K9H	enhancer	-	-	-	-	-	-	-	-	-	rs149845600	G	G/A	-	-	-	-	-	-	-	-	-	-	-	-	0.009	-	-	-	-	-	-	-	-	-
rs56127727	6:31570958-31570958	C	upstream_gene_variant	MODIFIER	LTA	ENSG00000226979	Transcript	ENST00000418386.3	protein_coding	-	-	-	-	-	-	-	-	-	rs56127727	T	T/C	1331	1	-	HGNC	HGNC:6709	MANE_Select	NM_000595.4	-	1	P1	-	-	0.0088	-	-	-	-	-	-	-	-	-
rs56127727	6:31570958-31570958	C	upstream_gene_variant	MODIFIER	TNF	ENSG00000232810	Transcript	ENST00000449264.3	protein_coding	-	-	-	-	-	-	-	-	-	rs56127727	T	T/C	4607	1	-	HGNC	HGNC:11892	MANE_Select	NM_000594.4	-	1	P1	-	-	0.0088	-	-	-	-	-	-	-	-	-
rs56127727	6:31570958-31570958	C	upstream_gene_variant	MODIFIER	LTA	ENSG00000226979	Transcript	ENST00000454783.5	protein_coding	-	-	-	-	-	-	-	-	-	rs56127727	T	T/C	1096	1	-	HGNC	HGNC:6709	-	-	-	2	P1	-	-	0.0088	-	-	-	-	-	-	-	-	-
rs56127727	6:31570958-31570958	C	upstream_gene_variant	MODIFIER	LTA	ENSG00000226979	Transcript	ENST00000471842.1	retained_intron	-	-	-	-	-	-	-	-	-	rs56127727	T	T/C	1336	1	-	HGNC	HGNC:6709	-	-	-	2	-	-	-	0.0088	-	-	-	-	-	-	-	-	-
rs56127727	6:31570958-31570958	C	upstream_gene_variant	MODIFIER	LTA	ENSG00000226979	Transcript	ENST00000489638.5	retained_intron	-	-	-	-	-	-	-	-	-	rs56127727	T	T/C	1312	1	-	HGNC	HGNC:6709	-	-	-	5	-	-	-	0.0088	-	-	-	-	-	-	-	-	-
rs56127727	6:31570958-31570958	C	intron_variant,non_coding_transcript_variant	MODIFIER	-	ENSG00000289406	Transcript	ENST00000691266.2	lncRNA	-	2025-01-01	-	-	-	-	-	-	-	rs56127727	T	T/C	-	-1	-	-	-	-	-	-	-	-	-	-	0.0088	-	-	-	-	-	-	-	-	-
rs56127727	6:31570958-31570958	C	upstream_gene_variant	MODIFIER	TNF	ENSG00000232810	Transcript	ENST00000699334.1	protein_coding	-	-	-	-	-	-	-	-	-	rs56127727	T	T/C	4784	1	-	HGNC	HGNC:11892	-	-	-	-	-	-	-	0.0088	-	-	-	-	-	-	-	-	-
rs56127727	6:31570958-31570958	C	upstream_gene_variant	MODIFIER	LTA	ENSG00000226979	Transcript	ENST00000877327.1	protein_coding	-	-	-	-	-	-	-	-	-	rs56127727	T	T/C	1512	1	-	HGNC	HGNC:6709	-	-	-	-	P1	-	-	0.0088	-	-	-	-	-	-	-	-	-
rs201328097	6:31575628-31575629	C	downstream_gene_variant	MODIFIER	LTA	ENSG00000226979	Transcript	ENST00000418386.3	protein_coding	-	-	-	-	-	-	-	-	-	-	C	CCCCCCC/CCCCCC/CCCCCCCC	1310	1	-	HGNC	HGNC:6709	MANE_Select	NM_000595.4	-	1	P1	-	-	-	-	-	-	-	-	-	-	-	-
rs201328097	6:31575628-31575629	C	downstream_gene_variant	MODIFIER	LTB	ENSG00000227507	Transcript	ENST00000429299.3	protein_coding	-	-	-	-	-	-	-	-	-	-	C	CCCCCCC/CCCCCC/CCCCCCCC	4923	-1	-	HGNC	HGNC:6711	MANE_Select	NM_002341.2	-	1	P1	-	-	-	-	-	-	-	-	-	-	-	-
rs201328097	6:31575628-31575629	C	downstream_gene_variant	MODIFIER	LTB	ENSG00000227507	Transcript	ENST00000446745.2	protein_coding	-	-	-	-	-	-	-	-	-	-	C	CCCCCCC/CCCCCC/CCCCCCCC	4920	-1	-	HGNC	HGNC:6711	-	-	-	1	-	-	-	-	-	-	-	-	-	-	-	-	-
rs201328097	6:31575628-31575629	C	5_prime_UTR_variant	MODIFIER	TNF	ENSG00000232810	Transcript	ENST00000449264.3	protein_coding	2025-01-04	-	-	-	70-71	-	-	-	-	-	C	CCCCCCC/CCCCCC/CCCCCCCC	-	1	-	HGNC	HGNC:11892	MANE_Select	NM_000594.4	-	1	P1	-	-	-	-	-	-	-	-	-	-	-	-
rs201328097	6:31575628-31575629	C	downstream_gene_variant	MODIFIER	LTA	ENSG00000226979	Transcript	ENST00000454783.5	protein_coding	-	-	-	-	-	-	-	-	-	-	C	CCCCCCC/CCCCCC/CCCCCCCC	1310	1	-	HGNC	HGNC:6709	-	-	-	2	P1	-	-	-	-	-	-	-	-	-	-	-	-
rs201328097	6:31575628-31575629	C	downstream_gene_variant	MODIFIER	LTA	ENSG00000226979	Transcript	ENST00000471842.1	retained_intron	-	-	-	-	-	-	-	-	-	-	C	CCCCCCC/CCCCCC/CCCCCCCC	1310	1	-	HGNC	HGNC:6709	-	-	-	2	-	-	-	-	-	-	-	-	-	-	-	-	-
rs201328097	6:31575628-31575629	C	downstream_gene_variant	MODIFIER	LTB	ENSG00000227507	Transcript	ENST00000482429.1	retained_intron	-	-	-	-	-	-	-	-	-	-	C	CCCCCCC/CCCCCC/CCCCCCCC	4989	-1	-	HGNC	HGNC:6711	-	-	-	2	-	-	-	-	-	-	-	-	-	-	-	-	-
rs201328097	6:31575628-31575629	C	downstream_gene_variant	MODIFIER	LTB	ENSG00000227507	Transcript	ENST00000483972.1	protein_coding_CDS_not_defined	-	-	-	-	-	-	-	-	-	-	C	CCCCCCC/CCCCCC/CCCCCCCC	4890	-1	-	HGNC	HGNC:6711	-	-	-	5	-	-	-	-	-	-	-	-	-	-	-	-	-
rs201328097	6:31575628-31575629	C	downstream_gene_variant	MODIFIER	LTA	ENSG00000226979	Transcript	ENST00000489638.5	retained_intron	-	-	-	-	-	-	-	-	-	-	C	CCCCCCC/CCCCCC/CCCCCCCC	1310	1	-	HGNC	HGNC:6709	-	-	-	5	-	-	-	-	-	-	-	-	-	-	-	-	-
rs201328097	6:31575628-31575629	C	upstream_gene_variant	MODIFIER	-	ENSG00000289406	Transcript	ENST00000691266.2	lncRNA	-	-	-	-	-	-	-	-	-	-	C	CCCCCCC/CCCCCC/CCCCCCCC	2853	-1	-	-	-	-	-	-	-	-	-	-	-	-	-	-	-	-	-	-	-	-
rs201328097	6:31575628-31575629	C	upstream_gene_variant	MODIFIER	TNF	ENSG00000232810	Transcript	ENST00000699334.1	protein_coding	-	-	-	-	-	-	-	-	-	-	C	CCCCCCC/CCCCCC/CCCCCCCC	107	1	-	HGNC	HGNC:11892	-	-	-	-	-	-	-	-	-	-	-	-	-	-	-	-	-
rs201328097	6:31575628-31575629	C	downstream_gene_variant	MODIFIER	LTA	ENSG00000226979	Transcript	ENST00000877327.1	protein_coding	-	-	-	-	-	-	-	-	-	-	C	CCCCCCC/CCCCCC/CCCCCCCC	1310	1	-	HGNC	HGNC:6709	-	-	-	-	P1	-	-	-	-	-	-	-	-	-	-	-	-
rs201328097	6:31575628-31575629	-	downstream_gene_variant	MODIFIER	LTA	ENSG00000226979	Transcript	ENST00000418386.3	protein_coding	-	-	-	-	-	-	-	-	-	-	C	CCCCCCC/CCCCCC/CCCCCCCC	1310	1	-	HGNC	HGNC:6709	MANE_Select	NM_000595.4	-	1	P1	-	-	-	-	-	-	-	-	-	-	-	-
rs201328097	6:31575628-31575629	-	downstream_gene_variant	MODIFIER	LTB	ENSG00000227507	Transcript	ENST00000429299.3	protein_coding	-	-	-	-	-	-	-	-	-	-	C	CCCCCCC/CCCCCC/CCCCCCCC	4924	-1	-	HGNC	HGNC:6711	MANE_Select	NM_002341.2	-	1	P1	-	-	-	-	-	-	-	-	-	-	-	-
rs201328097	6:31575628-31575629	-	downstream_gene_variant	MODIFIER	LTB	ENSG00000227507	Transcript	ENST00000446745.2	protein_coding	-	-	-	-	-	-	-	-	-	-	C	CCCCCCC/CCCCCC/CCCCCCCC	4921	-1	-	HGNC	HGNC:6711	-	-	-	1	-	-	-	-	-	-	-	-	-	-	-	-	-
rs201328097	6:31575628-31575629	-	5_prime_UTR_variant	MODIFIER	TNF	ENSG00000232810	Transcript	ENST00000449264.3	protein_coding	2025-01-04	-	-	-	70	-	-	-	-	-	C	CCCCCCC/CCCCCC/CCCCCCCC	-	1	-	HGNC	HGNC:11892	MANE_Select	NM_000594.4	-	1	P1	-	-	-	-	-	-	-	-	-	-	-	-
rs201328097	6:31575628-31575629	-	downstream_gene_variant	MODIFIER	LTA	ENSG00000226979	Transcript	ENST00000454783.5	protein_coding	-	-	-	-	-	-	-	-	-	-	C	CCCCCCC/CCCCCC/CCCCCCCC	1310	1	-	HGNC	HGNC:6709	-	-	-	2	P1	-	-	-	-	-	-	-	-	-	-	-	-
rs201328097	6:31575628-31575629	-	downstream_gene_variant	MODIFIER	LTA	ENSG00000226979	Transcript	ENST00000471842.1	retained_intron	-	-	-	-	-	-	-	-	-	-	C	CCCCCCC/CCCCCC/CCCCCCCC	1310	1	-	HGNC	HGNC:6709	-	-	-	2	-	-	-	-	-	-	-	-	-	-	-	-	-
rs201328097	6:31575628-31575629	-	downstream_gene_variant	MODIFIER	LTB	ENSG00000227507	Transcript	ENST00000482429.1	retained_intron	-	-	-	-	-	-	-	-	-	-	C	CCCCCCC/CCCCCC/CCCCCCCC	4990	-1	-	HGNC	HGNC:6711	-	-	-	2	-	-	-	-	-	-	-	-	-	-	-	-	-
rs201328097	6:31575628-31575629	-	downstream_gene_variant	MODIFIER	LTB	ENSG00000227507	Transcript	ENST00000483972.1	protein_coding_CDS_not_defined	-	-	-	-	-	-	-	-	-	-	C	CCCCCCC/CCCCCC/CCCCCCCC	4891	-1	-	HGNC	HGNC:6711	-	-	-	5	-	-	-	-	-	-	-	-	-	-	-	-	-
rs201328097	6:31575628-31575629	-	downstream_gene_variant	MODIFIER	LTA	ENSG00000226979	Transcript	ENST00000489638.5	retained_intron	-	-	-	-	-	-	-	-	-	-	C	CCCCCCC/CCCCCC/CCCCCCCC	1310	1	-	HGNC	HGNC:6709	-	-	-	5	-	-	-	-	-	-	-	-	-	-	-	-	-
rs201328097	6:31575628-31575629	-	upstream_gene_variant	MODIFIER	-	ENSG00000289406	Transcript	ENST00000691266.2	lncRNA	-	-	-	-	-	-	-	-	-	-	C	CCCCCCC/CCCCCC/CCCCCCCC	2853	-1	-	-	-	-	-	-	-	-	-	-	-	-	-	-	-	-	-	-	-	-
rs201328097	6:31575628-31575629	-	upstream_gene_variant	MODIFIER	TNF	ENSG00000232810	Transcript	ENST00000699334.1	protein_coding	-	-	-	-	-	-	-	-	-	-	C	CCCCCCC/CCCCCC/CCCCCCCC	108	1	-	HGNC	HGNC:11892	-	-	-	-	-	-	-	-	-	-	-	-	-	-	-	-	-
rs201328097	6:31575628-31575629	-	downstream_gene_variant	MODIFIER	LTA	ENSG00000226979	Transcript	ENST00000877327.1	protein_coding	-	-	-	-	-	-	-	-	-	-	C	CCCCCCC/CCCCCC/CCCCCCCC	1310	1	-	HGNC	HGNC:6709	-	-	-	-	P1	-	-	-	-	-	-	-	-	-	-	-	-
rs201328097	6:31575628-31575629	C	regulatory_region_variant	MODIFIER	-	-	RegulatoryFeature	ENSR6_B8977	promoter	-	-	-	-	-	-	-	-	-	-	C	CCCCCCC/CCCCCC/CCCCCCCC	-	-	-	-	-	-	-	-	-	-	-	-	-	-	-	-	-	-	-	-	-	-
rs201328097	6:31575628-31575629	-	regulatory_region_variant	MODIFIER	-	-	RegulatoryFeature	ENSR6_B8977	promoter	-	-	-	-	-	-	-	-	-	-	C	CCCCCCC/CCCCCC/CCCCCCCC	-	-	-	-	-	-	-	-	-	-	-	-	-	-	-	-	-	-	-	-	-	-
rs3093551	6:31582675-31582675	G	upstream_gene_variant	MODIFIER	LST1	ENSG00000204482	Transcript	ENST00000211921.11	protein_coding	-	-	-	-	-	-	-	-	-	rs3093551	A	A/G	4173	1	-	HGNC	HGNC:14189	-	-	-	1	-	-	-	0.0252	-	-	-	-	-	-	-	-	-
rs3093551	6:31582675-31582675	G	upstream_gene_variant	MODIFIER	LST1	ENSG00000204482	Transcript	ENST00000303757.12	protein_coding	-	-	-	-	-	-	-	-	-	rs3093551	A	A/G	4525	1	-	HGNC	HGNC:14189	-	-	-	1	-	-	-	0.0252	-	-	-	-	-	-	-	-	-
rs3093551	6:31582675-31582675	G	upstream_gene_variant	MODIFIER	LST1	ENSG00000204482	Transcript	ENST00000339530.8	protein_coding	-	-	-	-	-	-	-	-	-	rs3093551	A	A/G	4024	1	-	HGNC	HGNC:14189	-	-	-	1	-	-	-	0.0252	-	-	-	-	-	-	-	-	-
rs3093551	6:31582675-31582675	G	upstream_gene_variant	MODIFIER	LST1	ENSG00000204482	Transcript	ENST00000376086.7	protein_coding	-	-	-	-	-	-	-	-	-	rs3093551	A	A/G	4525	1	-	HGNC	HGNC:14189	-	-	-	1	-	-	-	0.0252	-	-	-	-	-	-	-	-	-
rs3093551	6:31582675-31582675	G	upstream_gene_variant	MODIFIER	LST1	ENSG00000204482	Transcript	ENST00000376089.6	protein_coding	-	-	-	-	-	-	-	-	-	rs3093551	A	A/G	4379	1	-	HGNC	HGNC:14189	-	-	-	1	-	-	-	0.0252	-	-	-	-	-	-	-	-	-
rs3093551	6:31582675-31582675	G	upstream_gene_variant	MODIFIER	LST1	ENSG00000204482	Transcript	ENST00000376090.6	protein_coding	-	-	-	-	-	-	-	-	-	rs3093551	A	A/G	4347	1	-	HGNC	HGNC:14189	-	-	-	2	-	-	-	0.0252	-	-	-	-	-	-	-	-	-
rs3093551	6:31582675-31582675	G	upstream_gene_variant	MODIFIER	LST1	ENSG00000204482	Transcript	ENST00000376092.7	protein_coding	-	-	-	-	-	-	-	-	-	rs3093551	A	A/G	4525	1	-	HGNC	HGNC:14189	-	-	-	1	-	-	-	0.0252	-	-	-	-	-	-	-	-	-
rs3093551	6:31582675-31582675	G	upstream_gene_variant	MODIFIER	LST1	ENSG00000204482	Transcript	ENST00000376093.6	protein_coding	-	-	-	-	-	-	-	-	-	rs3093551	A	A/G	4525	1	-	HGNC	HGNC:14189	-	-	-	1	-	-	-	0.0252	-	-	-	-	-	-	-	-	-
rs3093551	6:31582675-31582675	G	upstream_gene_variant	MODIFIER	LST1	ENSG00000204482	Transcript	ENST00000376096.5	protein_coding	-	-	-	-	-	-	-	-	-	rs3093551	A	A/G	3542	1	-	HGNC	HGNC:14189	-	-	-	2	-	-	-	0.0252	-	-	-	-	-	-	-	-	-
rs3093551	6:31582675-31582675	G	upstream_gene_variant	MODIFIER	LST1	ENSG00000204482	Transcript	ENST00000376099.5	protein_coding	-	-	-	-	-	-	-	-	-	rs3093551	A	A/G	3542	1	-	HGNC	HGNC:14189	-	-	-	2	-	-	-	0.0252	-	-	-	-	-	-	-	-	-
rs3093551	6:31582675-31582675	G	upstream_gene_variant	MODIFIER	LST1	ENSG00000204482	Transcript	ENST00000376110.7	protein_coding	-	-	-	-	-	-	-	-	-	rs3093551	A	A/G	3545	1	-	HGNC	HGNC:14189	-	-	-	3	-	-	-	0.0252	-	-	-	-	-	-	-	-	-
rs3093551	6:31582675-31582675	G	upstream_gene_variant	MODIFIER	LST1	ENSG00000204482	Transcript	ENST00000396101.7	protein_coding	-	-	-	-	-	-	-	-	-	rs3093551	A	A/G	4625	1	-	HGNC	HGNC:14189	-	-	-	1	-	-	-	0.0252	-	-	-	-	-	-	-	-	-
rs3093551	6:31582675-31582675	G	upstream_gene_variant	MODIFIER	LST1	ENSG00000204482	Transcript	ENST00000396112.6	protein_coding	-	-	-	-	-	-	-	-	-	rs3093551	A	A/G	4442	1	cds_end_NF	HGNC	HGNC:14189	-	-	-	5	-	-	-	0.0252	-	-	-	-	-	-	-	-	-
rs3093551	6:31582675-31582675	G	upstream_gene_variant	MODIFIER	LST1	ENSG00000204482	Transcript	ENST00000418507.6	protein_coding	-	-	-	-	-	-	-	-	-	rs3093551	A	A/G	3449	1	-	HGNC	HGNC:14189	-	-	-	2	-	-	-	0.0252	-	-	-	-	-	-	-	-	-
rs3093551	6:31582675-31582675	G	upstream_gene_variant	MODIFIER	LST1	ENSG00000204482	Transcript	ENST00000419073.1	protein_coding_CDS_not_defined	-	-	-	-	-	-	-	-	-	rs3093551	A	A/G	4411	1	-	HGNC	HGNC:14189	-	-	-	3	-	-	-	0.0252	-	-	-	-	-	-	-	-	-
rs3093551	6:31582675-31582675	G	upstream_gene_variant	MODIFIER	LTB	ENSG00000227507	Transcript	ENST00000429299.3	protein_coding	-	-	-	-	-	-	-	-	-	rs3093551	A	A/G	251	-1	-	HGNC	HGNC:6711	MANE_Select	NM_002341.2	-	1	P1	-	-	0.0252	-	-	-	-	-	-	-	-	-
rs3093551	6:31582675-31582675	G	upstream_gene_variant	MODIFIER	LST1	ENSG00000204482	Transcript	ENST00000433492.5	protein_coding	-	-	-	-	-	-	-	-	-	rs3093551	A	A/G	4220	1	cds_end_NF	HGNC	HGNC:14189	-	-	-	3	-	-	-	0.0252	-	-	-	-	-	-	-	-	-
rs3093551	6:31582675-31582675	G	upstream_gene_variant	MODIFIER	LST1	ENSG00000204482	Transcript	ENST00000438075.7	protein_coding	-	-	-	-	-	-	-	-	-	rs3093551	A	A/G	3602	1	-	HGNC	HGNC:14189	MANE_Select	NM_205839.3	-	1	P1	-	-	0.0252	-	-	-	-	-	-	-	-	-
rs3093551	6:31582675-31582675	G	upstream_gene_variant	MODIFIER	LTB	ENSG00000227507	Transcript	ENST00000446745.2	protein_coding	-	-	-	-	-	-	-	-	-	rs3093551	A	A/G	248	-1	-	HGNC	HGNC:6711	-	-	-	1	-	-	-	0.0252	-	-	-	-	-	-	-	-	-
rs3093551	6:31582675-31582675	G	downstream_gene_variant	MODIFIER	TNF	ENSG00000232810	Transcript	ENST00000449264.3	protein_coding	-	-	-	-	-	-	-	-	-	rs3093551	A	A/G	4339	1	-	HGNC	HGNC:11892	MANE_Select	NM_000594.4	-	1	P1	-	-	0.0252	-	-	-	-	-	-	-	-	-
rs3093551	6:31582675-31582675	G	upstream_gene_variant	MODIFIER	LST1	ENSG00000204482	Transcript	ENST00000460834.1	retained_intron	-	-	-	-	-	-	-	-	-	rs3093551	A	A/G	4580	1	-	HGNC	HGNC:14189	-	-	-	3	-	-	-	0.0252	-	-	-	-	-	-	-	-	-
rs3093551	6:31582675-31582675	G	upstream_gene_variant	MODIFIER	LST1	ENSG00000204482	Transcript	ENST00000464044.1	protein_coding	-	-	-	-	-	-	-	-	-	rs3093551	A	A/G	4994	1	cds_start_NF	HGNC	HGNC:14189	-	-	-	3	-	-	-	0.0252	-	-	-	-	-	-	-	-	-
rs3093551	6:31582675-31582675	G	upstream_gene_variant	MODIFIER	LST1	ENSG00000204482	Transcript	ENST00000464526.1	retained_intron	-	-	-	-	-	-	-	-	-	rs3093551	A	A/G	3519	1	-	HGNC	HGNC:14189	-	-	-	1	-	-	-	0.0252	-	-	-	-	-	-	-	-	-
rs3093551	6:31582675-31582675	G	upstream_gene_variant	MODIFIER	LTB	ENSG00000227507	Transcript	ENST00000482429.1	retained_intron	-	-	-	-	-	-	-	-	-	rs3093551	A	A/G	269	-1	-	HGNC	HGNC:6711	-	-	-	2	-	-	-	0.0252	-	-	-	-	-	-	-	-	-
rs3093551	6:31582675-31582675	G	upstream_gene_variant	MODIFIER	LTB	ENSG00000227507	Transcript	ENST00000483972.1	protein_coding_CDS_not_defined	-	-	-	-	-	-	-	-	-	rs3093551	A	A/G	153	-1	-	HGNC	HGNC:6711	-	-	-	5	-	-	-	0.0252	-	-	-	-	-	-	-	-	-
rs3093551	6:31582675-31582675	G	upstream_gene_variant	MODIFIER	LST1	ENSG00000204482	Transcript	ENST00000490742.5	protein_coding	-	-	-	-	-	-	-	-	-	rs3093551	A	A/G	4641	1	cds_start_NF	HGNC	HGNC:14189	-	-	-	5	-	-	-	0.0252	-	-	-	-	-	-	-	-	-
rs3093551	6:31582675-31582675	G	upstream_gene_variant	MODIFIER	LST1	ENSG00000204482	Transcript	ENST00000868366.1	protein_coding	-	-	-	-	-	-	-	-	-	rs3093551	A	A/G	3542	1	-	HGNC	HGNC:14189	-	-	-	-	-	-	-	0.0252	-	-	-	-	-	-	-	-	-
rs3093551	6:31582675-31582675	G	upstream_gene_variant	MODIFIER	LST1	ENSG00000204482	Transcript	ENST00000868367.1	protein_coding	-	-	-	-	-	-	-	-	-	rs3093551	A	A/G	3543	1	-	HGNC	HGNC:14189	-	-	-	-	-	-	-	0.0252	-	-	-	-	-	-	-	-	-
rs3093551	6:31582675-31582675	G	upstream_gene_variant	MODIFIER	LST1	ENSG00000204482	Transcript	ENST00000868368.1	protein_coding	-	-	-	-	-	-	-	-	-	rs3093551	A	A/G	4029	1	-	HGNC	HGNC:14189	-	-	-	-	P1	-	-	0.0252	-	-	-	-	-	-	-	-	-
rs3093551	6:31582675-31582675	G	upstream_gene_variant	MODIFIER	LST1	ENSG00000204482	Transcript	ENST00000868369.1	protein_coding	-	-	-	-	-	-	-	-	-	rs3093551	A	A/G	4204	1	-	HGNC	HGNC:14189	-	-	-	-	-	-	-	0.0252	-	-	-	-	-	-	-	-	-
rs3093551	6:31582675-31582675	G	upstream_gene_variant	MODIFIER	LST1	ENSG00000204482	Transcript	ENST00000868370.1	protein_coding	-	-	-	-	-	-	-	-	-	rs3093551	A	A/G	4286	1	-	HGNC	HGNC:14189	-	-	-	-	P1	-	-	0.0252	-	-	-	-	-	-	-	-	-
rs3093551	6:31582675-31582675	G	upstream_gene_variant	MODIFIER	LST1	ENSG00000204482	Transcript	ENST00000868371.1	protein_coding	-	-	-	-	-	-	-	-	-	rs3093551	A	A/G	4336	1	-	HGNC	HGNC:14189	-	-	-	-	-	-	-	0.0252	-	-	-	-	-	-	-	-	-
rs3093551	6:31582675-31582675	G	upstream_gene_variant	MODIFIER	LST1	ENSG00000204482	Transcript	ENST00000953352.1	protein_coding	-	-	-	-	-	-	-	-	-	rs3093551	A	A/G	3987	1	-	HGNC	HGNC:14189	-	-	-	-	-	-	-	0.0252	-	-	-	-	-	-	-	-	-
rs3093551	6:31582675-31582675	G	upstream_gene_variant	MODIFIER	LST1	ENSG00000204482	Transcript	ENST00000953353.1	protein_coding	-	-	-	-	-	-	-	-	-	rs3093551	A	A/G	4005	1	-	HGNC	HGNC:14189	-	-	-	-	-	-	-	0.0252	-	-	-	-	-	-	-	-	-
rs3093551	6:31582675-31582675	G	upstream_gene_variant	MODIFIER	LST1	ENSG00000204482	Transcript	ENST00000953354.1	protein_coding	-	-	-	-	-	-	-	-	-	rs3093551	A	A/G	4019	1	-	HGNC	HGNC:14189	-	-	-	-	-	-	-	0.0252	-	-	-	-	-	-	-	-	-
rs3093551	6:31582675-31582675	G	upstream_gene_variant	MODIFIER	LST1	ENSG00000204482	Transcript	ENST00000953355.1	protein_coding	-	-	-	-	-	-	-	-	-	rs3093551	A	A/G	4335	1	-	HGNC	HGNC:14189	-	-	-	-	-	-	-	0.0252	-	-	-	-	-	-	-	-	-
rs3093551	6:31582675-31582675	G	regulatory_region_variant	MODIFIER	-	-	RegulatoryFeature	ENSR6_9GJGH	promoter	-	-	-	-	-	-	-	-	-	rs3093551	A	A/G	-	-	-	-	-	-	-	-	-	-	-	-	0.0252	-	-	-	-	-	-	-	-	-
rs7766988	6:31583570-31583570	A	upstream_gene_variant	MODIFIER	LST1	ENSG00000204482	Transcript	ENST00000211921.11	protein_coding	-	-	-	-	-	-	-	-	-	rs7766988	G	G/A/C	3278	1	-	HGNC	HGNC:14189	-	-	-	1	-	-	-	-	-	-	-	-	-	-	-	-	-
rs7766988	6:31583570-31583570	C	upstream_gene_variant	MODIFIER	LST1	ENSG00000204482	Transcript	ENST00000211921.11	protein_coding	-	-	-	-	-	-	-	-	-	rs7766988	G	G/A/C	3278	1	-	HGNC	HGNC:14189	-	-	-	1	-	-	-	0.023	-	-	-	-	-	-	-	-	-
rs7766988	6:31583570-31583570	A	upstream_gene_variant	MODIFIER	LST1	ENSG00000204482	Transcript	ENST00000303757.12	protein_coding	-	-	-	-	-	-	-	-	-	rs7766988	G	G/A/C	3630	1	-	HGNC	HGNC:14189	-	-	-	1	-	-	-	-	-	-	-	-	-	-	-	-	-
rs7766988	6:31583570-31583570	C	upstream_gene_variant	MODIFIER	LST1	ENSG00000204482	Transcript	ENST00000303757.12	protein_coding	-	-	-	-	-	-	-	-	-	rs7766988	G	G/A/C	3630	1	-	HGNC	HGNC:14189	-	-	-	1	-	-	-	0.023	-	-	-	-	-	-	-	-	-
rs7766988	6:31583570-31583570	A	upstream_gene_variant	MODIFIER	LST1	ENSG00000204482	Transcript	ENST00000339530.8	protein_coding	-	-	-	-	-	-	-	-	-	rs7766988	G	G/A/C	3129	1	-	HGNC	HGNC:14189	-	-	-	1	-	-	-	-	-	-	-	-	-	-	-	-	-
rs7766988	6:31583570-31583570	C	upstream_gene_variant	MODIFIER	LST1	ENSG00000204482	Transcript	ENST00000339530.8	protein_coding	-	-	-	-	-	-	-	-	-	rs7766988	G	G/A/C	3129	1	-	HGNC	HGNC:14189	-	-	-	1	-	-	-	0.023	-	-	-	-	-	-	-	-	-
rs7766988	6:31583570-31583570	A	upstream_gene_variant	MODIFIER	LST1	ENSG00000204482	Transcript	ENST00000376086.7	protein_coding	-	-	-	-	-	-	-	-	-	rs7766988	G	G/A/C	3630	1	-	HGNC	HGNC:14189	-	-	-	1	-	-	-	-	-	-	-	-	-	-	-	-	-
rs7766988	6:31583570-31583570	C	upstream_gene_variant	MODIFIER	LST1	ENSG00000204482	Transcript	ENST00000376086.7	protein_coding	-	-	-	-	-	-	-	-	-	rs7766988	G	G/A/C	3630	1	-	HGNC	HGNC:14189	-	-	-	1	-	-	-	0.023	-	-	-	-	-	-	-	-	-
rs7766988	6:31583570-31583570	A	upstream_gene_variant	MODIFIER	LST1	ENSG00000204482	Transcript	ENST00000376089.6	protein_coding	-	-	-	-	-	-	-	-	-	rs7766988	G	G/A/C	3484	1	-	HGNC	HGNC:14189	-	-	-	1	-	-	-	-	-	-	-	-	-	-	-	-	-
rs7766988	6:31583570-31583570	C	upstream_gene_variant	MODIFIER	LST1	ENSG00000204482	Transcript	ENST00000376089.6	protein_coding	-	-	-	-	-	-	-	-	-	rs7766988	G	G/A/C	3484	1	-	HGNC	HGNC:14189	-	-	-	1	-	-	-	0.023	-	-	-	-	-	-	-	-	-
rs7766988	6:31583570-31583570	A	upstream_gene_variant	MODIFIER	LST1	ENSG00000204482	Transcript	ENST00000376090.6	protein_coding	-	-	-	-	-	-	-	-	-	rs7766988	G	G/A/C	3452	1	-	HGNC	HGNC:14189	-	-	-	2	-	-	-	-	-	-	-	-	-	-	-	-	-
rs7766988	6:31583570-31583570	C	upstream_gene_variant	MODIFIER	LST1	ENSG00000204482	Transcript	ENST00000376090.6	protein_coding	-	-	-	-	-	-	-	-	-	rs7766988	G	G/A/C	3452	1	-	HGNC	HGNC:14189	-	-	-	2	-	-	-	0.023	-	-	-	-	-	-	-	-	-
rs7766988	6:31583570-31583570	A	upstream_gene_variant	MODIFIER	LST1	ENSG00000204482	Transcript	ENST00000376092.7	protein_coding	-	-	-	-	-	-	-	-	-	rs7766988	G	G/A/C	3630	1	-	HGNC	HGNC:14189	-	-	-	1	-	-	-	-	-	-	-	-	-	-	-	-	-
rs7766988	6:31583570-31583570	C	upstream_gene_variant	MODIFIER	LST1	ENSG00000204482	Transcript	ENST00000376092.7	protein_coding	-	-	-	-	-	-	-	-	-	rs7766988	G	G/A/C	3630	1	-	HGNC	HGNC:14189	-	-	-	1	-	-	-	0.023	-	-	-	-	-	-	-	-	-
rs7766988	6:31583570-31583570	A	upstream_gene_variant	MODIFIER	LST1	ENSG00000204482	Transcript	ENST00000376093.6	protein_coding	-	-	-	-	-	-	-	-	-	rs7766988	G	G/A/C	3630	1	-	HGNC	HGNC:14189	-	-	-	1	-	-	-	-	-	-	-	-	-	-	-	-	-
rs7766988	6:31583570-31583570	C	upstream_gene_variant	MODIFIER	LST1	ENSG00000204482	Transcript	ENST00000376093.6	protein_coding	-	-	-	-	-	-	-	-	-	rs7766988	G	G/A/C	3630	1	-	HGNC	HGNC:14189	-	-	-	1	-	-	-	0.023	-	-	-	-	-	-	-	-	-
