## Supplementary Data for "Mendelian Randomization Identifies Circulating Proteins APOM and TNXB as Biomarkers for Steroid Sensitive Nephrotic Syndrome" (part 2 of 3)

### Sheet: S14-APOM-PAV-Assessment (continued)
Uploaded_variation	Location	Allele	Consequence	IMPACT	SYMBOL	Gene	Feature_type	Feature	BIOTYPE	EXON	INTRON	HGVSc	HGVSp	cDNA_position	CDS_position	Protein_position	Amino_acids	Codons	Existing_variation	REF_ALLELE	UPLOADED_ALLELE	DISTANCE	STRAND	FLAGS	SYMBOL_SOURCE	HGNC_ID	MANE	MANE_SELECT	MANE_PLUS_CLINICAL	TSL	APPRIS	SIFT	PolyPhen	AF	CLIN_SIG	SOMATIC	PHENO	PUBMED	MOTIF_NAME	MOTIF_POS	HIGH_INF_POS	MOTIF_SCORE_CHANGE	TRANSCRIPTION_FACTORS
rs7766988	6:31583570-31583570	A	upstream_gene_variant	MODIFIER	LST1	ENSG00000204482	Transcript	ENST00000376096.5	protein_coding	-	-	-	-	-	-	-	-	-	rs7766988	G	G/A/C	2647	1	-	HGNC	HGNC:14189	-	-	-	2	-	-	-	-	-	-	-	-	-	-	-	-	-
rs7766988	6:31583570-31583570	C	upstream_gene_variant	MODIFIER	LST1	ENSG00000204482	Transcript	ENST00000376096.5	protein_coding	-	-	-	-	-	-	-	-	-	rs7766988	G	G/A/C	2647	1	-	HGNC	HGNC:14189	-	-	-	2	-	-	-	0.023	-	-	-	-	-	-	-	-	-
rs7766988	6:31583570-31583570	A	upstream_gene_variant	MODIFIER	LST1	ENSG00000204482	Transcript	ENST00000376099.5	protein_coding	-	-	-	-	-	-	-	-	-	rs7766988	G	G/A/C	2647	1	-	HGNC	HGNC:14189	-	-	-	2	-	-	-	-	-	-	-	-	-	-	-	-	-
rs7766988	6:31583570-31583570	C	upstream_gene_variant	MODIFIER	LST1	ENSG00000204482	Transcript	ENST00000376099.5	protein_coding	-	-	-	-	-	-	-	-	-	rs7766988	G	G/A/C	2647	1	-	HGNC	HGNC:14189	-	-	-	2	-	-	-	0.023	-	-	-	-	-	-	-	-	-
rs7766988	6:31583570-31583570	A	upstream_gene_variant	MODIFIER	LST1	ENSG00000204482	Transcript	ENST00000376110.7	protein_coding	-	-	-	-	-	-	-	-	-	rs7766988	G	G/A/C	2650	1	-	HGNC	HGNC:14189	-	-	-	3	-	-	-	-	-	-	-	-	-	-	-	-	-
rs7766988	6:31583570-31583570	C	upstream_gene_variant	MODIFIER	LST1	ENSG00000204482	Transcript	ENST00000376110.7	protein_coding	-	-	-	-	-	-	-	-	-	rs7766988	G	G/A/C	2650	1	-	HGNC	HGNC:14189	-	-	-	3	-	-	-	0.023	-	-	-	-	-	-	-	-	-
rs7766988	6:31583570-31583570	A	upstream_gene_variant	MODIFIER	LST1	ENSG00000204482	Transcript	ENST00000396101.7	protein_coding	-	-	-	-	-	-	-	-	-	rs7766988	G	G/A/C	3730	1	-	HGNC	HGNC:14189	-	-	-	1	-	-	-	-	-	-	-	-	-	-	-	-	-
rs7766988	6:31583570-31583570	C	upstream_gene_variant	MODIFIER	LST1	ENSG00000204482	Transcript	ENST00000396101.7	protein_coding	-	-	-	-	-	-	-	-	-	rs7766988	G	G/A/C	3730	1	-	HGNC	HGNC:14189	-	-	-	1	-	-	-	0.023	-	-	-	-	-	-	-	-	-
rs7766988	6:31583570-31583570	A	upstream_gene_variant	MODIFIER	LST1	ENSG00000204482	Transcript	ENST00000396112.6	protein_coding	-	-	-	-	-	-	-	-	-	rs7766988	G	G/A/C	3547	1	cds_end_NF	HGNC	HGNC:14189	-	-	-	5	-	-	-	-	-	-	-	-	-	-	-	-	-
rs7766988	6:31583570-31583570	C	upstream_gene_variant	MODIFIER	LST1	ENSG00000204482	Transcript	ENST00000396112.6	protein_coding	-	-	-	-	-	-	-	-	-	rs7766988	G	G/A/C	3547	1	cds_end_NF	HGNC	HGNC:14189	-	-	-	5	-	-	-	0.023	-	-	-	-	-	-	-	-	-
rs7766988	6:31583570-31583570	A	upstream_gene_variant	MODIFIER	LST1	ENSG00000204482	Transcript	ENST00000418507.6	protein_coding	-	-	-	-	-	-	-	-	-	rs7766988	G	G/A/C	2554	1	-	HGNC	HGNC:14189	-	-	-	2	-	-	-	-	-	-	-	-	-	-	-	-	-
rs7766988	6:31583570-31583570	C	upstream_gene_variant	MODIFIER	LST1	ENSG00000204482	Transcript	ENST00000418507.6	protein_coding	-	-	-	-	-	-	-	-	-	rs7766988	G	G/A/C	2554	1	-	HGNC	HGNC:14189	-	-	-	2	-	-	-	0.023	-	-	-	-	-	-	-	-	-
rs7766988	6:31583570-31583570	A	upstream_gene_variant	MODIFIER	LST1	ENSG00000204482	Transcript	ENST00000419073.1	protein_coding_CDS_not_defined	-	-	-	-	-	-	-	-	-	rs7766988	G	G/A/C	3516	1	-	HGNC	HGNC:14189	-	-	-	3	-	-	-	-	-	-	-	-	-	-	-	-	-
rs7766988	6:31583570-31583570	C	upstream_gene_variant	MODIFIER	LST1	ENSG00000204482	Transcript	ENST00000419073.1	protein_coding_CDS_not_defined	-	-	-	-	-	-	-	-	-	rs7766988	G	G/A/C	3516	1	-	HGNC	HGNC:14189	-	-	-	3	-	-	-	0.023	-	-	-	-	-	-	-	-	-
rs7766988	6:31583570-31583570	A	upstream_gene_variant	MODIFIER	LTB	ENSG00000227507	Transcript	ENST00000429299.3	protein_coding	-	-	-	-	-	-	-	-	-	rs7766988	G	G/A/C	1146	-1	-	HGNC	HGNC:6711	MANE_Select	NM_002341.2	-	1	P1	-	-	-	-	-	-	-	-	-	-	-	-
rs7766988	6:31583570-31583570	C	upstream_gene_variant	MODIFIER	LTB	ENSG00000227507	Transcript	ENST00000429299.3	protein_coding	-	-	-	-	-	-	-	-	-	rs7766988	G	G/A/C	1146	-1	-	HGNC	HGNC:6711	MANE_Select	NM_002341.2	-	1	P1	-	-	0.023	-	-	-	-	-	-	-	-	-
rs7766988	6:31583570-31583570	A	upstream_gene_variant	MODIFIER	LST1	ENSG00000204482	Transcript	ENST00000433492.5	protein_coding	-	-	-	-	-	-	-	-	-	rs7766988	G	G/A/C	3325	1	cds_end_NF	HGNC	HGNC:14189	-	-	-	3	-	-	-	-	-	-	-	-	-	-	-	-	-
rs7766988	6:31583570-31583570	C	upstream_gene_variant	MODIFIER	LST1	ENSG00000204482	Transcript	ENST00000433492.5	protein_coding	-	-	-	-	-	-	-	-	-	rs7766988	G	G/A/C	3325	1	cds_end_NF	HGNC	HGNC:14189	-	-	-	3	-	-	-	0.023	-	-	-	-	-	-	-	-	-
rs7766988	6:31583570-31583570	A	upstream_gene_variant	MODIFIER	LST1	ENSG00000204482	Transcript	ENST00000438075.7	protein_coding	-	-	-	-	-	-	-	-	-	rs7766988	G	G/A/C	2707	1	-	HGNC	HGNC:14189	MANE_Select	NM_205839.3	-	1	P1	-	-	-	-	-	-	-	-	-	-	-	-
rs7766988	6:31583570-31583570	C	upstream_gene_variant	MODIFIER	LST1	ENSG00000204482	Transcript	ENST00000438075.7	protein_coding	-	-	-	-	-	-	-	-	-	rs7766988	G	G/A/C	2707	1	-	HGNC	HGNC:14189	MANE_Select	NM_205839.3	-	1	P1	-	-	0.023	-	-	-	-	-	-	-	-	-
rs7766988	6:31583570-31583570	A	upstream_gene_variant	MODIFIER	LTB	ENSG00000227507	Transcript	ENST00000446745.2	protein_coding	-	-	-	-	-	-	-	-	-	rs7766988	G	G/A/C	1143	-1	-	HGNC	HGNC:6711	-	-	-	1	-	-	-	-	-	-	-	-	-	-	-	-	-
rs7766988	6:31583570-31583570	C	upstream_gene_variant	MODIFIER	LTB	ENSG00000227507	Transcript	ENST00000446745.2	protein_coding	-	-	-	-	-	-	-	-	-	rs7766988	G	G/A/C	1143	-1	-	HGNC	HGNC:6711	-	-	-	1	-	-	-	0.023	-	-	-	-	-	-	-	-	-
rs7766988	6:31583570-31583570	A	upstream_gene_variant	MODIFIER	LST1	ENSG00000204482	Transcript	ENST00000460834.1	retained_intron	-	-	-	-	-	-	-	-	-	rs7766988	G	G/A/C	3685	1	-	HGNC	HGNC:14189	-	-	-	3	-	-	-	-	-	-	-	-	-	-	-	-	-
rs7766988	6:31583570-31583570	C	upstream_gene_variant	MODIFIER	LST1	ENSG00000204482	Transcript	ENST00000460834.1	retained_intron	-	-	-	-	-	-	-	-	-	rs7766988	G	G/A/C	3685	1	-	HGNC	HGNC:14189	-	-	-	3	-	-	-	0.023	-	-	-	-	-	-	-	-	-
rs7766988	6:31583570-31583570	A	upstream_gene_variant	MODIFIER	LST1	ENSG00000204482	Transcript	ENST00000464044.1	protein_coding	-	-	-	-	-	-	-	-	-	rs7766988	G	G/A/C	4099	1	cds_start_NF	HGNC	HGNC:14189	-	-	-	3	-	-	-	-	-	-	-	-	-	-	-	-	-
rs7766988	6:31583570-31583570	C	upstream_gene_variant	MODIFIER	LST1	ENSG00000204482	Transcript	ENST00000464044.1	protein_coding	-	-	-	-	-	-	-	-	-	rs7766988	G	G/A/C	4099	1	cds_start_NF	HGNC	HGNC:14189	-	-	-	3	-	-	-	0.023	-	-	-	-	-	-	-	-	-
rs7766988	6:31583570-31583570	A	upstream_gene_variant	MODIFIER	LST1	ENSG00000204482	Transcript	ENST00000464526.1	retained_intron	-	-	-	-	-	-	-	-	-	rs7766988	G	G/A/C	2624	1	-	HGNC	HGNC:14189	-	-	-	1	-	-	-	-	-	-	-	-	-	-	-	-	-
rs7766988	6:31583570-31583570	C	upstream_gene_variant	MODIFIER	LST1	ENSG00000204482	Transcript	ENST00000464526.1	retained_intron	-	-	-	-	-	-	-	-	-	rs7766988	G	G/A/C	2624	1	-	HGNC	HGNC:14189	-	-	-	1	-	-	-	0.023	-	-	-	-	-	-	-	-	-
rs7766988	6:31583570-31583570	A	upstream_gene_variant	MODIFIER	LTB	ENSG00000227507	Transcript	ENST00000482429.1	retained_intron	-	-	-	-	-	-	-	-	-	rs7766988	G	G/A/C	1164	-1	-	HGNC	HGNC:6711	-	-	-	2	-	-	-	-	-	-	-	-	-	-	-	-	-
rs7766988	6:31583570-31583570	C	upstream_gene_variant	MODIFIER	LTB	ENSG00000227507	Transcript	ENST00000482429.1	retained_intron	-	-	-	-	-	-	-	-	-	rs7766988	G	G/A/C	1164	-1	-	HGNC	HGNC:6711	-	-	-	2	-	-	-	0.023	-	-	-	-	-	-	-	-	-
rs7766988	6:31583570-31583570	A	upstream_gene_variant	MODIFIER	LTB	ENSG00000227507	Transcript	ENST00000483972.1	protein_coding_CDS_not_defined	-	-	-	-	-	-	-	-	-	rs7766988	G	G/A/C	1048	-1	-	HGNC	HGNC:6711	-	-	-	5	-	-	-	-	-	-	-	-	-	-	-	-	-
rs7766988	6:31583570-31583570	C	upstream_gene_variant	MODIFIER	LTB	ENSG00000227507	Transcript	ENST00000483972.1	protein_coding_CDS_not_defined	-	-	-	-	-	-	-	-	-	rs7766988	G	G/A/C	1048	-1	-	HGNC	HGNC:6711	-	-	-	5	-	-	-	0.023	-	-	-	-	-	-	-	-	-
rs7766988	6:31583570-31583570	A	upstream_gene_variant	MODIFIER	LST1	ENSG00000204482	Transcript	ENST00000490742.5	protein_coding	-	-	-	-	-	-	-	-	-	rs7766988	G	G/A/C	3746	1	cds_start_NF	HGNC	HGNC:14189	-	-	-	5	-	-	-	-	-	-	-	-	-	-	-	-	-
rs7766988	6:31583570-31583570	C	upstream_gene_variant	MODIFIER	LST1	ENSG00000204482	Transcript	ENST00000490742.5	protein_coding	-	-	-	-	-	-	-	-	-	rs7766988	G	G/A/C	3746	1	cds_start_NF	HGNC	HGNC:14189	-	-	-	5	-	-	-	0.023	-	-	-	-	-	-	-	-	-
rs7766988	6:31583570-31583570	A	upstream_gene_variant	MODIFIER	LST1	ENSG00000204482	Transcript	ENST00000868366.1	protein_coding	-	-	-	-	-	-	-	-	-	rs7766988	G	G/A/C	2647	1	-	HGNC	HGNC:14189	-	-	-	-	-	-	-	-	-	-	-	-	-	-	-	-	-
rs7766988	6:31583570-31583570	C	upstream_gene_variant	MODIFIER	LST1	ENSG00000204482	Transcript	ENST00000868366.1	protein_coding	-	-	-	-	-	-	-	-	-	rs7766988	G	G/A/C	2647	1	-	HGNC	HGNC:14189	-	-	-	-	-	-	-	0.023	-	-	-	-	-	-	-	-	-
rs7766988	6:31583570-31583570	A	upstream_gene_variant	MODIFIER	LST1	ENSG00000204482	Transcript	ENST00000868367.1	protein_coding	-	-	-	-	-	-	-	-	-	rs7766988	G	G/A/C	2648	1	-	HGNC	HGNC:14189	-	-	-	-	-	-	-	-	-	-	-	-	-	-	-	-	-
rs7766988	6:31583570-31583570	C	upstream_gene_variant	MODIFIER	LST1	ENSG00000204482	Transcript	ENST00000868367.1	protein_coding	-	-	-	-	-	-	-	-	-	rs7766988	G	G/A/C	2648	1	-	HGNC	HGNC:14189	-	-	-	-	-	-	-	0.023	-	-	-	-	-	-	-	-	-
rs7766988	6:31583570-31583570	A	upstream_gene_variant	MODIFIER	LST1	ENSG00000204482	Transcript	ENST00000868368.1	protein_coding	-	-	-	-	-	-	-	-	-	rs7766988	G	G/A/C	3134	1	-	HGNC	HGNC:14189	-	-	-	-	P1	-	-	-	-	-	-	-	-	-	-	-	-
rs7766988	6:31583570-31583570	C	upstream_gene_variant	MODIFIER	LST1	ENSG00000204482	Transcript	ENST00000868368.1	protein_coding	-	-	-	-	-	-	-	-	-	rs7766988	G	G/A/C	3134	1	-	HGNC	HGNC:14189	-	-	-	-	P1	-	-	0.023	-	-	-	-	-	-	-	-	-
rs7766988	6:31583570-31583570	A	upstream_gene_variant	MODIFIER	LST1	ENSG00000204482	Transcript	ENST00000868369.1	protein_coding	-	-	-	-	-	-	-	-	-	rs7766988	G	G/A/C	3309	1	-	HGNC	HGNC:14189	-	-	-	-	-	-	-	-	-	-	-	-	-	-	-	-	-
rs7766988	6:31583570-31583570	C	upstream_gene_variant	MODIFIER	LST1	ENSG00000204482	Transcript	ENST00000868369.1	protein_coding	-	-	-	-	-	-	-	-	-	rs7766988	G	G/A/C	3309	1	-	HGNC	HGNC:14189	-	-	-	-	-	-	-	0.023	-	-	-	-	-	-	-	-	-
rs7766988	6:31583570-31583570	A	upstream_gene_variant	MODIFIER	LST1	ENSG00000204482	Transcript	ENST00000868370.1	protein_coding	-	-	-	-	-	-	-	-	-	rs7766988	G	G/A/C	3391	1	-	HGNC	HGNC:14189	-	-	-	-	P1	-	-	-	-	-	-	-	-	-	-	-	-
rs7766988	6:31583570-31583570	C	upstream_gene_variant	MODIFIER	LST1	ENSG00000204482	Transcript	ENST00000868370.1	protein_coding	-	-	-	-	-	-	-	-	-	rs7766988	G	G/A/C	3391	1	-	HGNC	HGNC:14189	-	-	-	-	P1	-	-	0.023	-	-	-	-	-	-	-	-	-
rs7766988	6:31583570-31583570	A	upstream_gene_variant	MODIFIER	LST1	ENSG00000204482	Transcript	ENST00000868371.1	protein_coding	-	-	-	-	-	-	-	-	-	rs7766988	G	G/A/C	3441	1	-	HGNC	HGNC:14189	-	-	-	-	-	-	-	-	-	-	-	-	-	-	-	-	-
rs7766988	6:31583570-31583570	C	upstream_gene_variant	MODIFIER	LST1	ENSG00000204482	Transcript	ENST00000868371.1	protein_coding	-	-	-	-	-	-	-	-	-	rs7766988	G	G/A/C	3441	1	-	HGNC	HGNC:14189	-	-	-	-	-	-	-	0.023	-	-	-	-	-	-	-	-	-
rs7766988	6:31583570-31583570	A	upstream_gene_variant	MODIFIER	LST1	ENSG00000204482	Transcript	ENST00000953352.1	protein_coding	-	-	-	-	-	-	-	-	-	rs7766988	G	G/A/C	3092	1	-	HGNC	HGNC:14189	-	-	-	-	-	-	-	-	-	-	-	-	-	-	-	-	-
rs7766988	6:31583570-31583570	C	upstream_gene_variant	MODIFIER	LST1	ENSG00000204482	Transcript	ENST00000953352.1	protein_coding	-	-	-	-	-	-	-	-	-	rs7766988	G	G/A/C	3092	1	-	HGNC	HGNC:14189	-	-	-	-	-	-	-	0.023	-	-	-	-	-	-	-	-	-
rs7766988	6:31583570-31583570	A	upstream_gene_variant	MODIFIER	LST1	ENSG00000204482	Transcript	ENST00000953353.1	protein_coding	-	-	-	-	-	-	-	-	-	rs7766988	G	G/A/C	3110	1	-	HGNC	HGNC:14189	-	-	-	-	-	-	-	-	-	-	-	-	-	-	-	-	-
rs7766988	6:31583570-31583570	C	upstream_gene_variant	MODIFIER	LST1	ENSG00000204482	Transcript	ENST00000953353.1	protein_coding	-	-	-	-	-	-	-	-	-	rs7766988	G	G/A/C	3110	1	-	HGNC	HGNC:14189	-	-	-	-	-	-	-	0.023	-	-	-	-	-	-	-	-	-
rs7766988	6:31583570-31583570	A	upstream_gene_variant	MODIFIER	LST1	ENSG00000204482	Transcript	ENST00000953354.1	protein_coding	-	-	-	-	-	-	-	-	-	rs7766988	G	G/A/C	3124	1	-	HGNC	HGNC:14189	-	-	-	-	-	-	-	-	-	-	-	-	-	-	-	-	-
rs7766988	6:31583570-31583570	C	upstream_gene_variant	MODIFIER	LST1	ENSG00000204482	Transcript	ENST00000953354.1	protein_coding	-	-	-	-	-	-	-	-	-	rs7766988	G	G/A/C	3124	1	-	HGNC	HGNC:14189	-	-	-	-	-	-	-	0.023	-	-	-	-	-	-	-	-	-
rs7766988	6:31583570-31583570	A	upstream_gene_variant	MODIFIER	LST1	ENSG00000204482	Transcript	ENST00000953355.1	protein_coding	-	-	-	-	-	-	-	-	-	rs7766988	G	G/A/C	3440	1	-	HGNC	HGNC:14189	-	-	-	-	-	-	-	-	-	-	-	-	-	-	-	-	-
rs7766988	6:31583570-31583570	C	upstream_gene_variant	MODIFIER	LST1	ENSG00000204482	Transcript	ENST00000953355.1	protein_coding	-	-	-	-	-	-	-	-	-	rs7766988	G	G/A/C	3440	1	-	HGNC	HGNC:14189	-	-	-	-	-	-	-	0.023	-	-	-	-	-	-	-	-	-
rs17200775	6:31586159-31586159	A	upstream_gene_variant	MODIFIER	LST1	ENSG00000204482	Transcript	ENST00000211921.11	protein_coding	-	-	-	-	-	-	-	-	-	rs17200775	G	G/A/T	689	1	-	HGNC	HGNC:14189	-	-	-	1	-	-	-	0.0252	-	-	-	24803336	-	-	-	-	-
rs17200775	6:31586159-31586159	T	upstream_gene_variant	MODIFIER	LST1	ENSG00000204482	Transcript	ENST00000211921.11	protein_coding	-	-	-	-	-	-	-	-	-	rs17200775	G	G/A/T	689	1	-	HGNC	HGNC:14189	-	-	-	1	-	-	-	-	-	-	-	24803336	-	-	-	-	-
rs17200775	6:31586159-31586159	A	upstream_gene_variant	MODIFIER	LST1	ENSG00000204482	Transcript	ENST00000303757.12	protein_coding	-	-	-	-	-	-	-	-	-	rs17200775	G	G/A/T	1041	1	-	HGNC	HGNC:14189	-	-	-	1	-	-	-	0.0252	-	-	-	24803336	-	-	-	-	-
rs17200775	6:31586159-31586159	T	upstream_gene_variant	MODIFIER	LST1	ENSG00000204482	Transcript	ENST00000303757.12	protein_coding	-	-	-	-	-	-	-	-	-	rs17200775	G	G/A/T	1041	1	-	HGNC	HGNC:14189	-	-	-	1	-	-	-	-	-	-	-	24803336	-	-	-	-	-
rs17200775	6:31586159-31586159	A	upstream_gene_variant	MODIFIER	LST1	ENSG00000204482	Transcript	ENST00000339530.8	protein_coding	-	-	-	-	-	-	-	-	-	rs17200775	G	G/A/T	540	1	-	HGNC	HGNC:14189	-	-	-	1	-	-	-	0.0252	-	-	-	24803336	-	-	-	-	-
rs17200775	6:31586159-31586159	T	upstream_gene_variant	MODIFIER	LST1	ENSG00000204482	Transcript	ENST00000339530.8	protein_coding	-	-	-	-	-	-	-	-	-	rs17200775	G	G/A/T	540	1	-	HGNC	HGNC:14189	-	-	-	1	-	-	-	-	-	-	-	24803336	-	-	-	-	-
rs17200775	6:31586159-31586159	A	downstream_gene_variant	MODIFIER	NCR3	ENSG00000204475	Transcript	ENST00000340027.10	protein_coding	-	-	-	-	-	-	-	-	-	rs17200775	G	G/A/T	2736	-1	-	HGNC	HGNC:19077	MANE_Select	NM_147130.3	-	1	P2	-	-	0.0252	-	-	-	24803336	-	-	-	-	-
rs17200775	6:31586159-31586159	T	downstream_gene_variant	MODIFIER	NCR3	ENSG00000204475	Transcript	ENST00000340027.10	protein_coding	-	-	-	-	-	-	-	-	-	rs17200775	G	G/A/T	2736	-1	-	HGNC	HGNC:19077	MANE_Select	NM_147130.3	-	1	P2	-	-	-	-	-	-	24803336	-	-	-	-	-
rs17200775	6:31586159-31586159	A	downstream_gene_variant	MODIFIER	NCR3	ENSG00000204475	Transcript	ENST00000376071.4	protein_coding	-	-	-	-	-	-	-	-	-	rs17200775	G	G/A/T	3138	-1	-	HGNC	HGNC:19077	-	-	-	5	-	-	-	0.0252	-	-	-	24803336	-	-	-	-	-
rs17200775	6:31586159-31586159	T	downstream_gene_variant	MODIFIER	NCR3	ENSG00000204475	Transcript	ENST00000376071.4	protein_coding	-	-	-	-	-	-	-	-	-	rs17200775	G	G/A/T	3138	-1	-	HGNC	HGNC:19077	-	-	-	5	-	-	-	-	-	-	-	24803336	-	-	-	-	-
rs17200775	6:31586159-31586159	A	downstream_gene_variant	MODIFIER	NCR3	ENSG00000204475	Transcript	ENST00000376072.7	protein_coding	-	-	-	-	-	-	-	-	-	rs17200775	G	G/A/T	3115	-1	-	HGNC	HGNC:19077	-	-	-	1	A2	-	-	0.0252	-	-	-	24803336	-	-	-	-	-
rs17200775	6:31586159-31586159	T	downstream_gene_variant	MODIFIER	NCR3	ENSG00000204475	Transcript	ENST00000376072.7	protein_coding	-	-	-	-	-	-	-	-	-	rs17200775	G	G/A/T	3115	-1	-	HGNC	HGNC:19077	-	-	-	1	A2	-	-	-	-	-	-	24803336	-	-	-	-	-
rs17200775	6:31586159-31586159	A	downstream_gene_variant	MODIFIER	NCR3	ENSG00000204475	Transcript	ENST00000376073.8	protein_coding	-	-	-	-	-	-	-	-	-	rs17200775	G	G/A/T	2736	-1	-	HGNC	HGNC:19077	-	-	-	1	A2	-	-	0.0252	-	-	-	24803336	-	-	-	-	-
rs17200775	6:31586159-31586159	T	downstream_gene_variant	MODIFIER	NCR3	ENSG00000204475	Transcript	ENST00000376073.8	protein_coding	-	-	-	-	-	-	-	-	-	rs17200775	G	G/A/T	2736	-1	-	HGNC	HGNC:19077	-	-	-	1	A2	-	-	-	-	-	-	24803336	-	-	-	-	-
rs17200775	6:31586159-31586159	A	upstream_gene_variant	MODIFIER	LST1	ENSG00000204482	Transcript	ENST00000376086.7	protein_coding	-	-	-	-	-	-	-	-	-	rs17200775	G	G/A/T	1041	1	-	HGNC	HGNC:14189	-	-	-	1	-	-	-	0.0252	-	-	-	24803336	-	-	-	-	-
rs17200775	6:31586159-31586159	T	upstream_gene_variant	MODIFIER	LST1	ENSG00000204482	Transcript	ENST00000376086.7	protein_coding	-	-	-	-	-	-	-	-	-	rs17200775	G	G/A/T	1041	1	-	HGNC	HGNC:14189	-	-	-	1	-	-	-	-	-	-	-	24803336	-	-	-	-	-
rs17200775	6:31586159-31586159	A	upstream_gene_variant	MODIFIER	LST1	ENSG00000204482	Transcript	ENST00000376089.6	protein_coding	-	-	-	-	-	-	-	-	-	rs17200775	G	G/A/T	895	1	-	HGNC	HGNC:14189	-	-	-	1	-	-	-	0.0252	-	-	-	24803336	-	-	-	-	-
rs17200775	6:31586159-31586159	T	upstream_gene_variant	MODIFIER	LST1	ENSG00000204482	Transcript	ENST00000376089.6	protein_coding	-	-	-	-	-	-	-	-	-	rs17200775	G	G/A/T	895	1	-	HGNC	HGNC:14189	-	-	-	1	-	-	-	-	-	-	-	24803336	-	-	-	-	-
rs17200775	6:31586159-31586159	A	upstream_gene_variant	MODIFIER	LST1	ENSG00000204482	Transcript	ENST00000376090.6	protein_coding	-	-	-	-	-	-	-	-	-	rs17200775	G	G/A/T	863	1	-	HGNC	HGNC:14189	-	-	-	2	-	-	-	0.0252	-	-	-	24803336	-	-	-	-	-
rs17200775	6:31586159-31586159	T	upstream_gene_variant	MODIFIER	LST1	ENSG00000204482	Transcript	ENST00000376090.6	protein_coding	-	-	-	-	-	-	-	-	-	rs17200775	G	G/A/T	863	1	-	HGNC	HGNC:14189	-	-	-	2	-	-	-	-	-	-	-	24803336	-	-	-	-	-
rs17200775	6:31586159-31586159	A	upstream_gene_variant	MODIFIER	LST1	ENSG00000204482	Transcript	ENST00000376092.7	protein_coding	-	-	-	-	-	-	-	-	-	rs17200775	G	G/A/T	1041	1	-	HGNC	HGNC:14189	-	-	-	1	-	-	-	0.0252	-	-	-	24803336	-	-	-	-	-
rs17200775	6:31586159-31586159	T	upstream_gene_variant	MODIFIER	LST1	ENSG00000204482	Transcript	ENST00000376092.7	protein_coding	-	-	-	-	-	-	-	-	-	rs17200775	G	G/A/T	1041	1	-	HGNC	HGNC:14189	-	-	-	1	-	-	-	-	-	-	-	24803336	-	-	-	-	-
rs17200775	6:31586159-31586159	A	upstream_gene_variant	MODIFIER	LST1	ENSG00000204482	Transcript	ENST00000376093.6	protein_coding	-	-	-	-	-	-	-	-	-	rs17200775	G	G/A/T	1041	1	-	HGNC	HGNC:14189	-	-	-	1	-	-	-	0.0252	-	-	-	24803336	-	-	-	-	-
rs17200775	6:31586159-31586159	T	upstream_gene_variant	MODIFIER	LST1	ENSG00000204482	Transcript	ENST00000376093.6	protein_coding	-	-	-	-	-	-	-	-	-	rs17200775	G	G/A/T	1041	1	-	HGNC	HGNC:14189	-	-	-	1	-	-	-	-	-	-	-	24803336	-	-	-	-	-
rs17200775	6:31586159-31586159	A	upstream_gene_variant	MODIFIER	LST1	ENSG00000204482	Transcript	ENST00000376096.5	protein_coding	-	-	-	-	-	-	-	-	-	rs17200775	G	G/A/T	58	1	-	HGNC	HGNC:14189	-	-	-	2	-	-	-	0.0252	-	-	-	24803336	-	-	-	-	-
rs17200775	6:31586159-31586159	T	upstream_gene_variant	MODIFIER	LST1	ENSG00000204482	Transcript	ENST00000376096.5	protein_coding	-	-	-	-	-	-	-	-	-	rs17200775	G	G/A/T	58	1	-	HGNC	HGNC:14189	-	-	-	2	-	-	-	-	-	-	-	24803336	-	-	-	-	-
rs17200775	6:31586159-31586159	A	upstream_gene_variant	MODIFIER	LST1	ENSG00000204482	Transcript	ENST00000376099.5	protein_coding	-	-	-	-	-	-	-	-	-	rs17200775	G	G/A/T	58	1	-	HGNC	HGNC:14189	-	-	-	2	-	-	-	0.0252	-	-	-	24803336	-	-	-	-	-
rs17200775	6:31586159-31586159	T	upstream_gene_variant	MODIFIER	LST1	ENSG00000204482	Transcript	ENST00000376099.5	protein_coding	-	-	-	-	-	-	-	-	-	rs17200775	G	G/A/T	58	1	-	HGNC	HGNC:14189	-	-	-	2	-	-	-	-	-	-	-	24803336	-	-	-	-	-
rs17200775	6:31586159-31586159	A	upstream_gene_variant	MODIFIER	LST1	ENSG00000204482	Transcript	ENST00000376110.7	protein_coding	-	-	-	-	-	-	-	-	-	rs17200775	G	G/A/T	61	1	-	HGNC	HGNC:14189	-	-	-	3	-	-	-	0.0252	-	-	-	24803336	-	-	-	-	-
rs17200775	6:31586159-31586159	T	upstream_gene_variant	MODIFIER	LST1	ENSG00000204482	Transcript	ENST00000376110.7	protein_coding	-	-	-	-	-	-	-	-	-	rs17200775	G	G/A/T	61	1	-	HGNC	HGNC:14189	-	-	-	3	-	-	-	-	-	-	-	24803336	-	-	-	-	-
rs17200775	6:31586159-31586159	A	upstream_gene_variant	MODIFIER	LST1	ENSG00000204482	Transcript	ENST00000396101.7	protein_coding	-	-	-	-	-	-	-	-	-	rs17200775	G	G/A/T	1141	1	-	HGNC	HGNC:14189	-	-	-	1	-	-	-	0.0252	-	-	-	24803336	-	-	-	-	-
rs17200775	6:31586159-31586159	T	upstream_gene_variant	MODIFIER	LST1	ENSG00000204482	Transcript	ENST00000396101.7	protein_coding	-	-	-	-	-	-	-	-	-	rs17200775	G	G/A/T	1141	1	-	HGNC	HGNC:14189	-	-	-	1	-	-	-	-	-	-	-	24803336	-	-	-	-	-
rs17200775	6:31586159-31586159	A	upstream_gene_variant	MODIFIER	LST1	ENSG00000204482	Transcript	ENST00000396112.6	protein_coding	-	-	-	-	-	-	-	-	-	rs17200775	G	G/A/T	958	1	cds_end_NF	HGNC	HGNC:14189	-	-	-	5	-	-	-	0.0252	-	-	-	24803336	-	-	-	-	-
rs17200775	6:31586159-31586159	T	upstream_gene_variant	MODIFIER	LST1	ENSG00000204482	Transcript	ENST00000396112.6	protein_coding	-	-	-	-	-	-	-	-	-	rs17200775	G	G/A/T	958	1	cds_end_NF	HGNC	HGNC:14189	-	-	-	5	-	-	-	-	-	-	-	24803336	-	-	-	-	-
rs17200775	6:31586159-31586159	A	5_prime_UTR_variant	MODIFIER	LST1	ENSG00000204482	Transcript	ENST00000418507.6	protein_coding	2025-01-04	-	-	-	36	-	-	-	-	rs17200775	G	G/A/T	-	1	-	HGNC	HGNC:14189	-	-	-	2	-	-	-	0.0252	-	-	-	24803336	-	-	-	-	-
rs17200775	6:31586159-31586159	T	5_prime_UTR_variant	MODIFIER	LST1	ENSG00000204482	Transcript	ENST00000418507.6	protein_coding	2025-01-04	-	-	-	36	-	-	-	-	rs17200775	G	G/A/T	-	1	-	HGNC	HGNC:14189	-	-	-	2	-	-	-	-	-	-	-	24803336	-	-	-	-	-
rs17200775	6:31586159-31586159	A	upstream_gene_variant	MODIFIER	LST1	ENSG00000204482	Transcript	ENST00000419073.1	protein_coding_CDS_not_defined	-	-	-	-	-	-	-	-	-	rs17200775	G	G/A/T	927	1	-	HGNC	HGNC:14189	-	-	-	3	-	-	-	0.0252	-	-	-	24803336	-	-	-	-	-
rs17200775	6:31586159-31586159	T	upstream_gene_variant	MODIFIER	LST1	ENSG00000204482	Transcript	ENST00000419073.1	protein_coding_CDS_not_defined	-	-	-	-	-	-	-	-	-	rs17200775	G	G/A/T	927	1	-	HGNC	HGNC:14189	-	-	-	3	-	-	-	-	-	-	-	24803336	-	-	-	-	-
rs17200775	6:31586159-31586159	A	upstream_gene_variant	MODIFIER	LTB	ENSG00000227507	Transcript	ENST00000429299.3	protein_coding	-	-	-	-	-	-	-	-	-	rs17200775	G	G/A/T	3735	-1	-	HGNC	HGNC:6711	MANE_Select	NM_002341.2	-	1	P1	-	-	0.0252	-	-	-	24803336	-	-	-	-	-
rs17200775	6:31586159-31586159	T	upstream_gene_variant	MODIFIER	LTB	ENSG00000227507	Transcript	ENST00000429299.3	protein_coding	-	-	-	-	-	-	-	-	-	rs17200775	G	G/A/T	3735	-1	-	HGNC	HGNC:6711	MANE_Select	NM_002341.2	-	1	P1	-	-	-	-	-	-	24803336	-	-	-	-	-
rs17200775	6:31586159-31586159	A	upstream_gene_variant	MODIFIER	LST1	ENSG00000204482	Transcript	ENST00000433492.5	protein_coding	-	-	-	-	-	-	-	-	-	rs17200775	G	G/A/T	736	1	cds_end_NF	HGNC	HGNC:14189	-	-	-	3	-	-	-	0.0252	-	-	-	24803336	-	-	-	-	-
rs17200775	6:31586159-31586159	T	upstream_gene_variant	MODIFIER	LST1	ENSG00000204482	Transcript	ENST00000433492.5	protein_coding	-	-	-	-	-	-	-	-	-	rs17200775	G	G/A/T	736	1	cds_end_NF	HGNC	HGNC:14189	-	-	-	3	-	-	-	-	-	-	-	24803336	-	-	-	-	-
rs17200775	6:31586159-31586159	A	upstream_gene_variant	MODIFIER	LST1	ENSG00000204482	Transcript	ENST00000438075.7	protein_coding	-	-	-	-	-	-	-	-	-	rs17200775	G	G/A/T	118	1	-	HGNC	HGNC:14189	MANE_Select	NM_205839.3	-	1	P1	-	-	0.0252	-	-	-	24803336	-	-	-	-	-
rs17200775	6:31586159-31586159	T	upstream_gene_variant	MODIFIER	LST1	ENSG00000204482	Transcript	ENST00000438075.7	protein_coding	-	-	-	-	-	-	-	-	-	rs17200775	G	G/A/T	118	1	-	HGNC	HGNC:14189	MANE_Select	NM_205839.3	-	1	P1	-	-	-	-	-	-	24803336	-	-	-	-	-
rs17200775	6:31586159-31586159	A	upstream_gene_variant	MODIFIER	LTB	ENSG00000227507	Transcript	ENST00000446745.2	protein_coding	-	-	-	-	-	-	-	-	-	rs17200775	G	G/A/T	3732	-1	-	HGNC	HGNC:6711	-	-	-	1	-	-	-	0.0252	-	-	-	24803336	-	-	-	-	-
rs17200775	6:31586159-31586159	T	upstream_gene_variant	MODIFIER	LTB	ENSG00000227507	Transcript	ENST00000446745.2	protein_coding	-	-	-	-	-	-	-	-	-	rs17200775	G	G/A/T	3732	-1	-	HGNC	HGNC:6711	-	-	-	1	-	-	-	-	-	-	-	24803336	-	-	-	-	-
rs17200775	6:31586159-31586159	A	upstream_gene_variant	MODIFIER	LST1	ENSG00000204482	Transcript	ENST00000460834.1	retained_intron	-	-	-	-	-	-	-	-	-	rs17200775	G	G/A/T	1096	1	-	HGNC	HGNC:14189	-	-	-	3	-	-	-	0.0252	-	-	-	24803336	-	-	-	-	-
rs17200775	6:31586159-31586159	T	upstream_gene_variant	MODIFIER	LST1	ENSG00000204482	Transcript	ENST00000460834.1	retained_intron	-	-	-	-	-	-	-	-	-	rs17200775	G	G/A/T	1096	1	-	HGNC	HGNC:14189	-	-	-	3	-	-	-	-	-	-	-	24803336	-	-	-	-	-
rs17200775	6:31586159-31586159	A	upstream_gene_variant	MODIFIER	LST1	ENSG00000204482	Transcript	ENST00000464044.1	protein_coding	-	-	-	-	-	-	-	-	-	rs17200775	G	G/A/T	1510	1	cds_start_NF	HGNC	HGNC:14189	-	-	-	3	-	-	-	0.0252	-	-	-	24803336	-	-	-	-	-
rs17200775	6:31586159-31586159	T	upstream_gene_variant	MODIFIER	LST1	ENSG00000204482	Transcript	ENST00000464044.1	protein_coding	-	-	-	-	-	-	-	-	-	rs17200775	G	G/A/T	1510	1	cds_start_NF	HGNC	HGNC:14189	-	-	-	3	-	-	-	-	-	-	-	24803336	-	-	-	-	-
rs17200775	6:31586159-31586159	A	upstream_gene_variant	MODIFIER	LST1	ENSG00000204482	Transcript	ENST00000464526.1	retained_intron	-	-	-	-	-	-	-	-	-	rs17200775	G	G/A/T	35	1	-	HGNC	HGNC:14189	-	-	-	1	-	-	-	0.0252	-	-	-	24803336	-	-	-	-	-
rs17200775	6:31586159-31586159	T	upstream_gene_variant	MODIFIER	LST1	ENSG00000204482	Transcript	ENST00000464526.1	retained_intron	-	-	-	-	-	-	-	-	-	rs17200775	G	G/A/T	35	1	-	HGNC	HGNC:14189	-	-	-	1	-	-	-	-	-	-	-	24803336	-	-	-	-	-
rs17200775	6:31586159-31586159	A	upstream_gene_variant	MODIFIER	LTB	ENSG00000227507	Transcript	ENST00000482429.1	retained_intron	-	-	-	-	-	-	-	-	-	rs17200775	G	G/A/T	3753	-1	-	HGNC	HGNC:6711	-	-	-	2	-	-	-	0.0252	-	-	-	24803336	-	-	-	-	-
rs17200775	6:31586159-31586159	T	upstream_gene_variant	MODIFIER	LTB	ENSG00000227507	Transcript	ENST00000482429.1	retained_intron	-	-	-	-	-	-	-	-	-	rs17200775	G	G/A/T	3753	-1	-	HGNC	HGNC:6711	-	-	-	2	-	-	-	-	-	-	-	24803336	-	-	-	-	-
rs17200775	6:31586159-31586159	A	upstream_gene_variant	MODIFIER	LTB	ENSG00000227507	Transcript	ENST00000483972.1	protein_coding_CDS_not_defined	-	-	-	-	-	-	-	-	-	rs17200775	G	G/A/T	3637	-1	-	HGNC	HGNC:6711	-	-	-	5	-	-	-	0.0252	-	-	-	24803336	-	-	-	-	-
rs17200775	6:31586159-31586159	T	upstream_gene_variant	MODIFIER	LTB	ENSG00000227507	Transcript	ENST00000483972.1	protein_coding_CDS_not_defined	-	-	-	-	-	-	-	-	-	rs17200775	G	G/A/T	3637	-1	-	HGNC	HGNC:6711	-	-	-	5	-	-	-	-	-	-	-	24803336	-	-	-	-	-
rs17200775	6:31586159-31586159	A	upstream_gene_variant	MODIFIER	LST1	ENSG00000204482	Transcript	ENST00000490742.5	protein_coding	-	-	-	-	-	-	-	-	-	rs17200775	G	G/A/T	1157	1	cds_start_NF	HGNC	HGNC:14189	-	-	-	5	-	-	-	0.0252	-	-	-	24803336	-	-	-	-	-
rs17200775	6:31586159-31586159	T	upstream_gene_variant	MODIFIER	LST1	ENSG00000204482	Transcript	ENST00000490742.5	protein_coding	-	-	-	-	-	-	-	-	-	rs17200775	G	G/A/T	1157	1	cds_start_NF	HGNC	HGNC:14189	-	-	-	5	-	-	-	-	-	-	-	24803336	-	-	-	-	-
rs17200775	6:31586159-31586159	A	downstream_gene_variant	MODIFIER	NCR3	ENSG00000204475	Transcript	ENST00000491161.1	protein_coding_CDS_not_defined	-	-	-	-	-	-	-	-	-	rs17200775	G	G/A/T	2736	-1	-	HGNC	HGNC:19077	-	-	-	5	-	-	-	0.0252	-	-	-	24803336	-	-	-	-	-
rs17200775	6:31586159-31586159	T	downstream_gene_variant	MODIFIER	NCR3	ENSG00000204475	Transcript	ENST00000491161.1	protein_coding_CDS_not_defined	-	-	-	-	-	-	-	-	-	rs17200775	G	G/A/T	2736	-1	-	HGNC	HGNC:19077	-	-	-	5	-	-	-	-	-	-	-	24803336	-	-	-	-	-
rs17200775	6:31586159-31586159	A	downstream_gene_variant	MODIFIER	NCR3	ENSG00000204475	Transcript	ENST00000495600.5	protein_coding_CDS_not_defined	-	-	-	-	-	-	-	-	-	rs17200775	G	G/A/T	2736	-1	-	HGNC	HGNC:19077	-	-	-	5	-	-	-	0.0252	-	-	-	24803336	-	-	-	-	-
rs17200775	6:31586159-31586159	T	downstream_gene_variant	MODIFIER	NCR3	ENSG00000204475	Transcript	ENST00000495600.5	protein_coding_CDS_not_defined	-	-	-	-	-	-	-	-	-	rs17200775	G	G/A/T	2736	-1	-	HGNC	HGNC:19077	-	-	-	5	-	-	-	-	-	-	-	24803336	-	-	-	-	-
rs17200775	6:31586159-31586159	A	upstream_gene_variant	MODIFIER	LST1	ENSG00000204482	Transcript	ENST00000868366.1	protein_coding	-	-	-	-	-	-	-	-	-	rs17200775	G	G/A/T	58	1	-	HGNC	HGNC:14189	-	-	-	-	-	-	-	0.0252	-	-	-	24803336	-	-	-	-	-
rs17200775	6:31586159-31586159	T	upstream_gene_variant	MODIFIER	LST1	ENSG00000204482	Transcript	ENST00000868366.1	protein_coding	-	-	-	-	-	-	-	-	-	rs17200775	G	G/A/T	58	1	-	HGNC	HGNC:14189	-	-	-	-	-	-	-	-	-	-	-	24803336	-	-	-	-	-
rs17200775	6:31586159-31586159	A	upstream_gene_variant	MODIFIER	LST1	ENSG00000204482	Transcript	ENST00000868367.1	protein_coding	-	-	-	-	-	-	-	-	-	rs17200775	G	G/A/T	59	1	-	HGNC	HGNC:14189	-	-	-	-	-	-	-	0.0252	-	-	-	24803336	-	-	-	-	-
rs17200775	6:31586159-31586159	T	upstream_gene_variant	MODIFIER	LST1	ENSG00000204482	Transcript	ENST00000868367.1	protein_coding	-	-	-	-	-	-	-	-	-	rs17200775	G	G/A/T	59	1	-	HGNC	HGNC:14189	-	-	-	-	-	-	-	-	-	-	-	24803336	-	-	-	-	-
rs17200775	6:31586159-31586159	A	upstream_gene_variant	MODIFIER	LST1	ENSG00000204482	Transcript	ENST00000868368.1	protein_coding	-	-	-	-	-	-	-	-	-	rs17200775	G	G/A/T	545	1	-	HGNC	HGNC:14189	-	-	-	-	P1	-	-	0.0252	-	-	-	24803336	-	-	-	-	-
rs17200775	6:31586159-31586159	T	upstream_gene_variant	MODIFIER	LST1	ENSG00000204482	Transcript	ENST00000868368.1	protein_coding	-	-	-	-	-	-	-	-	-	rs17200775	G	G/A/T	545	1	-	HGNC	HGNC:14189	-	-	-	-	P1	-	-	-	-	-	-	24803336	-	-	-	-	-
rs17200775	6:31586159-31586159	A	upstream_gene_variant	MODIFIER	LST1	ENSG00000204482	Transcript	ENST00000868369.1	protein_coding	-	-	-	-	-	-	-	-	-	rs17200775	G	G/A/T	720	1	-	HGNC	HGNC:14189	-	-	-	-	-	-	-	0.0252	-	-	-	24803336	-	-	-	-	-
rs17200775	6:31586159-31586159	T	upstream_gene_variant	MODIFIER	LST1	ENSG00000204482	Transcript	ENST00000868369.1	protein_coding	-	-	-	-	-	-	-	-	-	rs17200775	G	G/A/T	720	1	-	HGNC	HGNC:14189	-	-	-	-	-	-	-	-	-	-	-	24803336	-	-	-	-	-
rs17200775	6:31586159-31586159	A	upstream_gene_variant	MODIFIER	LST1	ENSG00000204482	Transcript	ENST00000868370.1	protein_coding	-	-	-	-	-	-	-	-	-	rs17200775	G	G/A/T	802	1	-	HGNC	HGNC:14189	-	-	-	-	P1	-	-	0.0252	-	-	-	24803336	-	-	-	-	-
rs17200775	6:31586159-31586159	T	upstream_gene_variant	MODIFIER	LST1	ENSG00000204482	Transcript	ENST00000868370.1	protein_coding	-	-	-	-	-	-	-	-	-	rs17200775	G	G/A/T	802	1	-	HGNC	HGNC:14189	-	-	-	-	P1	-	-	-	-	-	-	24803336	-	-	-	-	-
rs17200775	6:31586159-31586159	A	upstream_gene_variant	MODIFIER	LST1	ENSG00000204482	Transcript	ENST00000868371.1	protein_coding	-	-	-	-	-	-	-	-	-	rs17200775	G	G/A/T	852	1	-	HGNC	HGNC:14189	-	-	-	-	-	-	-	0.0252	-	-	-	24803336	-	-	-	-	-
rs17200775	6:31586159-31586159	T	upstream_gene_variant	MODIFIER	LST1	ENSG00000204482	Transcript	ENST00000868371.1	protein_coding	-	-	-	-	-	-	-	-	-	rs17200775	G	G/A/T	852	1	-	HGNC	HGNC:14189	-	-	-	-	-	-	-	-	-	-	-	24803336	-	-	-	-	-
rs17200775	6:31586159-31586159	A	downstream_gene_variant	MODIFIER	NCR3	ENSG00000204475	Transcript	ENST00000934501.1	protein_coding	-	-	-	-	-	-	-	-	-	rs17200775	G	G/A/T	2754	-1	-	HGNC	HGNC:19077	-	-	-	-	P2	-	-	0.0252	-	-	-	24803336	-	-	-	-	-
rs17200775	6:31586159-31586159	T	downstream_gene_variant	MODIFIER	NCR3	ENSG00000204475	Transcript	ENST00000934501.1	protein_coding	-	-	-	-	-	-	-	-	-	rs17200775	G	G/A/T	2754	-1	-	HGNC	HGNC:19077	-	-	-	-	P2	-	-	-	-	-	-	24803336	-	-	-	-	-
rs17200775	6:31586159-31586159	A	downstream_gene_variant	MODIFIER	NCR3	ENSG00000204475	Transcript	ENST00000934502.1	protein_coding	-	-	-	-	-	-	-	-	-	rs17200775	G	G/A/T	2742	-1	-	HGNC	HGNC:19077	-	-	-	-	P2	-	-	0.0252	-	-	-	24803336	-	-	-	-	-
rs17200775	6:31586159-31586159	T	downstream_gene_variant	MODIFIER	NCR3	ENSG00000204475	Transcript	ENST00000934502.1	protein_coding	-	-	-	-	-	-	-	-	-	rs17200775	G	G/A/T	2742	-1	-	HGNC	HGNC:19077	-	-	-	-	P2	-	-	-	-	-	-	24803336	-	-	-	-	-
rs17200775	6:31586159-31586159	A	upstream_gene_variant	MODIFIER	LST1	ENSG00000204482	Transcript	ENST00000953352.1	protein_coding	-	-	-	-	-	-	-	-	-	rs17200775	G	G/A/T	503	1	-	HGNC	HGNC:14189	-	-	-	-	-	-	-	0.0252	-	-	-	24803336	-	-	-	-	-
rs17200775	6:31586159-31586159	T	upstream_gene_variant	MODIFIER	LST1	ENSG00000204482	Transcript	ENST00000953352.1	protein_coding	-	-	-	-	-	-	-	-	-	rs17200775	G	G/A/T	503	1	-	HGNC	HGNC:14189	-	-	-	-	-	-	-	-	-	-	-	24803336	-	-	-	-	-
rs17200775	6:31586159-31586159	A	upstream_gene_variant	MODIFIER	LST1	ENSG00000204482	Transcript	ENST00000953353.1	protein_coding	-	-	-	-	-	-	-	-	-	rs17200775	G	G/A/T	521	1	-	HGNC	HGNC:14189	-	-	-	-	-	-	-	0.0252	-	-	-	24803336	-	-	-	-	-
rs17200775	6:31586159-31586159	T	upstream_gene_variant	MODIFIER	LST1	ENSG00000204482	Transcript	ENST00000953353.1	protein_coding	-	-	-	-	-	-	-	-	-	rs17200775	G	G/A/T	521	1	-	HGNC	HGNC:14189	-	-	-	-	-	-	-	-	-	-	-	24803336	-	-	-	-	-
rs17200775	6:31586159-31586159	A	upstream_gene_variant	MODIFIER	LST1	ENSG00000204482	Transcript	ENST00000953354.1	protein_coding	-	-	-	-	-	-	-	-	-	rs17200775	G	G/A/T	535	1	-	HGNC	HGNC:14189	-	-	-	-	-	-	-	0.0252	-	-	-	24803336	-	-	-	-	-
rs17200775	6:31586159-31586159	T	upstream_gene_variant	MODIFIER	LST1	ENSG00000204482	Transcript	ENST00000953354.1	protein_coding	-	-	-	-	-	-	-	-	-	rs17200775	G	G/A/T	535	1	-	HGNC	HGNC:14189	-	-	-	-	-	-	-	-	-	-	-	24803336	-	-	-	-	-
rs17200775	6:31586159-31586159	A	upstream_gene_variant	MODIFIER	LST1	ENSG00000204482	Transcript	ENST00000953355.1	protein_coding	-	-	-	-	-	-	-	-	-	rs17200775	G	G/A/T	851	1	-	HGNC	HGNC:14189	-	-	-	-	-	-	-	0.0252	-	-	-	24803336	-	-	-	-	-
rs17200775	6:31586159-31586159	T	upstream_gene_variant	MODIFIER	LST1	ENSG00000204482	Transcript	ENST00000953355.1	protein_coding	-	-	-	-	-	-	-	-	-	rs17200775	G	G/A/T	851	1	-	HGNC	HGNC:14189	-	-	-	-	-	-	-	-	-	-	-	24803336	-	-	-	-	-
rs17200775	6:31586159-31586159	A	regulatory_region_variant	MODIFIER	-	-	RegulatoryFeature	ENSR6_C55LW	promoter	-	-	-	-	-	-	-	-	-	rs17200775	G	G/A/T	-	-	-	-	-	-	-	-	-	-	-	-	0.0252	-	-	-	24803336	-	-	-	-	-
rs17200775	6:31586159-31586159	T	regulatory_region_variant	MODIFIER	-	-	RegulatoryFeature	ENSR6_C55LW	promoter	-	-	-	-	-	-	-	-	-	rs17200775	G	G/A/T	-	-	-	-	-	-	-	-	-	-	-	-	-	-	-	-	24803336	-	-	-	-	-
rs41273248	6:31586623-31586623	G	upstream_gene_variant	MODIFIER	LST1	ENSG00000204482	Transcript	ENST00000211921.11	protein_coding	-	-	-	-	-	-	-	-	-	rs41273248	A	A/G	225	1	-	HGNC	HGNC:14189	-	-	-	1	-	-	-	0.0086	-	-	-	-	-	-	-	-	-
rs41273248	6:31586623-31586623	G	upstream_gene_variant	MODIFIER	LST1	ENSG00000204482	Transcript	ENST00000303757.12	protein_coding	-	-	-	-	-	-	-	-	-	rs41273248	A	A/G	577	1	-	HGNC	HGNC:14189	-	-	-	1	-	-	-	0.0086	-	-	-	-	-	-	-	-	-
rs41273248	6:31586623-31586623	G	upstream_gene_variant	MODIFIER	LST1	ENSG00000204482	Transcript	ENST00000339530.8	protein_coding	-	-	-	-	-	-	-	-	-	rs41273248	A	A/G	76	1	-	HGNC	HGNC:14189	-	-	-	1	-	-	-	0.0086	-	-	-	-	-	-	-	-	-
rs41273248	6:31586623-31586623	G	downstream_gene_variant	MODIFIER	NCR3	ENSG00000204475	Transcript	ENST00000340027.10	protein_coding	-	-	-	-	-	-	-	-	-	rs41273248	A	A/G	2272	-1	-	HGNC	HGNC:19077	MANE_Select	NM_147130.3	-	1	P2	-	-	0.0086	-	-	-	-	-	-	-	-	-
rs41273248	6:31586623-31586623	G	downstream_gene_variant	MODIFIER	NCR3	ENSG00000204475	Transcript	ENST00000376071.4	protein_coding	-	-	-	-	-	-	-	-	-	rs41273248	A	A/G	2674	-1	-	HGNC	HGNC:19077	-	-	-	5	-	-	-	0.0086	-	-	-	-	-	-	-	-	-
rs41273248	6:31586623-31586623	G	downstream_gene_variant	MODIFIER	NCR3	ENSG00000204475	Transcript	ENST00000376072.7	protein_coding	-	-	-	-	-	-	-	-	-	rs41273248	A	A/G	2651	-1	-	HGNC	HGNC:19077	-	-	-	1	A2	-	-	0.0086	-	-	-	-	-	-	-	-	-
rs41273248	6:31586623-31586623	G	downstream_gene_variant	MODIFIER	NCR3	ENSG00000204475	Transcript	ENST00000376073.8	protein_coding	-	-	-	-	-	-	-	-	-	rs41273248	A	A/G	2272	-1	-	HGNC	HGNC:19077	-	-	-	1	A2	-	-	0.0086	-	-	-	-	-	-	-	-	-
rs41273248	6:31586623-31586623	G	upstream_gene_variant	MODIFIER	LST1	ENSG00000204482	Transcript	ENST00000376086.7	protein_coding	-	-	-	-	-	-	-	-	-	rs41273248	A	A/G	577	1	-	HGNC	HGNC:14189	-	-	-	1	-	-	-	0.0086	-	-	-	-	-	-	-	-	-
rs41273248	6:31586623-31586623	G	upstream_gene_variant	MODIFIER	LST1	ENSG00000204482	Transcript	ENST00000376089.6	protein_coding	-	-	-	-	-	-	-	-	-	rs41273248	A	A/G	431	1	-	HGNC	HGNC:14189	-	-	-	1	-	-	-	0.0086	-	-	-	-	-	-	-	-	-
rs41273248	6:31586623-31586623	G	upstream_gene_variant	MODIFIER	LST1	ENSG00000204482	Transcript	ENST00000376090.6	protein_coding	-	-	-	-	-	-	-	-	-	rs41273248	A	A/G	399	1	-	HGNC	HGNC:14189	-	-	-	2	-	-	-	0.0086	-	-	-	-	-	-	-	-	-
rs41273248	6:31586623-31586623	G	upstream_gene_variant	MODIFIER	LST1	ENSG00000204482	Transcript	ENST00000376092.7	protein_coding	-	-	-	-	-	-	-	-	-	rs41273248	A	A/G	577	1	-	HGNC	HGNC:14189	-	-	-	1	-	-	-	0.0086	-	-	-	-	-	-	-	-	-
rs41273248	6:31586623-31586623	G	upstream_gene_variant	MODIFIER	LST1	ENSG00000204482	Transcript	ENST00000376093.6	protein_coding	-	-	-	-	-	-	-	-	-	rs41273248	A	A/G	577	1	-	HGNC	HGNC:14189	-	-	-	1	-	-	-	0.0086	-	-	-	-	-	-	-	-	-
rs41273248	6:31586623-31586623	G	intron_variant	MODIFIER	LST1	ENSG00000204482	Transcript	ENST00000376096.5	protein_coding	-	2025-01-02	-	-	-	-	-	-	-	rs41273248	A	A/G	-	1	-	HGNC	HGNC:14189	-	-	-	2	-	-	-	0.0086	-	-	-	-	-	-	-	-	-
rs41273248	6:31586623-31586623	G	intron_variant	MODIFIER	LST1	ENSG00000204482	Transcript	ENST00000376099.5	protein_coding	-	2025-01-02	-	-	-	-	-	-	-	rs41273248	A	A/G	-	1	-	HGNC	HGNC:14189	-	-	-	2	-	-	-	0.0086	-	-	-	-	-	-	-	-	-
rs41273248	6:31586623-31586623	G	intron_variant	MODIFIER	LST1	ENSG00000204482	Transcript	ENST00000376110.7	protein_coding	-	2025-01-03	-	-	-	-	-	-	-	rs41273248	A	A/G	-	1	-	HGNC	HGNC:14189	-	-	-	3	-	-	-	0.0086	-	-	-	-	-	-	-	-	-
rs41273248	6:31586623-31586623	G	upstream_gene_variant	MODIFIER	LST1	ENSG00000204482	Transcript	ENST00000396101.7	protein_coding	-	-	-	-	-	-	-	-	-	rs41273248	A	A/G	677	1	-	HGNC	HGNC:14189	-	-	-	1	-	-	-	0.0086	-	-	-	-	-	-	-	-	-
rs41273248	6:31586623-31586623	G	upstream_gene_variant	MODIFIER	LST1	ENSG00000204482	Transcript	ENST00000396112.6	protein_coding	-	-	-	-	-	-	-	-	-	rs41273248	A	A/G	494	1	cds_end_NF	HGNC	HGNC:14189	-	-	-	5	-	-	-	0.0086	-	-	-	-	-	-	-	-	-
rs41273248	6:31586623-31586623	G	intron_variant	MODIFIER	LST1	ENSG00000204482	Transcript	ENST00000418507.6	protein_coding	-	2025-01-03	-	-	-	-	-	-	-	rs41273248	A	A/G	-	1	-	HGNC	HGNC:14189	-	-	-	2	-	-	-	0.0086	-	-	-	-	-	-	-	-	-
rs41273248	6:31586623-31586623	G	upstream_gene_variant	MODIFIER	LST1	ENSG00000204482	Transcript	ENST00000419073.1	protein_coding_CDS_not_defined	-	-	-	-	-	-	-	-	-	rs41273248	A	A/G	463	1	-	HGNC	HGNC:14189	-	-	-	3	-	-	-	0.0086	-	-	-	-	-	-	-	-	-
rs41273248	6:31586623-31586623	G	upstream_gene_variant	MODIFIER	LTB	ENSG00000227507	Transcript	ENST00000429299.3	protein_coding	-	-	-	-	-	-	-	-	-	rs41273248	A	A/G	4199	-1	-	HGNC	HGNC:6711	MANE_Select	NM_002341.2	-	1	P1	-	-	0.0086	-	-	-	-	-	-	-	-	-
rs41273248	6:31586623-31586623	G	upstream_gene_variant	MODIFIER	LST1	ENSG00000204482	Transcript	ENST00000433492.5	protein_coding	-	-	-	-	-	-	-	-	-	rs41273248	A	A/G	272	1	cds_end_NF	HGNC	HGNC:14189	-	-	-	3	-	-	-	0.0086	-	-	-	-	-	-	-	-	-
rs41273248	6:31586623-31586623	G	intron_variant	MODIFIER	LST1	ENSG00000204482	Transcript	ENST00000438075.7	protein_coding	-	2025-01-04	-	-	-	-	-	-	-	rs41273248	A	A/G	-	1	-	HGNC	HGNC:14189	MANE_Select	NM_205839.3	-	1	P1	-	-	0.0086	-	-	-	-	-	-	-	-	-
rs41273248	6:31586623-31586623	G	upstream_gene_variant	MODIFIER	LTB	ENSG00000227507	Transcript	ENST00000446745.2	protein_coding	-	-	-	-	-	-	-	-	-	rs41273248	A	A/G	4196	-1	-	HGNC	HGNC:6711	-	-	-	1	-	-	-	0.0086	-	-	-	-	-	-	-	-	-
rs41273248	6:31586623-31586623	G	upstream_gene_variant	MODIFIER	LST1	ENSG00000204482	Transcript	ENST00000460834.1	retained_intron	-	-	-	-	-	-	-	-	-	rs41273248	A	A/G	632	1	-	HGNC	HGNC:14189	-	-	-	3	-	-	-	0.0086	-	-	-	-	-	-	-	-	-
rs41273248	6:31586623-31586623	G	upstream_gene_variant	MODIFIER	LST1	ENSG00000204482	Transcript	ENST00000464044.1	protein_coding	-	-	-	-	-	-	-	-	-	rs41273248	A	A/G	1046	1	cds_start_NF	HGNC	HGNC:14189	-	-	-	3	-	-	-	0.0086	-	-	-	-	-	-	-	-	-
rs41273248	6:31586623-31586623	G	intron_variant,non_coding_transcript_variant	MODIFIER	LST1	ENSG00000204482	Transcript	ENST00000464526.1	retained_intron	-	2025-01-01	-	-	-	-	-	-	-	rs41273248	A	A/G	-	1	-	HGNC	HGNC:14189	-	-	-	1	-	-	-	0.0086	-	-	-	-	-	-	-	-	-
rs41273248	6:31586623-31586623	G	upstream_gene_variant	MODIFIER	LTB	ENSG00000227507	Transcript	ENST00000482429.1	retained_intron	-	-	-	-	-	-	-	-	-	rs41273248	A	A/G	4217	-1	-	HGNC	HGNC:6711	-	-	-	2	-	-	-	0.0086	-	-	-	-	-	-	-	-	-
rs41273248	6:31586623-31586623	G	upstream_gene_variant	MODIFIER	LTB	ENSG00000227507	Transcript	ENST00000483972.1	protein_coding_CDS_not_defined	-	-	-	-	-	-	-	-	-	rs41273248	A	A/G	4101	-1	-	HGNC	HGNC:6711	-	-	-	5	-	-	-	0.0086	-	-	-	-	-	-	-	-	-
rs41273248	6:31586623-31586623	G	upstream_gene_variant	MODIFIER	LST1	ENSG00000204482	Transcript	ENST00000490742.5	protein_coding	-	-	-	-	-	-	-	-	-	rs41273248	A	A/G	693	1	cds_start_NF	HGNC	HGNC:14189	-	-	-	5	-	-	-	0.0086	-	-	-	-	-	-	-	-	-
rs41273248	6:31586623-31586623	G	downstream_gene_variant	MODIFIER	NCR3	ENSG00000204475	Transcript	ENST00000491161.1	protein_coding_CDS_not_defined	-	-	-	-	-	-	-	-	-	rs41273248	A	A/G	2272	-1	-	HGNC	HGNC:19077	-	-	-	5	-	-	-	0.0086	-	-	-	-	-	-	-	-	-
rs41273248	6:31586623-31586623	G	downstream_gene_variant	MODIFIER	NCR3	ENSG00000204475	Transcript	ENST00000495600.5	protein_coding_CDS_not_defined	-	-	-	-	-	-	-	-	-	rs41273248	A	A/G	2272	-1	-	HGNC	HGNC:19077	-	-	-	5	-	-	-	0.0086	-	-	-	-	-	-	-	-	-
rs41273248	6:31586623-31586623	G	intron_variant	MODIFIER	LST1	ENSG00000204482	Transcript	ENST00000868366.1	protein_coding	-	2025-01-04	-	-	-	-	-	-	-	rs41273248	A	A/G	-	1	-	HGNC	HGNC:14189	-	-	-	-	-	-	-	0.0086	-	-	-	-	-	-	-	-	-
rs41273248	6:31586623-31586623	G	intron_variant	MODIFIER	LST1	ENSG00000204482	Transcript	ENST00000868367.1	protein_coding	-	2025-01-04	-	-	-	-	-	-	-	rs41273248	A	A/G	-	1	-	HGNC	HGNC:14189	-	-	-	-	-	-	-	0.0086	-	-	-	-	-	-	-	-	-
rs41273248	6:31586623-31586623	G	upstream_gene_variant	MODIFIER	LST1	ENSG00000204482	Transcript	ENST00000868368.1	protein_coding	-	-	-	-	-	-	-	-	-	rs41273248	A	A/G	81	1	-	HGNC	HGNC:14189	-	-	-	-	P1	-	-	0.0086	-	-	-	-	-	-	-	-	-
rs41273248	6:31586623-31586623	G	upstream_gene_variant	MODIFIER	LST1	ENSG00000204482	Transcript	ENST00000868369.1	protein_coding	-	-	-	-	-	-	-	-	-	rs41273248	A	A/G	256	1	-	HGNC	HGNC:14189	-	-	-	-	-	-	-	0.0086	-	-	-	-	-	-	-	-	-
rs41273248	6:31586623-31586623	G	upstream_gene_variant	MODIFIER	LST1	ENSG00000204482	Transcript	ENST00000868370.1	protein_coding	-	-	-	-	-	-	-	-	-	rs41273248	A	A/G	338	1	-	HGNC	HGNC:14189	-	-	-	-	P1	-	-	0.0086	-	-	-	-	-	-	-	-	-
rs41273248	6:31586623-31586623	G	upstream_gene_variant	MODIFIER	LST1	ENSG00000204482	Transcript	ENST00000868371.1	protein_coding	-	-	-	-	-	-	-	-	-	rs41273248	A	A/G	388	1	-	HGNC	HGNC:14189	-	-	-	-	-	-	-	0.0086	-	-	-	-	-	-	-	-	-
rs41273248	6:31586623-31586623	G	downstream_gene_variant	MODIFIER	NCR3	ENSG00000204475	Transcript	ENST00000934501.1	protein_coding	-	-	-	-	-	-	-	-	-	rs41273248	A	A/G	2290	-1	-	HGNC	HGNC:19077	-	-	-	-	P2	-	-	0.0086	-	-	-	-	-	-	-	-	-
rs41273248	6:31586623-31586623	G	downstream_gene_variant	MODIFIER	NCR3	ENSG00000204475	Transcript	ENST00000934502.1	protein_coding	-	-	-	-	-	-	-	-	-	rs41273248	A	A/G	2278	-1	-	HGNC	HGNC:19077	-	-	-	-	P2	-	-	0.0086	-	-	-	-	-	-	-	-	-
rs41273248	6:31586623-31586623	G	upstream_gene_variant	MODIFIER	LST1	ENSG00000204482	Transcript	ENST00000953352.1	protein_coding	-	-	-	-	-	-	-	-	-	rs41273248	A	A/G	39	1	-	HGNC	HGNC:14189	-	-	-	-	-	-	-	0.0086	-	-	-	-	-	-	-	-	-
rs41273248	6:31586623-31586623	G	upstream_gene_variant	MODIFIER	LST1	ENSG00000204482	Transcript	ENST00000953353.1	protein_coding	-	-	-	-	-	-	-	-	-	rs41273248	A	A/G	57	1	-	HGNC	HGNC:14189	-	-	-	-	-	-	-	0.0086	-	-	-	-	-	-	-	-	-
rs41273248	6:31586623-31586623	G	upstream_gene_variant	MODIFIER	LST1	ENSG00000204482	Transcript	ENST00000953354.1	protein_coding	-	-	-	-	-	-	-	-	-	rs41273248	A	A/G	71	1	-	HGNC	HGNC:14189	-	-	-	-	-	-	-	0.0086	-	-	-	-	-	-	-	-	-
rs41273248	6:31586623-31586623	G	upstream_gene_variant	MODIFIER	LST1	ENSG00000204482	Transcript	ENST00000953355.1	protein_coding	-	-	-	-	-	-	-	-	-	rs41273248	A	A/G	387	1	-	HGNC	HGNC:14189	-	-	-	-	-	-	-	0.0086	-	-	-	-	-	-	-	-	-
rs41273248	6:31586623-31586623	G	regulatory_region_variant	MODIFIER	-	-	RegulatoryFeature	ENSR6_C55LW	promoter	-	-	-	-	-	-	-	-	-	rs41273248	A	A/G	-	-	-	-	-	-	-	-	-	-	-	-	0.0086	-	-	-	-	-	-	-	-	-
rs200402924	6:31592943-31592946	-	downstream_gene_variant	MODIFIER	LST1	ENSG00000204482	Transcript	ENST00000211921.11	protein_coding	-	-	-	-	-	-	-	-	-	-	GAG	GGAGGAG/GGAG	4134	1	-	HGNC	HGNC:14189	-	-	-	1	-	-	-	-	-	-	-	-	-	-	-	-	-
rs200402924	6:31592943-31592946	-	downstream_gene_variant	MODIFIER	LST1	ENSG00000204482	Transcript	ENST00000303757.12	protein_coding	-	-	-	-	-	-	-	-	-	-	GAG	GGAGGAG/GGAG	4035	1	-	HGNC	HGNC:14189	-	-	-	1	-	-	-	-	-	-	-	-	-	-	-	-	-
rs200402924	6:31592943-31592946	-	downstream_gene_variant	MODIFIER	LST1	ENSG00000204482	Transcript	ENST00000339530.8	protein_coding	-	-	-	-	-	-	-	-	-	-	GAG	GGAGGAG/GGAG	4134	1	-	HGNC	HGNC:14189	-	-	-	1	-	-	-	-	-	-	-	-	-	-	-	-	-
rs200402924	6:31592943-31592946	-	5_prime_UTR_variant	MODIFIER	NCR3	ENSG00000204475	Transcript	ENST00000340027.10	protein_coding	2025-01-04	-	-	-	61-63	-	-	-	-	-	GAG	GGAGGAG/GGAG	-	-1	-	HGNC	HGNC:19077	MANE_Select	NM_147130.3	-	1	P2	-	-	-	-	-	-	-	-	-	-	-	-
rs200402924	6:31592943-31592946	-	upstream_gene_variant	MODIFIER	NCR3	ENSG00000204475	Transcript	ENST00000376071.4	protein_coding	-	-	-	-	-	-	-	-	-	-	GAG	GGAGGAG/GGAG	195	-1	-	HGNC	HGNC:19077	-	-	-	5	-	-	-	-	-	-	-	-	-	-	-	-	-
rs200402924	6:31592943-31592946	-	5_prime_UTR_variant	MODIFIER	NCR3	ENSG00000204475	Transcript	ENST00000376072.7	protein_coding	2025-01-04	-	-	-	40-42	-	-	-	-	-	GAG	GGAGGAG/GGAG	-	-1	-	HGNC	HGNC:19077	-	-	-	1	A2	-	-	-	-	-	-	-	-	-	-	-	-
rs200402924	6:31592943-31592946	-	5_prime_UTR_variant	MODIFIER	NCR3	ENSG00000204475	Transcript	ENST00000376073.8	protein_coding	2025-01-04	-	-	-	40-42	-	-	-	-	-	GAG	GGAGGAG/GGAG	-	-1	-	HGNC	HGNC:19077	-	-	-	1	A2	-	-	-	-	-	-	-	-	-	-	-	-
rs200402924	6:31592943-31592946	-	downstream_gene_variant	MODIFIER	LST1	ENSG00000204482	Transcript	ENST00000376086.7	protein_coding	-	-	-	-	-	-	-	-	-	-	GAG	GGAGGAG/GGAG	4036	1	-	HGNC	HGNC:14189	-	-	-	1	-	-	-	-	-	-	-	-	-	-	-	-	-
rs200402924	6:31592943-31592946	-	downstream_gene_variant	MODIFIER	LST1	ENSG00000204482	Transcript	ENST00000376089.6	protein_coding	-	-	-	-	-	-	-	-	-	-	GAG	GGAGGAG/GGAG	4035	1	-	HGNC	HGNC:14189	-	-	-	1	-	-	-	-	-	-	-	-	-	-	-	-	-
rs200402924	6:31592943-31592946	-	downstream_gene_variant	MODIFIER	LST1	ENSG00000204482	Transcript	ENST00000376090.6	protein_coding	-	-	-	-	-	-	-	-	-	-	GAG	GGAGGAG/GGAG	4035	1	-	HGNC	HGNC:14189	-	-	-	2	-	-	-	-	-	-	-	-	-	-	-	-	-
rs200402924	6:31592943-31592946	-	downstream_gene_variant	MODIFIER	LST1	ENSG00000204482	Transcript	ENST00000376092.7	protein_coding	-	-	-	-	-	-	-	-	-	-	GAG	GGAGGAG/GGAG	4282	1	-	HGNC	HGNC:14189	-	-	-	1	-	-	-	-	-	-	-	-	-	-	-	-	-
rs200402924	6:31592943-31592946	-	downstream_gene_variant	MODIFIER	LST1	ENSG00000204482	Transcript	ENST00000376093.6	protein_coding	-	-	-	-	-	-	-	-	-	-	GAG	GGAGGAG/GGAG	4035	1	-	HGNC	HGNC:14189	-	-	-	1	-	-	-	-	-	-	-	-	-	-	-	-	-
rs200402924	6:31592943-31592946	-	downstream_gene_variant	MODIFIER	LST1	ENSG00000204482	Transcript	ENST00000376096.5	protein_coding	-	-	-	-	-	-	-	-	-	-	GAG	GGAGGAG/GGAG	4035	1	-	HGNC	HGNC:14189	-	-	-	2	-	-	-	-	-	-	-	-	-	-	-	-	-
rs200402924	6:31592943-31592946	-	downstream_gene_variant	MODIFIER	LST1	ENSG00000204482	Transcript	ENST00000376099.5	protein_coding	-	-	-	-	-	-	-	-	-	-	GAG	GGAGGAG/GGAG	4035	1	-	HGNC	HGNC:14189	-	-	-	2	-	-	-	-	-	-	-	-	-	-	-	-	-
rs200402924	6:31592943-31592946	-	downstream_gene_variant	MODIFIER	LST1	ENSG00000204482	Transcript	ENST00000376110.7	protein_coding	-	-	-	-	-	-	-	-	-	-	GAG	GGAGGAG/GGAG	4187	1	-	HGNC	HGNC:14189	-	-	-	3	-	-	-	-	-	-	-	-	-	-	-	-	-
rs200402924	6:31592943-31592946	-	downstream_gene_variant	MODIFIER	LST1	ENSG00000204482	Transcript	ENST00000396101.7	protein_coding	-	-	-	-	-	-	-	-	-	-	GAG	GGAGGAG/GGAG	4035	1	-	HGNC	HGNC:14189	-	-	-	1	-	-	-	-	-	-	-	-	-	-	-	-	-
rs200402924	6:31592943-31592946	-	downstream_gene_variant	MODIFIER	LST1	ENSG00000204482	Transcript	ENST00000396112.6	protein_coding	-	-	-	-	-	-	-	-	-	-	GAG	GGAGGAG/GGAG	4318	1	cds_end_NF	HGNC	HGNC:14189	-	-	-	5	-	-	-	-	-	-	-	-	-	-	-	-	-
rs200402924	6:31592943-31592946	-	downstream_gene_variant	MODIFIER	LST1	ENSG00000204482	Transcript	ENST00000418507.6	protein_coding	-	-	-	-	-	-	-	-	-	-	GAG	GGAGGAG/GGAG	4035	1	-	HGNC	HGNC:14189	-	-	-	2	-	-	-	-	-	-	-	-	-	-	-	-	-
rs200402924	6:31592943-31592946	-	downstream_gene_variant	MODIFIER	LST1	ENSG00000204482	Transcript	ENST00000438075.7	protein_coding	-	-	-	-	-	-	-	-	-	-	GAG	GGAGGAG/GGAG	4035	1	-	HGNC	HGNC:14189	MANE_Select	NM_205839.3	-	1	P1	-	-	-	-	-	-	-	-	-	-	-	-
rs200402924	6:31592943-31592946	-	downstream_gene_variant	MODIFIER	LST1	ENSG00000204482	Transcript	ENST00000460834.1	retained_intron	-	-	-	-	-	-	-	-	-	-	GAG	GGAGGAG/GGAG	4187	1	-	HGNC	HGNC:14189	-	-	-	3	-	-	-	-	-	-	-	-	-	-	-	-	-
rs200402924	6:31592943-31592946	-	downstream_gene_variant	MODIFIER	LST1	ENSG00000204482	Transcript	ENST00000464044.1	protein_coding	-	-	-	-	-	-	-	-	-	-	GAG	GGAGGAG/GGAG	4187	1	cds_start_NF	HGNC	HGNC:14189	-	-	-	3	-	-	-	-	-	-	-	-	-	-	-	-	-
rs200402924	6:31592943-31592946	-	downstream_gene_variant	MODIFIER	LST1	ENSG00000204482	Transcript	ENST00000464526.1	retained_intron	-	-	-	-	-	-	-	-	-	-	GAG	GGAGGAG/GGAG	4035	1	-	HGNC	HGNC:14189	-	-	-	1	-	-	-	-	-	-	-	-	-	-	-	-	-
rs200402924	6:31592943-31592946	-	downstream_gene_variant	MODIFIER	LST1	ENSG00000204482	Transcript	ENST00000490742.5	protein_coding	-	-	-	-	-	-	-	-	-	-	GAG	GGAGGAG/GGAG	4268	1	cds_start_NF	HGNC	HGNC:14189	-	-	-	5	-	-	-	-	-	-	-	-	-	-	-	-	-
rs200402924	6:31592943-31592946	-	non_coding_transcript_exon_variant	MODIFIER	NCR3	ENSG00000204475	Transcript	ENST00000491161.1	protein_coding_CDS_not_defined	2025-01-04	-	-	-	14-16	-	-	-	-	-	GAG	GGAGGAG/GGAG	-	-1	-	HGNC	HGNC:19077	-	-	-	5	-	-	-	-	-	-	-	-	-	-	-	-	-
rs200402924	6:31592943-31592946	-	upstream_gene_variant	MODIFIER	NCR3	ENSG00000204475	Transcript	ENST00000495600.5	protein_coding_CDS_not_defined	-	-	-	-	-	-	-	-	-	-	GAG	GGAGGAG/GGAG	132	-1	-	HGNC	HGNC:19077	-	-	-	5	-	-	-	-	-	-	-	-	-	-	-	-	-
rs200402924	6:31592943-31592946	-	downstream_gene_variant	MODIFIER	LST1	ENSG00000204482	Transcript	ENST00000868366.1	protein_coding	-	-	-	-	-	-	-	-	-	-	GAG	GGAGGAG/GGAG	4034	1	-	HGNC	HGNC:14189	-	-	-	-	-	-	-	-	-	-	-	-	-	-	-	-	-
rs200402924	6:31592943-31592946	-	downstream_gene_variant	MODIFIER	LST1	ENSG00000204482	Transcript	ENST00000868367.1	protein_coding	-	-	-	-	-	-	-	-	-	-	GAG	GGAGGAG/GGAG	4036	1	-	HGNC	HGNC:14189	-	-	-	-	-	-	-	-	-	-	-	-	-	-	-	-	-
rs200402924	6:31592943-31592946	-	downstream_gene_variant	MODIFIER	LST1	ENSG00000204482	Transcript	ENST00000868368.1	protein_coding	-	-	-	-	-	-	-	-	-	-	GAG	GGAGGAG/GGAG	4036	1	-	HGNC	HGNC:14189	-	-	-	-	P1	-	-	-	-	-	-	-	-	-	-	-	-
rs200402924	6:31592943-31592946	-	downstream_gene_variant	MODIFIER	LST1	ENSG00000204482	Transcript	ENST00000868369.1	protein_coding	-	-	-	-	-	-	-	-	-	-	GAG	GGAGGAG/GGAG	4035	1	-	HGNC	HGNC:14189	-	-	-	-	-	-	-	-	-	-	-	-	-	-	-	-	-
rs200402924	6:31592943-31592946	-	downstream_gene_variant	MODIFIER	LST1	ENSG00000204482	Transcript	ENST00000868370.1	protein_coding	-	-	-	-	-	-	-	-	-	-	GAG	GGAGGAG/GGAG	4034	1	-	HGNC	HGNC:14189	-	-	-	-	P1	-	-	-	-	-	-	-	-	-	-	-	-
rs200402924	6:31592943-31592946	-	downstream_gene_variant	MODIFIER	LST1	ENSG00000204482	Transcript	ENST00000868371.1	protein_coding	-	-	-	-	-	-	-	-	-	-	GAG	GGAGGAG/GGAG	4037	1	-	HGNC	HGNC:14189	-	-	-	-	-	-	-	-	-	-	-	-	-	-	-	-	-
rs200402924	6:31592943-31592946	-	intron_variant	MODIFIER	NCR3	ENSG00000204475	Transcript	ENST00000934501.1	protein_coding	-	2025-01-04	-	-	-	-	-	-	-	-	GAG	GGAGGAG/GGAG	-	-1	-	HGNC	HGNC:19077	-	-	-	-	P2	-	-	-	-	-	-	-	-	-	-	-	-
rs200402924	6:31592943-31592946	-	intron_variant	MODIFIER	NCR3	ENSG00000204475	Transcript	ENST00000934502.1	protein_coding	-	2025-01-04	-	-	-	-	-	-	-	-	GAG	GGAGGAG/GGAG	-	-1	-	HGNC	HGNC:19077	-	-	-	-	P2	-	-	-	-	-	-	-	-	-	-	-	-
rs200402924	6:31592943-31592946	-	downstream_gene_variant	MODIFIER	LST1	ENSG00000204482	Transcript	ENST00000953352.1	protein_coding	-	-	-	-	-	-	-	-	-	-	GAG	GGAGGAG/GGAG	4038	1	-	HGNC	HGNC:14189	-	-	-	-	-	-	-	-	-	-	-	-	-	-	-	-	-
rs200402924	6:31592943-31592946	-	downstream_gene_variant	MODIFIER	LST1	ENSG00000204482	Transcript	ENST00000953353.1	protein_coding	-	-	-	-	-	-	-	-	-	-	GAG	GGAGGAG/GGAG	4190	1	-	HGNC	HGNC:14189	-	-	-	-	-	-	-	-	-	-	-	-	-	-	-	-	-
rs200402924	6:31592943-31592946	-	downstream_gene_variant	MODIFIER	LST1	ENSG00000204482	Transcript	ENST00000953354.1	protein_coding	-	-	-	-	-	-	-	-	-	-	GAG	GGAGGAG/GGAG	4188	1	-	HGNC	HGNC:14189	-	-	-	-	-	-	-	-	-	-	-	-	-	-	-	-	-
rs200402924	6:31592943-31592946	-	downstream_gene_variant	MODIFIER	LST1	ENSG00000204482	Transcript	ENST00000953355.1	protein_coding	-	-	-	-	-	-	-	-	-	-	GAG	GGAGGAG/GGAG	4187	1	-	HGNC	HGNC:14189	-	-	-	-	-	-	-	-	-	-	-	-	-	-	-	-	-
rs200402924	6:31592943-31592946	-	regulatory_region_variant	MODIFIER	-	-	RegulatoryFeature	ENSR6_B899Q	promoter	-	-	-	-	-	-	-	-	-	-	GAG	GGAGGAG/GGAG	-	-	-	-	-	-	-	-	-	-	-	-	-	-	-	-	-	-	-	-	-	-
rs143589583	6:31595553-31595553	G	upstream_gene_variant	MODIFIER	NCR3	ENSG00000204475	Transcript	ENST00000340027.10	protein_coding	-	-	-	-	-	-	-	-	-	rs143589583	A	A/G/T	2547	-1	-	HGNC	HGNC:19077	MANE_Select	NM_147130.3	-	1	P2	-	-	-	-	-	-	-	-	-	-	-	-
rs143589583	6:31595553-31595553	T	upstream_gene_variant	MODIFIER	NCR3	ENSG00000204475	Transcript	ENST00000340027.10	protein_coding	-	-	-	-	-	-	-	-	-	rs143589583	A	A/G/T	2547	-1	-	HGNC	HGNC:19077	MANE_Select	NM_147130.3	-	1	P2	-	-	0.0214	-	-	-	-	-	-	-	-	-
rs143589583	6:31595553-31595553	G	upstream_gene_variant	MODIFIER	NCR3	ENSG00000204475	Transcript	ENST00000376071.4	protein_coding	-	-	-	-	-	-	-	-	-	rs143589583	A	A/G/T	2804	-1	-	HGNC	HGNC:19077	-	-	-	5	-	-	-	-	-	-	-	-	-	-	-	-	-
rs143589583	6:31595553-31595553	T	upstream_gene_variant	MODIFIER	NCR3	ENSG00000204475	Transcript	ENST00000376071.4	protein_coding	-	-	-	-	-	-	-	-	-	rs143589583	A	A/G/T	2804	-1	-	HGNC	HGNC:19077	-	-	-	5	-	-	-	0.0214	-	-	-	-	-	-	-	-	-
rs143589583	6:31595553-31595553	G	upstream_gene_variant	MODIFIER	NCR3	ENSG00000204475	Transcript	ENST00000376072.7	protein_coding	-	-	-	-	-	-	-	-	-	rs143589583	A	A/G/T	2568	-1	-	HGNC	HGNC:19077	-	-	-	1	A2	-	-	-	-	-	-	-	-	-	-	-	-
rs143589583	6:31595553-31595553	T	upstream_gene_variant	MODIFIER	NCR3	ENSG00000204475	Transcript	ENST00000376072.7	protein_coding	-	-	-	-	-	-	-	-	-	rs143589583	A	A/G/T	2568	-1	-	HGNC	HGNC:19077	-	-	-	1	A2	-	-	0.0214	-	-	-	-	-	-	-	-	-
rs143589583	6:31595553-31595553	G	upstream_gene_variant	MODIFIER	NCR3	ENSG00000204475	Transcript	ENST00000376073.8	protein_coding	-	-	-	-	-	-	-	-	-	rs143589583	A	A/G/T	2568	-1	-	HGNC	HGNC:19077	-	-	-	1	A2	-	-	-	-	-	-	-	-	-	-	-	-
rs143589583	6:31595553-31595553	T	upstream_gene_variant	MODIFIER	NCR3	ENSG00000204475	Transcript	ENST00000376073.8	protein_coding	-	-	-	-	-	-	-	-	-	rs143589583	A	A/G/T	2568	-1	-	HGNC	HGNC:19077	-	-	-	1	A2	-	-	0.0214	-	-	-	-	-	-	-	-	-
rs143589583	6:31595553-31595553	G	upstream_gene_variant	MODIFIER	NCR3	ENSG00000204475	Transcript	ENST00000491161.1	protein_coding_CDS_not_defined	-	-	-	-	-	-	-	-	-	rs143589583	A	A/G/T	2594	-1	-	HGNC	HGNC:19077	-	-	-	5	-	-	-	-	-	-	-	-	-	-	-	-	-
rs143589583	6:31595553-31595553	T	upstream_gene_variant	MODIFIER	NCR3	ENSG00000204475	Transcript	ENST00000491161.1	protein_coding_CDS_not_defined	-	-	-	-	-	-	-	-	-	rs143589583	A	A/G/T	2594	-1	-	HGNC	HGNC:19077	-	-	-	5	-	-	-	0.0214	-	-	-	-	-	-	-	-	-
rs143589583	6:31595553-31595553	G	upstream_gene_variant	MODIFIER	NCR3	ENSG00000204475	Transcript	ENST00000495600.5	protein_coding_CDS_not_defined	-	-	-	-	-	-	-	-	-	rs143589583	A	A/G/T	2741	-1	-	HGNC	HGNC:19077	-	-	-	5	-	-	-	-	-	-	-	-	-	-	-	-	-
rs143589583	6:31595553-31595553	T	upstream_gene_variant	MODIFIER	NCR3	ENSG00000204475	Transcript	ENST00000495600.5	protein_coding_CDS_not_defined	-	-	-	-	-	-	-	-	-	rs143589583	A	A/G/T	2741	-1	-	HGNC	HGNC:19077	-	-	-	5	-	-	-	0.0214	-	-	-	-	-	-	-	-	-
rs143589583	6:31595553-31595553	G	upstream_gene_variant	MODIFIER	NCR3	ENSG00000204475	Transcript	ENST00000934501.1	protein_coding	-	-	-	-	-	-	-	-	-	rs143589583	A	A/G/T	2336	-1	-	HGNC	HGNC:19077	-	-	-	-	P2	-	-	-	-	-	-	-	-	-	-	-	-
rs143589583	6:31595553-31595553	T	upstream_gene_variant	MODIFIER	NCR3	ENSG00000204475	Transcript	ENST00000934501.1	protein_coding	-	-	-	-	-	-	-	-	-	rs143589583	A	A/G/T	2336	-1	-	HGNC	HGNC:19077	-	-	-	-	P2	-	-	0.0214	-	-	-	-	-	-	-	-	-
rs143589583	6:31595553-31595553	G	upstream_gene_variant	MODIFIER	NCR3	ENSG00000204475	Transcript	ENST00000934502.1	protein_coding	-	-	-	-	-	-	-	-	-	rs143589583	A	A/G/T	2394	-1	-	HGNC	HGNC:19077	-	-	-	-	P2	-	-	-	-	-	-	-	-	-	-	-	-
rs143589583	6:31595553-31595553	T	upstream_gene_variant	MODIFIER	NCR3	ENSG00000204475	Transcript	ENST00000934502.1	protein_coding	-	-	-	-	-	-	-	-	-	rs143589583	A	A/G/T	2394	-1	-	HGNC	HGNC:19077	-	-	-	-	P2	-	-	0.0214	-	-	-	-	-	-	-	-	-
rs139179724	6:31597843-31597843	C	upstream_gene_variant	MODIFIER	NCR3	ENSG00000204475	Transcript	ENST00000340027.10	protein_coding	-	-	-	-	-	-	-	-	-	rs139179724	T	T/C	4837	-1	-	HGNC	HGNC:19077	MANE_Select	NM_147130.3	-	1	P2	-	-	0.0092	-	-	-	-	-	-	-	-	-
rs139179724	6:31597843-31597843	C	upstream_gene_variant	MODIFIER	NCR3	ENSG00000204475	Transcript	ENST00000376072.7	protein_coding	-	-	-	-	-	-	-	-	-	rs139179724	T	T/C	4858	-1	-	HGNC	HGNC:19077	-	-	-	1	A2	-	-	0.0092	-	-	-	-	-	-	-	-	-
rs139179724	6:31597843-31597843	C	upstream_gene_variant	MODIFIER	NCR3	ENSG00000204475	Transcript	ENST00000376073.8	protein_coding	-	-	-	-	-	-	-	-	-	rs139179724	T	T/C	4858	-1	-	HGNC	HGNC:19077	-	-	-	1	A2	-	-	0.0092	-	-	-	-	-	-	-	-	-
rs139179724	6:31597843-31597843	C	upstream_gene_variant	MODIFIER	NCR3	ENSG00000204475	Transcript	ENST00000491161.1	protein_coding_CDS_not_defined	-	-	-	-	-	-	-	-	-	rs139179724	T	T/C	4884	-1	-	HGNC	HGNC:19077	-	-	-	5	-	-	-	0.0092	-	-	-	-	-	-	-	-	-
rs139179724	6:31597843-31597843	C	upstream_gene_variant	MODIFIER	NCR3	ENSG00000204475	Transcript	ENST00000934501.1	protein_coding	-	-	-	-	-	-	-	-	-	rs139179724	T	T/C	4626	-1	-	HGNC	HGNC:19077	-	-	-	-	P2	-	-	0.0092	-	-	-	-	-	-	-	-	-
rs139179724	6:31597843-31597843	C	upstream_gene_variant	MODIFIER	NCR3	ENSG00000204475	Transcript	ENST00000934502.1	protein_coding	-	-	-	-	-	-	-	-	-	rs139179724	T	T/C	4684	-1	-	HGNC	HGNC:19077	-	-	-	-	P2	-	-	0.0092	-	-	-	-	-	-	-	-	-
rs62395787	6:31598421-31598421	A	regulatory_region_variant	MODIFIER	-	-	RegulatoryFeature	ENSR6_B89BK	enhancer	-	-	-	-	-	-	-	-	-	rs62395787	C	C/A/T	-	-	-	-	-	-	-	-	-	-	-	-	0.0148	-	-	-	-	-	-	-	-	-
rs62395787	6:31598421-31598421	T	regulatory_region_variant	MODIFIER	-	-	RegulatoryFeature	ENSR6_B89BK	enhancer	-	-	-	-	-	-	-	-	-	rs62395787	C	C/A/T	-	-	-	-	-	-	-	-	-	-	-	-	-	-	-	-	-	-	-	-	-	-
rs62395787	6:31598421-31598421	A	intergenic_variant	MODIFIER	-	-	-	-	-	-	-	-	-	-	-	-	-	-	rs62395787	C	C/A/T	-	-	-	-	-	-	-	-	-	-	-	-	0.0148	-	-	-	-	-	-	-	-	-
rs62395787	6:31598421-31598421	T	intergenic_variant	MODIFIER	-	-	-	-	-	-	-	-	-	-	-	-	-	-	rs62395787	C	C/A/T	-	-	-	-	-	-	-	-	-	-	-	-	-	-	-	-	-	-	-	-	-	-
rs2142233	6:31605747-31605747	A	intergenic_variant	MODIFIER	-	-	-	-	-	-	-	-	-	-	-	-	-	-	rs2142233	G	G/A	-	-	-	-	-	-	-	-	-	-	-	-	0.0361	-	-	-	-	-	-	-	-	-
rs2736182	6:31615535-31615535	A	missense_variant	MODERATE	AIF1	ENSG00000204472	Transcript	ENST00000337917.11	protein_coding	2025-02-06	-	-	-	82	82	28	G/R	Gga/Aga	rs2736182	G	G/A/T	-	1	cds_start_NF	HGNC	HGNC:352	-	-	-	1	-	deleterious(0.04)	-	0.1178	-	-	1	2.21068e+39	-	-	-	-	-
rs2736182	6:31615535-31615535	T	stop_gained	HIGH	AIF1	ENSG00000204472	Transcript	ENST00000337917.11	protein_coding	2025-02-06	-	-	-	82	82	28	G/*	Gga/Tga	rs2736182	G	G/A/T	-	1	cds_start_NF	HGNC	HGNC:352	-	-	-	1	-	-	-	-	-	-	1	2.21068e+39	-	-	-	-	-
rs2736182	6:31615535-31615535	A	upstream_gene_variant	MODIFIER	AIF1	ENSG00000204472	Transcript	ENST00000376049.4	protein_coding	-	-	-	-	-	-	-	-	-	rs2736182	G	G/A/T	456	1	-	HGNC	HGNC:352	-	-	-	1	-	-	-	0.1178	-	-	1	2.21068e+39	-	-	-	-	-
rs2736182	6:31615535-31615535	T	upstream_gene_variant	MODIFIER	AIF1	ENSG00000204472	Transcript	ENST00000376049.4	protein_coding	-	-	-	-	-	-	-	-	-	rs2736182	G	G/A/T	456	1	-	HGNC	HGNC:352	-	-	-	1	-	-	-	-	-	-	1	2.21068e+39	-	-	-	-	-
rs2736182	6:31615535-31615535	A	missense_variant	MODERATE	AIF1	ENSG00000204472	Transcript	ENST00000376059.8	protein_coding	2025-02-06	-	-	-	136	40	14	G/R	Gga/Aga	rs2736182	G	G/A/T	-	1	-	HGNC	HGNC:352	MANE_Select	NM_001623.5	-	1	P1	deleterious(0.03)	-	0.1178	-	-	1	2.21068e+39	-	-	-	-	-
rs2736182	6:31615535-31615535	T	stop_gained	HIGH	AIF1	ENSG00000204472	Transcript	ENST00000376059.8	protein_coding	2025-02-06	-	-	-	136	40	14	G/*	Gga/Tga	rs2736182	G	G/A/T	-	1	-	HGNC	HGNC:352	MANE_Select	NM_001623.5	-	1	P1	-	-	-	-	-	1	2.21068e+39	-	-	-	-	-
rs2736182	6:31615535-31615535	A	upstream_gene_variant	MODIFIER	UQCRHP1	ENSG00000230622	Transcript	ENST00000424609.1	transcribed_processed_pseudogene	-	-	-	-	-	-	-	-	-	rs2736182	G	G/A/T	4179	-1	-	HGNC	HGNC:31341	-	-	-	-	-	-	-	0.1178	-	-	1	2.21068e+39	-	-	-	-	-
rs2736182	6:31615535-31615535	T	upstream_gene_variant	MODIFIER	UQCRHP1	ENSG00000230622	Transcript	ENST00000424609.1	transcribed_processed_pseudogene	-	-	-	-	-	-	-	-	-	rs2736182	G	G/A/T	4179	-1	-	HGNC	HGNC:31341	-	-	-	-	-	-	-	-	-	-	1	2.21068e+39	-	-	-	-	-
rs2736182	6:31615535-31615535	A	non_coding_transcript_exon_variant	MODIFIER	AIF1	ENSG00000204472	Transcript	ENST00000466820.1	retained_intron	2025-02-04	-	-	-	90	-	-	-	-	rs2736182	G	G/A/T	-	1	-	HGNC	HGNC:352	-	-	-	5	-	-	-	0.1178	-	-	1	2.21068e+39	-	-	-	-	-
rs2736182	6:31615535-31615535	T	non_coding_transcript_exon_variant	MODIFIER	AIF1	ENSG00000204472	Transcript	ENST00000466820.1	retained_intron	2025-02-04	-	-	-	90	-	-	-	-	rs2736182	G	G/A/T	-	1	-	HGNC	HGNC:352	-	-	-	5	-	-	-	-	-	-	1	2.21068e+39	-	-	-	-	-
rs2736182	6:31615535-31615535	A	non_coding_transcript_exon_variant	MODIFIER	AIF1	ENSG00000204472	Transcript	ENST00000497362.5	retained_intron	2025-02-03	-	-	-	92	-	-	-	-	rs2736182	G	G/A/T	-	1	-	HGNC	HGNC:352	-	-	-	2	-	-	-	0.1178	-	-	1	2.21068e+39	-	-	-	-	-
rs2736182	6:31615535-31615535	T	non_coding_transcript_exon_variant	MODIFIER	AIF1	ENSG00000204472	Transcript	ENST00000497362.5	retained_intron	2025-02-03	-	-	-	92	-	-	-	-	rs2736182	G	G/A/T	-	1	-	HGNC	HGNC:352	-	-	-	2	-	-	-	-	-	-	1	2.21068e+39	-	-	-	-	-
rs2736182	6:31615535-31615535	A	downstream_gene_variant	MODIFIER	-	ENSG00000289375	Transcript	ENST00000691329.2	lncRNA	-	-	-	-	-	-	-	-	-	rs2736182	G	G/A/T	3609	-1	-	-	-	-	-	-	-	-	-	-	0.1178	-	-	1	2.21068e+39	-	-	-	-	-
rs2736182	6:31615535-31615535	T	downstream_gene_variant	MODIFIER	-	ENSG00000289375	Transcript	ENST00000691329.2	lncRNA	-	-	-	-	-	-	-	-	-	rs2736182	G	G/A/T	3609	-1	-	-	-	-	-	-	-	-	-	-	-	-	-	1	2.21068e+39	-	-	-	-	-
rs2736182	6:31615535-31615535	A	intron_variant,non_coding_transcript_variant	MODIFIER	-	ENSG00000289375	Transcript	ENST00000782490.1	lncRNA	-	2025-01-01	-	-	-	-	-	-	-	rs2736182	G	G/A/T	-	-1	-	-	-	-	-	-	-	-	-	-	0.1178	-	-	1	2.21068e+39	-	-	-	-	-
rs2736182	6:31615535-31615535	T	intron_variant,non_coding_transcript_variant	MODIFIER	-	ENSG00000289375	Transcript	ENST00000782490.1	lncRNA	-	2025-01-01	-	-	-	-	-	-	-	rs2736182	G	G/A/T	-	-1	-	-	-	-	-	-	-	-	-	-	-	-	-	1	2.21068e+39	-	-	-	-	-
rs2736182	6:31615535-31615535	A	intron_variant,non_coding_transcript_variant	MODIFIER	-	ENSG00000289375	Transcript	ENST00000782491.1	lncRNA	-	2025-02-02	-	-	-	-	-	-	-	rs2736182	G	G/A/T	-	-1	-	-	-	-	-	-	-	-	-	-	0.1178	-	-	1	2.21068e+39	-	-	-	-	-
rs2736182	6:31615535-31615535	T	intron_variant,non_coding_transcript_variant	MODIFIER	-	ENSG00000289375	Transcript	ENST00000782491.1	lncRNA	-	2025-02-02	-	-	-	-	-	-	-	rs2736182	G	G/A/T	-	-1	-	-	-	-	-	-	-	-	-	-	-	-	-	1	2.21068e+39	-	-	-	-	-
rs2736182	6:31615535-31615535	A	intron_variant,non_coding_transcript_variant	MODIFIER	-	ENSG00000289375	Transcript	ENST00000782492.1	lncRNA	-	2025-01-01	-	-	-	-	-	-	-	rs2736182	G	G/A/T	-	-1	-	-	-	-	-	-	-	-	-	-	0.1178	-	-	1	2.21068e+39	-	-	-	-	-
rs2736182	6:31615535-31615535	T	intron_variant,non_coding_transcript_variant	MODIFIER	-	ENSG00000289375	Transcript	ENST00000782492.1	lncRNA	-	2025-01-01	-	-	-	-	-	-	-	rs2736182	G	G/A/T	-	-1	-	-	-	-	-	-	-	-	-	-	-	-	-	1	2.21068e+39	-	-	-	-	-
rs2736182	6:31615535-31615535	A	intron_variant,non_coding_transcript_variant	MODIFIER	-	ENSG00000289375	Transcript	ENST00000782493.1	lncRNA	-	2025-02-02	-	-	-	-	-	-	-	rs2736182	G	G/A/T	-	-1	-	-	-	-	-	-	-	-	-	-	0.1178	-	-	1	2.21068e+39	-	-	-	-	-
rs2736182	6:31615535-31615535	T	intron_variant,non_coding_transcript_variant	MODIFIER	-	ENSG00000289375	Transcript	ENST00000782493.1	lncRNA	-	2025-02-02	-	-	-	-	-	-	-	rs2736182	G	G/A/T	-	-1	-	-	-	-	-	-	-	-	-	-	-	-	-	1	2.21068e+39	-	-	-	-	-
rs2736182	6:31615535-31615535	A	downstream_gene_variant	MODIFIER	-	ENSG00000289375	Transcript	ENST00000782494.1	lncRNA	-	-	-	-	-	-	-	-	-	rs2736182	G	G/A/T	3486	-1	-	-	-	-	-	-	-	-	-	-	0.1178	-	-	1	2.21068e+39	-	-	-	-	-
rs2736182	6:31615535-31615535	T	downstream_gene_variant	MODIFIER	-	ENSG00000289375	Transcript	ENST00000782494.1	lncRNA	-	-	-	-	-	-	-	-	-	rs2736182	G	G/A/T	3486	-1	-	-	-	-	-	-	-	-	-	-	-	-	-	1	2.21068e+39	-	-	-	-	-
rs2736182	6:31615535-31615535	A	upstream_gene_variant	MODIFIER	-	ENSG00000301898	Transcript	ENST00000782720.1	lncRNA	-	-	-	-	-	-	-	-	-	rs2736182	G	G/A/T	4585	1	-	-	-	-	-	-	-	-	-	-	0.1178	-	-	1	2.21068e+39	-	-	-	-	-
rs2736182	6:31615535-31615535	T	upstream_gene_variant	MODIFIER	-	ENSG00000301898	Transcript	ENST00000782720.1	lncRNA	-	-	-	-	-	-	-	-	-	rs2736182	G	G/A/T	4585	1	-	-	-	-	-	-	-	-	-	-	-	-	-	1	2.21068e+39	-	-	-	-	-
rs2736182	6:31615535-31615535	A	missense_variant	MODERATE	AIF1	ENSG00000204472	Transcript	ENST00000889060.1	protein_coding	2025-02-05	-	-	-	136	40	14	G/R	Gga/Aga	rs2736182	G	G/A/T	-	1	-	HGNC	HGNC:352	-	-	-	-	-	-	-	0.1178	-	-	1	2.21068e+39	-	-	-	-	-
rs2736182	6:31615535-31615535	T	stop_gained	HIGH	AIF1	ENSG00000204472	Transcript	ENST00000889060.1	protein_coding	2025-02-05	-	-	-	136	40	14	G/*	Gga/Tga	rs2736182	G	G/A/T	-	1	-	HGNC	HGNC:352	-	-	-	-	-	-	-	-	-	-	1	2.21068e+39	-	-	-	-	-
rs2736182	6:31615535-31615535	A	regulatory_region_variant	MODIFIER	-	-	RegulatoryFeature	ENSR6_9GJS4	promoter	-	-	-	-	-	-	-	-	-	rs2736182	G	G/A/T	-	-	-	-	-	-	-	-	-	-	-	-	0.1178	-	-	1	2.21068e+39	-	-	-	-	-
rs2736182	6:31615535-31615535	T	regulatory_region_variant	MODIFIER	-	-	RegulatoryFeature	ENSR6_9GJS4	promoter	-	-	-	-	-	-	-	-	-	rs2736182	G	G/A/T	-	-	-	-	-	-	-	-	-	-	-	-	-	-	-	1	2.21068e+39	-	-	-	-	-
rs2857696	6:31617915-31617915	G	downstream_gene_variant	MODIFIER	AIF1	ENSG00000204472	Transcript	ENST00000337917.11	protein_coding	-	-	-	-	-	-	-	-	-	rs2857696	A	A/G	894	1	cds_start_NF	HGNC	HGNC:352	-	-	-	1	-	-	-	0.0959	-	-	-	-	-	-	-	-	-
rs2857696	6:31617915-31617915	G	upstream_gene_variant	MODIFIER	PRRC2A	ENSG00000204469	Transcript	ENST00000376007.8	protein_coding	-	-	-	-	-	-	-	-	-	rs2857696	A	A/G	2805	1	-	HGNC	HGNC:13918	-	-	-	1	P1	-	-	0.0959	-	-	-	-	-	-	-	-	-
rs2857696	6:31617915-31617915	G	upstream_gene_variant	MODIFIER	PRRC2A	ENSG00000204469	Transcript	ENST00000376033.3	protein_coding	-	-	-	-	-	-	-	-	-	rs2857696	A	A/G	2800	1	-	HGNC	HGNC:13918	MANE_Select	NM_004638.4	-	1	P1	-	-	0.0959	-	-	-	-	-	-	-	-	-
rs2857696	6:31617915-31617915	G	downstream_gene_variant	MODIFIER	AIF1	ENSG00000204472	Transcript	ENST00000376049.4	protein_coding	-	-	-	-	-	-	-	-	-	rs2857696	A	A/G	894	1	-	HGNC	HGNC:352	-	-	-	1	-	-	-	0.0959	-	-	-	-	-	-	-	-	-
rs2857696	6:31617915-31617915	G	downstream_gene_variant	MODIFIER	AIF1	ENSG00000204472	Transcript	ENST00000376059.8	protein_coding	-	-	-	-	-	-	-	-	-	rs2857696	A	A/G	900	1	-	HGNC	HGNC:352	MANE_Select	NM_001623.5	-	1	P1	-	-	0.0959	-	-	-	-	-	-	-	-	-
rs2857696	6:31617915-31617915	G	downstream_gene_variant	MODIFIER	AIF1	ENSG00000204472	Transcript	ENST00000466820.1	retained_intron	-	-	-	-	-	-	-	-	-	rs2857696	A	A/G	894	1	-	HGNC	HGNC:352	-	-	-	5	-	-	-	0.0959	-	-	-	-	-	-	-	-	-
rs2857696	6:31617915-31617915	G	upstream_gene_variant	MODIFIER	PRRC2A	ENSG00000204469	Transcript	ENST00000469577.5	protein_coding_CDS_not_defined	-	-	-	-	-	-	-	-	-	rs2857696	A	A/G	2809	1	-	HGNC	HGNC:13918	-	-	-	5	-	-	-	0.0959	-	-	-	-	-	-	-	-	-
rs2857696	6:31617915-31617915	G	downstream_gene_variant	MODIFIER	AIF1	ENSG00000204472	Transcript	ENST00000497362.5	retained_intron	-	-	-	-	-	-	-	-	-	rs2857696	A	A/G	1575	1	-	HGNC	HGNC:352	-	-	-	2	-	-	-	0.0959	-	-	-	-	-	-	-	-	-
rs2857696	6:31617915-31617915	G	downstream_gene_variant	MODIFIER	-	ENSG00000289375	Transcript	ENST00000691329.2	lncRNA	-	-	-	-	-	-	-	-	-	rs2857696	A	A/G	1229	-1	-	-	-	-	-	-	-	-	-	-	0.0959	-	-	-	-	-	-	-	-	-
rs2857696	6:31617915-31617915	G	upstream_gene_variant	MODIFIER	-	ENSG00000291302	Transcript	ENST00000706625.1	protein_coding	-	-	-	-	-	-	-	-	-	rs2857696	A	A/G	4859	1	-	-	-	-	-	-	-	P1	-	-	0.0959	-	-	-	-	-	-	-	-	-
rs2857696	6:31617915-31617915	G	intron_variant,non_coding_transcript_variant	MODIFIER	-	ENSG00000289375	Transcript	ENST00000782490.1	lncRNA	-	2025-01-01	-	-	-	-	-	-	-	rs2857696	A	A/G	-	-1	-	-	-	-	-	-	-	-	-	-	0.0959	-	-	-	-	-	-	-	-	-
rs2857696	6:31617915-31617915	G	intron_variant,non_coding_transcript_variant	MODIFIER	-	ENSG00000289375	Transcript	ENST00000782491.1	lncRNA	-	2025-01-02	-	-	-	-	-	-	-	rs2857696	A	A/G	-	-1	-	-	-	-	-	-	-	-	-	-	0.0959	-	-	-	-	-	-	-	-	-
rs2857696	6:31617915-31617915	G	intron_variant,non_coding_transcript_variant	MODIFIER	-	ENSG00000289375	Transcript	ENST00000782492.1	lncRNA	-	2025-01-01	-	-	-	-	-	-	-	rs2857696	A	A/G	-	-1	-	-	-	-	-	-	-	-	-	-	0.0959	-	-	-	-	-	-	-	-	-
rs2857696	6:31617915-31617915	G	intron_variant,non_coding_transcript_variant	MODIFIER	-	ENSG00000289375	Transcript	ENST00000782493.1	lncRNA	-	2025-01-02	-	-	-	-	-	-	-	rs2857696	A	A/G	-	-1	-	-	-	-	-	-	-	-	-	-	0.0959	-	-	-	-	-	-	-	-	-
rs2857696	6:31617915-31617915	G	downstream_gene_variant	MODIFIER	-	ENSG00000289375	Transcript	ENST00000782494.1	lncRNA	-	-	-	-	-	-	-	-	-	rs2857696	A	A/G	1106	-1	-	-	-	-	-	-	-	-	-	-	0.0959	-	-	-	-	-	-	-	-	-
rs2857696	6:31617915-31617915	G	upstream_gene_variant	MODIFIER	-	ENSG00000301898	Transcript	ENST00000782720.1	lncRNA	-	-	-	-	-	-	-	-	-	rs2857696	A	A/G	2205	1	-	-	-	-	-	-	-	-	-	-	0.0959	-	-	-	-	-	-	-	-	-
rs2857696	6:31617915-31617915	G	downstream_gene_variant	MODIFIER	AIF1	ENSG00000204472	Transcript	ENST00000889060.1	protein_coding	-	-	-	-	-	-	-	-	-	rs2857696	A	A/G	894	1	-	HGNC	HGNC:352	-	-	-	-	-	-	-	0.0959	-	-	-	-	-	-	-	-	-
rs558480233	6:31618886-31618886	G	downstream_gene_variant	MODIFIER	AIF1	ENSG00000204472	Transcript	ENST00000337917.11	protein_coding	-	-	-	-	-	-	-	-	-	rs558480233	T	T/G	1865	1	cds_start_NF	HGNC	HGNC:352	-	-	-	1	-	-	-	0.0054	-	-	-	-	-	-	-	-	-
rs558480233	6:31618886-31618886	G	upstream_gene_variant	MODIFIER	SNORA38	ENSG00000200816	Transcript	ENST00000363946.1	snoRNA	-	-	-	-	-	-	-	-	-	rs558480233	T	T/G	4193	1	-	HGNC	HGNC:32631	-	-	-	-	-	-	-	0.0054	-	-	-	-	-	-	-	-	-
rs558480233	6:31618886-31618886	G	upstream_gene_variant	MODIFIER	PRRC2A	ENSG00000204469	Transcript	ENST00000376007.8	protein_coding	-	-	-	-	-	-	-	-	-	rs558480233	T	T/G	1834	1	-	HGNC	HGNC:13918	-	-	-	1	P1	-	-	0.0054	-	-	-	-	-	-	-	-	-
rs558480233	6:31618886-31618886	G	upstream_gene_variant	MODIFIER	PRRC2A	ENSG00000204469	Transcript	ENST00000376033.3	protein_coding	-	-	-	-	-	-	-	-	-	rs558480233	T	T/G	1829	1	-	HGNC	HGNC:13918	MANE_Select	NM_004638.4	-	1	P1	-	-	0.0054	-	-	-	-	-	-	-	-	-
rs558480233	6:31618886-31618886	G	downstream_gene_variant	MODIFIER	AIF1	ENSG00000204472	Transcript	ENST00000376049.4	protein_coding	-	-	-	-	-	-	-	-	-	rs558480233	T	T/G	1865	1	-	HGNC	HGNC:352	-	-	-	1	-	-	-	0.0054	-	-	-	-	-	-	-	-	-
rs558480233	6:31618886-31618886	G	downstream_gene_variant	MODIFIER	AIF1	ENSG00000204472	Transcript	ENST00000376059.8	protein_coding	-	-	-	-	-	-	-	-	-	rs558480233	T	T/G	1871	1	-	HGNC	HGNC:352	MANE_Select	NM_001623.5	-	1	P1	-	-	0.0054	-	-	-	-	-	-	-	-	-
rs558480233	6:31618886-31618886	G	downstream_gene_variant	MODIFIER	AIF1	ENSG00000204472	Transcript	ENST00000466820.1	retained_intron	-	-	-	-	-	-	-	-	-	rs558480233	T	T/G	1865	1	-	HGNC	HGNC:352	-	-	-	5	-	-	-	0.0054	-	-	-	-	-	-	-	-	-
rs558480233	6:31618886-31618886	G	upstream_gene_variant	MODIFIER	PRRC2A	ENSG00000204469	Transcript	ENST00000469577.5	protein_coding_CDS_not_defined	-	-	-	-	-	-	-	-	-	rs558480233	T	T/G	1838	1	-	HGNC	HGNC:13918	-	-	-	5	-	-	-	0.0054	-	-	-	-	-	-	-	-	-
rs558480233	6:31618886-31618886	G	downstream_gene_variant	MODIFIER	AIF1	ENSG00000204472	Transcript	ENST00000497362.5	retained_intron	-	-	-	-	-	-	-	-	-	rs558480233	T	T/G	2546	1	-	HGNC	HGNC:352	-	-	-	2	-	-	-	0.0054	-	-	-	-	-	-	-	-	-
rs558480233	6:31618886-31618886	G	upstream_gene_variant	MODIFIER	-	ENSG00000289282	Transcript	ENST00000687518.1	protein_coding	-	-	-	-	-	-	-	-	-	rs558480233	T	T/G	4988	1	-	-	-	-	-	-	-	P1	-	-	0.0054	-	-	-	-	-	-	-	-	-
rs558480233	6:31618886-31618886	G	downstream_gene_variant	MODIFIER	-	ENSG00000289375	Transcript	ENST00000691329.2	lncRNA	-	-	-	-	-	-	-	-	-	rs558480233	T	T/G	258	-1	-	-	-	-	-	-	-	-	-	-	0.0054	-	-	-	-	-	-	-	-	-
rs558480233	6:31618886-31618886	G	upstream_gene_variant	MODIFIER	-	ENSG00000291302	Transcript	ENST00000706625.1	protein_coding	-	-	-	-	-	-	-	-	-	rs558480233	T	T/G	3888	1	-	-	-	-	-	-	-	P1	-	-	0.0054	-	-	-	-	-	-	-	-	-
rs558480233	6:31618886-31618886	G	intron_variant,non_coding_transcript_variant	MODIFIER	-	ENSG00000289375	Transcript	ENST00000782490.1	lncRNA	-	2025-01-01	-	-	-	-	-	-	-	rs558480233	T	T/G	-	-1	-	-	-	-	-	-	-	-	-	-	0.0054	-	-	-	-	-	-	-	-	-
rs558480233	6:31618886-31618886	G	intron_variant,non_coding_transcript_variant	MODIFIER	-	ENSG00000289375	Transcript	ENST00000782491.1	lncRNA	-	2025-01-02	-	-	-	-	-	-	-	rs558480233	T	T/G	-	-1	-	-	-	-	-	-	-	-	-	-	0.0054	-	-	-	-	-	-	-	-	-
rs558480233	6:31618886-31618886	G	intron_variant,non_coding_transcript_variant	MODIFIER	-	ENSG00000289375	Transcript	ENST00000782492.1	lncRNA	-	2025-01-01	-	-	-	-	-	-	-	rs558480233	T	T/G	-	-1	-	-	-	-	-	-	-	-	-	-	0.0054	-	-	-	-	-	-	-	-	-
rs558480233	6:31618886-31618886	G	intron_variant,non_coding_transcript_variant	MODIFIER	-	ENSG00000289375	Transcript	ENST00000782493.1	lncRNA	-	2025-01-02	-	-	-	-	-	-	-	rs558480233	T	T/G	-	-1	-	-	-	-	-	-	-	-	-	-	0.0054	-	-	-	-	-	-	-	-	-
rs558480233	6:31618886-31618886	G	downstream_gene_variant	MODIFIER	-	ENSG00000289375	Transcript	ENST00000782494.1	lncRNA	-	-	-	-	-	-	-	-	-	rs558480233	T	T/G	135	-1	-	-	-	-	-	-	-	-	-	-	0.0054	-	-	-	-	-	-	-	-	-
rs558480233	6:31618886-31618886	G	upstream_gene_variant	MODIFIER	-	ENSG00000301898	Transcript	ENST00000782720.1	lncRNA	-	-	-	-	-	-	-	-	-	rs558480233	T	T/G	1234	1	-	-	-	-	-	-	-	-	-	-	0.0054	-	-	-	-	-	-	-	-	-
rs558480233	6:31618886-31618886	G	downstream_gene_variant	MODIFIER	AIF1	ENSG00000204472	Transcript	ENST00000889060.1	protein_coding	-	-	-	-	-	-	-	-	-	rs558480233	T	T/G	1865	1	-	HGNC	HGNC:352	-	-	-	-	-	-	-	0.0054	-	-	-	-	-	-	-	-	-
rs148302854	6:31626511-31626511	T	downstream_gene_variant	MODIFIER	SNORA38	ENSG00000200816	Transcript	ENST00000363946.1	snoRNA	-	-	-	-	-	-	-	-	-	rs148302854	C	C/T	3301	1	-	HGNC	HGNC:32631	-	-	-	-	-	-	-	0.0084	-	-	-	-	-	-	-	-	-
rs148302854	6:31626511-31626511	T	intron_variant	MODIFIER	PRRC2A	ENSG00000204469	Transcript	ENST00000376007.8	protein_coding	-	2025-09-30	-	-	-	-	-	-	-	rs148302854	C	C/T	-	1	-	HGNC	HGNC:13918	-	-	-	1	P1	-	-	0.0084	-	-	-	-	-	-	-	-	-
rs148302854	6:31626511-31626511	T	intron_variant	MODIFIER	PRRC2A	ENSG00000204469	Transcript	ENST00000376033.3	protein_coding	-	2025-09-30	-	-	-	-	-	-	-	rs148302854	C	C/T	-	1	-	HGNC	HGNC:13918	MANE_Select	NM_004638.4	-	1	P1	-	-	0.0084	-	-	-	-	-	-	-	-	-
rs148302854	6:31626511-31626511	T	downstream_gene_variant	MODIFIER	PRRC2A	ENSG00000204469	Transcript	ENST00000464079.1	retained_intron	-	-	-	-	-	-	-	-	-	rs148302854	C	C/T	1014	1	-	HGNC	HGNC:13918	-	-	-	2	-	-	-	0.0084	-	-	-	-	-	-	-	-	-
rs148302854	6:31626511-31626511	T	intron_variant,non_coding_transcript_variant	MODIFIER	PRRC2A	ENSG00000204469	Transcript	ENST00000464890.1	retained_intron	-	2025-01-02	-	-	-	-	-	-	-	rs148302854	C	C/T	-	1	-	HGNC	HGNC:13918	-	-	-	2	-	-	-	0.0084	-	-	-	-	-	-	-	-	-
rs148302854	6:31626511-31626511	T	intron_variant,non_coding_transcript_variant	MODIFIER	PRRC2A	ENSG00000204469	Transcript	ENST00000469577.5	protein_coding_CDS_not_defined	-	2025-07-07	-	-	-	-	-	-	-	rs148302854	C	C/T	-	1	-	HGNC	HGNC:13918	-	-	-	5	-	-	-	0.0084	-	-	-	-	-	-	-	-	-
rs148302854	6:31626511-31626511	T	upstream_gene_variant	MODIFIER	PRRC2A	ENSG00000204469	Transcript	ENST00000483470.1	retained_intron	-	-	-	-	-	-	-	-	-	rs148302854	C	C/T	2129	1	-	HGNC	HGNC:13918	-	-	-	2	-	-	-	0.0084	-	-	-	-	-	-	-	-	-
rs148302854	6:31626511-31626511	T	downstream_gene_variant	MODIFIER	-	ENSG00000289282	Transcript	ENST00000687518.1	protein_coding	-	-	-	-	-	-	-	-	-	rs148302854	C	C/T	1012	1	-	-	-	-	-	-	-	P1	-	-	0.0084	-	-	-	-	-	-	-	-	-
rs148302854	6:31626511-31626511	T	downstream_gene_variant	MODIFIER	-	ENSG00000291302	Transcript	ENST00000706625.1	protein_coding	-	-	-	-	-	-	-	-	-	rs148302854	C	C/T	3651	1	-	-	-	-	-	-	-	P1	-	-	0.0084	-	-	-	-	-	-	-	-	-
rs2736165	6:31628898-31628898	G	intron_variant	MODIFIER	PRRC2A	ENSG00000204469	Transcript	ENST00000376007.8	protein_coding	-	2025-12-30	-	-	-	-	-	-	-	rs2736165	A	A/G	-	1	-	HGNC	HGNC:13918	-	-	-	1	P1	-	-	0.0943	-	-	-	-	-	-	-	-	-
rs2736165	6:31628898-31628898	G	intron_variant	MODIFIER	PRRC2A	ENSG00000204469	Transcript	ENST00000376033.3	protein_coding	-	2025-12-30	-	-	-	-	-	-	-	rs2736165	A	A/G	-	1	-	HGNC	HGNC:13918	MANE_Select	NM_004638.4	-	1	P1	-	-	0.0943	-	-	-	-	-	-	-	-	-
rs2736165	6:31628898-31628898	G	downstream_gene_variant	MODIFIER	PRRC2A	ENSG00000204469	Transcript	ENST00000464079.1	retained_intron	-	-	-	-	-	-	-	-	-	rs2736165	A	A/G	3401	1	-	HGNC	HGNC:13918	-	-	-	2	-	-	-	0.0943	-	-	-	-	-	-	-	-	-
rs2736165	6:31628898-31628898	G	downstream_gene_variant	MODIFIER	PRRC2A	ENSG00000204469	Transcript	ENST00000464890.1	retained_intron	-	-	-	-	-	-	-	-	-	rs2736165	A	A/G	1824	1	-	HGNC	HGNC:13918	-	-	-	2	-	-	-	0.0943	-	-	-	-	-	-	-	-	-
rs2736165	6:31628898-31628898	G	downstream_gene_variant	MODIFIER	PRRC2A	ENSG00000204469	Transcript	ENST00000469577.5	protein_coding_CDS_not_defined	-	-	-	-	-	-	-	-	-	rs2736165	A	A/G	2036	1	-	HGNC	HGNC:13918	-	-	-	5	-	-	-	0.0943	-	-	-	-	-	-	-	-	-
rs2736165	6:31628898-31628898	G	non_coding_transcript_exon_variant	MODIFIER	PRRC2A	ENSG00000204469	Transcript	ENST00000483470.1	retained_intron	2025-01-02	-	-	-	259	-	-	-	-	rs2736165	A	A/G	-	1	-	HGNC	HGNC:13918	-	-	-	2	-	-	-	0.0943	-	-	-	-	-	-	-	-	-
rs2736165	6:31628898-31628898	G	upstream_gene_variant	MODIFIER	MIR6832	ENSG00000274494	Transcript	ENST00000616110.1	miRNA	-	-	-	-	-	-	-	-	-	rs2736165	A	A/G	4889	1	-	HGNC	HGNC:50140	-	-	-	-	-	-	-	0.0943	-	-	-	-	-	-	-	-	-
rs2736165	6:31628898-31628898	G	downstream_gene_variant	MODIFIER	-	ENSG00000289282	Transcript	ENST00000687518.1	protein_coding	-	-	-	-	-	-	-	-	-	rs2736165	A	A/G	3399	1	-	-	-	-	-	-	-	P1	-	-	0.0943	-	-	-	-	-	-	-	-	-
rs2736163	6:31629931-31629931	A	intron_variant	MODIFIER	PRRC2A	ENSG00000204469	Transcript	ENST00000376007.8	protein_coding	-	14/30	-	-	-	-	-	-	-	rs2736163,COSV65689709	C	C/A/T	-	1	-	HGNC	HGNC:13918	-	-	-	1	P1	-	-	-	-	0,1	1,1	3507899638238730	-	-	-	-	-
rs2736163	6:31629931-31629931	T	intron_variant	MODIFIER	PRRC2A	ENSG00000204469	Transcript	ENST00000376007.8	protein_coding	-	14/30	-	-	-	-	-	-	-	rs2736163,COSV65689709	C	C/A/T	-	1	-	HGNC	HGNC:13918	-	-	-	1	P1	-	-	0.1194	-	0,1	1,1	3507899638238730	-	-	-	-	-
rs2736163	6:31629931-31629931	A	intron_variant	MODIFIER	PRRC2A	ENSG00000204469	Transcript	ENST00000376033.3	protein_coding	-	14/30	-	-	-	-	-	-	-	rs2736163,COSV65689709	C	C/A/T	-	1	-	HGNC	HGNC:13918	MANE_Select	NM_004638.4	-	1	P1	-	-	-	-	0,1	1,1	3507899638238730	-	-	-	-	-
rs2736163	6:31629931-31629931	T	intron_variant	MODIFIER	PRRC2A	ENSG00000204469	Transcript	ENST00000376033.3	protein_coding	-	14/30	-	-	-	-	-	-	-	rs2736163,COSV65689709	C	C/A/T	-	1	-	HGNC	HGNC:13918	MANE_Select	NM_004638.4	-	1	P1	-	-	0.1194	-	0,1	1,1	3507899638238730	-	-	-	-	-
rs2736163	6:31629931-31629931	A	upstream_gene_variant	MODIFIER	PRRC2A	ENSG00000204469	Transcript	ENST00000460302.1	retained_intron	-	-	-	-	-	-	-	-	-	rs2736163,COSV65689709	C	C/A/T	4023	1	-	HGNC	HGNC:13918	-	-	-	3	-	-	-	-	-	0,1	1,1	3507899638238730	-	-	-	-	-
rs2736163	6:31629931-31629931	T	upstream_gene_variant	MODIFIER	PRRC2A	ENSG00000204469	Transcript	ENST00000460302.1	retained_intron	-	-	-	-	-	-	-	-	-	rs2736163,COSV65689709	C	C/A/T	4023	1	-	HGNC	HGNC:13918	-	-	-	3	-	-	-	0.1194	-	0,1	1,1	3507899638238730	-	-	-	-	-
rs2736163	6:31629931-31629931	A	downstream_gene_variant	MODIFIER	PRRC2A	ENSG00000204469	Transcript	ENST00000464079.1	retained_intron	-	-	-	-	-	-	-	-	-	rs2736163,COSV65689709	C	C/A/T	4434	1	-	HGNC	HGNC:13918	-	-	-	2	-	-	-	-	-	0,1	1,1	3507899638238730	-	-	-	-	-
rs2736163	6:31629931-31629931	T	downstream_gene_variant	MODIFIER	PRRC2A	ENSG00000204469	Transcript	ENST00000464079.1	retained_intron	-	-	-	-	-	-	-	-	-	rs2736163,COSV65689709	C	C/A/T	4434	1	-	HGNC	HGNC:13918	-	-	-	2	-	-	-	0.1194	-	0,1	1,1	3507899638238730	-	-	-	-	-
rs2736163	6:31629931-31629931	A	downstream_gene_variant	MODIFIER	PRRC2A	ENSG00000204469	Transcript	ENST00000464890.1	retained_intron	-	-	-	-	-	-	-	-	-	rs2736163,COSV65689709	C	C/A/T	2857	1	-	HGNC	HGNC:13918	-	-	-	2	-	-	-	-	-	0,1	1,1	3507899638238730	-	-	-	-	-
rs2736163	6:31629931-31629931	T	downstream_gene_variant	MODIFIER	PRRC2A	ENSG00000204469	Transcript	ENST00000464890.1	retained_intron	-	-	-	-	-	-	-	-	-	rs2736163,COSV65689709	C	C/A/T	2857	1	-	HGNC	HGNC:13918	-	-	-	2	-	-	-	0.1194	-	0,1	1,1	3507899638238730	-	-	-	-	-
rs2736163	6:31629931-31629931	A	downstream_gene_variant	MODIFIER	PRRC2A	ENSG00000204469	Transcript	ENST00000469577.5	protein_coding_CDS_not_defined	-	-	-	-	-	-	-	-	-	rs2736163,COSV65689709	C	C/A/T	3069	1	-	HGNC	HGNC:13918	-	-	-	5	-	-	-	-	-	0,1	1,1	3507899638238730	-	-	-	-	-
rs2736163	6:31629931-31629931	T	downstream_gene_variant	MODIFIER	PRRC2A	ENSG00000204469	Transcript	ENST00000469577.5	protein_coding_CDS_not_defined	-	-	-	-	-	-	-	-	-	rs2736163,COSV65689709	C	C/A/T	3069	1	-	HGNC	HGNC:13918	-	-	-	5	-	-	-	0.1194	-	0,1	1,1	3507899638238730	-	-	-	-	-
rs2736163	6:31629931-31629931	A	downstream_gene_variant	MODIFIER	PRRC2A	ENSG00000204469	Transcript	ENST00000483470.1	retained_intron	-	-	-	-	-	-	-	-	-	rs2736163,COSV65689709	C	C/A/T	163	1	-	HGNC	HGNC:13918	-	-	-	2	-	-	-	-	-	0,1	1,1	3507899638238730	-	-	-	-	-
rs2736163	6:31629931-31629931	T	downstream_gene_variant	MODIFIER	PRRC2A	ENSG00000204469	Transcript	ENST00000483470.1	retained_intron	-	-	-	-	-	-	-	-	-	rs2736163,COSV65689709	C	C/A/T	163	1	-	HGNC	HGNC:13918	-	-	-	2	-	-	-	0.1194	-	0,1	1,1	3507899638238730	-	-	-	-	-
rs2736163	6:31629931-31629931	A	upstream_gene_variant	MODIFIER	PRRC2A	ENSG00000204469	Transcript	ENST00000484787.1	retained_intron	-	-	-	-	-	-	-	-	-	rs2736163,COSV65689709	C	C/A/T	4476	1	-	HGNC	HGNC:13918	-	-	-	2	-	-	-	-	-	0,1	1,1	3507899638238730	-	-	-	-	-
rs2736163	6:31629931-31629931	T	upstream_gene_variant	MODIFIER	PRRC2A	ENSG00000204469	Transcript	ENST00000484787.1	retained_intron	-	-	-	-	-	-	-	-	-	rs2736163,COSV65689709	C	C/A/T	4476	1	-	HGNC	HGNC:13918	-	-	-	2	-	-	-	0.1194	-	0,1	1,1	3507899638238730	-	-	-	-	-
rs2736163	6:31629931-31629931	A	upstream_gene_variant	MODIFIER	MIR6832	ENSG00000274494	Transcript	ENST00000616110.1	miRNA	-	-	-	-	-	-	-	-	-	rs2736163,COSV65689709	C	C/A/T	3856	1	-	HGNC	HGNC:50140	-	-	-	-	-	-	-	-	-	0,1	1,1	3507899638238730	-	-	-	-	-
rs2736163	6:31629931-31629931	T	upstream_gene_variant	MODIFIER	MIR6832	ENSG00000274494	Transcript	ENST00000616110.1	miRNA	-	-	-	-	-	-	-	-	-	rs2736163,COSV65689709	C	C/A/T	3856	1	-	HGNC	HGNC:50140	-	-	-	-	-	-	-	0.1194	-	0,1	1,1	3507899638238730	-	-	-	-	-
rs2736163	6:31629931-31629931	A	downstream_gene_variant	MODIFIER	-	ENSG00000289282	Transcript	ENST00000687518.1	protein_coding	-	-	-	-	-	-	-	-	-	rs2736163,COSV65689709	C	C/A/T	4432	1	-	-	-	-	-	-	-	P1	-	-	-	-	0,1	1,1	3507899638238730	-	-	-	-	-
rs2736163	6:31629931-31629931	T	downstream_gene_variant	MODIFIER	-	ENSG00000289282	Transcript	ENST00000687518.1	protein_coding	-	-	-	-	-	-	-	-	-	rs2736163,COSV65689709	C	C/A/T	4432	1	-	-	-	-	-	-	-	P1	-	-	0.1194	-	0,1	1,1	3507899638238730	-	-	-	-	-
rs2736161	6:31630516-31630516	A	intron_variant	MODIFIER	PRRC2A	ENSG00000204469	Transcript	ENST00000376007.8	protein_coding	-	14/30	-	-	-	-	-	-	-	rs2736161,COSV107491458	G	G/A/C	-	1	-	HGNC	HGNC:13918	-	-	-	1	P1	-	-	0.0929	-	0,1	1,1	36168886	-	-	-	-	-
rs2736161	6:31630516-31630516	C	intron_variant	MODIFIER	PRRC2A	ENSG00000204469	Transcript	ENST00000376007.8	protein_coding	-	14/30	-	-	-	-	-	-	-	rs2736161,COSV107491458	G	G/A/C	-	1	-	HGNC	HGNC:13918	-	-	-	1	P1	-	-	-	-	0,1	1,1	36168886	-	-	-	-	-
rs2736161	6:31630516-31630516	A	intron_variant	MODIFIER	PRRC2A	ENSG00000204469	Transcript	ENST00000376033.3	protein_coding	-	14/30	-	-	-	-	-	-	-	rs2736161,COSV107491458	G	G/A/C	-	1	-	HGNC	HGNC:13918	MANE_Select	NM_004638.4	-	1	P1	-	-	0.0929	-	0,1	1,1	36168886	-	-	-	-	-
rs2736161	6:31630516-31630516	C	intron_variant	MODIFIER	PRRC2A	ENSG00000204469	Transcript	ENST00000376033.3	protein_coding	-	14/30	-	-	-	-	-	-	-	rs2736161,COSV107491458	G	G/A/C	-	1	-	HGNC	HGNC:13918	MANE_Select	NM_004638.4	-	1	P1	-	-	-	-	0,1	1,1	36168886	-	-	-	-	-
rs2736161	6:31630516-31630516	A	upstream_gene_variant	MODIFIER	PRRC2A	ENSG00000204469	Transcript	ENST00000460302.1	retained_intron	-	-	-	-	-	-	-	-	-	rs2736161,COSV107491458	G	G/A/C	3438	1	-	HGNC	HGNC:13918	-	-	-	3	-	-	-	0.0929	-	0,1	1,1	36168886	-	-	-	-	-
rs2736161	6:31630516-31630516	C	upstream_gene_variant	MODIFIER	PRRC2A	ENSG00000204469	Transcript	ENST00000460302.1	retained_intron	-	-	-	-	-	-	-	-	-	rs2736161,COSV107491458	G	G/A/C	3438	1	-	HGNC	HGNC:13918	-	-	-	3	-	-	-	-	-	0,1	1,1	36168886	-	-	-	-	-
rs2736161	6:31630516-31630516	A	downstream_gene_variant	MODIFIER	PRRC2A	ENSG00000204469	Transcript	ENST00000464890.1	retained_intron	-	-	-	-	-	-	-	-	-	rs2736161,COSV107491458	G	G/A/C	3442	1	-	HGNC	HGNC:13918	-	-	-	2	-	-	-	0.0929	-	0,1	1,1	36168886	-	-	-	-	-
rs2736161	6:31630516-31630516	C	downstream_gene_variant	MODIFIER	PRRC2A	ENSG00000204469	Transcript	ENST00000464890.1	retained_intron	-	-	-	-	-	-	-	-	-	rs2736161,COSV107491458	G	G/A/C	3442	1	-	HGNC	HGNC:13918	-	-	-	2	-	-	-	-	-	0,1	1,1	36168886	-	-	-	-	-
rs2736161	6:31630516-31630516	A	upstream_gene_variant	MODIFIER	PRRC2A	ENSG00000204469	Transcript	ENST00000469501.1	retained_intron	-	-	-	-	-	-	-	-	-	rs2736161,COSV107491458	G	G/A/C	4726	1	-	HGNC	HGNC:13918	-	-	-	5	-	-	-	0.0929	-	0,1	1,1	36168886	-	-	-	-	-
rs2736161	6:31630516-31630516	C	upstream_gene_variant	MODIFIER	PRRC2A	ENSG00000204469	Transcript	ENST00000469501.1	retained_intron	-	-	-	-	-	-	-	-	-	rs2736161,COSV107491458	G	G/A/C	4726	1	-	HGNC	HGNC:13918	-	-	-	5	-	-	-	-	-	0,1	1,1	36168886	-	-	-	-	-
rs2736161	6:31630516-31630516	A	downstream_gene_variant	MODIFIER	PRRC2A	ENSG00000204469	Transcript	ENST00000469577.5	protein_coding_CDS_not_defined	-	-	-	-	-	-	-	-	-	rs2736161,COSV107491458	G	G/A/C	3654	1	-	HGNC	HGNC:13918	-	-	-	5	-	-	-	0.0929	-	0,1	1,1	36168886	-	-	-	-	-
rs2736161	6:31630516-31630516	C	downstream_gene_variant	MODIFIER	PRRC2A	ENSG00000204469	Transcript	ENST00000469577.5	protein_coding_CDS_not_defined	-	-	-	-	-	-	-	-	-	rs2736161,COSV107491458	G	G/A/C	3654	1	-	HGNC	HGNC:13918	-	-	-	5	-	-	-	-	-	0,1	1,1	36168886	-	-	-	-	-
rs2736161	6:31630516-31630516	A	downstream_gene_variant	MODIFIER	PRRC2A	ENSG00000204469	Transcript	ENST00000483470.1	retained_intron	-	-	-	-	-	-	-	-	-	rs2736161,COSV107491458	G	G/A/C	748	1	-	HGNC	HGNC:13918	-	-	-	2	-	-	-	0.0929	-	0,1	1,1	36168886	-	-	-	-	-
rs2736161	6:31630516-31630516	C	downstream_gene_variant	MODIFIER	PRRC2A	ENSG00000204469	Transcript	ENST00000483470.1	retained_intron	-	-	-	-	-	-	-	-	-	rs2736161,COSV107491458	G	G/A/C	748	1	-	HGNC	HGNC:13918	-	-	-	2	-	-	-	-	-	0,1	1,1	36168886	-	-	-	-	-
rs2736161	6:31630516-31630516	A	upstream_gene_variant	MODIFIER	PRRC2A	ENSG00000204469	Transcript	ENST00000484787.1	retained_intron	-	-	-	-	-	-	-	-	-	rs2736161,COSV107491458	G	G/A/C	3891	1	-	HGNC	HGNC:13918	-	-	-	2	-	-	-	0.0929	-	0,1	1,1	36168886	-	-	-	-	-
rs2736161	6:31630516-31630516	C	upstream_gene_variant	MODIFIER	PRRC2A	ENSG00000204469	Transcript	ENST00000484787.1	retained_intron	-	-	-	-	-	-	-	-	-	rs2736161,COSV107491458	G	G/A/C	3891	1	-	HGNC	HGNC:13918	-	-	-	2	-	-	-	-	-	0,1	1,1	36168886	-	-	-	-	-
rs2736161	6:31630516-31630516	A	upstream_gene_variant	MODIFIER	PRRC2A	ENSG00000204469	Transcript	ENST00000487089.1	retained_intron	-	-	-	-	-	-	-	-	-	rs2736161,COSV107491458	G	G/A/C	4844	1	-	HGNC	HGNC:13918	-	-	-	2	-	-	-	0.0929	-	0,1	1,1	36168886	-	-	-	-	-
rs2736161	6:31630516-31630516	C	upstream_gene_variant	MODIFIER	PRRC2A	ENSG00000204469	Transcript	ENST00000487089.1	retained_intron	-	-	-	-	-	-	-	-	-	rs2736161,COSV107491458	G	G/A/C	4844	1	-	HGNC	HGNC:13918	-	-	-	2	-	-	-	-	-	0,1	1,1	36168886	-	-	-	-	-
rs2736161	6:31630516-31630516	A	upstream_gene_variant	MODIFIER	PRRC2A	ENSG00000204469	Transcript	ENST00000487839.1	retained_intron	-	-	-	-	-	-	-	-	-	rs2736161,COSV107491458	G	G/A/C	4860	1	-	HGNC	HGNC:13918	-	-	-	5	-	-	-	0.0929	-	0,1	1,1	36168886	-	-	-	-	-
rs2736161	6:31630516-31630516	C	upstream_gene_variant	MODIFIER	PRRC2A	ENSG00000204469	Transcript	ENST00000487839.1	retained_intron	-	-	-	-	-	-	-	-	-	rs2736161,COSV107491458	G	G/A/C	4860	1	-	HGNC	HGNC:13918	-	-	-	5	-	-	-	-	-	0,1	1,1	36168886	-	-	-	-	-
rs2736161	6:31630516-31630516	A	upstream_gene_variant	MODIFIER	MIR6832	ENSG00000274494	Transcript	ENST00000616110.1	miRNA	-	-	-	-	-	-	-	-	-	rs2736161,COSV107491458	G	G/A/C	3271	1	-	HGNC	HGNC:50140	-	-	-	-	-	-	-	0.0929	-	0,1	1,1	36168886	-	-	-	-	-
rs2736161	6:31630516-31630516	C	upstream_gene_variant	MODIFIER	MIR6832	ENSG00000274494	Transcript	ENST00000616110.1	miRNA	-	-	-	-	-	-	-	-	-	rs2736161,COSV107491458	G	G/A/C	3271	1	-	HGNC	HGNC:50140	-	-	-	-	-	-	-	-	-	0,1	1,1	36168886	-	-	-	-	-
rs78503551	6:31631779-31631779	C	synonymous_variant	LOW	PRRC2A	ENSG00000204469	Transcript	ENST00000376007.8	protein_coding	16/31	-	-	-	3308	3106	1036	R	Agg/Cgg	rs78503551,COSV107491486	A	A/C	-	1	-	HGNC	HGNC:13918	-	-	-	1	P1	-	-	0.0084	benign	0,1	1,1	-	-	-	-	-	-
rs78503551	6:31631779-31631779	C	synonymous_variant	LOW	PRRC2A	ENSG00000204469	Transcript	ENST00000376033.3	protein_coding	16/31	-	-	-	3350	3106	1036	R	Agg/Cgg	rs78503551,COSV107491486	A	A/C	-	1	-	HGNC	HGNC:13918	MANE_Select	NM_004638.4	-	1	P1	-	-	0.0084	benign	0,1	1,1	-	-	-	-	-	-
rs78503551	6:31631779-31631779	C	upstream_gene_variant	MODIFIER	PRRC2A	ENSG00000204469	Transcript	ENST00000460302.1	retained_intron	-	-	-	-	-	-	-	-	-	rs78503551,COSV107491486	A	A/C	2175	1	-	HGNC	HGNC:13918	-	-	-	3	-	-	-	0.0084	benign	0,1	1,1	-	-	-	-	-	-
rs78503551	6:31631779-31631779	C	upstream_gene_variant	MODIFIER	PRRC2A	ENSG00000204469	Transcript	ENST00000462617.1	retained_intron	-	-	-	-	-	-	-	-	-	rs78503551,COSV107491486	A	A/C	4757	1	-	HGNC	HGNC:13918	-	-	-	5	-	-	-	0.0084	benign	0,1	1,1	-	-	-	-	-	-
rs78503551	6:31631779-31631779	C	downstream_gene_variant	MODIFIER	PRRC2A	ENSG00000204469	Transcript	ENST00000464890.1	retained_intron	-	-	-	-	-	-	-	-	-	rs78503551,COSV107491486	A	A/C	4705	1	-	HGNC	HGNC:13918	-	-	-	2	-	-	-	0.0084	benign	0,1	1,1	-	-	-	-	-	-
rs78503551	6:31631779-31631779	C	upstream_gene_variant	MODIFIER	PRRC2A	ENSG00000204469	Transcript	ENST00000469501.1	retained_intron	-	-	-	-	-	-	-	-	-	rs78503551,COSV107491486	A	A/C	3463	1	-	HGNC	HGNC:13918	-	-	-	5	-	-	-	0.0084	benign	0,1	1,1	-	-	-	-	-	-
rs78503551	6:31631779-31631779	C	downstream_gene_variant	MODIFIER	PRRC2A	ENSG00000204469	Transcript	ENST00000469577.5	protein_coding_CDS_not_defined	-	-	-	-	-	-	-	-	-	rs78503551,COSV107491486	A	A/C	4917	1	-	HGNC	HGNC:13918	-	-	-	5	-	-	-	0.0084	benign	0,1	1,1	-	-	-	-	-	-
rs78503551	6:31631779-31631779	C	downstream_gene_variant	MODIFIER	PRRC2A	ENSG00000204469	Transcript	ENST00000483470.1	retained_intron	-	-	-	-	-	-	-	-	-	rs78503551,COSV107491486	A	A/C	2011	1	-	HGNC	HGNC:13918	-	-	-	2	-	-	-	0.0084	benign	0,1	1,1	-	-	-	-	-	-
rs78503551	6:31631779-31631779	C	upstream_gene_variant	MODIFIER	PRRC2A	ENSG00000204469	Transcript	ENST00000484787.1	retained_intron	-	-	-	-	-	-	-	-	-	rs78503551,COSV107491486	A	A/C	2628	1	-	HGNC	HGNC:13918	-	-	-	2	-	-	-	0.0084	benign	0,1	1,1	-	-	-	-	-	-
rs78503551	6:31631779-31631779	C	upstream_gene_variant	MODIFIER	PRRC2A	ENSG00000204469	Transcript	ENST00000487089.1	retained_intron	-	-	-	-	-	-	-	-	-	rs78503551,COSV107491486	A	A/C	3581	1	-	HGNC	HGNC:13918	-	-	-	2	-	-	-	0.0084	benign	0,1	1,1	-	-	-	-	-	-
rs78503551	6:31631779-31631779	C	upstream_gene_variant	MODIFIER	PRRC2A	ENSG00000204469	Transcript	ENST00000487839.1	retained_intron	-	-	-	-	-	-	-	-	-	rs78503551,COSV107491486	A	A/C	3597	1	-	HGNC	HGNC:13918	-	-	-	5	-	-	-	0.0084	benign	0,1	1,1	-	-	-	-	-	-
rs78503551	6:31631779-31631779	C	upstream_gene_variant	MODIFIER	PRRC2A	ENSG00000204469	Transcript	ENST00000492691.5	retained_intron	-	-	-	-	-	-	-	-	-	rs78503551,COSV107491486	A	A/C	4468	1	-	HGNC	HGNC:13918	-	-	-	2	-	-	-	0.0084	benign	0,1	1,1	-	-	-	-	-	-
rs78503551	6:31631779-31631779	C	upstream_gene_variant	MODIFIER	MIR6832	ENSG00000274494	Transcript	ENST00000616110.1	miRNA	-	-	-	-	-	-	-	-	-	rs78503551,COSV107491486	A	A/C	2008	1	-	HGNC	HGNC:50140	-	-	-	-	-	-	-	0.0084	benign	0,1	1,1	-	-	-	-	-	-
rs2736158	6:31632527-31632527	C	missense_variant	MODERATE	PRRC2A	ENSG00000204469	Transcript	ENST00000376007.8	protein_coding	16/31	-	-	-	4056	3854	1285	G/A	gGa/gCa	rs2736158,COSV65686676	G	G/C/T	-	1	-	HGNC	HGNC:13918	-	-	-	1	P1	tolerated(0.17)	unknown(0)	0.0932	benign	0,1	1,1	2.32211e+31	-	-	-	-	-
rs2736158	6:31632527-31632527	T	missense_variant	MODERATE	PRRC2A	ENSG00000204469	Transcript	ENST00000376007.8	protein_coding	16/31	-	-	-	4056	3854	1285	G/V	gGa/gTa	rs2736158,COSV65686676	G	G/C/T	-	1	-	HGNC	HGNC:13918	-	-	-	1	P1	tolerated(0.1)	unknown(0)	-	-	0,1	1,1	2.32211e+31	-	-	-	-	-
rs2736158	6:31632527-31632527	C	missense_variant	MODERATE	PRRC2A	ENSG00000204469	Transcript	ENST00000376033.3	protein_coding	16/31	-	-	-	4098	3854	1285	G/A	gGa/gCa	rs2736158,COSV65686676	G	G/C/T	-	1	-	HGNC	HGNC:13918	MANE_Select	NM_004638.4	-	1	P1	tolerated(0.17)	unknown(0)	0.0932	benign	0,1	1,1	2.32211e+31	-	-	-	-	-
rs2736158	6:31632527-31632527	T	missense_variant	MODERATE	PRRC2A	ENSG00000204469	Transcript	ENST00000376033.3	protein_coding	16/31	-	-	-	4098	3854	1285	G/V	gGa/gTa	rs2736158,COSV65686676	G	G/C/T	-	1	-	HGNC	HGNC:13918	MANE_Select	NM_004638.4	-	1	P1	tolerated(0.1)	unknown(0)	-	-	0,1	1,1	2.32211e+31	-	-	-	-	-
rs2736158	6:31632527-31632527	C	upstream_gene_variant	MODIFIER	PRRC2A	ENSG00000204469	Transcript	ENST00000460302.1	retained_intron	-	-	-	-	-	-	-	-	-	rs2736158,COSV65686676	G	G/C/T	1427	1	-	HGNC	HGNC:13918	-	-	-	3	-	-	-	0.0932	benign	0,1	1,1	2.32211e+31	-	-	-	-	-
rs2736158	6:31632527-31632527	T	upstream_gene_variant	MODIFIER	PRRC2A	ENSG00000204469	Transcript	ENST00000460302.1	retained_intron	-	-	-	-	-	-	-	-	-	rs2736158,COSV65686676	G	G/C/T	1427	1	-	HGNC	HGNC:13918	-	-	-	3	-	-	-	-	-	0,1	1,1	2.32211e+31	-	-	-	-	-
rs2736158	6:31632527-31632527	C	upstream_gene_variant	MODIFIER	PRRC2A	ENSG00000204469	Transcript	ENST00000462617.1	retained_intron	-	-	-	-	-	-	-	-	-	rs2736158,COSV65686676	G	G/C/T	4009	1	-	HGNC	HGNC:13918	-	-	-	5	-	-	-	0.0932	benign	0,1	1,1	2.32211e+31	-	-	-	-	-
rs2736158	6:31632527-31632527	T	upstream_gene_variant	MODIFIER	PRRC2A	ENSG00000204469	Transcript	ENST00000462617.1	retained_intron	-	-	-	-	-	-	-	-	-	rs2736158,COSV65686676	G	G/C/T	4009	1	-	HGNC	HGNC:13918	-	-	-	5	-	-	-	-	-	0,1	1,1	2.32211e+31	-	-	-	-	-
rs2736158	6:31632527-31632527	C	upstream_gene_variant	MODIFIER	PRRC2A	ENSG00000204469	Transcript	ENST00000469501.1	retained_intron	-	-	-	-	-	-	-	-	-	rs2736158,COSV65686676	G	G/C/T	2715	1	-	HGNC	HGNC:13918	-	-	-	5	-	-	-	0.0932	benign	0,1	1,1	2.32211e+31	-	-	-	-	-
rs2736158	6:31632527-31632527	T	upstream_gene_variant	MODIFIER	PRRC2A	ENSG00000204469	Transcript	ENST00000469501.1	retained_intron	-	-	-	-	-	-	-	-	-	rs2736158,COSV65686676	G	G/C/T	2715	1	-	HGNC	HGNC:13918	-	-	-	5	-	-	-	-	-	0,1	1,1	2.32211e+31	-	-	-	-	-
rs2736158	6:31632527-31632527	C	upstream_gene_variant	MODIFIER	PRRC2A	ENSG00000204469	Transcript	ENST00000482441.1	retained_intron	-	-	-	-	-	-	-	-	-	rs2736158,COSV65686676	G	G/C/T	4308	1	-	HGNC	HGNC:13918	-	-	-	2	-	-	-	0.0932	benign	0,1	1,1	2.32211e+31	-	-	-	-	-
rs2736158	6:31632527-31632527	T	upstream_gene_variant	MODIFIER	PRRC2A	ENSG00000204469	Transcript	ENST00000482441.1	retained_intron	-	-	-	-	-	-	-	-	-	rs2736158,COSV65686676	G	G/C/T	4308	1	-	HGNC	HGNC:13918	-	-	-	2	-	-	-	-	-	0,1	1,1	2.32211e+31	-	-	-	-	-
rs2736158	6:31632527-31632527	C	downstream_gene_variant	MODIFIER	PRRC2A	ENSG00000204469	Transcript	ENST00000483470.1	retained_intron	-	-	-	-	-	-	-	-	-	rs2736158,COSV65686676	G	G/C/T	2759	1	-	HGNC	HGNC:13918	-	-	-	2	-	-	-	0.0932	benign	0,1	1,1	2.32211e+31	-	-	-	-	-
rs2736158	6:31632527-31632527	T	downstream_gene_variant	MODIFIER	PRRC2A	ENSG00000204469	Transcript	ENST00000483470.1	retained_intron	-	-	-	-	-	-	-	-	-	rs2736158,COSV65686676	G	G/C/T	2759	1	-	HGNC	HGNC:13918	-	-	-	2	-	-	-	-	-	0,1	1,1	2.32211e+31	-	-	-	-	-
rs2736158	6:31632527-31632527	C	upstream_gene_variant	MODIFIER	PRRC2A	ENSG00000204469	Transcript	ENST00000484787.1	retained_intron	-	-	-	-	-	-	-	-	-	rs2736158,COSV65686676	G	G/C/T	1880	1	-	HGNC	HGNC:13918	-	-	-	2	-	-	-	0.0932	benign	0,1	1,1	2.32211e+31	-	-	-	-	-
rs2736158	6:31632527-31632527	T	upstream_gene_variant	MODIFIER	PRRC2A	ENSG00000204469	Transcript	ENST00000484787.1	retained_intron	-	-	-	-	-	-	-	-	-	rs2736158,COSV65686676	G	G/C/T	1880	1	-	HGNC	HGNC:13918	-	-	-	2	-	-	-	-	-	0,1	1,1	2.32211e+31	-	-	-	-	-
rs2736158	6:31632527-31632527	C	upstream_gene_variant	MODIFIER	PRRC2A	ENSG00000204469	Transcript	ENST00000487089.1	retained_intron	-	-	-	-	-	-	-	-	-	rs2736158,COSV65686676	G	G/C/T	2833	1	-	HGNC	HGNC:13918	-	-	-	2	-	-	-	0.0932	benign	0,1	1,1	2.32211e+31	-	-	-	-	-
rs2736158	6:31632527-31632527	T	upstream_gene_variant	MODIFIER	PRRC2A	ENSG00000204469	Transcript	ENST00000487089.1	retained_intron	-	-	-	-	-	-	-	-	-	rs2736158,COSV65686676	G	G/C/T	2833	1	-	HGNC	HGNC:13918	-	-	-	2	-	-	-	-	-	0,1	1,1	2.32211e+31	-	-	-	-	-
rs2736158	6:31632527-31632527	C	upstream_gene_variant	MODIFIER	PRRC2A	ENSG00000204469	Transcript	ENST00000487839.1	retained_intron	-	-	-	-	-	-	-	-	-	rs2736158,COSV65686676	G	G/C/T	2849	1	-	HGNC	HGNC:13918	-	-	-	5	-	-	-	0.0932	benign	0,1	1,1	2.32211e+31	-	-	-	-	-
rs2736158	6:31632527-31632527	T	upstream_gene_variant	MODIFIER	PRRC2A	ENSG00000204469	Transcript	ENST00000487839.1	retained_intron	-	-	-	-	-	-	-	-	-	rs2736158,COSV65686676	G	G/C/T	2849	1	-	HGNC	HGNC:13918	-	-	-	5	-	-	-	-	-	0,1	1,1	2.32211e+31	-	-	-	-	-
rs2736158	6:31632527-31632527	C	upstream_gene_variant	MODIFIER	PRRC2A	ENSG00000204469	Transcript	ENST00000492691.5	retained_intron	-	-	-	-	-	-	-	-	-	rs2736158,COSV65686676	G	G/C/T	3720	1	-	HGNC	HGNC:13918	-	-	-	2	-	-	-	0.0932	benign	0,1	1,1	2.32211e+31	-	-	-	-	-
rs2736158	6:31632527-31632527	T	upstream_gene_variant	MODIFIER	PRRC2A	ENSG00000204469	Transcript	ENST00000492691.5	retained_intron	-	-	-	-	-	-	-	-	-	rs2736158,COSV65686676	G	G/C/T	3720	1	-	HGNC	HGNC:13918	-	-	-	2	-	-	-	-	-	0,1	1,1	2.32211e+31	-	-	-	-	-
rs2736158	6:31632527-31632527	C	upstream_gene_variant	MODIFIER	MIR6832	ENSG00000274494	Transcript	ENST00000616110.1	miRNA	-	-	-	-	-	-	-	-	-	rs2736158,COSV65686676	G	G/C/T	1260	1	-	HGNC	HGNC:50140	-	-	-	-	-	-	-	0.0932	benign	0,1	1,1	2.32211e+31	-	-	-	-	-
rs2736158	6:31632527-31632527	T	upstream_gene_variant	MODIFIER	MIR6832	ENSG00000274494	Transcript	ENST00000616110.1	miRNA	-	-	-	-	-	-	-	-	-	rs2736158,COSV65686676	G	G/C/T	1260	1	-	HGNC	HGNC:50140	-	-	-	-	-	-	-	-	-	0,1	1,1	2.32211e+31	-	-	-	-	-
rs35595439	6:31637239-31637239	C	downstream_gene_variant	MODIFIER	BAG6	ENSG00000204463	Transcript	ENST00000211379.9	protein_coding	-	-	-	-	-	-	-	-	-	rs35595439,CM1516682	T	T/C	1789	-1	-	HGNC	HGNC:13919	-	-	-	1	P3	-	-	0.0084	benign	-	1,1	-	-	-	-	-	-
rs35595439	6:31637239-31637239	C	downstream_gene_variant	MODIFIER	BAG6	ENSG00000204463	Transcript	ENST00000362049.10	protein_coding	-	-	-	-	-	-	-	-	-	rs35595439,CM1516682	T	T/C	1790	-1	-	HGNC	HGNC:13919	-	-	-	2	-	-	-	0.0084	benign	-	1,1	-	-	-	-	-	-
rs35595439	6:31637239-31637239	C	downstream_gene_variant	MODIFIER	BAG6	ENSG00000204463	Transcript	ENST00000375964.11	protein_coding	-	-	-	-	-	-	-	-	-	rs35595439,CM1516682	T	T/C	1789	-1	-	HGNC	HGNC:13919	-	-	-	1	A2	-	-	0.0084	benign	-	1,1	-	-	-	-	-	-
rs35595439	6:31637239-31637239	C	downstream_gene_variant	MODIFIER	BAG6	ENSG00000204463	Transcript	ENST00000375976.8	protein_coding	-	-	-	-	-	-	-	-	-	rs35595439,CM1516682	T	T/C	1789	-1	-	HGNC	HGNC:13919	-	-	-	1	P3	-	-	0.0084	benign	-	1,1	-	-	-	-	-	-
rs35595439	6:31637239-31637239	C	missense_variant	MODERATE	PRRC2A	ENSG00000204469	Transcript	ENST00000376007.8	protein_coding	30/31	-	-	-	6450	6248	2083	F/S	tTc/tCc	rs35595439,CM1516682	T	T/C	-	1	-	HGNC	HGNC:13918	-	-	-	1	P1	deleterious_low_confidence(0)	unknown(0)	0.0084	benign	-	1,1	-	-	-	-	-	-
rs35595439	6:31637239-31637239	C	missense_variant	MODERATE	PRRC2A	ENSG00000204469	Transcript	ENST00000376033.3	protein_coding	30/31	-	-	-	6492	6248	2083	F/S	tTc/tCc	rs35595439,CM1516682	T	T/C	-	1	-	HGNC	HGNC:13918	MANE_Select	NM_004638.4	-	1	P1	deleterious_low_confidence(0)	unknown(0)	0.0084	benign	-	1,1	-	-	-	-	-	-
rs35595439	6:31637239-31637239	C	downstream_gene_variant	MODIFIER	BAG6	ENSG00000204463	Transcript	ENST00000422948.5	protein_coding	-	-	-	-	-	-	-	-	-	rs35595439,CM1516682	T	T/C	1789	-1	cds_start_NF	HGNC	HGNC:13919	-	-	-	2	-	-	-	0.0084	benign	-	1,1	-	-	-	-	-	-
rs35595439	6:31637239-31637239	C	downstream_gene_variant	MODIFIER	BAG6	ENSG00000204463	Transcript	ENST00000437771.5	protein_coding	-	-	-	-	-	-	-	-	-	rs35595439,CM1516682	T	T/C	4980	-1	cds_end_NF	HGNC	HGNC:13919	-	-	-	5	-	-	-	0.0084	benign	-	1,1	-	-	-	-	-	-
rs35595439	6:31637239-31637239	C	downstream_gene_variant	MODIFIER	BAG6	ENSG00000204463	Transcript	ENST00000439687.6	protein_coding	-	-	-	-	-	-	-	-	-	rs35595439,CM1516682	T	T/C	1790	-1	-	HGNC	HGNC:13919	-	-	-	2	-	-	-	0.0084	benign	-	1,1	-	-	-	-	-	-
rs35595439	6:31637239-31637239	C	downstream_gene_variant	MODIFIER	BAG6	ENSG00000204463	Transcript	ENST00000441793.6	retained_intron	-	-	-	-	-	-	-	-	-	rs35595439,CM1516682	T	T/C	1789	-1	-	HGNC	HGNC:13919	-	-	-	2	-	-	-	0.0084	benign	-	1,1	-	-	-	-	-	-
rs35595439	6:31637239-31637239	C	downstream_gene_variant	MODIFIER	PRRC2A	ENSG00000204469	Transcript	ENST00000460302.1	retained_intron	-	-	-	-	-	-	-	-	-	rs35595439,CM1516682	T	T/C	2483	1	-	HGNC	HGNC:13918	-	-	-	3	-	-	-	0.0084	benign	-	1,1	-	-	-	-	-	-
rs35595439	6:31637239-31637239	C	non_coding_transcript_exon_variant	MODIFIER	PRRC2A	ENSG00000204469	Transcript	ENST00000462617.1	retained_intron	2025-03-03	-	-	-	483	-	-	-	-	rs35595439,CM1516682	T	T/C	-	1	-	HGNC	HGNC:13918	-	-	-	5	-	-	-	0.0084	benign	-	1,1	-	-	-	-	-	-
rs35595439	6:31637239-31637239	C	downstream_gene_variant	MODIFIER	BAG6	ENSG00000204463	Transcript	ENST00000462875.2	retained_intron	-	-	-	-	-	-	-	-	-	rs35595439,CM1516682	T	T/C	1846	-1	-	HGNC	HGNC:13919	-	-	-	2	-	-	-	0.0084	benign	-	1,1	-	-	-	-	-	-
rs35595439	6:31637239-31637239	C	downstream_gene_variant	MODIFIER	BAG6	ENSG00000204463	Transcript	ENST00000464126.1	protein_coding_CDS_not_defined	-	-	-	-	-	-	-	-	-	rs35595439,CM1516682	T	T/C	1789	-1	-	HGNC	HGNC:13919	-	-	-	2	-	-	-	0.0084	benign	-	1,1	-	-	-	-	-	-
rs35595439	6:31637239-31637239	C	downstream_gene_variant	MODIFIER	BAG6	ENSG00000204463	Transcript	ENST00000464869.5	protein_coding_CDS_not_defined	-	-	-	-	-	-	-	-	-	rs35595439,CM1516682	T	T/C	1789	-1	-	HGNC	HGNC:13919	-	-	-	2	-	-	-	0.0084	benign	-	1,1	-	-	-	-	-	-
rs35595439	6:31637239-31637239	C	downstream_gene_variant	MODIFIER	PRRC2A	ENSG00000204469	Transcript	ENST00000469501.1	retained_intron	-	-	-	-	-	-	-	-	-	rs35595439,CM1516682	T	T/C	1530	1	-	HGNC	HGNC:13918	-	-	-	5	-	-	-	0.0084	benign	-	1,1	-	-	-	-	-	-
rs35595439	6:31637239-31637239	C	downstream_gene_variant	MODIFIER	BAG6	ENSG00000204463	Transcript	ENST00000470875.5	protein_coding_CDS_not_defined	-	-	-	-	-	-	-	-	-	rs35595439,CM1516682	T	T/C	4609	-1	-	HGNC	HGNC:13919	-	-	-	5	-	-	-	0.0084	benign	-	1,1	-	-	-	-	-	-
rs35595439	6:31637239-31637239	C	non_coding_transcript_exon_variant	MODIFIER	PRRC2A	ENSG00000204469	Transcript	ENST00000482441.1	retained_intron	2025-02-03	-	-	-	308	-	-	-	-	rs35595439,CM1516682	T	T/C	-	1	-	HGNC	HGNC:13918	-	-	-	2	-	-	-	0.0084	benign	-	1,1	-	-	-	-	-	-
rs35595439	6:31637239-31637239	C	downstream_gene_variant	MODIFIER	PRRC2A	ENSG00000204469	Transcript	ENST00000484787.1	retained_intron	-	-	-	-	-	-	-	-	-	rs35595439,CM1516682	T	T/C	1923	1	-	HGNC	HGNC:13918	-	-	-	2	-	-	-	0.0084	benign	-	1,1	-	-	-	-	-	-
rs35595439	6:31637239-31637239	C	downstream_gene_variant	MODIFIER	PRRC2A	ENSG00000204469	Transcript	ENST00000487089.1	retained_intron	-	-	-	-	-	-	-	-	-	rs35595439,CM1516682	T	T/C	989	1	-	HGNC	HGNC:13918	-	-	-	2	-	-	-	0.0084	benign	-	1,1	-	-	-	-	-	-
rs35595439	6:31637239-31637239	C	downstream_gene_variant	MODIFIER	PRRC2A	ENSG00000204469	Transcript	ENST00000487839.1	retained_intron	-	-	-	-	-	-	-	-	-	rs35595439,CM1516682	T	T/C	428	1	-	HGNC	HGNC:13918	-	-	-	5	-	-	-	0.0084	benign	-	1,1	-	-	-	-	-	-
rs35595439	6:31637239-31637239	C	non_coding_transcript_exon_variant	MODIFIER	PRRC2A	ENSG00000204469	Transcript	ENST00000492691.5	retained_intron	2025-05-05	-	-	-	586	-	-	-	-	rs35595439,CM1516682	T	T/C	-	1	-	HGNC	HGNC:13918	-	-	-	2	-	-	-	0.0084	benign	-	1,1	-	-	-	-	-	-
rs35595439	6:31637239-31637239	C	downstream_gene_variant	MODIFIER	MIR6832	ENSG00000274494	Transcript	ENST00000616110.1	miRNA	-	-	-	-	-	-	-	-	-	rs35595439,CM1516682	T	T/C	3381	1	-	HGNC	HGNC:50140	-	-	-	-	-	-	-	0.0084	benign	-	1,1	-	-	-	-	-	-
rs35595439	6:31637239-31637239	C	downstream_gene_variant	MODIFIER	BAG6	ENSG00000204463	Transcript	ENST00000676571.1	protein_coding	-	-	-	-	-	-	-	-	-	rs35595439,CM1516682	T	T/C	1789	-1	-	HGNC	HGNC:13919	-	-	-	-	A2	-	-	0.0084	benign	-	1,1	-	-	-	-	-	-
rs35595439	6:31637239-31637239	C	downstream_gene_variant	MODIFIER	BAG6	ENSG00000204463	Transcript	ENST00000676615.2	protein_coding	-	-	-	-	-	-	-	-	-	rs35595439,CM1516682	T	T/C	1789	-1	-	HGNC	HGNC:13919	MANE_Select	NM_001387994.1	-	-	A2	-	-	0.0084	benign	-	1,1	-	-	-	-	-	-
rs35595439	6:31637239-31637239	C	downstream_gene_variant	MODIFIER	BAG6	ENSG00000204463	Transcript	ENST00000678272.1	retained_intron	-	-	-	-	-	-	-	-	-	rs35595439,CM1516682	T	T/C	1846	-1	-	HGNC	HGNC:13919	-	-	-	-	-	-	-	0.0084	benign	-	1,1	-	-	-	-	-	-
rs35595439	6:31637239-31637239	C	downstream_gene_variant	MODIFIER	BAG6	ENSG00000204463	Transcript	ENST00000679119.1	nonsense_mediated_decay	-	-	-	-	-	-	-	-	-	rs35595439,CM1516682	T	T/C	1789	-1	-	HGNC	HGNC:13919	-	-	-	-	-	-	-	0.0084	benign	-	1,1	-	-	-	-	-	-
rs35595439	6:31637239-31637239	C	downstream_gene_variant	MODIFIER	BAG6	ENSG00000204463	Transcript	ENST00000888810.1	protein_coding	-	-	-	-	-	-	-	-	-	rs35595439,CM1516682	T	T/C	1305	-1	-	HGNC	HGNC:13919	-	-	-	-	A2	-	-	0.0084	benign	-	1,1	-	-	-	-	-	-
rs35595439	6:31637239-31637239	C	downstream_gene_variant	MODIFIER	BAG6	ENSG00000204463	Transcript	ENST00000888811.1	protein_coding	-	-	-	-	-	-	-	-	-	rs35595439,CM1516682	T	T/C	1789	-1	-	HGNC	HGNC:13919	-	-	-	-	-	-	-	0.0084	benign	-	1,1	-	-	-	-	-	-
rs35595439	6:31637239-31637239	C	downstream_gene_variant	MODIFIER	BAG6	ENSG00000204463	Transcript	ENST00000888812.1	protein_coding	-	-	-	-	-	-	-	-	-	rs35595439,CM1516682	T	T/C	1789	-1	-	HGNC	HGNC:13919	-	-	-	-	-	-	-	0.0084	benign	-	1,1	-	-	-	-	-	-
rs35595439	6:31637239-31637239	C	downstream_gene_variant	MODIFIER	BAG6	ENSG00000204463	Transcript	ENST00000888813.1	protein_coding	-	-	-	-	-	-	-	-	-	rs35595439,CM1516682	T	T/C	1789	-1	-	HGNC	HGNC:13919	-	-	-	-	P3	-	-	0.0084	benign	-	1,1	-	-	-	-	-	-
rs35595439	6:31637239-31637239	C	downstream_gene_variant	MODIFIER	BAG6	ENSG00000204463	Transcript	ENST00000888814.1	protein_coding	-	-	-	-	-	-	-	-	-	rs35595439,CM1516682	T	T/C	1790	-1	-	HGNC	HGNC:13919	-	-	-	-	-	-	-	0.0084	benign	-	1,1	-	-	-	-	-	-
rs35595439	6:31637239-31637239	C	downstream_gene_variant	MODIFIER	BAG6	ENSG00000204463	Transcript	ENST00000888815.1	protein_coding	-	-	-	-	-	-	-	-	-	rs35595439,CM1516682	T	T/C	1789	-1	-	HGNC	HGNC:13919	-	-	-	-	-	-	-	0.0084	benign	-	1,1	-	-	-	-	-	-
rs35595439	6:31637239-31637239	C	downstream_gene_variant	MODIFIER	BAG6	ENSG00000204463	Transcript	ENST00000888816.1	protein_coding	-	-	-	-	-	-	-	-	-	rs35595439,CM1516682	T	T/C	1789	-1	-	HGNC	HGNC:13919	-	-	-	-	-	-	-	0.0084	benign	-	1,1	-	-	-	-	-	-
rs35595439	6:31637239-31637239	C	downstream_gene_variant	MODIFIER	BAG6	ENSG00000204463	Transcript	ENST00000888817.1	protein_coding	-	-	-	-	-	-	-	-	-	rs35595439,CM1516682	T	T/C	1791	-1	-	HGNC	HGNC:13919	-	-	-	-	A2	-	-	0.0084	benign	-	1,1	-	-	-	-	-	-
rs35595439	6:31637239-31637239	C	downstream_gene_variant	MODIFIER	BAG6	ENSG00000204463	Transcript	ENST00000888818.1	protein_coding	-	-	-	-	-	-	-	-	-	rs35595439,CM1516682	T	T/C	1789	-1	-	HGNC	HGNC:13919	-	-	-	-	A2	-	-	0.0084	benign	-	1,1	-	-	-	-	-	-
rs35595439	6:31637239-31637239	C	downstream_gene_variant	MODIFIER	BAG6	ENSG00000204463	Transcript	ENST00000888819.1	protein_coding	-	-	-	-	-	-	-	-	-	rs35595439,CM1516682	T	T/C	1789	-1	-	HGNC	HGNC:13919	-	-	-	-	A2	-	-	0.0084	benign	-	1,1	-	-	-	-	-	-
rs35595439	6:31637239-31637239	C	downstream_gene_variant	MODIFIER	BAG6	ENSG00000204463	Transcript	ENST00000888820.1	protein_coding	-	-	-	-	-	-	-	-	-	rs35595439,CM1516682	T	T/C	1804	-1	-	HGNC	HGNC:13919	-	-	-	-	-	-	-	0.0084	benign	-	1,1	-	-	-	-	-	-
rs35595439	6:31637239-31637239	C	downstream_gene_variant	MODIFIER	BAG6	ENSG00000204463	Transcript	ENST00000888821.1	protein_coding	-	-	-	-	-	-	-	-	-	rs35595439,CM1516682	T	T/C	1791	-1	-	HGNC	HGNC:13919	-	-	-	-	-	-	-	0.0084	benign	-	1,1	-	-	-	-	-	-
rs35595439	6:31637239-31637239	C	downstream_gene_variant	MODIFIER	BAG6	ENSG00000204463	Transcript	ENST00000888822.1	protein_coding	-	-	-	-	-	-	-	-	-	rs35595439,CM1516682	T	T/C	1791	-1	-	HGNC	HGNC:13919	-	-	-	-	-	-	-	0.0084	benign	-	1,1	-	-	-	-	-	-
rs35595439	6:31637239-31637239	C	downstream_gene_variant	MODIFIER	BAG6	ENSG00000204463	Transcript	ENST00000888823.1	protein_coding	-	-	-	-	-	-	-	-	-	rs35595439,CM1516682	T	T/C	1789	-1	-	HGNC	HGNC:13919	-	-	-	-	-	-	-	0.0084	benign	-	1,1	-	-	-	-	-	-
rs35595439	6:31637239-31637239	C	downstream_gene_variant	MODIFIER	BAG6	ENSG00000204463	Transcript	ENST00000888824.1	protein_coding	-	-	-	-	-	-	-	-	-	rs35595439,CM1516682	T	T/C	1791	-1	-	HGNC	HGNC:13919	-	-	-	-	A2	-	-	0.0084	benign	-	1,1	-	-	-	-	-	-
rs35595439	6:31637239-31637239	C	downstream_gene_variant	MODIFIER	BAG6	ENSG00000204463	Transcript	ENST00000888825.1	protein_coding	-	-	-	-	-	-	-	-	-	rs35595439,CM1516682	T	T/C	1795	-1	-	HGNC	HGNC:13919	-	-	-	-	A2	-	-	0.0084	benign	-	1,1	-	-	-	-	-	-
rs35595439	6:31637239-31637239	C	downstream_gene_variant	MODIFIER	BAG6	ENSG00000204463	Transcript	ENST00000888826.1	protein_coding	-	-	-	-	-	-	-	-	-	rs35595439,CM1516682	T	T/C	1802	-1	-	HGNC	HGNC:13919	-	-	-	-	A2	-	-	0.0084	benign	-	1,1	-	-	-	-	-	-
rs35595439	6:31637239-31637239	C	downstream_gene_variant	MODIFIER	BAG6	ENSG00000204463	Transcript	ENST00000888827.1	protein_coding	-	-	-	-	-	-	-	-	-	rs35595439,CM1516682	T	T/C	1802	-1	-	HGNC	HGNC:13919	-	-	-	-	-	-	-	0.0084	benign	-	1,1	-	-	-	-	-	-
rs35595439	6:31637239-31637239	C	downstream_gene_variant	MODIFIER	BAG6	ENSG00000204463	Transcript	ENST00000888828.1	protein_coding	-	-	-	-	-	-	-	-	-	rs35595439,CM1516682	T	T/C	1802	-1	-	HGNC	HGNC:13919	-	-	-	-	-	-	-	0.0084	benign	-	1,1	-	-	-	-	-	-
rs35595439	6:31637239-31637239	C	downstream_gene_variant	MODIFIER	BAG6	ENSG00000204463	Transcript	ENST00000888829.1	protein_coding	-	-	-	-	-	-	-	-	-	rs35595439,CM1516682	T	T/C	1802	-1	-	HGNC	HGNC:13919	-	-	-	-	-	-	-	0.0084	benign	-	1,1	-	-	-	-	-	-
rs35595439	6:31637239-31637239	C	downstream_gene_variant	MODIFIER	BAG6	ENSG00000204463	Transcript	ENST00000888830.1	protein_coding	-	-	-	-	-	-	-	-	-	rs35595439,CM1516682	T	T/C	1802	-1	-	HGNC	HGNC:13919	-	-	-	-	-	-	-	0.0084	benign	-	1,1	-	-	-	-	-	-
rs35595439	6:31637239-31637239	C	downstream_gene_variant	MODIFIER	BAG6	ENSG00000204463	Transcript	ENST00000888831.1	protein_coding	-	-	-	-	-	-	-	-	-	rs35595439,CM1516682	T	T/C	1791	-1	-	HGNC	HGNC:13919	-	-	-	-	-	-	-	0.0084	benign	-	1,1	-	-	-	-	-	-
rs35595439	6:31637239-31637239	C	downstream_gene_variant	MODIFIER	BAG6	ENSG00000204463	Transcript	ENST00000888832.1	protein_coding	-	-	-	-	-	-	-	-	-	rs35595439,CM1516682	T	T/C	1789	-1	-	HGNC	HGNC:13919	-	-	-	-	-	-	-	0.0084	benign	-	1,1	-	-	-	-	-	-
rs35595439	6:31637239-31637239	C	downstream_gene_variant	MODIFIER	BAG6	ENSG00000204463	Transcript	ENST00000888833.1	protein_coding	-	-	-	-	-	-	-	-	-	rs35595439,CM1516682	T	T/C	1799	-1	-	HGNC	HGNC:13919	-	-	-	-	-	-	-	0.0084	benign	-	1,1	-	-	-	-	-	-
rs35595439	6:31637239-31637239	C	downstream_gene_variant	MODIFIER	BAG6	ENSG00000204463	Transcript	ENST00000888834.1	protein_coding	-	-	-	-	-	-	-	-	-	rs35595439,CM1516682	T	T/C	1799	-1	-	HGNC	HGNC:13919	-	-	-	-	-	-	-	0.0084	benign	-	1,1	-	-	-	-	-	-
rs35595439	6:31637239-31637239	C	downstream_gene_variant	MODIFIER	BAG6	ENSG00000204463	Transcript	ENST00000888835.1	protein_coding	-	-	-	-	-	-	-	-	-	rs35595439,CM1516682	T	T/C	1804	-1	-	HGNC	HGNC:13919	-	-	-	-	-	-	-	0.0084	benign	-	1,1	-	-	-	-	-	-
rs35595439	6:31637239-31637239	C	downstream_gene_variant	MODIFIER	BAG6	ENSG00000204463	Transcript	ENST00000888836.1	protein_coding	-	-	-	-	-	-	-	-	-	rs35595439,CM1516682	T	T/C	1802	-1	-	HGNC	HGNC:13919	-	-	-	-	-	-	-	0.0084	benign	-	1,1	-	-	-	-	-	-
rs35595439	6:31637239-31637239	C	downstream_gene_variant	MODIFIER	BAG6	ENSG00000204463	Transcript	ENST00000888837.1	protein_coding	-	-	-	-	-	-	-	-	-	rs35595439,CM1516682	T	T/C	1802	-1	-	HGNC	HGNC:13919	-	-	-	-	A2	-	-	0.0084	benign	-	1,1	-	-	-	-	-	-
rs35595439	6:31637239-31637239	C	downstream_gene_variant	MODIFIER	BAG6	ENSG00000204463	Transcript	ENST00000888838.1	protein_coding	-	-	-	-	-	-	-	-	-	rs35595439,CM1516682	T	T/C	1802	-1	-	HGNC	HGNC:13919	-	-	-	-	-	-	-	0.0084	benign	-	1,1	-	-	-	-	-	-
rs35595439	6:31637239-31637239	C	downstream_gene_variant	MODIFIER	BAG6	ENSG00000204463	Transcript	ENST00000888839.1	protein_coding	-	-	-	-	-	-	-	-	-	rs35595439,CM1516682	T	T/C	1804	-1	-	HGNC	HGNC:13919	-	-	-	-	A2	-	-	0.0084	benign	-	1,1	-	-	-	-	-	-
rs35595439	6:31637239-31637239	C	downstream_gene_variant	MODIFIER	BAG6	ENSG00000204463	Transcript	ENST00000888840.1	protein_coding	-	-	-	-	-	-	-	-	-	rs35595439,CM1516682	T	T/C	1801	-1	-	HGNC	HGNC:13919	-	-	-	-	-	-	-	0.0084	benign	-	1,1	-	-	-	-	-	-
rs35595439	6:31637239-31637239	C	downstream_gene_variant	MODIFIER	BAG6	ENSG00000204463	Transcript	ENST00000888841.1	protein_coding	-	-	-	-	-	-	-	-	-	rs35595439,CM1516682	T	T/C	1818	-1	-	HGNC	HGNC:13919	-	-	-	-	-	-	-	0.0084	benign	-	1,1	-	-	-	-	-	-
rs35595439	6:31637239-31637239	C	downstream_gene_variant	MODIFIER	BAG6	ENSG00000204463	Transcript	ENST00000888842.1	protein_coding	-	-	-	-	-	-	-	-	-	rs35595439,CM1516682	T	T/C	1789	-1	-	HGNC	HGNC:13919	-	-	-	-	A2	-	-	0.0084	benign	-	1,1	-	-	-	-	-	-
rs35595439	6:31637239-31637239	C	downstream_gene_variant	MODIFIER	BAG6	ENSG00000204463	Transcript	ENST00000888843.1	protein_coding	-	-	-	-	-	-	-	-	-	rs35595439,CM1516682	T	T/C	1789	-1	-	HGNC	HGNC:13919	-	-	-	-	-	-	-	0.0084	benign	-	1,1	-	-	-	-	-	-
rs35595439	6:31637239-31637239	C	downstream_gene_variant	MODIFIER	BAG6	ENSG00000204463	Transcript	ENST00000888844.1	protein_coding	-	-	-	-	-	-	-	-	-	rs35595439,CM1516682	T	T/C	1789	-1	-	HGNC	HGNC:13919	-	-	-	-	-	-	-	0.0084	benign	-	1,1	-	-	-	-	-	-
rs35595439	6:31637239-31637239	C	downstream_gene_variant	MODIFIER	BAG6	ENSG00000204463	Transcript	ENST00000888845.1	protein_coding	-	-	-	-	-	-	-	-	-	rs35595439,CM1516682	T	T/C	1789	-1	-	HGNC	HGNC:13919	-	-	-	-	A2	-	-	0.0084	benign	-	1,1	-	-	-	-	-	-
rs35595439	6:31637239-31637239	C	downstream_gene_variant	MODIFIER	BAG6	ENSG00000204463	Transcript	ENST00000888846.1	protein_coding	-	-	-	-	-	-	-	-	-	rs35595439,CM1516682	T	T/C	1789	-1	-	HGNC	HGNC:13919	-	-	-	-	-	-	-	0.0084	benign	-	1,1	-	-	-	-	-	-
rs35595439	6:31637239-31637239	C	downstream_gene_variant	MODIFIER	BAG6	ENSG00000204463	Transcript	ENST00000888847.1	protein_coding	-	-	-	-	-	-	-	-	-	rs35595439,CM1516682	T	T/C	1789	-1	-	HGNC	HGNC:13919	-	-	-	-	A2	-	-	0.0084	benign	-	1,1	-	-	-	-	-	-
rs35595439	6:31637239-31637239	C	downstream_gene_variant	MODIFIER	BAG6	ENSG00000204463	Transcript	ENST00000888848.1	protein_coding	-	-	-	-	-	-	-	-	-	rs35595439,CM1516682	T	T/C	1789	-1	-	HGNC	HGNC:13919	-	-	-	-	-	-	-	0.0084	benign	-	1,1	-	-	-	-	-	-
rs35595439	6:31637239-31637239	C	downstream_gene_variant	MODIFIER	BAG6	ENSG00000204463	Transcript	ENST00000888849.1	protein_coding	-	-	-	-	-	-	-	-	-	rs35595439,CM1516682	T	T/C	1791	-1	-	HGNC	HGNC:13919	-	-	-	-	A2	-	-	0.0084	benign	-	1,1	-	-	-	-	-	-
rs35595439	6:31637239-31637239	C	downstream_gene_variant	MODIFIER	BAG6	ENSG00000204463	Transcript	ENST00000888850.1	protein_coding	-	-	-	-	-	-	-	-	-	rs35595439,CM1516682	T	T/C	1791	-1	-	HGNC	HGNC:13919	-	-	-	-	P3	-	-	0.0084	benign	-	1,1	-	-	-	-	-	-
rs35595439	6:31637239-31637239	C	downstream_gene_variant	MODIFIER	BAG6	ENSG00000204463	Transcript	ENST00000888851.1	protein_coding	-	-	-	-	-	-	-	-	-	rs35595439,CM1516682	T	T/C	1789	-1	-	HGNC	HGNC:13919	-	-	-	-	A2	-	-	0.0084	benign	-	1,1	-	-	-	-	-	-
rs35595439	6:31637239-31637239	C	downstream_gene_variant	MODIFIER	BAG6	ENSG00000204463	Transcript	ENST00000888852.1	protein_coding	-	-	-	-	-	-	-	-	-	rs35595439,CM1516682	T	T/C	1789	-1	-	HGNC	HGNC:13919	-	-	-	-	-	-	-	0.0084	benign	-	1,1	-	-	-	-	-	-
rs35595439	6:31637239-31637239	C	downstream_gene_variant	MODIFIER	BAG6	ENSG00000204463	Transcript	ENST00000888853.1	protein_coding	-	-	-	-	-	-	-	-	-	rs35595439,CM1516682	T	T/C	1789	-1	-	HGNC	HGNC:13919	-	-	-	-	-	-	-	0.0084	benign	-	1,1	-	-	-	-	-	-
rs35595439	6:31637239-31637239	C	downstream_gene_variant	MODIFIER	BAG6	ENSG00000204463	Transcript	ENST00000888854.1	protein_coding	-	-	-	-	-	-	-	-	-	rs35595439,CM1516682	T	T/C	1790	-1	-	HGNC	HGNC:13919	-	-	-	-	-	-	-	0.0084	benign	-	1,1	-	-	-	-	-	-
rs35595439	6:31637239-31637239	C	downstream_gene_variant	MODIFIER	BAG6	ENSG00000204463	Transcript	ENST00000888855.1	protein_coding	-	-	-	-	-	-	-	-	-	rs35595439,CM1516682	T	T/C	1802	-1	-	HGNC	HGNC:13919	-	-	-	-	A2	-	-	0.0084	benign	-	1,1	-	-	-	-	-	-
rs35595439	6:31637239-31637239	C	downstream_gene_variant	MODIFIER	BAG6	ENSG00000204463	Transcript	ENST00000888856.1	protein_coding	-	-	-	-	-	-	-	-	-	rs35595439,CM1516682	T	T/C	1802	-1	-	HGNC	HGNC:13919	-	-	-	-	-	-	-	0.0084	benign	-	1,1	-	-	-	-	-	-
rs35595439	6:31637239-31637239	C	downstream_gene_variant	MODIFIER	BAG6	ENSG00000204463	Transcript	ENST00000888857.1	protein_coding	-	-	-	-	-	-	-	-	-	rs35595439,CM1516682	T	T/C	1802	-1	-	HGNC	HGNC:13919	-	-	-	-	-	-	-	0.0084	benign	-	1,1	-	-	-	-	-	-
rs35595439	6:31637239-31637239	C	downstream_gene_variant	MODIFIER	BAG6	ENSG00000204463	Transcript	ENST00000888858.1	protein_coding	-	-	-	-	-	-	-	-	-	rs35595439,CM1516682	T	T/C	1789	-1	-	HGNC	HGNC:13919	-	-	-	-	-	-	-	0.0084	benign	-	1,1	-	-	-	-	-	-
rs35595439	6:31637239-31637239	C	downstream_gene_variant	MODIFIER	BAG6	ENSG00000204463	Transcript	ENST00000888859.1	protein_coding	-	-	-	-	-	-	-	-	-	rs35595439,CM1516682	T	T/C	1818	-1	-	HGNC	HGNC:13919	-	-	-	-	-	-	-	0.0084	benign	-	1,1	-	-	-	-	-	-
rs35595439	6:31637239-31637239	C	downstream_gene_variant	MODIFIER	BAG6	ENSG00000204463	Transcript	ENST00000888860.1	protein_coding	-	-	-	-	-	-	-	-	-	rs35595439,CM1516682	T	T/C	1802	-1	-	HGNC	HGNC:13919	-	-	-	-	A2	-	-	0.0084	benign	-	1,1	-	-	-	-	-	-
rs35595439	6:31637239-31637239	C	downstream_gene_variant	MODIFIER	BAG6	ENSG00000204463	Transcript	ENST00000888861.1	protein_coding	-	-	-	-	-	-	-	-	-	rs35595439,CM1516682	T	T/C	1805	-1	-	HGNC	HGNC:13919	-	-	-	-	-	-	-	0.0084	benign	-	1,1	-	-	-	-	-	-
rs35595439	6:31637239-31637239	C	downstream_gene_variant	MODIFIER	BAG6	ENSG00000204463	Transcript	ENST00000888862.1	protein_coding	-	-	-	-	-	-	-	-	-	rs35595439,CM1516682	T	T/C	1801	-1	-	HGNC	HGNC:13919	-	-	-	-	-	-	-	0.0084	benign	-	1,1	-	-	-	-	-	-
rs35595439	6:31637239-31637239	C	downstream_gene_variant	MODIFIER	BAG6	ENSG00000204463	Transcript	ENST00000888863.1	protein_coding	-	-	-	-	-	-	-	-	-	rs35595439,CM1516682	T	T/C	1802	-1	-	HGNC	HGNC:13919	-	-	-	-	A2	-	-	0.0084	benign	-	1,1	-	-	-	-	-	-
rs35595439	6:31637239-31637239	C	downstream_gene_variant	MODIFIER	BAG6	ENSG00000204463	Transcript	ENST00000888864.1	protein_coding	-	-	-	-	-	-	-	-	-	rs35595439,CM1516682	T	T/C	1802	-1	-	HGNC	HGNC:13919	-	-	-	-	A2	-	-	0.0084	benign	-	1,1	-	-	-	-	-	-
rs35595439	6:31637239-31637239	C	downstream_gene_variant	MODIFIER	BAG6	ENSG00000204463	Transcript	ENST00000888865.1	protein_coding	-	-	-	-	-	-	-	-	-	rs35595439,CM1516682	T	T/C	1791	-1	-	HGNC	HGNC:13919	-	-	-	-	A2	-	-	0.0084	benign	-	1,1	-	-	-	-	-	-
rs35595439	6:31637239-31637239	C	downstream_gene_variant	MODIFIER	BAG6	ENSG00000204463	Transcript	ENST00000888866.1	protein_coding	-	-	-	-	-	-	-	-	-	rs35595439,CM1516682	T	T/C	1791	-1	-	HGNC	HGNC:13919	-	-	-	-	A2	-	-	0.0084	benign	-	1,1	-	-	-	-	-	-
rs35595439	6:31637239-31637239	C	downstream_gene_variant	MODIFIER	BAG6	ENSG00000204463	Transcript	ENST00000888867.1	protein_coding	-	-	-	-	-	-	-	-	-	rs35595439,CM1516682	T	T/C	1801	-1	-	HGNC	HGNC:13919	-	-	-	-	-	-	-	0.0084	benign	-	1,1	-	-	-	-	-	-
rs35595439	6:31637239-31637239	C	downstream_gene_variant	MODIFIER	BAG6	ENSG00000204463	Transcript	ENST00000888868.1	protein_coding	-	-	-	-	-	-	-	-	-	rs35595439,CM1516682	T	T/C	1802	-1	-	HGNC	HGNC:13919	-	-	-	-	A2	-	-	0.0084	benign	-	1,1	-	-	-	-	-	-
rs35595439	6:31637239-31637239	C	downstream_gene_variant	MODIFIER	BAG6	ENSG00000204463	Transcript	ENST00000921978.1	protein_coding	-	-	-	-	-	-	-	-	-	rs35595439,CM1516682	T	T/C	1802	-1	-	HGNC	HGNC:13919	-	-	-	-	A2	-	-	0.0084	benign	-	1,1	-	-	-	-	-	-
rs35595439	6:31637239-31637239	C	downstream_gene_variant	MODIFIER	BAG6	ENSG00000204463	Transcript	ENST00000921979.1	protein_coding	-	-	-	-	-	-	-	-	-	rs35595439,CM1516682	T	T/C	1790	-1	-	HGNC	HGNC:13919	-	-	-	-	A2	-	-	0.0084	benign	-	1,1	-	-	-	-	-	-
rs35595439	6:31637239-31637239	C	downstream_gene_variant	MODIFIER	BAG6	ENSG00000204463	Transcript	ENST00000921980.1	protein_coding	-	-	-	-	-	-	-	-	-	rs35595439,CM1516682	T	T/C	1802	-1	-	HGNC	HGNC:13919	-	-	-	-	-	-	-	0.0084	benign	-	1,1	-	-	-	-	-	-
rs35595439	6:31637239-31637239	C	downstream_gene_variant	MODIFIER	BAG6	ENSG00000204463	Transcript	ENST00000921981.1	protein_coding	-	-	-	-	-	-	-	-	-	rs35595439,CM1516682	T	T/C	1802	-1	-	HGNC	HGNC:13919	-	-	-	-	A2	-	-	0.0084	benign	-	1,1	-	-	-	-	-	-
rs35595439	6:31637239-31637239	C	downstream_gene_variant	MODIFIER	BAG6	ENSG00000204463	Transcript	ENST00000921982.1	protein_coding	-	-	-	-	-	-	-	-	-	rs35595439,CM1516682	T	T/C	1804	-1	-	HGNC	HGNC:13919	-	-	-	-	-	-	-	0.0084	benign	-	1,1	-	-	-	-	-	-
rs35595439	6:31637239-31637239	C	downstream_gene_variant	MODIFIER	BAG6	ENSG00000204463	Transcript	ENST00000921983.1	protein_coding	-	-	-	-	-	-	-	-	-	rs35595439,CM1516682	T	T/C	1808	-1	-	HGNC	HGNC:13919	-	-	-	-	P3	-	-	0.0084	benign	-	1,1	-	-	-	-	-	-
rs35595439	6:31637239-31637239	C	downstream_gene_variant	MODIFIER	BAG6	ENSG00000204463	Transcript	ENST00000921984.1	protein_coding	-	-	-	-	-	-	-	-	-	rs35595439,CM1516682	T	T/C	1799	-1	-	HGNC	HGNC:13919	-	-	-	-	-	-	-	0.0084	benign	-	1,1	-	-	-	-	-	-
rs35595439	6:31637239-31637239	C	downstream_gene_variant	MODIFIER	BAG6	ENSG00000204463	Transcript	ENST00000921985.1	protein_coding	-	-	-	-	-	-	-	-	-	rs35595439,CM1516682	T	T/C	1801	-1	-	HGNC	HGNC:13919	-	-	-	-	-	-	-	0.0084	benign	-	1,1	-	-	-	-	-	-
rs35595439	6:31637239-31637239	C	downstream_gene_variant	MODIFIER	BAG6	ENSG00000204463	Transcript	ENST00000921986.1	protein_coding	-	-	-	-	-	-	-	-	-	rs35595439,CM1516682	T	T/C	1804	-1	-	HGNC	HGNC:13919	-	-	-	-	A2	-	-	0.0084	benign	-	1,1	-	-	-	-	-	-
rs35595439	6:31637239-31637239	C	downstream_gene_variant	MODIFIER	BAG6	ENSG00000204463	Transcript	ENST00000921987.1	protein_coding	-	-	-	-	-	-	-	-	-	rs35595439,CM1516682	T	T/C	1791	-1	-	HGNC	HGNC:13919	-	-	-	-	-	-	-	0.0084	benign	-	1,1	-	-	-	-	-	-
rs35595439	6:31637239-31637239	C	downstream_gene_variant	MODIFIER	BAG6	ENSG00000204463	Transcript	ENST00000921988.1	protein_coding	-	-	-	-	-	-	-	-	-	rs35595439,CM1516682	T	T/C	1791	-1	-	HGNC	HGNC:13919	-	-	-	-	A2	-	-	0.0084	benign	-	1,1	-	-	-	-	-	-
rs35595439	6:31637239-31637239	C	downstream_gene_variant	MODIFIER	BAG6	ENSG00000204463	Transcript	ENST00000960797.1	protein_coding	-	-	-	-	-	-	-	-	-	rs35595439,CM1516682	T	T/C	1801	-1	-	HGNC	HGNC:13919	-	-	-	-	-	-	-	0.0084	benign	-	1,1	-	-	-	-	-	-
rs35595439	6:31637239-31637239	C	downstream_gene_variant	MODIFIER	BAG6	ENSG00000204463	Transcript	ENST00000960798.1	protein_coding	-	-	-	-	-	-	-	-	-	rs35595439,CM1516682	T	T/C	1802	-1	-	HGNC	HGNC:13919	-	-	-	-	A2	-	-	0.0084	benign	-	1,1	-	-	-	-	-	-
rs35595439	6:31637239-31637239	C	downstream_gene_variant	MODIFIER	BAG6	ENSG00000204463	Transcript	ENST00000960799.1	protein_coding	-	-	-	-	-	-	-	-	-	rs35595439,CM1516682	T	T/C	1802	-1	-	HGNC	HGNC:13919	-	-	-	-	-	-	-	0.0084	benign	-	1,1	-	-	-	-	-	-
rs35595439	6:31637239-31637239	C	downstream_gene_variant	MODIFIER	BAG6	ENSG00000204463	Transcript	ENST00000960800.1	protein_coding	-	-	-	-	-	-	-	-	-	rs35595439,CM1516682	T	T/C	1801	-1	-	HGNC	HGNC:13919	-	-	-	-	A2	-	-	0.0084	benign	-	1,1	-	-	-	-	-	-
rs35595439	6:31637239-31637239	C	downstream_gene_variant	MODIFIER	BAG6	ENSG00000204463	Transcript	ENST00000960801.1	protein_coding	-	-	-	-	-	-	-	-	-	rs35595439,CM1516682	T	T/C	1790	-1	-	HGNC	HGNC:13919	-	-	-	-	-	-	-	0.0084	benign	-	1,1	-	-	-	-	-	-
rs35595439	6:31637239-31637239	C	downstream_gene_variant	MODIFIER	BAG6	ENSG00000204463	Transcript	ENST00000960802.1	protein_coding	-	-	-	-	-	-	-	-	-	rs35595439,CM1516682	T	T/C	1802	-1	-	HGNC	HGNC:13919	-	-	-	-	A2	-	-	0.0084	benign	-	1,1	-	-	-	-	-	-
rs35595439	6:31637239-31637239	C	downstream_gene_variant	MODIFIER	BAG6	ENSG00000204463	Transcript	ENST00000960803.1	protein_coding	-	-	-	-	-	-	-	-	-	rs35595439,CM1516682	T	T/C	1790	-1	-	HGNC	HGNC:13919	-	-	-	-	P3	-	-	0.0084	benign	-	1,1	-	-	-	-	-	-
rs35595439	6:31637239-31637239	C	downstream_gene_variant	MODIFIER	BAG6	ENSG00000204463	Transcript	ENST00000960804.1	protein_coding	-	-	-	-	-	-	-	-	-	rs35595439,CM1516682	T	T/C	1806	-1	-	HGNC	HGNC:13919	-	-	-	-	A2	-	-	0.0084	benign	-	1,1	-	-	-	-	-	-
rs35595439	6:31637239-31637239	C	downstream_gene_variant	MODIFIER	BAG6	ENSG00000204463	Transcript	ENST00000960805.1	protein_coding	-	-	-	-	-	-	-	-	-	rs35595439,CM1516682	T	T/C	1829	-1	-	HGNC	HGNC:13919	-	-	-	-	-	-	-	0.0084	benign	-	1,1	-	-	-	-	-	-
rs2255741	6:31637390-31637390	A	downstream_gene_variant	MODIFIER	BAG6	ENSG00000204463	Transcript	ENST00000211379.9	protein_coding	-	-	-	-	-	-	-	-	-	rs2255741,COSV52988728	G	G/A/T	1638	-1	-	HGNC	HGNC:13919	-	-	-	1	P3	-	-	0.093	-	0,1	1,1	3.70918e+31	-	-	-	-	-
rs2255741	6:31637390-31637390	T	downstream_gene_variant	MODIFIER	BAG6	ENSG00000204463	Transcript	ENST00000211379.9	protein_coding	-	-	-	-	-	-	-	-	-	rs2255741,COSV52988728	G	G/A/T	1638	-1	-	HGNC	HGNC:13919	-	-	-	1	P3	-	-	-	-	0,1	1,1	3.70918e+31	-	-	-	-	-
rs2255741	6:31637390-31637390	A	downstream_gene_variant	MODIFIER	BAG6	ENSG00000204463	Transcript	ENST00000362049.10	protein_coding	-	-	-	-	-	-	-	-	-	rs2255741,COSV52988728	G	G/A/T	1639	-1	-	HGNC	HGNC:13919	-	-	-	2	-	-	-	0.093	-	0,1	1,1	3.70918e+31	-	-	-	-	-
rs2255741	6:31637390-31637390	T	downstream_gene_variant	MODIFIER	BAG6	ENSG00000204463	Transcript	ENST00000362049.10	protein_coding	-	-	-	-	-	-	-	-	-	rs2255741,COSV52988728	G	G/A/T	1639	-1	-	HGNC	HGNC:13919	-	-	-	2	-	-	-	-	-	0,1	1,1	3.70918e+31	-	-	-	-	-
rs2255741	6:31637390-31637390	A	downstream_gene_variant	MODIFIER	BAG6	ENSG00000204463	Transcript	ENST00000375964.11	protein_coding	-	-	-	-	-	-	-	-	-	rs2255741,COSV52988728	G	G/A/T	1638	-1	-	HGNC	HGNC:13919	-	-	-	1	A2	-	-	0.093	-	0,1	1,1	3.70918e+31	-	-	-	-	-
rs2255741	6:31637390-31637390	T	downstream_gene_variant	MODIFIER	BAG6	ENSG00000204463	Transcript	ENST00000375964.11	protein_coding	-	-	-	-	-	-	-	-	-	rs2255741,COSV52988728	G	G/A/T	1638	-1	-	HGNC	HGNC:13919	-	-	-	1	A2	-	-	-	-	0,1	1,1	3.70918e+31	-	-	-	-	-
rs2255741	6:31637390-31637390	A	downstream_gene_variant	MODIFIER	BAG6	ENSG00000204463	Transcript	ENST00000375976.8	protein_coding	-	-	-	-	-	-	-	-	-	rs2255741,COSV52988728	G	G/A/T	1638	-1	-	HGNC	HGNC:13919	-	-	-	1	P3	-	-	0.093	-	0,1	1,1	3.70918e+31	-	-	-	-	-
rs2255741	6:31637390-31637390	T	downstream_gene_variant	MODIFIER	BAG6	ENSG00000204463	Transcript	ENST00000375976.8	protein_coding	-	-	-	-	-	-	-	-	-	rs2255741,COSV52988728	G	G/A/T	1638	-1	-	HGNC	HGNC:13919	-	-	-	1	P3	-	-	-	-	0,1	1,1	3.70918e+31	-	-	-	-	-
rs2255741	6:31637390-31637390	A	intron_variant	MODIFIER	PRRC2A	ENSG00000204469	Transcript	ENST00000376007.8	protein_coding	-	30/30	-	-	-	-	-	-	-	rs2255741,COSV52988728	G	G/A/T	-	1	-	HGNC	HGNC:13918	-	-	-	1	P1	-	-	0.093	-	0,1	1,1	3.70918e+31	-	-	-	-	-
rs2255741	6:31637390-31637390	T	intron_variant	MODIFIER	PRRC2A	ENSG00000204469	Transcript	ENST00000376007.8	protein_coding	-	30/30	-	-	-	-	-	-	-	rs2255741,COSV52988728	G	G/A/T	-	1	-	HGNC	HGNC:13918	-	-	-	1	P1	-	-	-	-	0,1	1,1	3.70918e+31	-	-	-	-	-
rs2255741	6:31637390-31637390	A	intron_variant	MODIFIER	PRRC2A	ENSG00000204469	Transcript	ENST00000376033.3	protein_coding	-	30/30	-	-	-	-	-	-	-	rs2255741,COSV52988728	G	G/A/T	-	1	-	HGNC	HGNC:13918	MANE_Select	NM_004638.4	-	1	P1	-	-	0.093	-	0,1	1,1	3.70918e+31	-	-	-	-	-
rs2255741	6:31637390-31637390	T	intron_variant	MODIFIER	PRRC2A	ENSG00000204469	Transcript	ENST00000376033.3	protein_coding	-	30/30	-	-	-	-	-	-	-	rs2255741,COSV52988728	G	G/A/T	-	1	-	HGNC	HGNC:13918	MANE_Select	NM_004638.4	-	1	P1	-	-	-	-	0,1	1,1	3.70918e+31	-	-	-	-	-
rs2255741	6:31637390-31637390	A	downstream_gene_variant	MODIFIER	BAG6	ENSG00000204463	Transcript	ENST00000422948.5	protein_coding	-	-	-	-	-	-	-	-	-	rs2255741,COSV52988728	G	G/A/T	1638	-1	cds_start_NF	HGNC	HGNC:13919	-	-	-	2	-	-	-	0.093	-	0,1	1,1	3.70918e+31	-	-	-	-	-
rs2255741	6:31637390-31637390	T	downstream_gene_variant	MODIFIER	BAG6	ENSG00000204463	Transcript	ENST00000422948.5	protein_coding	-	-	-	-	-	-	-	-	-	rs2255741,COSV52988728	G	G/A/T	1638	-1	cds_start_NF	HGNC	HGNC:13919	-	-	-	2	-	-	-	-	-	0,1	1,1	3.70918e+31	-	-	-	-	-
rs2255741	6:31637390-31637390	A	downstream_gene_variant	MODIFIER	BAG6	ENSG00000204463	Transcript	ENST00000437771.5	protein_coding	-	-	-	-	-	-	-	-	-	rs2255741,COSV52988728	G	G/A/T	4829	-1	cds_end_NF	HGNC	HGNC:13919	-	-	-	5	-	-	-	0.093	-	0,1	1,1	3.70918e+31	-	-	-	-	-
rs2255741	6:31637390-31637390	T	downstream_gene_variant	MODIFIER	BAG6	ENSG00000204463	Transcript	ENST00000437771.5	protein_coding	-	-	-	-	-	-	-	-	-	rs2255741,COSV52988728	G	G/A/T	4829	-1	cds_end_NF	HGNC	HGNC:13919	-	-	-	5	-	-	-	-	-	0,1	1,1	3.70918e+31	-	-	-	-	-
rs2255741	6:31637390-31637390	A	downstream_gene_variant	MODIFIER	BAG6	ENSG00000204463	Transcript	ENST00000439687.6	protein_coding	-	-	-	-	-	-	-	-	-	rs2255741,COSV52988728	G	G/A/T	1639	-1	-	HGNC	HGNC:13919	-	-	-	2	-	-	-	0.093	-	0,1	1,1	3.70918e+31	-	-	-	-	-
rs2255741	6:31637390-31637390	T	downstream_gene_variant	MODIFIER	BAG6	ENSG00000204463	Transcript	ENST00000439687.6	protein_coding	-	-	-	-	-	-	-	-	-	rs2255741,COSV52988728	G	G/A/T	1639	-1	-	HGNC	HGNC:13919	-	-	-	2	-	-	-	-	-	0,1	1,1	3.70918e+31	-	-	-	-	-
rs2255741	6:31637390-31637390	A	downstream_gene_variant	MODIFIER	BAG6	ENSG00000204463	Transcript	ENST00000441793.6	retained_intron	-	-	-	-	-	-	-	-	-	rs2255741,COSV52988728	G	G/A/T	1638	-1	-	HGNC	HGNC:13919	-	-	-	2	-	-	-	0.093	-	0,1	1,1	3.70918e+31	-	-	-	-	-
rs2255741	6:31637390-31637390	T	downstream_gene_variant	MODIFIER	BAG6	ENSG00000204463	Transcript	ENST00000441793.6	retained_intron	-	-	-	-	-	-	-	-	-	rs2255741,COSV52988728	G	G/A/T	1638	-1	-	HGNC	HGNC:13919	-	-	-	2	-	-	-	-	-	0,1	1,1	3.70918e+31	-	-	-	-	-
rs2255741	6:31637390-31637390	A	downstream_gene_variant	MODIFIER	PRRC2A	ENSG00000204469	Transcript	ENST00000460302.1	retained_intron	-	-	-	-	-	-	-	-	-	rs2255741,COSV52988728	G	G/A/T	2634	1	-	HGNC	HGNC:13918	-	-	-	3	-	-	-	0.093	-	0,1	1,1	3.70918e+31	-	-	-	-	-
rs2255741	6:31637390-31637390	T	downstream_gene_variant	MODIFIER	PRRC2A	ENSG00000204469	Transcript	ENST00000460302.1	retained_intron	-	-	-	-	-	-	-	-	-	rs2255741,COSV52988728	G	G/A/T	2634	1	-	HGNC	HGNC:13918	-	-	-	3	-	-	-	-	-	0,1	1,1	3.70918e+31	-	-	-	-	-
rs2255741	6:31637390-31637390	A	non_coding_transcript_exon_variant	MODIFIER	PRRC2A	ENSG00000204469	Transcript	ENST00000462617.1	retained_intron	2025-03-03	-	-	-	634	-	-	-	-	rs2255741,COSV52988728	G	G/A/T	-	1	-	HGNC	HGNC:13918	-	-	-	5	-	-	-	0.093	-	0,1	1,1	3.70918e+31	-	-	-	-	-
rs2255741	6:31637390-31637390	T	non_coding_transcript_exon_variant	MODIFIER	PRRC2A	ENSG00000204469	Transcript	ENST00000462617.1	retained_intron	2025-03-03	-	-	-	634	-	-	-	-	rs2255741,COSV52988728	G	G/A/T	-	1	-	HGNC	HGNC:13918	-	-	-	5	-	-	-	-	-	0,1	1,1	3.70918e+31	-	-	-	-	-
rs2255741	6:31637390-31637390	A	downstream_gene_variant	MODIFIER	BAG6	ENSG00000204463	Transcript	ENST00000462875.2	retained_intron	-	-	-	-	-	-	-	-	-	rs2255741,COSV52988728	G	G/A/T	1695	-1	-	HGNC	HGNC:13919	-	-	-	2	-	-	-	0.093	-	0,1	1,1	3.70918e+31	-	-	-	-	-
rs2255741	6:31637390-31637390	T	downstream_gene_variant	MODIFIER	BAG6	ENSG00000204463	Transcript	ENST00000462875.2	retained_intron	-	-	-	-	-	-	-	-	-	rs2255741,COSV52988728	G	G/A/T	1695	-1	-	HGNC	HGNC:13919	-	-	-	2	-	-	-	-	-	0,1	1,1	3.70918e+31	-	-	-	-	-
rs2255741	6:31637390-31637390	A	downstream_gene_variant	MODIFIER	BAG6	ENSG00000204463	Transcript	ENST00000464126.1	protein_coding_CDS_not_defined	-	-	-	-	-	-	-	-	-	rs2255741,COSV52988728	G	G/A/T	1638	-1	-	HGNC	HGNC:13919	-	-	-	2	-	-	-	0.093	-	0,1	1,1	3.70918e+31	-	-	-	-	-
rs2255741	6:31637390-31637390	T	downstream_gene_variant	MODIFIER	BAG6	ENSG00000204463	Transcript	ENST00000464126.1	protein_coding_CDS_not_defined	-	-	-	-	-	-	-	-	-	rs2255741,COSV52988728	G	G/A/T	1638	-1	-	HGNC	HGNC:13919	-	-	-	2	-	-	-	-	-	0,1	1,1	3.70918e+31	-	-	-	-	-
rs2255741	6:31637390-31637390	A	downstream_gene_variant	MODIFIER	BAG6	ENSG00000204463	Transcript	ENST00000464869.5	protein_coding_CDS_not_defined	-	-	-	-	-	-	-	-	-	rs2255741,COSV52988728	G	G/A/T	1638	-1	-	HGNC	HGNC:13919	-	-	-	2	-	-	-	0.093	-	0,1	1,1	3.70918e+31	-	-	-	-	-
rs2255741	6:31637390-31637390	T	downstream_gene_variant	MODIFIER	BAG6	ENSG00000204463	Transcript	ENST00000464869.5	protein_coding_CDS_not_defined	-	-	-	-	-	-	-	-	-	rs2255741,COSV52988728	G	G/A/T	1638	-1	-	HGNC	HGNC:13919	-	-	-	2	-	-	-	-	-	0,1	1,1	3.70918e+31	-	-	-	-	-
rs2255741	6:31637390-31637390	A	downstream_gene_variant	MODIFIER	PRRC2A	ENSG00000204469	Transcript	ENST00000469501.1	retained_intron	-	-	-	-	-	-	-	-	-	rs2255741,COSV52988728	G	G/A/T	1681	1	-	HGNC	HGNC:13918	-	-	-	5	-	-	-	0.093	-	0,1	1,1	3.70918e+31	-	-	-	-	-
rs2255741	6:31637390-31637390	T	downstream_gene_variant	MODIFIER	PRRC2A	ENSG00000204469	Transcript	ENST00000469501.1	retained_intron	-	-	-	-	-	-	-	-	-	rs2255741,COSV52988728	G	G/A/T	1681	1	-	HGNC	HGNC:13918	-	-	-	5	-	-	-	-	-	0,1	1,1	3.70918e+31	-	-	-	-	-
rs2255741	6:31637390-31637390	A	downstream_gene_variant	MODIFIER	BAG6	ENSG00000204463	Transcript	ENST00000470875.5	protein_coding_CDS_not_defined	-	-	-	-	-	-	-	-	-	rs2255741,COSV52988728	G	G/A/T	4458	-1	-	HGNC	HGNC:13919	-	-	-	5	-	-	-	0.093	-	0,1	1,1	3.70918e+31	-	-	-	-	-
rs2255741	6:31637390-31637390	T	downstream_gene_variant	MODIFIER	BAG6	ENSG00000204463	Transcript	ENST00000470875.5	protein_coding_CDS_not_defined	-	-	-	-	-	-	-	-	-	rs2255741,COSV52988728	G	G/A/T	4458	-1	-	HGNC	HGNC:13919	-	-	-	5	-	-	-	-	-	0,1	1,1	3.70918e+31	-	-	-	-	-
rs2255741	6:31637390-31637390	A	intron_variant,non_coding_transcript_variant	MODIFIER	PRRC2A	ENSG00000204469	Transcript	ENST00000482441.1	retained_intron	-	2025-02-02	-	-	-	-	-	-	-	rs2255741,COSV52988728	G	G/A/T	-	1	-	HGNC	HGNC:13918	-	-	-	2	-	-	-	0.093	-	0,1	1,1	3.70918e+31	-	-	-	-	-
rs2255741	6:31637390-31637390	T	intron_variant,non_coding_transcript_variant	MODIFIER	PRRC2A	ENSG00000204469	Transcript	ENST00000482441.1	retained_intron	-	2025-02-02	-	-	-	-	-	-	-	rs2255741,COSV52988728	G	G/A/T	-	1	-	HGNC	HGNC:13918	-	-	-	2	-	-	-	-	-	0,1	1,1	3.70918e+31	-	-	-	-	-
rs2255741	6:31637390-31637390	A	downstream_gene_variant	MODIFIER	PRRC2A	ENSG00000204469	Transcript	ENST00000484787.1	retained_intron	-	-	-	-	-	-	-	-	-	rs2255741,COSV52988728	G	G/A/T	2074	1	-	HGNC	HGNC:13918	-	-	-	2	-	-	-	0.093	-	0,1	1,1	3.70918e+31	-	-	-	-	-
rs2255741	6:31637390-31637390	T	downstream_gene_variant	MODIFIER	PRRC2A	ENSG00000204469	Transcript	ENST00000484787.1	retained_intron	-	-	-	-	-	-	-	-	-	rs2255741,COSV52988728	G	G/A/T	2074	1	-	HGNC	HGNC:13918	-	-	-	2	-	-	-	-	-	0,1	1,1	3.70918e+31	-	-	-	-	-
rs2255741	6:31637390-31637390	A	downstream_gene_variant	MODIFIER	PRRC2A	ENSG00000204469	Transcript	ENST00000487089.1	retained_intron	-	-	-	-	-	-	-	-	-	rs2255741,COSV52988728	G	G/A/T	1140	1	-	HGNC	HGNC:13918	-	-	-	2	-	-	-	0.093	-	0,1	1,1	3.70918e+31	-	-	-	-	-
rs2255741	6:31637390-31637390	T	downstream_gene_variant	MODIFIER	PRRC2A	ENSG00000204469	Transcript	ENST00000487089.1	retained_intron	-	-	-	-	-	-	-	-	-	rs2255741,COSV52988728	G	G/A/T	1140	1	-	HGNC	HGNC:13918	-	-	-	2	-	-	-	-	-	0,1	1,1	3.70918e+31	-	-	-	-	-
rs2255741	6:31637390-31637390	A	downstream_gene_variant	MODIFIER	PRRC2A	ENSG00000204469	Transcript	ENST00000487839.1	retained_intron	-	-	-	-	-	-	-	-	-	rs2255741,COSV52988728	G	G/A/T	579	1	-	HGNC	HGNC:13918	-	-	-	5	-	-	-	0.093	-	0,1	1,1	3.70918e+31	-	-	-	-	-
rs2255741	6:31637390-31637390	T	downstream_gene_variant	MODIFIER	PRRC2A	ENSG00000204469	Transcript	ENST00000487839.1	retained_intron	-	-	-	-	-	-	-	-	-	rs2255741,COSV52988728	G	G/A/T	579	1	-	HGNC	HGNC:13918	-	-	-	5	-	-	-	-	-	0,1	1,1	3.70918e+31	-	-	-	-	-
rs2255741	6:31637390-31637390	A	non_coding_transcript_exon_variant	MODIFIER	PRRC2A	ENSG00000204469	Transcript	ENST00000492691.5	retained_intron	2025-05-05	-	-	-	737	-	-	-	-	rs2255741,COSV52988728	G	G/A/T	-	1	-	HGNC	HGNC:13918	-	-	-	2	-	-	-	0.093	-	0,1	1,1	3.70918e+31	-	-	-	-	-
rs2255741	6:31637390-31637390	T	non_coding_transcript_exon_variant	MODIFIER	PRRC2A	ENSG00000204469	Transcript	ENST00000492691.5	retained_intron	2025-05-05	-	-	-	737	-	-	-	-	rs2255741,COSV52988728	G	G/A/T	-	1	-	HGNC	HGNC:13918	-	-	-	2	-	-	-	-	-	0,1	1,1	3.70918e+31	-	-	-	-	-
rs2255741	6:31637390-31637390	A	downstream_gene_variant	MODIFIER	MIR6832	ENSG00000274494	Transcript	ENST00000616110.1	miRNA	-	-	-	-	-	-	-	-	-	rs2255741,COSV52988728	G	G/A/T	3532	1	-	HGNC	HGNC:50140	-	-	-	-	-	-	-	0.093	-	0,1	1,1	3.70918e+31	-	-	-	-	-
rs2255741	6:31637390-31637390	T	downstream_gene_variant	MODIFIER	MIR6832	ENSG00000274494	Transcript	ENST00000616110.1	miRNA	-	-	-	-	-	-	-	-	-	rs2255741,COSV52988728	G	G/A/T	3532	1	-	HGNC	HGNC:50140	-	-	-	-	-	-	-	-	-	0,1	1,1	3.70918e+31	-	-	-	-	-
rs2255741	6:31637390-31637390	A	downstream_gene_variant	MODIFIER	BAG6	ENSG00000204463	Transcript	ENST00000676571.1	protein_coding	-	-	-	-	-	-	-	-	-	rs2255741,COSV52988728	G	G/A/T	1638	-1	-	HGNC	HGNC:13919	-	-	-	-	A2	-	-	0.093	-	0,1	1,1	3.70918e+31	-	-	-	-	-
rs2255741	6:31637390-31637390	T	downstream_gene_variant	MODIFIER	BAG6	ENSG00000204463	Transcript	ENST00000676571.1	protein_coding	-	-	-	-	-	-	-	-	-	rs2255741,COSV52988728	G	G/A/T	1638	-1	-	HGNC	HGNC:13919	-	-	-	-	A2	-	-	-	-	0,1	1,1	3.70918e+31	-	-	-	-	-
rs2255741	6:31637390-31637390	A	downstream_gene_variant	MODIFIER	BAG6	ENSG00000204463	Transcript	ENST00000676615.2	protein_coding	-	-	-	-	-	-	-	-	-	rs2255741,COSV52988728	G	G/A/T	1638	-1	-	HGNC	HGNC:13919	MANE_Select	NM_001387994.1	-	-	A2	-	-	0.093	-	0,1	1,1	3.70918e+31	-	-	-	-	-
rs2255741	6:31637390-31637390	T	downstream_gene_variant	MODIFIER	BAG6	ENSG00000204463	Transcript	ENST00000676615.2	protein_coding	-	-	-	-	-	-	-	-	-	rs2255741,COSV52988728	G	G/A/T	1638	-1	-	HGNC	HGNC:13919	MANE_Select	NM_001387994.1	-	-	A2	-	-	-	-	0,1	1,1	3.70918e+31	-	-	-	-	-
rs2255741	6:31637390-31637390	A	downstream_gene_variant	MODIFIER	BAG6	ENSG00000204463	Transcript	ENST00000678272.1	retained_intron	-	-	-	-	-	-	-	-	-	rs2255741,COSV52988728	G	G/A/T	1695	-1	-	HGNC	HGNC:13919	-	-	-	-	-	-	-	0.093	-	0,1	1,1	3.70918e+31	-	-	-	-	-
rs2255741	6:31637390-31637390	T	downstream_gene_variant	MODIFIER	BAG6	ENSG00000204463	Transcript	ENST00000678272.1	retained_intron	-	-	-	-	-	-	-	-	-	rs2255741,COSV52988728	G	G/A/T	1695	-1	-	HGNC	HGNC:13919	-	-	-	-	-	-	-	-	-	0,1	1,1	3.70918e+31	-	-	-	-	-
rs2255741	6:31637390-31637390	A	downstream_gene_variant	MODIFIER	BAG6	ENSG00000204463	Transcript	ENST00000679119.1	nonsense_mediated_decay	-	-	-	-	-	-	-	-	-	rs2255741,COSV52988728	G	G/A/T	1638	-1	-	HGNC	HGNC:13919	-	-	-	-	-	-	-	0.093	-	0,1	1,1	3.70918e+31	-	-	-	-	-
rs2255741	6:31637390-31637390	T	downstream_gene_variant	MODIFIER	BAG6	ENSG00000204463	Transcript	ENST00000679119.1	nonsense_mediated_decay	-	-	-	-	-	-	-	-	-	rs2255741,COSV52988728	G	G/A/T	1638	-1	-	HGNC	HGNC:13919	-	-	-	-	-	-	-	-	-	0,1	1,1	3.70918e+31	-	-	-	-	-
rs2255741	6:31637390-31637390	A	downstream_gene_variant	MODIFIER	BAG6	ENSG00000204463	Transcript	ENST00000888810.1	protein_coding	-	-	-	-	-	-	-	-	-	rs2255741,COSV52988728	G	G/A/T	1154	-1	-	HGNC	HGNC:13919	-	-	-	-	A2	-	-	0.093	-	0,1	1,1	3.70918e+31	-	-	-	-	-
rs2255741	6:31637390-31637390	T	downstream_gene_variant	MODIFIER	BAG6	ENSG00000204463	Transcript	ENST00000888810.1	protein_coding	-	-	-	-	-	-	-	-	-	rs2255741,COSV52988728	G	G/A/T	1154	-1	-	HGNC	HGNC:13919	-	-	-	-	A2	-	-	-	-	0,1	1,1	3.70918e+31	-	-	-	-	-
rs2255741	6:31637390-31637390	A	downstream_gene_variant	MODIFIER	BAG6	ENSG00000204463	Transcript	ENST00000888811.1	protein_coding	-	-	-	-	-	-	-	-	-	rs2255741,COSV52988728	G	G/A/T	1638	-1	-	HGNC	HGNC:13919	-	-	-	-	-	-	-	0.093	-	0,1	1,1	3.70918e+31	-	-	-	-	-
rs2255741	6:31637390-31637390	T	downstream_gene_variant	MODIFIER	BAG6	ENSG00000204463	Transcript	ENST00000888811.1	protein_coding	-	-	-	-	-	-	-	-	-	rs2255741,COSV52988728	G	G/A/T	1638	-1	-	HGNC	HGNC:13919	-	-	-	-	-	-	-	-	-	0,1	1,1	3.70918e+31	-	-	-	-	-
rs2255741	6:31637390-31637390	A	downstream_gene_variant	MODIFIER	BAG6	ENSG00000204463	Transcript	ENST00000888812.1	protein_coding	-	-	-	-	-	-	-	-	-	rs2255741,COSV52988728	G	G/A/T	1638	-1	-	HGNC	HGNC:13919	-	-	-	-	-	-	-	0.093	-	0,1	1,1	3.70918e+31	-	-	-	-	-
rs2255741	6:31637390-31637390	T	downstream_gene_variant	MODIFIER	BAG6	ENSG00000204463	Transcript	ENST00000888812.1	protein_coding	-	-	-	-	-	-	-	-	-	rs2255741,COSV52988728	G	G/A/T	1638	-1	-	HGNC	HGNC:13919	-	-	-	-	-	-	-	-	-	0,1	1,1	3.70918e+31	-	-	-	-	-
rs2255741	6:31637390-31637390	A	downstream_gene_variant	MODIFIER	BAG6	ENSG00000204463	Transcript	ENST00000888813.1	protein_coding	-	-	-	-	-	-	-	-	-	rs2255741,COSV52988728	G	G/A/T	1638	-1	-	HGNC	HGNC:13919	-	-	-	-	P3	-	-	0.093	-	0,1	1,1	3.70918e+31	-	-	-	-	-
rs2255741	6:31637390-31637390	T	downstream_gene_variant	MODIFIER	BAG6	ENSG00000204463	Transcript	ENST00000888813.1	protein_coding	-	-	-	-	-	-	-	-	-	rs2255741,COSV52988728	G	G/A/T	1638	-1	-	HGNC	HGNC:13919	-	-	-	-	P3	-	-	-	-	0,1	1,1	3.70918e+31	-	-	-	-	-
rs2255741	6:31637390-31637390	A	downstream_gene_variant	MODIFIER	BAG6	ENSG00000204463	Transcript	ENST00000888814.1	protein_coding	-	-	-	-	-	-	-	-	-	rs2255741,COSV52988728	G	G/A/T	1639	-1	-	HGNC	HGNC:13919	-	-	-	-	-	-	-	0.093	-	0,1	1,1	3.70918e+31	-	-	-	-	-
rs2255741	6:31637390-31637390	T	downstream_gene_variant	MODIFIER	BAG6	ENSG00000204463	Transcript	ENST00000888814.1	protein_coding	-	-	-	-	-	-	-	-	-	rs2255741,COSV52988728	G	G/A/T	1639	-1	-	HGNC	HGNC:13919	-	-	-	-	-	-	-	-	-	0,1	1,1	3.70918e+31	-	-	-	-	-
rs2255741	6:31637390-31637390	A	downstream_gene_variant	MODIFIER	BAG6	ENSG00000204463	Transcript	ENST00000888815.1	protein_coding	-	-	-	-	-	-	-	-	-	rs2255741,COSV52988728	G	G/A/T	1638	-1	-	HGNC	HGNC:13919	-	-	-	-	-	-	-	0.093	-	0,1	1,1	3.70918e+31	-	-	-	-	-
rs2255741	6:31637390-31637390	T	downstream_gene_variant	MODIFIER	BAG6	ENSG00000204463	Transcript	ENST00000888815.1	protein_coding	-	-	-	-	-	-	-	-	-	rs2255741,COSV52988728	G	G/A/T	1638	-1	-	HGNC	HGNC:13919	-	-	-	-	-	-	-	-	-	0,1	1,1	3.70918e+31	-	-	-	-	-
rs2255741	6:31637390-31637390	A	downstream_gene_variant	MODIFIER	BAG6	ENSG00000204463	Transcript	ENST00000888816.1	protein_coding	-	-	-	-	-	-	-	-	-	rs2255741,COSV52988728	G	G/A/T	1638	-1	-	HGNC	HGNC:13919	-	-	-	-	-	-	-	0.093	-	0,1	1,1	3.70918e+31	-	-	-	-	-
rs2255741	6:31637390-31637390	T	downstream_gene_variant	MODIFIER	BAG6	ENSG00000204463	Transcript	ENST00000888816.1	protein_coding	-	-	-	-	-	-	-	-	-	rs2255741,COSV52988728	G	G/A/T	1638	-1	-	HGNC	HGNC:13919	-	-	-	-	-	-	-	-	-	0,1	1,1	3.70918e+31	-	-	-	-	-
rs2255741	6:31637390-31637390	A	downstream_gene_variant	MODIFIER	BAG6	ENSG00000204463	Transcript	ENST00000888817.1	protein_coding	-	-	-	-	-	-	-	-	-	rs2255741,COSV52988728	G	G/A/T	1640	-1	-	HGNC	HGNC:13919	-	-	-	-	A2	-	-	0.093	-	0,1	1,1	3.70918e+31	-	-	-	-	-
rs2255741	6:31637390-31637390	T	downstream_gene_variant	MODIFIER	BAG6	ENSG00000204463	Transcript	ENST00000888817.1	protein_coding	-	-	-	-	-	-	-	-	-	rs2255741,COSV52988728	G	G/A/T	1640	-1	-	HGNC	HGNC:13919	-	-	-	-	A2	-	-	-	-	0,1	1,1	3.70918e+31	-	-	-	-	-
rs2255741	6:31637390-31637390	A	downstream_gene_variant	MODIFIER	BAG6	ENSG00000204463	Transcript	ENST00000888818.1	protein_coding	-	-	-	-	-	-	-	-	-	rs2255741,COSV52988728	G	G/A/T	1638	-1	-	HGNC	HGNC:13919	-	-	-	-	A2	-	-	0.093	-	0,1	1,1	3.70918e+31	-	-	-	-	-
rs2255741	6:31637390-31637390	T	downstream_gene_variant	MODIFIER	BAG6	ENSG00000204463	Transcript	ENST00000888818.1	protein_coding	-	-	-	-	-	-	-	-	-	rs2255741,COSV52988728	G	G/A/T	1638	-1	-	HGNC	HGNC:13919	-	-	-	-	A2	-	-	-	-	0,1	1,1	3.70918e+31	-	-	-	-	-
rs2255741	6:31637390-31637390	A	downstream_gene_variant	MODIFIER	BAG6	ENSG00000204463	Transcript	ENST00000888819.1	protein_coding	-	-	-	-	-	-	-	-	-	rs2255741,COSV52988728	G	G/A/T	1638	-1	-	HGNC	HGNC:13919	-	-	-	-	A2	-	-	0.093	-	0,1	1,1	3.70918e+31	-	-	-	-	-
rs2255741	6:31637390-31637390	T	downstream_gene_variant	MODIFIER	BAG6	ENSG00000204463	Transcript	ENST00000888819.1	protein_coding	-	-	-	-	-	-	-	-	-	rs2255741,COSV52988728	G	G/A/T	1638	-1	-	HGNC	HGNC:13919	-	-	-	-	A2	-	-	-	-	0,1	1,1	3.70918e+31	-	-	-	-	-
rs2255741	6:31637390-31637390	A	downstream_gene_variant	MODIFIER	BAG6	ENSG00000204463	Transcript	ENST00000888820.1	protein_coding	-	-	-	-	-	-	-	-	-	rs2255741,COSV52988728	G	G/A/T	1653	-1	-	HGNC	HGNC:13919	-	-	-	-	-	-	-	0.093	-	0,1	1,1	3.70918e+31	-	-	-	-	-
rs2255741	6:31637390-31637390	T	downstream_gene_variant	MODIFIER	BAG6	ENSG00000204463	Transcript	ENST00000888820.1	protein_coding	-	-	-	-	-	-	-	-	-	rs2255741,COSV52988728	G	G/A/T	1653	-1	-	HGNC	HGNC:13919	-	-	-	-	-	-	-	-	-	0,1	1,1	3.70918e+31	-	-	-	-	-
rs2255741	6:31637390-31637390	A	downstream_gene_variant	MODIFIER	BAG6	ENSG00000204463	Transcript	ENST00000888821.1	protein_coding	-	-	-	-	-	-	-	-	-	rs2255741,COSV52988728	G	G/A/T	1640	-1	-	HGNC	HGNC:13919	-	-	-	-	-	-	-	0.093	-	0,1	1,1	3.70918e+31	-	-	-	-	-
rs2255741	6:31637390-31637390	T	downstream_gene_variant	MODIFIER	BAG6	ENSG00000204463	Transcript	ENST00000888821.1	protein_coding	-	-	-	-	-	-	-	-	-	rs2255741,COSV52988728	G	G/A/T	1640	-1	-	HGNC	HGNC:13919	-	-	-	-	-	-	-	-	-	0,1	1,1	3.70918e+31	-	-	-	-	-
rs2255741	6:31637390-31637390	A	downstream_gene_variant	MODIFIER	BAG6	ENSG00000204463	Transcript	ENST00000888822.1	protein_coding	-	-	-	-	-	-	-	-	-	rs2255741,COSV52988728	G	G/A/T	1640	-1	-	HGNC	HGNC:13919	-	-	-	-	-	-	-	0.093	-	0,1	1,1	3.70918e+31	-	-	-	-	-
rs2255741	6:31637390-31637390	T	downstream_gene_variant	MODIFIER	BAG6	ENSG00000204463	Transcript	ENST00000888822.1	protein_coding	-	-	-	-	-	-	-	-	-	rs2255741,COSV52988728	G	G/A/T	1640	-1	-	HGNC	HGNC:13919	-	-	-	-	-	-	-	-	-	0,1	1,1	3.70918e+31	-	-	-	-	-
rs2255741	6:31637390-31637390	A	downstream_gene_variant	MODIFIER	BAG6	ENSG00000204463	Transcript	ENST00000888823.1	protein_coding	-	-	-	-	-	-	-	-	-	rs2255741,COSV52988728	G	G/A/T	1638	-1	-	HGNC	HGNC:13919	-	-	-	-	-	-	-	0.093	-	0,1	1,1	3.70918e+31	-	-	-	-	-
rs2255741	6:31637390-31637390	T	downstream_gene_variant	MODIFIER	BAG6	ENSG00000204463	Transcript	ENST00000888823.1	protein_coding	-	-	-	-	-	-	-	-	-	rs2255741,COSV52988728	G	G/A/T	1638	-1	-	HGNC	HGNC:13919	-	-	-	-	-	-	-	-	-	0,1	1,1	3.70918e+31	-	-	-	-	-
rs2255741	6:31637390-31637390	A	downstream_gene_variant	MODIFIER	BAG6	ENSG00000204463	Transcript	ENST00000888824.1	protein_coding	-	-	-	-	-	-	-	-	-	rs2255741,COSV52988728	G	G/A/T	1640	-1	-	HGNC	HGNC:13919	-	-	-	-	A2	-	-	0.093	-	0,1	1,1	3.70918e+31	-	-	-	-	-
rs2255741	6:31637390-31637390	T	downstream_gene_variant	MODIFIER	BAG6	ENSG00000204463	Transcript	ENST00000888824.1	protein_coding	-	-	-	-	-	-	-	-	-	rs2255741,COSV52988728	G	G/A/T	1640	-1	-	HGNC	HGNC:13919	-	-	-	-	A2	-	-	-	-	0,1	1,1	3.70918e+31	-	-	-	-	-
rs2255741	6:31637390-31637390	A	downstream_gene_variant	MODIFIER	BAG6	ENSG00000204463	Transcript	ENST00000888825.1	protein_coding	-	-	-	-	-	-	-	-	-	rs2255741,COSV52988728	G	G/A/T	1644	-1	-	HGNC	HGNC:13919	-	-	-	-	A2	-	-	0.093	-	0,1	1,1	3.70918e+31	-	-	-	-	-
rs2255741	6:31637390-31637390	T	downstream_gene_variant	MODIFIER	BAG6	ENSG00000204463	Transcript	ENST00000888825.1	protein_coding	-	-	-	-	-	-	-	-	-	rs2255741,COSV52988728	G	G/A/T	1644	-1	-	HGNC	HGNC:13919	-	-	-	-	A2	-	-	-	-	0,1	1,1	3.70918e+31	-	-	-	-	-
rs2255741	6:31637390-31637390	A	downstream_gene_variant	MODIFIER	BAG6	ENSG00000204463	Transcript	ENST00000888826.1	protein_coding	-	-	-	-	-	-	-	-	-	rs2255741,COSV52988728	G	G/A/T	1651	-1	-	HGNC	HGNC:13919	-	-	-	-	A2	-	-	0.093	-	0,1	1,1	3.70918e+31	-	-	-	-	-
rs2255741	6:31637390-31637390	T	downstream_gene_variant	MODIFIER	BAG6	ENSG00000204463	Transcript	ENST00000888826.1	protein_coding	-	-	-	-	-	-	-	-	-	rs2255741,COSV52988728	G	G/A/T	1651	-1	-	HGNC	HGNC:13919	-	-	-	-	A2	-	-	-	-	0,1	1,1	3.70918e+31	-	-	-	-	-
rs2255741	6:31637390-31637390	A	downstream_gene_variant	MODIFIER	BAG6	ENSG00000204463	Transcript	ENST00000888827.1	protein_coding	-	-	-	-	-	-	-	-	-	rs2255741,COSV52988728	G	G/A/T	1651	-1	-	HGNC	HGNC:13919	-	-	-	-	-	-	-	0.093	-	0,1	1,1	3.70918e+31	-	-	-	-	-
rs2255741	6:31637390-31637390	T	downstream_gene_variant	MODIFIER	BAG6	ENSG00000204463	Transcript	ENST00000888827.1	protein_coding	-	-	-	-	-	-	-	-	-	rs2255741,COSV52988728	G	G/A/T	1651	-1	-	HGNC	HGNC:13919	-	-	-	-	-	-	-	-	-	0,1	1,1	3.70918e+31	-	-	-	-	-
rs2255741	6:31637390-31637390	A	downstream_gene_variant	MODIFIER	BAG6	ENSG00000204463	Transcript	ENST00000888828.1	protein_coding	-	-	-	-	-	-	-	-	-	rs2255741,COSV52988728	G	G/A/T	1651	-1	-	HGNC	HGNC:13919	-	-	-	-	-	-	-	0.093	-	0,1	1,1	3.70918e+31	-	-	-	-	-
rs2255741	6:31637390-31637390	T	downstream_gene_variant	MODIFIER	BAG6	ENSG00000204463	Transcript	ENST00000888828.1	protein_coding	-	-	-	-	-	-	-	-	-	rs2255741,COSV52988728	G	G/A/T	1651	-1	-	HGNC	HGNC:13919	-	-	-	-	-	-	-	-	-	0,1	1,1	3.70918e+31	-	-	-	-	-
rs2255741	6:31637390-31637390	A	downstream_gene_variant	MODIFIER	BAG6	ENSG00000204463	Transcript	ENST00000888829.1	protein_coding	-	-	-	-	-	-	-	-	-	rs2255741,COSV52988728	G	G/A/T	1651	-1	-	HGNC	HGNC:13919	-	-	-	-	-	-	-	0.093	-	0,1	1,1	3.70918e+31	-	-	-	-	-
rs2255741	6:31637390-31637390	T	downstream_gene_variant	MODIFIER	BAG6	ENSG00000204463	Transcript	ENST00000888829.1	protein_coding	-	-	-	-	-	-	-	-	-	rs2255741,COSV52988728	G	G/A/T	1651	-1	-	HGNC	HGNC:13919	-	-	-	-	-	-	-	-	-	0,1	1,1	3.70918e+31	-	-	-	-	-
rs2255741	6:31637390-31637390	A	downstream_gene_variant	MODIFIER	BAG6	ENSG00000204463	Transcript	ENST00000888830.1	protein_coding	-	-	-	-	-	-	-	-	-	rs2255741,COSV52988728	G	G/A/T	1651	-1	-	HGNC	HGNC:13919	-	-	-	-	-	-	-	0.093	-	0,1	1,1	3.70918e+31	-	-	-	-	-
rs2255741	6:31637390-31637390	T	downstream_gene_variant	MODIFIER	BAG6	ENSG00000204463	Transcript	ENST00000888830.1	protein_coding	-	-	-	-	-	-	-	-	-	rs2255741,COSV52988728	G	G/A/T	1651	-1	-	HGNC	HGNC:13919	-	-	-	-	-	-	-	-	-	0,1	1,1	3.70918e+31	-	-	-	-	-
rs2255741	6:31637390-31637390	A	downstream_gene_variant	MODIFIER	BAG6	ENSG00000204463	Transcript	ENST00000888831.1	protein_coding	-	-	-	-	-	-	-	-	-	rs2255741,COSV52988728	G	G/A/T	1640	-1	-	HGNC	HGNC:13919	-	-	-	-	-	-	-	0.093	-	0,1	1,1	3.70918e+31	-	-	-	-	-
rs2255741	6:31637390-31637390	T	downstream_gene_variant	MODIFIER	BAG6	ENSG00000204463	Transcript	ENST00000888831.1	protein_coding	-	-	-	-	-	-	-	-	-	rs2255741,COSV52988728	G	G/A/T	1640	-1	-	HGNC	HGNC:13919	-	-	-	-	-	-	-	-	-	0,1	1,1	3.70918e+31	-	-	-	-	-
rs2255741	6:31637390-31637390	A	downstream_gene_variant	MODIFIER	BAG6	ENSG00000204463	Transcript	ENST00000888832.1	protein_coding	-	-	-	-	-	-	-	-	-	rs2255741,COSV52988728	G	G/A/T	1638	-1	-	HGNC	HGNC:13919	-	-	-	-	-	-	-	0.093	-	0,1	1,1	3.70918e+31	-	-	-	-	-
rs2255741	6:31637390-31637390	T	downstream_gene_variant	MODIFIER	BAG6	ENSG00000204463	Transcript	ENST00000888832.1	protein_coding	-	-	-	-	-	-	-	-	-	rs2255741,COSV52988728	G	G/A/T	1638	-1	-	HGNC	HGNC:13919	-	-	-	-	-	-	-	-	-	0,1	1,1	3.70918e+31	-	-	-	-	-
rs2255741	6:31637390-31637390	A	downstream_gene_variant	MODIFIER	BAG6	ENSG00000204463	Transcript	ENST00000888833.1	protein_coding	-	-	-	-	-	-	-	-	-	rs2255741,COSV52988728	G	G/A/T	1648	-1	-	HGNC	HGNC:13919	-	-	-	-	-	-	-	0.093	-	0,1	1,1	3.70918e+31	-	-	-	-	-
rs2255741	6:31637390-31637390	T	downstream_gene_variant	MODIFIER	BAG6	ENSG00000204463	Transcript	ENST00000888833.1	protein_coding	-	-	-	-	-	-	-	-	-	rs2255741,COSV52988728	G	G/A/T	1648	-1	-	HGNC	HGNC:13919	-	-	-	-	-	-	-	-	-	0,1	1,1	3.70918e+31	-	-	-	-	-
rs2255741	6:31637390-31637390	A	downstream_gene_variant	MODIFIER	BAG6	ENSG00000204463	Transcript	ENST00000888834.1	protein_coding	-	-	-	-	-	-	-	-	-	rs2255741,COSV52988728	G	G/A/T	1648	-1	-	HGNC	HGNC:13919	-	-	-	-	-	-	-	0.093	-	0,1	1,1	3.70918e+31	-	-	-	-	-
rs2255741	6:31637390-31637390	T	downstream_gene_variant	MODIFIER	BAG6	ENSG00000204463	Transcript	ENST00000888834.1	protein_coding	-	-	-	-	-	-	-	-	-	rs2255741,COSV52988728	G	G/A/T	1648	-1	-	HGNC	HGNC:13919	-	-	-	-	-	-	-	-	-	0,1	1,1	3.70918e+31	-	-	-	-	-
rs2255741	6:31637390-31637390	A	downstream_gene_variant	MODIFIER	BAG6	ENSG00000204463	Transcript	ENST00000888835.1	protein_coding	-	-	-	-	-	-	-	-	-	rs2255741,COSV52988728	G	G/A/T	1653	-1	-	HGNC	HGNC:13919	-	-	-	-	-	-	-	0.093	-	0,1	1,1	3.70918e+31	-	-	-	-	-
rs2255741	6:31637390-31637390	T	downstream_gene_variant	MODIFIER	BAG6	ENSG00000204463	Transcript	ENST00000888835.1	protein_coding	-	-	-	-	-	-	-	-	-	rs2255741,COSV52988728	G	G/A/T	1653	-1	-	HGNC	HGNC:13919	-	-	-	-	-	-	-	-	-	0,1	1,1	3.70918e+31	-	-	-	-	-
rs2255741	6:31637390-31637390	A	downstream_gene_variant	MODIFIER	BAG6	ENSG00000204463	Transcript	ENST00000888836.1	protein_coding	-	-	-	-	-	-	-	-	-	rs2255741,COSV52988728	G	G/A/T	1651	-1	-	HGNC	HGNC:13919	-	-	-	-	-	-	-	0.093	-	0,1	1,1	3.70918e+31	-	-	-	-	-
rs2255741	6:31637390-31637390	T	downstream_gene_variant	MODIFIER	BAG6	ENSG00000204463	Transcript	ENST00000888836.1	protein_coding	-	-	-	-	-	-	-	-	-	rs2255741,COSV52988728	G	G/A/T	1651	-1	-	HGNC	HGNC:13919	-	-	-	-	-	-	-	-	-	0,1	1,1	3.70918e+31	-	-	-	-	-
rs2255741	6:31637390-31637390	A	downstream_gene_variant	MODIFIER	BAG6	ENSG00000204463	Transcript	ENST00000888837.1	protein_coding	-	-	-	-	-	-	-	-	-	rs2255741,COSV52988728	G	G/A/T	1651	-1	-	HGNC	HGNC:13919	-	-	-	-	A2	-	-	0.093	-	0,1	1,1	3.70918e+31	-	-	-	-	-
rs2255741	6:31637390-31637390	T	downstream_gene_variant	MODIFIER	BAG6	ENSG00000204463	Transcript	ENST00000888837.1	protein_coding	-	-	-	-	-	-	-	-	-	rs2255741,COSV52988728	G	G/A/T	1651	-1	-	HGNC	HGNC:13919	-	-	-	-	A2	-	-	-	-	0,1	1,1	3.70918e+31	-	-	-	-	-
rs2255741	6:31637390-31637390	A	downstream_gene_variant	MODIFIER	BAG6	ENSG00000204463	Transcript	ENST00000888838.1	protein_coding	-	-	-	-	-	-	-	-	-	rs2255741,COSV52988728	G	G/A/T	1651	-1	-	HGNC	HGNC:13919	-	-	-	-	-	-	-	0.093	-	0,1	1,1	3.70918e+31	-	-	-	-	-
rs2255741	6:31637390-31637390	T	downstream_gene_variant	MODIFIER	BAG6	ENSG00000204463	Transcript	ENST00000888838.1	protein_coding	-	-	-	-	-	-	-	-	-	rs2255741,COSV52988728	G	G/A/T	1651	-1	-	HGNC	HGNC:13919	-	-	-	-	-	-	-	-	-	0,1	1,1	3.70918e+31	-	-	-	-	-
rs2255741	6:31637390-31637390	A	downstream_gene_variant	MODIFIER	BAG6	ENSG00000204463	Transcript	ENST00000888839.1	protein_coding	-	-	-	-	-	-	-	-	-	rs2255741,COSV52988728	G	G/A/T	1653	-1	-	HGNC	HGNC:13919	-	-	-	-	A2	-	-	0.093	-	0,1	1,1	3.70918e+31	-	-	-	-	-
rs2255741	6:31637390-31637390	T	downstream_gene_variant	MODIFIER	BAG6	ENSG00000204463	Transcript	ENST00000888839.1	protein_coding	-	-	-	-	-	-	-	-	-	rs2255741,COSV52988728	G	G/A/T	1653	-1	-	HGNC	HGNC:13919	-	-	-	-	A2	-	-	-	-	0,1	1,1	3.70918e+31	-	-	-	-	-
rs2255741	6:31637390-31637390	A	downstream_gene_variant	MODIFIER	BAG6	ENSG00000204463	Transcript	ENST00000888840.1	protein_coding	-	-	-	-	-	-	-	-	-	rs2255741,COSV52988728	G	G/A/T	1650	-1	-	HGNC	HGNC:13919	-	-	-	-	-	-	-	0.093	-	0,1	1,1	3.70918e+31	-	-	-	-	-
rs2255741	6:31637390-31637390	T	downstream_gene_variant	MODIFIER	BAG6	ENSG00000204463	Transcript	ENST00000888840.1	protein_coding	-	-	-	-	-	-	-	-	-	rs2255741,COSV52988728	G	G/A/T	1650	-1	-	HGNC	HGNC:13919	-	-	-	-	-	-	-	-	-	0,1	1,1	3.70918e+31	-	-	-	-	-
rs2255741	6:31637390-31637390	A	downstream_gene_variant	MODIFIER	BAG6	ENSG00000204463	Transcript	ENST00000888841.1	protein_coding	-	-	-	-	-	-	-	-	-	rs2255741,COSV52988728	G	G/A/T	1667	-1	-	HGNC	HGNC:13919	-	-	-	-	-	-	-	0.093	-	0,1	1,1	3.70918e+31	-	-	-	-	-
rs2255741	6:31637390-31637390	T	downstream_gene_variant	MODIFIER	BAG6	ENSG00000204463	Transcript	ENST00000888841.1	protein_coding	-	-	-	-	-	-	-	-	-	rs2255741,COSV52988728	G	G/A/T	1667	-1	-	HGNC	HGNC:13919	-	-	-	-	-	-	-	-	-	0,1	1,1	3.70918e+31	-	-	-	-	-
rs2255741	6:31637390-31637390	A	downstream_gene_variant	MODIFIER	BAG6	ENSG00000204463	Transcript	ENST00000888842.1	protein_coding	-	-	-	-	-	-	-	-	-	rs2255741,COSV52988728	G	G/A/T	1638	-1	-	HGNC	HGNC:13919	-	-	-	-	A2	-	-	0.093	-	0,1	1,1	3.70918e+31	-	-	-	-	-
rs2255741	6:31637390-31637390	T	downstream_gene_variant	MODIFIER	BAG6	ENSG00000204463	Transcript	ENST00000888842.1	protein_coding	-	-	-	-	-	-	-	-	-	rs2255741,COSV52988728	G	G/A/T	1638	-1	-	HGNC	HGNC:13919	-	-	-	-	A2	-	-	-	-	0,1	1,1	3.70918e+31	-	-	-	-	-
rs2255741	6:31637390-31637390	A	downstream_gene_variant	MODIFIER	BAG6	ENSG00000204463	Transcript	ENST00000888843.1	protein_coding	-	-	-	-	-	-	-	-	-	rs2255741,COSV52988728	G	G/A/T	1638	-1	-	HGNC	HGNC:13919	-	-	-	-	-	-	-	0.093	-	0,1	1,1	3.70918e+31	-	-	-	-	-
rs2255741	6:31637390-31637390	T	downstream_gene_variant	MODIFIER	BAG6	ENSG00000204463	Transcript	ENST00000888843.1	protein_coding	-	-	-	-	-	-	-	-	-	rs2255741,COSV52988728	G	G/A/T	1638	-1	-	HGNC	HGNC:13919	-	-	-	-	-	-	-	-	-	0,1	1,1	3.70918e+31	-	-	-	-	-
rs2255741	6:31637390-31637390	A	downstream_gene_variant	MODIFIER	BAG6	ENSG00000204463	Transcript	ENST00000888844.1	protein_coding	-	-	-	-	-	-	-	-	-	rs2255741,COSV52988728	G	G/A/T	1638	-1	-	HGNC	HGNC:13919	-	-	-	-	-	-	-	0.093	-	0,1	1,1	3.70918e+31	-	-	-	-	-
rs2255741	6:31637390-31637390	T	downstream_gene_variant	MODIFIER	BAG6	ENSG00000204463	Transcript	ENST00000888844.1	protein_coding	-	-	-	-	-	-	-	-	-	rs2255741,COSV52988728	G	G/A/T	1638	-1	-	HGNC	HGNC:13919	-	-	-	-	-	-	-	-	-	0,1	1,1	3.70918e+31	-	-	-	-	-
rs2255741	6:31637390-31637390	A	downstream_gene_variant	MODIFIER	BAG6	ENSG00000204463	Transcript	ENST00000888845.1	protein_coding	-	-	-	-	-	-	-	-	-	rs2255741,COSV52988728	G	G/A/T	1638	-1	-	HGNC	HGNC:13919	-	-	-	-	A2	-	-	0.093	-	0,1	1,1	3.70918e+31	-	-	-	-	-
rs2255741	6:31637390-31637390	T	downstream_gene_variant	MODIFIER	BAG6	ENSG00000204463	Transcript	ENST00000888845.1	protein_coding	-	-	-	-	-	-	-	-	-	rs2255741,COSV52988728	G	G/A/T	1638	-1	-	HGNC	HGNC:13919	-	-	-	-	A2	-	-	-	-	0,1	1,1	3.70918e+31	-	-	-	-	-
rs2255741	6:31637390-31637390	A	downstream_gene_variant	MODIFIER	BAG6	ENSG00000204463	Transcript	ENST00000888846.1	protein_coding	-	-	-	-	-	-	-	-	-	rs2255741,COSV52988728	G	G/A/T	1638	-1	-	HGNC	HGNC:13919	-	-	-	-	-	-	-	0.093	-	0,1	1,1	3.70918e+31	-	-	-	-	-
rs2255741	6:31637390-31637390	T	downstream_gene_variant	MODIFIER	BAG6	ENSG00000204463	Transcript	ENST00000888846.1	protein_coding	-	-	-	-	-	-	-	-	-	rs2255741,COSV52988728	G	G/A/T	1638	-1	-	HGNC	HGNC:13919	-	-	-	-	-	-	-	-	-	0,1	1,1	3.70918e+31	-	-	-	-	-
rs2255741	6:31637390-31637390	A	downstream_gene_variant	MODIFIER	BAG6	ENSG00000204463	Transcript	ENST00000888847.1	protein_coding	-	-	-	-	-	-	-	-	-	rs2255741,COSV52988728	G	G/A/T	1638	-1	-	HGNC	HGNC:13919	-	-	-	-	A2	-	-	0.093	-	0,1	1,1	3.70918e+31	-	-	-	-	-
rs2255741	6:31637390-31637390	T	downstream_gene_variant	MODIFIER	BAG6	ENSG00000204463	Transcript	ENST00000888847.1	protein_coding	-	-	-	-	-	-	-	-	-	rs2255741,COSV52988728	G	G/A/T	1638	-1	-	HGNC	HGNC:13919	-	-	-	-	A2	-	-	-	-	0,1	1,1	3.70918e+31	-	-	-	-	-
rs2255741	6:31637390-31637390	A	downstream_gene_variant	MODIFIER	BAG6	ENSG00000204463	Transcript	ENST00000888848.1	protein_coding	-	-	-	-	-	-	-	-	-	rs2255741,COSV52988728	G	G/A/T	1638	-1	-	HGNC	HGNC:13919	-	-	-	-	-	-	-	0.093	-	0,1	1,1	3.70918e+31	-	-	-	-	-
rs2255741	6:31637390-31637390	T	downstream_gene_variant	MODIFIER	BAG6	ENSG00000204463	Transcript	ENST00000888848.1	protein_coding	-	-	-	-	-	-	-	-	-	rs2255741,COSV52988728	G	G/A/T	1638	-1	-	HGNC	HGNC:13919	-	-	-	-	-	-	-	-	-	0,1	1,1	3.70918e+31	-	-	-	-	-
rs2255741	6:31637390-31637390	A	downstream_gene_variant	MODIFIER	BAG6	ENSG00000204463	Transcript	ENST00000888849.1	protein_coding	-	-	-	-	-	-	-	-	-	rs2255741,COSV52988728	G	G/A/T	1640	-1	-	HGNC	HGNC:13919	-	-	-	-	A2	-	-	0.093	-	0,1	1,1	3.70918e+31	-	-	-	-	-
rs2255741	6:31637390-31637390	T	downstream_gene_variant	MODIFIER	BAG6	ENSG00000204463	Transcript	ENST00000888849.1	protein_coding	-	-	-	-	-	-	-	-	-	rs2255741,COSV52988728	G	G/A/T	1640	-1	-	HGNC	HGNC:13919	-	-	-	-	A2	-	-	-	-	0,1	1,1	3.70918e+31	-	-	-	-	-
rs2255741	6:31637390-31637390	A	downstream_gene_variant	MODIFIER	BAG6	ENSG00000204463	Transcript	ENST00000888850.1	protein_coding	-	-	-	-	-	-	-	-	-	rs2255741,COSV52988728	G	G/A/T	1640	-1	-	HGNC	HGNC:13919	-	-	-	-	P3	-	-	0.093	-	0,1	1,1	3.70918e+31	-	-	-	-	-
rs2255741	6:31637390-31637390	T	downstream_gene_variant	MODIFIER	BAG6	ENSG00000204463	Transcript	ENST00000888850.1	protein_coding	-	-	-	-	-	-	-	-	-	rs2255741,COSV52988728	G	G/A/T	1640	-1	-	HGNC	HGNC:13919	-	-	-	-	P3	-	-	-	-	0,1	1,1	3.70918e+31	-	-	-	-	-
rs2255741	6:31637390-31637390	A	downstream_gene_variant	MODIFIER	BAG6	ENSG00000204463	Transcript	ENST00000888851.1	protein_coding	-	-	-	-	-	-	-	-	-	rs2255741,COSV52988728	G	G/A/T	1638	-1	-	HGNC	HGNC:13919	-	-	-	-	A2	-	-	0.093	-	0,1	1,1	3.70918e+31	-	-	-	-	-
rs2255741	6:31637390-31637390	T	downstream_gene_variant	MODIFIER	BAG6	ENSG00000204463	Transcript	ENST00000888851.1	protein_coding	-	-	-	-	-	-	-	-	-	rs2255741,COSV52988728	G	G/A/T	1638	-1	-	HGNC	HGNC:13919	-	-	-	-	A2	-	-	-	-	0,1	1,1	3.70918e+31	-	-	-	-	-
rs2255741	6:31637390-31637390	A	downstream_gene_variant	MODIFIER	BAG6	ENSG00000204463	Transcript	ENST00000888852.1	protein_coding	-	-	-	-	-	-	-	-	-	rs2255741,COSV52988728	G	G/A/T	1638	-1	-	HGNC	HGNC:13919	-	-	-	-	-	-	-	0.093	-	0,1	1,1	3.70918e+31	-	-	-	-	-
rs2255741	6:31637390-31637390	T	downstream_gene_variant	MODIFIER	BAG6	ENSG00000204463	Transcript	ENST00000888852.1	protein_coding	-	-	-	-	-	-	-	-	-	rs2255741,COSV52988728	G	G/A/T	1638	-1	-	HGNC	HGNC:13919	-	-	-	-	-	-	-	-	-	0,1	1,1	3.70918e+31	-	-	-	-	-
rs2255741	6:31637390-31637390	A	downstream_gene_variant	MODIFIER	BAG6	ENSG00000204463	Transcript	ENST00000888853.1	protein_coding	-	-	-	-	-	-	-	-	-	rs2255741,COSV52988728	G	G/A/T	1638	-1	-	HGNC	HGNC:13919	-	-	-	-	-	-	-	0.093	-	0,1	1,1	3.70918e+31	-	-	-	-	-
rs2255741	6:31637390-31637390	T	downstream_gene_variant	MODIFIER	BAG6	ENSG00000204463	Transcript	ENST00000888853.1	protein_coding	-	-	-	-	-	-	-	-	-	rs2255741,COSV52988728	G	G/A/T	1638	-1	-	HGNC	HGNC:13919	-	-	-	-	-	-	-	-	-	0,1	1,1	3.70918e+31	-	-	-	-	-
rs2255741	6:31637390-31637390	A	downstream_gene_variant	MODIFIER	BAG6	ENSG00000204463	Transcript	ENST00000888854.1	protein_coding	-	-	-	-	-	-	-	-	-	rs2255741,COSV52988728	G	G/A/T	1639	-1	-	HGNC	HGNC:13919	-	-	-	-	-	-	-	0.093	-	0,1	1,1	3.70918e+31	-	-	-	-	-
rs2255741	6:31637390-31637390	T	downstream_gene_variant	MODIFIER	BAG6	ENSG00000204463	Transcript	ENST00000888854.1	protein_coding	-	-	-	-	-	-	-	-	-	rs2255741,COSV52988728	G	G/A/T	1639	-1	-	HGNC	HGNC:13919	-	-	-	-	-	-	-	-	-	0,1	1,1	3.70918e+31	-	-	-	-	-
rs2255741	6:31637390-31637390	A	downstream_gene_variant	MODIFIER	BAG6	ENSG00000204463	Transcript	ENST00000888855.1	protein_coding	-	-	-	-	-	-	-	-	-	rs2255741,COSV52988728	G	G/A/T	1651	-1	-	HGNC	HGNC:13919	-	-	-	-	A2	-	-	0.093	-	0,1	1,1	3.70918e+31	-	-	-	-	-
rs2255741	6:31637390-31637390	T	downstream_gene_variant	MODIFIER	BAG6	ENSG00000204463	Transcript	ENST00000888855.1	protein_coding	-	-	-	-	-	-	-	-	-	rs2255741,COSV52988728	G	G/A/T	1651	-1	-	HGNC	HGNC:13919	-	-	-	-	A2	-	-	-	-	0,1	1,1	3.70918e+31	-	-	-	-	-
rs2255741	6:31637390-31637390	A	downstream_gene_variant	MODIFIER	BAG6	ENSG00000204463	Transcript	ENST00000888856.1	protein_coding	-	-	-	-	-	-	-	-	-	rs2255741,COSV52988728	G	G/A/T	1651	-1	-	HGNC	HGNC:13919	-	-	-	-	-	-	-	0.093	-	0,1	1,1	3.70918e+31	-	-	-	-	-
rs2255741	6:31637390-31637390	T	downstream_gene_variant	MODIFIER	BAG6	ENSG00000204463	Transcript	ENST00000888856.1	protein_coding	-	-	-	-	-	-	-	-	-	rs2255741,COSV52988728	G	G/A/T	1651	-1	-	HGNC	HGNC:13919	-	-	-	-	-	-	-	-	-	0,1	1,1	3.70918e+31	-	-	-	-	-
rs2255741	6:31637390-31637390	A	downstream_gene_variant	MODIFIER	BAG6	ENSG00000204463	Transcript	ENST00000888857.1	protein_coding	-	-	-	-	-	-	-	-	-	rs2255741,COSV52988728	G	G/A/T	1651	-1	-	HGNC	HGNC:13919	-	-	-	-	-	-	-	0.093	-	0,1	1,1	3.70918e+31	-	-	-	-	-
rs2255741	6:31637390-31637390	T	downstream_gene_variant	MODIFIER	BAG6	ENSG00000204463	Transcript	ENST00000888857.1	protein_coding	-	-	-	-	-	-	-	-	-	rs2255741,COSV52988728	G	G/A/T	1651	-1	-	HGNC	HGNC:13919	-	-	-	-	-	-	-	-	-	0,1	1,1	3.70918e+31	-	-	-	-	-
rs2255741	6:31637390-31637390	A	downstream_gene_variant	MODIFIER	BAG6	ENSG00000204463	Transcript	ENST00000888858.1	protein_coding	-	-	-	-	-	-	-	-	-	rs2255741,COSV52988728	G	G/A/T	1638	-1	-	HGNC	HGNC:13919	-	-	-	-	-	-	-	0.093	-	0,1	1,1	3.70918e+31	-	-	-	-	-
rs2255741	6:31637390-31637390	T	downstream_gene_variant	MODIFIER	BAG6	ENSG00000204463	Transcript	ENST00000888858.1	protein_coding	-	-	-	-	-	-	-	-	-	rs2255741,COSV52988728	G	G/A/T	1638	-1	-	HGNC	HGNC:13919	-	-	-	-	-	-	-	-	-	0,1	1,1	3.70918e+31	-	-	-	-	-
rs2255741	6:31637390-31637390	A	downstream_gene_variant	MODIFIER	BAG6	ENSG00000204463	Transcript	ENST00000888859.1	protein_coding	-	-	-	-	-	-	-	-	-	rs2255741,COSV52988728	G	G/A/T	1667	-1	-	HGNC	HGNC:13919	-	-	-	-	-	-	-	0.093	-	0,1	1,1	3.70918e+31	-	-	-	-	-
rs2255741	6:31637390-31637390	T	downstream_gene_variant	MODIFIER	BAG6	ENSG00000204463	Transcript	ENST00000888859.1	protein_coding	-	-	-	-	-	-	-	-	-	rs2255741,COSV52988728	G	G/A/T	1667	-1	-	HGNC	HGNC:13919	-	-	-	-	-	-	-	-	-	0,1	1,1	3.70918e+31	-	-	-	-	-
rs2255741	6:31637390-31637390	A	downstream_gene_variant	MODIFIER	BAG6	ENSG00000204463	Transcript	ENST00000888860.1	protein_coding	-	-	-	-	-	-	-	-	-	rs2255741,COSV52988728	G	G/A/T	1651	-1	-	HGNC	HGNC:13919	-	-	-	-	A2	-	-	0.093	-	0,1	1,1	3.70918e+31	-	-	-	-	-
rs2255741	6:31637390-31637390	T	downstream_gene_variant	MODIFIER	BAG6	ENSG00000204463	Transcript	ENST00000888860.1	protein_coding	-	-	-	-	-	-	-	-	-	rs2255741,COSV52988728	G	G/A/T	1651	-1	-	HGNC	HGNC:13919	-	-	-	-	A2	-	-	-	-	0,1	1,1	3.70918e+31	-	-	-	-	-
rs2255741	6:31637390-31637390	A	downstream_gene_variant	MODIFIER	BAG6	ENSG00000204463	Transcript	ENST00000888861.1	protein_coding	-	-	-	-	-	-	-	-	-	rs2255741,COSV52988728	G	G/A/T	1654	-1	-	HGNC	HGNC:13919	-	-	-	-	-	-	-	0.093	-	0,1	1,1	3.70918e+31	-	-	-	-	-
rs2255741	6:31637390-31637390	T	downstream_gene_variant	MODIFIER	BAG6	ENSG00000204463	Transcript	ENST00000888861.1	protein_coding	-	-	-	-	-	-	-	-	-	rs2255741,COSV52988728	G	G/A/T	1654	-1	-	HGNC	HGNC:13919	-	-	-	-	-	-	-	-	-	0,1	1,1	3.70918e+31	-	-	-	-	-
rs2255741	6:31637390-31637390	A	downstream_gene_variant	MODIFIER	BAG6	ENSG00000204463	Transcript	ENST00000888862.1	protein_coding	-	-	-	-	-	-	-	-	-	rs2255741,COSV52988728	G	G/A/T	1650	-1	-	HGNC	HGNC:13919	-	-	-	-	-	-	-	0.093	-	0,1	1,1	3.70918e+31	-	-	-	-	-
rs2255741	6:31637390-31637390	T	downstream_gene_variant	MODIFIER	BAG6	ENSG00000204463	Transcript	ENST00000888862.1	protein_coding	-	-	-	-	-	-	-	-	-	rs2255741,COSV52988728	G	G/A/T	1650	-1	-	HGNC	HGNC:13919	-	-	-	-	-	-	-	-	-	0,1	1,1	3.70918e+31	-	-	-	-	-
rs2255741	6:31637390-31637390	A	downstream_gene_variant	MODIFIER	BAG6	ENSG00000204463	Transcript	ENST00000888863.1	protein_coding	-	-	-	-	-	-	-	-	-	rs2255741,COSV52988728	G	G/A/T	1651	-1	-	HGNC	HGNC:13919	-	-	-	-	A2	-	-	0.093	-	0,1	1,1	3.70918e+31	-	-	-	-	-
rs2255741	6:31637390-31637390	T	downstream_gene_variant	MODIFIER	BAG6	ENSG00000204463	Transcript	ENST00000888863.1	protein_coding	-	-	-	-	-	-	-	-	-	rs2255741,COSV52988728	G	G/A/T	1651	-1	-	HGNC	HGNC:13919	-	-	-	-	A2	-	-	-	-	0,1	1,1	3.70918e+31	-	-	-	-	-
rs2255741	6:31637390-31637390	A	downstream_gene_variant	MODIFIER	BAG6	ENSG00000204463	Transcript	ENST00000888864.1	protein_coding	-	-	-	-	-	-	-	-	-	rs2255741,COSV52988728	G	G/A/T	1651	-1	-	HGNC	HGNC:13919	-	-	-	-	A2	-	-	0.093	-	0,1	1,1	3.70918e+31	-	-	-	-	-
rs2255741	6:31637390-31637390	T	downstream_gene_variant	MODIFIER	BAG6	ENSG00000204463	Transcript	ENST00000888864.1	protein_coding	-	-	-	-	-	-	-	-	-	rs2255741,COSV52988728	G	G/A/T	1651	-1	-	HGNC	HGNC:13919	-	-	-	-	A2	-	-	-	-	0,1	1,1	3.70918e+31	-	-	-	-	-
rs2255741	6:31637390-31637390	A	downstream_gene_variant	MODIFIER	BAG6	ENSG00000204463	Transcript	ENST00000888865.1	protein_coding	-	-	-	-	-	-	-	-	-	rs2255741,COSV52988728	G	G/A/T	1640	-1	-	HGNC	HGNC:13919	-	-	-	-	A2	-	-	0.093	-	0,1	1,1	3.70918e+31	-	-	-	-	-
rs2255741	6:31637390-31637390	T	downstream_gene_variant	MODIFIER	BAG6	ENSG00000204463	Transcript	ENST00000888865.1	protein_coding	-	-	-	-	-	-	-	-	-	rs2255741,COSV52988728	G	G/A/T	1640	-1	-	HGNC	HGNC:13919	-	-	-	-	A2	-	-	-	-	0,1	1,1	3.70918e+31	-	-	-	-	-
rs2255741	6:31637390-31637390	A	downstream_gene_variant	MODIFIER	BAG6	ENSG00000204463	Transcript	ENST00000888866.1	protein_coding	-	-	-	-	-	-	-	-	-	rs2255741,COSV52988728	G	G/A/T	1640	-1	-	HGNC	HGNC:13919	-	-	-	-	A2	-	-	0.093	-	0,1	1,1	3.70918e+31	-	-	-	-	-
rs2255741	6:31637390-31637390	T	downstream_gene_variant	MODIFIER	BAG6	ENSG00000204463	Transcript	ENST00000888866.1	protein_coding	-	-	-	-	-	-	-	-	-	rs2255741,COSV52988728	G	G/A/T	1640	-1	-	HGNC	HGNC:13919	-	-	-	-	A2	-	-	-	-	0,1	1,1	3.70918e+31	-	-	-	-	-
rs2255741	6:31637390-31637390	A	downstream_gene_variant	MODIFIER	BAG6	ENSG00000204463	Transcript	ENST00000888867.1	protein_coding	-	-	-	-	-	-	-	-	-	rs2255741,COSV52988728	G	G/A/T	1650	-1	-	HGNC	HGNC:13919	-	-	-	-	-	-	-	0.093	-	0,1	1,1	3.70918e+31	-	-	-	-	-
rs2255741	6:31637390-31637390	T	downstream_gene_variant	MODIFIER	BAG6	ENSG00000204463	Transcript	ENST00000888867.1	protein_coding	-	-	-	-	-	-	-	-	-	rs2255741,COSV52988728	G	G/A/T	1650	-1	-	HGNC	HGNC:13919	-	-	-	-	-	-	-	-	-	0,1	1,1	3.70918e+31	-	-	-	-	-
rs2255741	6:31637390-31637390	A	downstream_gene_variant	MODIFIER	BAG6	ENSG00000204463	Transcript	ENST00000888868.1	protein_coding	-	-	-	-	-	-	-	-	-	rs2255741,COSV52988728	G	G/A/T	1651	-1	-	HGNC	HGNC:13919	-	-	-	-	A2	-	-	0.093	-	0,1	1,1	3.70918e+31	-	-	-	-	-
rs2255741	6:31637390-31637390	T	downstream_gene_variant	MODIFIER	BAG6	ENSG00000204463	Transcript	ENST00000888868.1	protein_coding	-	-	-	-	-	-	-	-	-	rs2255741,COSV52988728	G	G/A/T	1651	-1	-	HGNC	HGNC:13919	-	-	-	-	A2	-	-	-	-	0,1	1,1	3.70918e+31	-	-	-	-	-
rs2255741	6:31637390-31637390	A	downstream_gene_variant	MODIFIER	BAG6	ENSG00000204463	Transcript	ENST00000921978.1	protein_coding	-	-	-	-	-	-	-	-	-	rs2255741,COSV52988728	G	G/A/T	1651	-1	-	HGNC	HGNC:13919	-	-	-	-	A2	-	-	0.093	-	0,1	1,1	3.70918e+31	-	-	-	-	-
rs2255741	6:31637390-31637390	T	downstream_gene_variant	MODIFIER	BAG6	ENSG00000204463	Transcript	ENST00000921978.1	protein_coding	-	-	-	-	-	-	-	-	-	rs2255741,COSV52988728	G	G/A/T	1651	-1	-	HGNC	HGNC:13919	-	-	-	-	A2	-	-	-	-	0,1	1,1	3.70918e+31	-	-	-	-	-
rs2255741	6:31637390-31637390	A	downstream_gene_variant	MODIFIER	BAG6	ENSG00000204463	Transcript	ENST00000921979.1	protein_coding	-	-	-	-	-	-	-	-	-	rs2255741,COSV52988728	G	G/A/T	1639	-1	-	HGNC	HGNC:13919	-	-	-	-	A2	-	-	0.093	-	0,1	1,1	3.70918e+31	-	-	-	-	-
rs2255741	6:31637390-31637390	T	downstream_gene_variant	MODIFIER	BAG6	ENSG00000204463	Transcript	ENST00000921979.1	protein_coding	-	-	-	-	-	-	-	-	-	rs2255741,COSV52988728	G	G/A/T	1639	-1	-	HGNC	HGNC:13919	-	-	-	-	A2	-	-	-	-	0,1	1,1	3.70918e+31	-	-	-	-	-
rs2255741	6:31637390-31637390	A	downstream_gene_variant	MODIFIER	BAG6	ENSG00000204463	Transcript	ENST00000921980.1	protein_coding	-	-	-	-	-	-	-	-	-	rs2255741,COSV52988728	G	G/A/T	1651	-1	-	HGNC	HGNC:13919	-	-	-	-	-	-	-	0.093	-	0,1	1,1	3.70918e+31	-	-	-	-	-
rs2255741	6:31637390-31637390	T	downstream_gene_variant	MODIFIER	BAG6	ENSG00000204463	Transcript	ENST00000921980.1	protein_coding	-	-	-	-	-	-	-	-	-	rs2255741,COSV52988728	G	G/A/T	1651	-1	-	HGNC	HGNC:13919	-	-	-	-	-	-	-	-	-	0,1	1,1	3.70918e+31	-	-	-	-	-
rs2255741	6:31637390-31637390	A	downstream_gene_variant	MODIFIER	BAG6	ENSG00000204463	Transcript	ENST00000921981.1	protein_coding	-	-	-	-	-	-	-	-	-	rs2255741,COSV52988728	G	G/A/T	1651	-1	-	HGNC	HGNC:13919	-	-	-	-	A2	-	-	0.093	-	0,1	1,1	3.70918e+31	-	-	-	-	-
rs2255741	6:31637390-31637390	T	downstream_gene_variant	MODIFIER	BAG6	ENSG00000204463	Transcript	ENST00000921981.1	protein_coding	-	-	-	-	-	-	-	-	-	rs2255741,COSV52988728	G	G/A/T	1651	-1	-	HGNC	HGNC:13919	-	-	-	-	A2	-	-	-	-	0,1	1,1	3.70918e+31	-	-	-	-	-
rs2255741	6:31637390-31637390	A	downstream_gene_variant	MODIFIER	BAG6	ENSG00000204463	Transcript	ENST00000921982.1	protein_coding	-	-	-	-	-	-	-	-	-	rs2255741,COSV52988728	G	G/A/T	1653	-1	-	HGNC	HGNC:13919	-	-	-	-	-	-	-	0.093	-	0,1	1,1	3.70918e+31	-	-	-	-	-
rs2255741	6:31637390-31637390	T	downstream_gene_variant	MODIFIER	BAG6	ENSG00000204463	Transcript	ENST00000921982.1	protein_coding	-	-	-	-	-	-	-	-	-	rs2255741,COSV52988728	G	G/A/T	1653	-1	-	HGNC	HGNC:13919	-	-	-	-	-	-	-	-	-	0,1	1,1	3.70918e+31	-	-	-	-	-
rs2255741	6:31637390-31637390	A	downstream_gene_variant	MODIFIER	BAG6	ENSG00000204463	Transcript	ENST00000921983.1	protein_coding	-	-	-	-	-	-	-	-	-	rs2255741,COSV52988728	G	G/A/T	1657	-1	-	HGNC	HGNC:13919	-	-	-	-	P3	-	-	0.093	-	0,1	1,1	3.70918e+31	-	-	-	-	-
rs2255741	6:31637390-31637390	T	downstream_gene_variant	MODIFIER	BAG6	ENSG00000204463	Transcript	ENST00000921983.1	protein_coding	-	-	-	-	-	-	-	-	-	rs2255741,COSV52988728	G	G/A/T	1657	-1	-	HGNC	HGNC:13919	-	-	-	-	P3	-	-	-	-	0,1	1,1	3.70918e+31	-	-	-	-	-
rs2255741	6:31637390-31637390	A	downstream_gene_variant	MODIFIER	BAG6	ENSG00000204463	Transcript	ENST00000921984.1	protein_coding	-	-	-	-	-	-	-	-	-	rs2255741,COSV52988728	G	G/A/T	1648	-1	-	HGNC	HGNC:13919	-	-	-	-	-	-	-	0.093	-	0,1	1,1	3.70918e+31	-	-	-	-	-
rs2255741	6:31637390-31637390	T	downstream_gene_variant	MODIFIER	BAG6	ENSG00000204463	Transcript	ENST00000921984.1	protein_coding	-	-	-	-	-	-	-	-	-	rs2255741,COSV52988728	G	G/A/T	1648	-1	-	HGNC	HGNC:13919	-	-	-	-	-	-	-	-	-	0,1	1,1	3.70918e+31	-	-	-	-	-
rs2255741	6:31637390-31637390	A	downstream_gene_variant	MODIFIER	BAG6	ENSG00000204463	Transcript	ENST00000921985.1	protein_coding	-	-	-	-	-	-	-	-	-	rs2255741,COSV52988728	G	G/A/T	1650	-1	-	HGNC	HGNC:13919	-	-	-	-	-	-	-	0.093	-	0,1	1,1	3.70918e+31	-	-	-	-	-
rs2255741	6:31637390-31637390	T	downstream_gene_variant	MODIFIER	BAG6	ENSG00000204463	Transcript	ENST00000921985.1	protein_coding	-	-	-	-	-	-	-	-	-	rs2255741,COSV52988728	G	G/A/T	1650	-1	-	HGNC	HGNC:13919	-	-	-	-	-	-	-	-	-	0,1	1,1	3.70918e+31	-	-	-	-	-
rs2255741	6:31637390-31637390	A	downstream_gene_variant	MODIFIER	BAG6	ENSG00000204463	Transcript	ENST00000921986.1	protein_coding	-	-	-	-	-	-	-	-	-	rs2255741,COSV52988728	G	G/A/T	1653	-1	-	HGNC	HGNC:13919	-	-	-	-	A2	-	-	0.093	-	0,1	1,1	3.70918e+31	-	-	-	-	-
rs2255741	6:31637390-31637390	T	downstream_gene_variant	MODIFIER	BAG6	ENSG00000204463	Transcript	ENST00000921986.1	protein_coding	-	-	-	-	-	-	-	-	-	rs2255741,COSV52988728	G	G/A/T	1653	-1	-	HGNC	HGNC:13919	-	-	-	-	A2	-	-	-	-	0,1	1,1	3.70918e+31	-	-	-	-	-
rs2255741	6:31637390-31637390	A	downstream_gene_variant	MODIFIER	BAG6	ENSG00000204463	Transcript	ENST00000921987.1	protein_coding	-	-	-	-	-	-	-	-	-	rs2255741,COSV52988728	G	G/A/T	1640	-1	-	HGNC	HGNC:13919	-	-	-	-	-	-	-	0.093	-	0,1	1,1	3.70918e+31	-	-	-	-	-
rs2255741	6:31637390-31637390	T	downstream_gene_variant	MODIFIER	BAG6	ENSG00000204463	Transcript	ENST00000921987.1	protein_coding	-	-	-	-	-	-	-	-	-	rs2255741,COSV52988728	G	G/A/T	1640	-1	-	HGNC	HGNC:13919	-	-	-	-	-	-	-	-	-	0,1	1,1	3.70918e+31	-	-	-	-	-
rs2255741	6:31637390-31637390	A	downstream_gene_variant	MODIFIER	BAG6	ENSG00000204463	Transcript	ENST00000921988.1	protein_coding	-	-	-	-	-	-	-	-	-	rs2255741,COSV52988728	G	G/A/T	1640	-1	-	HGNC	HGNC:13919	-	-	-	-	A2	-	-	0.093	-	0,1	1,1	3.70918e+31	-	-	-	-	-
rs2255741	6:31637390-31637390	T	downstream_gene_variant	MODIFIER	BAG6	ENSG00000204463	Transcript	ENST00000921988.1	protein_coding	-	-	-	-	-	-	-	-	-	rs2255741,COSV52988728	G	G/A/T	1640	-1	-	HGNC	HGNC:13919	-	-	-	-	A2	-	-	-	-	0,1	1,1	3.70918e+31	-	-	-	-	-
rs2255741	6:31637390-31637390	A	downstream_gene_variant	MODIFIER	BAG6	ENSG00000204463	Transcript	ENST00000960797.1	protein_coding	-	-	-	-	-	-	-	-	-	rs2255741,COSV52988728	G	G/A/T	1650	-1	-	HGNC	HGNC:13919	-	-	-	-	-	-	-	0.093	-	0,1	1,1	3.70918e+31	-	-	-	-	-
rs2255741	6:31637390-31637390	T	downstream_gene_variant	MODIFIER	BAG6	ENSG00000204463	Transcript	ENST00000960797.1	protein_coding	-	-	-	-	-	-	-	-	-	rs2255741,COSV52988728	G	G/A/T	1650	-1	-	HGNC	HGNC:13919	-	-	-	-	-	-	-	-	-	0,1	1,1	3.70918e+31	-	-	-	-	-
rs2255741	6:31637390-31637390	A	downstream_gene_variant	MODIFIER	BAG6	ENSG00000204463	Transcript	ENST00000960798.1	protein_coding	-	-	-	-	-	-	-	-	-	rs2255741,COSV52988728	G	G/A/T	1651	-1	-	HGNC	HGNC:13919	-	-	-	-	A2	-	-	0.093	-	0,1	1,1	3.70918e+31	-	-	-	-	-
rs2255741	6:31637390-31637390	T	downstream_gene_variant	MODIFIER	BAG6	ENSG00000204463	Transcript	ENST00000960798.1	protein_coding	-	-	-	-	-	-	-	-	-	rs2255741,COSV52988728	G	G/A/T	1651	-1	-	HGNC	HGNC:13919	-	-	-	-	A2	-	-	-	-	0,1	1,1	3.70918e+31	-	-	-	-	-
rs2255741	6:31637390-31637390	A	downstream_gene_variant	MODIFIER	BAG6	ENSG00000204463	Transcript	ENST00000960799.1	protein_coding	-	-	-	-	-	-	-	-	-	rs2255741,COSV52988728	G	G/A/T	1651	-1	-	HGNC	HGNC:13919	-	-	-	-	-	-	-	0.093	-	0,1	1,1	3.70918e+31	-	-	-	-	-
rs2255741	6:31637390-31637390	T	downstream_gene_variant	MODIFIER	BAG6	ENSG00000204463	Transcript	ENST00000960799.1	protein_coding	-	-	-	-	-	-	-	-	-	rs2255741,COSV52988728	G	G/A/T	1651	-1	-	HGNC	HGNC:13919	-	-	-	-	-	-	-	-	-	0,1	1,1	3.70918e+31	-	-	-	-	-
rs2255741	6:31637390-31637390	A	downstream_gene_variant	MODIFIER	BAG6	ENSG00000204463	Transcript	ENST00000960800.1	protein_coding	-	-	-	-	-	-	-	-	-	rs2255741,COSV52988728	G	G/A/T	1650	-1	-	HGNC	HGNC:13919	-	-	-	-	A2	-	-	0.093	-	0,1	1,1	3.70918e+31	-	-	-	-	-
rs2255741	6:31637390-31637390	T	downstream_gene_variant	MODIFIER	BAG6	ENSG00000204463	Transcript	ENST00000960800.1	protein_coding	-	-	-	-	-	-	-	-	-	rs2255741,COSV52988728	G	G/A/T	1650	-1	-	HGNC	HGNC:13919	-	-	-	-	A2	-	-	-	-	0,1	1,1	3.70918e+31	-	-	-	-	-
rs2255741	6:31637390-31637390	A	downstream_gene_variant	MODIFIER	BAG6	ENSG00000204463	Transcript	ENST00000960801.1	protein_coding	-	-	-	-	-	-	-	-	-	rs2255741,COSV52988728	G	G/A/T	1639	-1	-	HGNC	HGNC:13919	-	-	-	-	-	-	-	0.093	-	0,1	1,1	3.70918e+31	-	-	-	-	-
rs2255741	6:31637390-31637390	T	downstream_gene_variant	MODIFIER	BAG6	ENSG00000204463	Transcript	ENST00000960801.1	protein_coding	-	-	-	-	-	-	-	-	-	rs2255741,COSV52988728	G	G/A/T	1639	-1	-	HGNC	HGNC:13919	-	-	-	-	-	-	-	-	-	0,1	1,1	3.70918e+31	-	-	-	-	-
rs2255741	6:31637390-31637390	A	downstream_gene_variant	MODIFIER	BAG6	ENSG00000204463	Transcript	ENST00000960802.1	protein_coding	-	-	-	-	-	-	-	-	-	rs2255741,COSV52988728	G	G/A/T	1651	-1	-	HGNC	HGNC:13919	-	-	-	-	A2	-	-	0.093	-	0,1	1,1	3.70918e+31	-	-	-	-	-
rs2255741	6:31637390-31637390	T	downstream_gene_variant	MODIFIER	BAG6	ENSG00000204463	Transcript	ENST00000960802.1	protein_coding	-	-	-	-	-	-	-	-	-	rs2255741,COSV52988728	G	G/A/T	1651	-1	-	HGNC	HGNC:13919	-	-	-	-	A2	-	-	-	-	0,1	1,1	3.70918e+31	-	-	-	-	-
rs2255741	6:31637390-31637390	A	downstream_gene_variant	MODIFIER	BAG6	ENSG00000204463	Transcript	ENST00000960803.1	protein_coding	-	-	-	-	-	-	-	-	-	rs2255741,COSV52988728	G	G/A/T	1639	-1	-	HGNC	HGNC:13919	-	-	-	-	P3	-	-	0.093	-	0,1	1,1	3.70918e+31	-	-	-	-	-
rs2255741	6:31637390-31637390	T	downstream_gene_variant	MODIFIER	BAG6	ENSG00000204463	Transcript	ENST00000960803.1	protein_coding	-	-	-	-	-	-	-	-	-	rs2255741,COSV52988728	G	G/A/T	1639	-1	-	HGNC	HGNC:13919	-	-	-	-	P3	-	-	-	-	0,1	1,1	3.70918e+31	-	-	-	-	-
rs2255741	6:31637390-31637390	A	downstream_gene_variant	MODIFIER	BAG6	ENSG00000204463	Transcript	ENST00000960804.1	protein_coding	-	-	-	-	-	-	-	-	-	rs2255741,COSV52988728	G	G/A/T	1655	-1	-	HGNC	HGNC:13919	-	-	-	-	A2	-	-	0.093	-	0,1	1,1	3.70918e+31	-	-	-	-	-
rs2255741	6:31637390-31637390	T	downstream_gene_variant	MODIFIER	BAG6	ENSG00000204463	Transcript	ENST00000960804.1	protein_coding	-	-	-	-	-	-	-	-	-	rs2255741,COSV52988728	G	G/A/T	1655	-1	-	HGNC	HGNC:13919	-	-	-	-	A2	-	-	-	-	0,1	1,1	3.70918e+31	-	-	-	-	-
rs2255741	6:31637390-31637390	A	downstream_gene_variant	MODIFIER	BAG6	ENSG00000204463	Transcript	ENST00000960805.1	protein_coding	-	-	-	-	-	-	-	-	-	rs2255741,COSV52988728	G	G/A/T	1678	-1	-	HGNC	HGNC:13919	-	-	-	-	-	-	-	0.093	-	0,1	1,1	3.70918e+31	-	-	-	-	-
rs2255741	6:31637390-31637390	T	downstream_gene_variant	MODIFIER	BAG6	ENSG00000204463	Transcript	ENST00000960805.1	protein_coding	-	-	-	-	-	-	-	-	-	rs2255741,COSV52988728	G	G/A/T	1678	-1	-	HGNC	HGNC:13919	-	-	-	-	-	-	-	-	-	0,1	1,1	3.70918e+31	-	-	-	-	-
rs1046756	6:31637501-31637501	T	downstream_gene_variant	MODIFIER	BAG6	ENSG00000204463	Transcript	ENST00000211379.9	protein_coding	-	-	-	-	-	-	-	-	-	rs1046756,COSV52988259	C	C/T	1527	-1	-	HGNC	HGNC:13919	-	-	-	1	P3	-	-	0.0819	benign	0,1	1,1	35870639	-	-	-	-	-
rs1046756	6:31637501-31637501	T	downstream_gene_variant	MODIFIER	BAG6	ENSG00000204463	Transcript	ENST00000362049.10	protein_coding	-	-	-	-	-	-	-	-	-	rs1046756,COSV52988259	C	C/T	1528	-1	-	HGNC	HGNC:13919	-	-	-	2	-	-	-	0.0819	benign	0,1	1,1	35870639	-	-	-	-	-
rs1046756	6:31637501-31637501	T	downstream_gene_variant	MODIFIER	BAG6	ENSG00000204463	Transcript	ENST00000375964.11	protein_coding	-	-	-	-	-	-	-	-	-	rs1046756,COSV52988259	C	C/T	1527	-1	-	HGNC	HGNC:13919	-	-	-	1	A2	-	-	0.0819	benign	0,1	1,1	35870639	-	-	-	-	-
rs1046756	6:31637501-31637501	T	downstream_gene_variant	MODIFIER	BAG6	ENSG00000204463	Transcript	ENST00000375976.8	protein_coding	-	-	-	-	-	-	-	-	-	rs1046756,COSV52988259	C	C/T	1527	-1	-	HGNC	HGNC:13919	-	-	-	1	P3	-	-	0.0819	benign	0,1	1,1	35870639	-	-	-	-	-
rs1046756	6:31637501-31637501	T	missense_variant	MODERATE	PRRC2A	ENSG00000204469	Transcript	ENST00000376007.8	protein_coding	31/31	-	-	-	6591	6389	2130	P/L	cCg/cTg	rs1046756,COSV52988259	C	C/T	-	1	-	HGNC	HGNC:13918	-	-	-	1	P1	deleterious_low_confidence(0.01)	unknown(0)	0.0819	benign	0,1	1,1	35870639	-	-	-	-	-
rs1046756	6:31637501-31637501	T	missense_variant	MODERATE	PRRC2A	ENSG00000204469	Transcript	ENST00000376033.3	protein_coding	31/31	-	-	-	6633	6389	2130	P/L	cCg/cTg	rs1046756,COSV52988259	C	C/T	-	1	-	HGNC	HGNC:13918	MANE_Select	NM_004638.4	-	1	P1	deleterious_low_confidence(0.01)	unknown(0)	0.0819	benign	0,1	1,1	35870639	-	-	-	-	-
rs1046756	6:31637501-31637501	T	downstream_gene_variant	MODIFIER	BAG6	ENSG00000204463	Transcript	ENST00000422948.5	protein_coding	-	-	-	-	-	-	-	-	-	rs1046756,COSV52988259	C	C/T	1527	-1	cds_start_NF	HGNC	HGNC:13919	-	-	-	2	-	-	-	0.0819	benign	0,1	1,1	35870639	-	-	-	-	-
rs1046756	6:31637501-31637501	T	downstream_gene_variant	MODIFIER	BAG6	ENSG00000204463	Transcript	ENST00000437771.5	protein_coding	-	-	-	-	-	-	-	-	-	rs1046756,COSV52988259	C	C/T	4718	-1	cds_end_NF	HGNC	HGNC:13919	-	-	-	5	-	-	-	0.0819	benign	0,1	1,1	35870639	-	-	-	-	-
rs1046756	6:31637501-31637501	T	downstream_gene_variant	MODIFIER	BAG6	ENSG00000204463	Transcript	ENST00000439687.6	protein_coding	-	-	-	-	-	-	-	-	-	rs1046756,COSV52988259	C	C/T	1528	-1	-	HGNC	HGNC:13919	-	-	-	2	-	-	-	0.0819	benign	0,1	1,1	35870639	-	-	-	-	-
rs1046756	6:31637501-31637501	T	downstream_gene_variant	MODIFIER	BAG6	ENSG00000204463	Transcript	ENST00000441793.6	retained_intron	-	-	-	-	-	-	-	-	-	rs1046756,COSV52988259	C	C/T	1527	-1	-	HGNC	HGNC:13919	-	-	-	2	-	-	-	0.0819	benign	0,1	1,1	35870639	-	-	-	-	-
rs1046756	6:31637501-31637501	T	downstream_gene_variant	MODIFIER	PRRC2A	ENSG00000204469	Transcript	ENST00000460302.1	retained_intron	-	-	-	-	-	-	-	-	-	rs1046756,COSV52988259	C	C/T	2745	1	-	HGNC	HGNC:13918	-	-	-	3	-	-	-	0.0819	benign	0,1	1,1	35870639	-	-	-	-	-
rs1046756	6:31637501-31637501	T	non_coding_transcript_exon_variant	MODIFIER	PRRC2A	ENSG00000204469	Transcript	ENST00000462617.1	retained_intron	2025-03-03	-	-	-	745	-	-	-	-	rs1046756,COSV52988259	C	C/T	-	1	-	HGNC	HGNC:13918	-	-	-	5	-	-	-	0.0819	benign	0,1	1,1	35870639	-	-	-	-	-
rs1046756	6:31637501-31637501	T	downstream_gene_variant	MODIFIER	BAG6	ENSG00000204463	Transcript	ENST00000462875.2	retained_intron	-	-	-	-	-	-	-	-	-	rs1046756,COSV52988259	C	C/T	1584	-1	-	HGNC	HGNC:13919	-	-	-	2	-	-	-	0.0819	benign	0,1	1,1	35870639	-	-	-	-	-
rs1046756	6:31637501-31637501	T	downstream_gene_variant	MODIFIER	BAG6	ENSG00000204463	Transcript	ENST00000464126.1	protein_coding_CDS_not_defined	-	-	-	-	-	-	-	-	-	rs1046756,COSV52988259	C	C/T	1527	-1	-	HGNC	HGNC:13919	-	-	-	2	-	-	-	0.0819	benign	0,1	1,1	35870639	-	-	-	-	-
rs1046756	6:31637501-31637501	T	downstream_gene_variant	MODIFIER	BAG6	ENSG00000204463	Transcript	ENST00000464869.5	protein_coding_CDS_not_defined	-	-	-	-	-	-	-	-	-	rs1046756,COSV52988259	C	C/T	1527	-1	-	HGNC	HGNC:13919	-	-	-	2	-	-	-	0.0819	benign	0,1	1,1	35870639	-	-	-	-	-
rs1046756	6:31637501-31637501	T	downstream_gene_variant	MODIFIER	PRRC2A	ENSG00000204469	Transcript	ENST00000469501.1	retained_intron	-	-	-	-	-	-	-	-	-	rs1046756,COSV52988259	C	C/T	1792	1	-	HGNC	HGNC:13918	-	-	-	5	-	-	-	0.0819	benign	0,1	1,1	35870639	-	-	-	-	-
rs1046756	6:31637501-31637501	T	downstream_gene_variant	MODIFIER	BAG6	ENSG00000204463	Transcript	ENST00000470875.5	protein_coding_CDS_not_defined	-	-	-	-	-	-	-	-	-	rs1046756,COSV52988259	C	C/T	4347	-1	-	HGNC	HGNC:13919	-	-	-	5	-	-	-	0.0819	benign	0,1	1,1	35870639	-	-	-	-	-
rs1046756	6:31637501-31637501	T	non_coding_transcript_exon_variant	MODIFIER	PRRC2A	ENSG00000204469	Transcript	ENST00000482441.1	retained_intron	2025-03-03	-	-	-	449	-	-	-	-	rs1046756,COSV52988259	C	C/T	-	1	-	HGNC	HGNC:13918	-	-	-	2	-	-	-	0.0819	benign	0,1	1,1	35870639	-	-	-	-	-
rs1046756	6:31637501-31637501	T	downstream_gene_variant	MODIFIER	PRRC2A	ENSG00000204469	Transcript	ENST00000484787.1	retained_intron	-	-	-	-	-	-	-	-	-	rs1046756,COSV52988259	C	C/T	2185	1	-	HGNC	HGNC:13918	-	-	-	2	-	-	-	0.0819	benign	0,1	1,1	35870639	-	-	-	-	-
rs1046756	6:31637501-31637501	T	downstream_gene_variant	MODIFIER	PRRC2A	ENSG00000204469	Transcript	ENST00000487089.1	retained_intron	-	-	-	-	-	-	-	-	-	rs1046756,COSV52988259	C	C/T	1251	1	-	HGNC	HGNC:13918	-	-	-	2	-	-	-	0.0819	benign	0,1	1,1	35870639	-	-	-	-	-
rs1046756	6:31637501-31637501	T	downstream_gene_variant	MODIFIER	PRRC2A	ENSG00000204469	Transcript	ENST00000487839.1	retained_intron	-	-	-	-	-	-	-	-	-	rs1046756,COSV52988259	C	C/T	690	1	-	HGNC	HGNC:13918	-	-	-	5	-	-	-	0.0819	benign	0,1	1,1	35870639	-	-	-	-	-
rs1046756	6:31637501-31637501	T	non_coding_transcript_exon_variant	MODIFIER	PRRC2A	ENSG00000204469	Transcript	ENST00000492691.5	retained_intron	2025-05-05	-	-	-	848	-	-	-	-	rs1046756,COSV52988259	C	C/T	-	1	-	HGNC	HGNC:13918	-	-	-	2	-	-	-	0.0819	benign	0,1	1,1	35870639	-	-	-	-	-
rs1046756	6:31637501-31637501	T	downstream_gene_variant	MODIFIER	MIR6832	ENSG00000274494	Transcript	ENST00000616110.1	miRNA	-	-	-	-	-	-	-	-	-	rs1046756,COSV52988259	C	C/T	3643	1	-	HGNC	HGNC:50140	-	-	-	-	-	-	-	0.0819	benign	0,1	1,1	35870639	-	-	-	-	-
rs1046756	6:31637501-31637501	T	downstream_gene_variant	MODIFIER	BAG6	ENSG00000204463	Transcript	ENST00000676571.1	protein_coding	-	-	-	-	-	-	-	-	-	rs1046756,COSV52988259	C	C/T	1527	-1	-	HGNC	HGNC:13919	-	-	-	-	A2	-	-	0.0819	benign	0,1	1,1	35870639	-	-	-	-	-
rs1046756	6:31637501-31637501	T	downstream_gene_variant	MODIFIER	BAG6	ENSG00000204463	Transcript	ENST00000676615.2	protein_coding	-	-	-	-	-	-	-	-	-	rs1046756,COSV52988259	C	C/T	1527	-1	-	HGNC	HGNC:13919	MANE_Select	NM_001387994.1	-	-	A2	-	-	0.0819	benign	0,1	1,1	35870639	-	-	-	-	-
rs1046756	6:31637501-31637501	T	downstream_gene_variant	MODIFIER	BAG6	ENSG00000204463	Transcript	ENST00000678272.1	retained_intron	-	-	-	-	-	-	-	-	-	rs1046756,COSV52988259	C	C/T	1584	-1	-	HGNC	HGNC:13919	-	-	-	-	-	-	-	0.0819	benign	0,1	1,1	35870639	-	-	-	-	-
rs1046756	6:31637501-31637501	T	downstream_gene_variant	MODIFIER	BAG6	ENSG00000204463	Transcript	ENST00000679119.1	nonsense_mediated_decay	-	-	-	-	-	-	-	-	-	rs1046756,COSV52988259	C	C/T	1527	-1	-	HGNC	HGNC:13919	-	-	-	-	-	-	-	0.0819	benign	0,1	1,1	35870639	-	-	-	-	-
rs1046756	6:31637501-31637501	T	downstream_gene_variant	MODIFIER	BAG6	ENSG00000204463	Transcript	ENST00000888810.1	protein_coding	-	-	-	-	-	-	-	-	-	rs1046756,COSV52988259	C	C/T	1043	-1	-	HGNC	HGNC:13919	-	-	-	-	A2	-	-	0.0819	benign	0,1	1,1	35870639	-	-	-	-	-
rs1046756	6:31637501-31637501	T	downstream_gene_variant	MODIFIER	BAG6	ENSG00000204463	Transcript	ENST00000888811.1	protein_coding	-	-	-	-	-	-	-	-	-	rs1046756,COSV52988259	C	C/T	1527	-1	-	HGNC	HGNC:13919	-	-	-	-	-	-	-	0.0819	benign	0,1	1,1	35870639	-	-	-	-	-
rs1046756	6:31637501-31637501	T	downstream_gene_variant	MODIFIER	BAG6	ENSG00000204463	Transcript	ENST00000888812.1	protein_coding	-	-	-	-	-	-	-	-	-	rs1046756,COSV52988259	C	C/T	1527	-1	-	HGNC	HGNC:13919	-	-	-	-	-	-	-	0.0819	benign	0,1	1,1	35870639	-	-	-	-	-
rs1046756	6:31637501-31637501	T	downstream_gene_variant	MODIFIER	BAG6	ENSG00000204463	Transcript	ENST00000888813.1	protein_coding	-	-	-	-	-	-	-	-	-	rs1046756,COSV52988259	C	C/T	1527	-1	-	HGNC	HGNC:13919	-	-	-	-	P3	-	-	0.0819	benign	0,1	1,1	35870639	-	-	-	-	-
rs1046756	6:31637501-31637501	T	downstream_gene_variant	MODIFIER	BAG6	ENSG00000204463	Transcript	ENST00000888814.1	protein_coding	-	-	-	-	-	-	-	-	-	rs1046756,COSV52988259	C	C/T	1528	-1	-	HGNC	HGNC:13919	-	-	-	-	-	-	-	0.0819	benign	0,1	1,1	35870639	-	-	-	-	-
rs1046756	6:31637501-31637501	T	downstream_gene_variant	MODIFIER	BAG6	ENSG00000204463	Transcript	ENST00000888815.1	protein_coding	-	-	-	-	-	-	-	-	-	rs1046756,COSV52988259	C	C/T	1527	-1	-	HGNC	HGNC:13919	-	-	-	-	-	-	-	0.0819	benign	0,1	1,1	35870639	-	-	-	-	-
rs1046756	6:31637501-31637501	T	downstream_gene_variant	MODIFIER	BAG6	ENSG00000204463	Transcript	ENST00000888816.1	protein_coding	-	-	-	-	-	-	-	-	-	rs1046756,COSV52988259	C	C/T	1527	-1	-	HGNC	HGNC:13919	-	-	-	-	-	-	-	0.0819	benign	0,1	1,1	35870639	-	-	-	-	-
rs1046756	6:31637501-31637501	T	downstream_gene_variant	MODIFIER	BAG6	ENSG00000204463	Transcript	ENST00000888817.1	protein_coding	-	-	-	-	-	-	-	-	-	rs1046756,COSV52988259	C	C/T	1529	-1	-	HGNC	HGNC:13919	-	-	-	-	A2	-	-	0.0819	benign	0,1	1,1	35870639	-	-	-	-	-
rs1046756	6:31637501-31637501	T	downstream_gene_variant	MODIFIER	BAG6	ENSG00000204463	Transcript	ENST00000888818.1	protein_coding	-	-	-	-	-	-	-	-	-	rs1046756,COSV52988259	C	C/T	1527	-1	-	HGNC	HGNC:13919	-	-	-	-	A2	-	-	0.0819	benign	0,1	1,1	35870639	-	-	-	-	-
rs1046756	6:31637501-31637501	T	downstream_gene_variant	MODIFIER	BAG6	ENSG00000204463	Transcript	ENST00000888819.1	protein_coding	-	-	-	-	-	-	-	-	-	rs1046756,COSV52988259	C	C/T	1527	-1	-	HGNC	HGNC:13919	-	-	-	-	A2	-	-	0.0819	benign	0,1	1,1	35870639	-	-	-	-	-
rs1046756	6:31637501-31637501	T	downstream_gene_variant	MODIFIER	BAG6	ENSG00000204463	Transcript	ENST00000888820.1	protein_coding	-	-	-	-	-	-	-	-	-	rs1046756,COSV52988259	C	C/T	1542	-1	-	HGNC	HGNC:13919	-	-	-	-	-	-	-	0.0819	benign	0,1	1,1	35870639	-	-	-	-	-
rs1046756	6:31637501-31637501	T	downstream_gene_variant	MODIFIER	BAG6	ENSG00000204463	Transcript	ENST00000888821.1	protein_coding	-	-	-	-	-	-	-	-	-	rs1046756,COSV52988259	C	C/T	1529	-1	-	HGNC	HGNC:13919	-	-	-	-	-	-	-	0.0819	benign	0,1	1,1	35870639	-	-	-	-	-
rs1046756	6:31637501-31637501	T	downstream_gene_variant	MODIFIER	BAG6	ENSG00000204463	Transcript	ENST00000888822.1	protein_coding	-	-	-	-	-	-	-	-	-	rs1046756,COSV52988259	C	C/T	1529	-1	-	HGNC	HGNC:13919	-	-	-	-	-	-	-	0.0819	benign	0,1	1,1	35870639	-	-	-	-	-
rs1046756	6:31637501-31637501	T	downstream_gene_variant	MODIFIER	BAG6	ENSG00000204463	Transcript	ENST00000888823.1	protein_coding	-	-	-	-	-	-	-	-	-	rs1046756,COSV52988259	C	C/T	1527	-1	-	HGNC	HGNC:13919	-	-	-	-	-	-	-	0.0819	benign	0,1	1,1	35870639	-	-	-	-	-
rs1046756	6:31637501-31637501	T	downstream_gene_variant	MODIFIER	BAG6	ENSG00000204463	Transcript	ENST00000888824.1	protein_coding	-	-	-	-	-	-	-	-	-	rs1046756,COSV52988259	C	C/T	1529	-1	-	HGNC	HGNC:13919	-	-	-	-	A2	-	-	0.0819	benign	0,1	1,1	35870639	-	-	-	-	-
rs1046756	6:31637501-31637501	T	downstream_gene_variant	MODIFIER	BAG6	ENSG00000204463	Transcript	ENST00000888825.1	protein_coding	-	-	-	-	-	-	-	-	-	rs1046756,COSV52988259	C	C/T	1533	-1	-	HGNC	HGNC:13919	-	-	-	-	A2	-	-	0.0819	benign	0,1	1,1	35870639	-	-	-	-	-
rs1046756	6:31637501-31637501	T	downstream_gene_variant	MODIFIER	BAG6	ENSG00000204463	Transcript	ENST00000888826.1	protein_coding	-	-	-	-	-	-	-	-	-	rs1046756,COSV52988259	C	C/T	1540	-1	-	HGNC	HGNC:13919	-	-	-	-	A2	-	-	0.0819	benign	0,1	1,1	35870639	-	-	-	-	-
rs1046756	6:31637501-31637501	T	downstream_gene_variant	MODIFIER	BAG6	ENSG00000204463	Transcript	ENST00000888827.1	protein_coding	-	-	-	-	-	-	-	-	-	rs1046756,COSV52988259	C	C/T	1540	-1	-	HGNC	HGNC:13919	-	-	-	-	-	-	-	0.0819	benign	0,1	1,1	35870639	-	-	-	-	-
rs1046756	6:31637501-31637501	T	downstream_gene_variant	MODIFIER	BAG6	ENSG00000204463	Transcript	ENST00000888828.1	protein_coding	-	-	-	-	-	-	-	-	-	rs1046756,COSV52988259	C	C/T	1540	-1	-	HGNC	HGNC:13919	-	-	-	-	-	-	-	0.0819	benign	0,1	1,1	35870639	-	-	-	-	-
rs1046756	6:31637501-31637501	T	downstream_gene_variant	MODIFIER	BAG6	ENSG00000204463	Transcript	ENST00000888829.1	protein_coding	-	-	-	-	-	-	-	-	-	rs1046756,COSV52988259	C	C/T	1540	-1	-	HGNC	HGNC:13919	-	-	-	-	-	-	-	0.0819	benign	0,1	1,1	35870639	-	-	-	-	-
rs1046756	6:31637501-31637501	T	downstream_gene_variant	MODIFIER	BAG6	ENSG00000204463	Transcript	ENST00000888830.1	protein_coding	-	-	-	-	-	-	-	-	-	rs1046756,COSV52988259	C	C/T	1540	-1	-	HGNC	HGNC:13919	-	-	-	-	-	-	-	0.0819	benign	0,1	1,1	35870639	-	-	-	-	-
rs1046756	6:31637501-31637501	T	downstream_gene_variant	MODIFIER	BAG6	ENSG00000204463	Transcript	ENST00000888831.1	protein_coding	-	-	-	-	-	-	-	-	-	rs1046756,COSV52988259	C	C/T	1529	-1	-	HGNC	HGNC:13919	-	-	-	-	-	-	-	0.0819	benign	0,1	1,1	35870639	-	-	-	-	-
rs1046756	6:31637501-31637501	T	downstream_gene_variant	MODIFIER	BAG6	ENSG00000204463	Transcript	ENST00000888832.1	protein_coding	-	-	-	-	-	-	-	-	-	rs1046756,COSV52988259	C	C/T	1527	-1	-	HGNC	HGNC:13919	-	-	-	-	-	-	-	0.0819	benign	0,1	1,1	35870639	-	-	-	-	-
rs1046756	6:31637501-31637501	T	downstream_gene_variant	MODIFIER	BAG6	ENSG00000204463	Transcript	ENST00000888833.1	protein_coding	-	-	-	-	-	-	-	-	-	rs1046756,COSV52988259	C	C/T	1537	-1	-	HGNC	HGNC:13919	-	-	-	-	-	-	-	0.0819	benign	0,1	1,1	35870639	-	-	-	-	-
rs1046756	6:31637501-31637501	T	downstream_gene_variant	MODIFIER	BAG6	ENSG00000204463	Transcript	ENST00000888834.1	protein_coding	-	-	-	-	-	-	-	-	-	rs1046756,COSV52988259	C	C/T	1537	-1	-	HGNC	HGNC:13919	-	-	-	-	-	-	-	0.0819	benign	0,1	1,1	35870639	-	-	-	-	-
rs1046756	6:31637501-31637501	T	downstream_gene_variant	MODIFIER	BAG6	ENSG00000204463	Transcript	ENST00000888835.1	protein_coding	-	-	-	-	-	-	-	-	-	rs1046756,COSV52988259	C	C/T	1542	-1	-	HGNC	HGNC:13919	-	-	-	-	-	-	-	0.0819	benign	0,1	1,1	35870639	-	-	-	-	-
rs1046756	6:31637501-31637501	T	downstream_gene_variant	MODIFIER	BAG6	ENSG00000204463	Transcript	ENST00000888836.1	protein_coding	-	-	-	-	-	-	-	-	-	rs1046756,COSV52988259	C	C/T	1540	-1	-	HGNC	HGNC:13919	-	-	-	-	-	-	-	0.0819	benign	0,1	1,1	35870639	-	-	-	-	-
rs1046756	6:31637501-31637501	T	downstream_gene_variant	MODIFIER	BAG6	ENSG00000204463	Transcript	ENST00000888837.1	protein_coding	-	-	-	-	-	-	-	-	-	rs1046756,COSV52988259	C	C/T	1540	-1	-	HGNC	HGNC:13919	-	-	-	-	A2	-	-	0.0819	benign	0,1	1,1	35870639	-	-	-	-	-
rs1046756	6:31637501-31637501	T	downstream_gene_variant	MODIFIER	BAG6	ENSG00000204463	Transcript	ENST00000888838.1	protein_coding	-	-	-	-	-	-	-	-	-	rs1046756,COSV52988259	C	C/T	1540	-1	-	HGNC	HGNC:13919	-	-	-	-	-	-	-	0.0819	benign	0,1	1,1	35870639	-	-	-	-	-
rs1046756	6:31637501-31637501	T	downstream_gene_variant	MODIFIER	BAG6	ENSG00000204463	Transcript	ENST00000888839.1	protein_coding	-	-	-	-	-	-	-	-	-	rs1046756,COSV52988259	C	C/T	1542	-1	-	HGNC	HGNC:13919	-	-	-	-	A2	-	-	0.0819	benign	0,1	1,1	35870639	-	-	-	-	-
rs1046756	6:31637501-31637501	T	downstream_gene_variant	MODIFIER	BAG6	ENSG00000204463	Transcript	ENST00000888840.1	protein_coding	-	-	-	-	-	-	-	-	-	rs1046756,COSV52988259	C	C/T	1539	-1	-	HGNC	HGNC:13919	-	-	-	-	-	-	-	0.0819	benign	0,1	1,1	35870639	-	-	-	-	-
rs1046756	6:31637501-31637501	T	downstream_gene_variant	MODIFIER	BAG6	ENSG00000204463	Transcript	ENST00000888841.1	protein_coding	-	-	-	-	-	-	-	-	-	rs1046756,COSV52988259	C	C/T	1556	-1	-	HGNC	HGNC:13919	-	-	-	-	-	-	-	0.0819	benign	0,1	1,1	35870639	-	-	-	-	-
rs1046756	6:31637501-31637501	T	downstream_gene_variant	MODIFIER	BAG6	ENSG00000204463	Transcript	ENST00000888842.1	protein_coding	-	-	-	-	-	-	-	-	-	rs1046756,COSV52988259	C	C/T	1527	-1	-	HGNC	HGNC:13919	-	-	-	-	A2	-	-	0.0819	benign	0,1	1,1	35870639	-	-	-	-	-
rs1046756	6:31637501-31637501	T	downstream_gene_variant	MODIFIER	BAG6	ENSG00000204463	Transcript	ENST00000888843.1	protein_coding	-	-	-	-	-	-	-	-	-	rs1046756,COSV52988259	C	C/T	1527	-1	-	HGNC	HGNC:13919	-	-	-	-	-	-	-	0.0819	benign	0,1	1,1	35870639	-	-	-	-	-
rs1046756	6:31637501-31637501	T	downstream_gene_variant	MODIFIER	BAG6	ENSG00000204463	Transcript	ENST00000888844.1	protein_coding	-	-	-	-	-	-	-	-	-	rs1046756,COSV52988259	C	C/T	1527	-1	-	HGNC	HGNC:13919	-	-	-	-	-	-	-	0.0819	benign	0,1	1,1	35870639	-	-	-	-	-
rs1046756	6:31637501-31637501	T	downstream_gene_variant	MODIFIER	BAG6	ENSG00000204463	Transcript	ENST00000888845.1	protein_coding	-	-	-	-	-	-	-	-	-	rs1046756,COSV52988259	C	C/T	1527	-1	-	HGNC	HGNC:13919	-	-	-	-	A2	-	-	0.0819	benign	0,1	1,1	35870639	-	-	-	-	-
rs1046756	6:31637501-31637501	T	downstream_gene_variant	MODIFIER	BAG6	ENSG00000204463	Transcript	ENST00000888846.1	protein_coding	-	-	-	-	-	-	-	-	-	rs1046756,COSV52988259	C	C/T	1527	-1	-	HGNC	HGNC:13919	-	-	-	-	-	-	-	0.0819	benign	0,1	1,1	35870639	-	-	-	-	-
rs1046756	6:31637501-31637501	T	downstream_gene_variant	MODIFIER	BAG6	ENSG00000204463	Transcript	ENST00000888847.1	protein_coding	-	-	-	-	-	-	-	-	-	rs1046756,COSV52988259	C	C/T	1527	-1	-	HGNC	HGNC:13919	-	-	-	-	A2	-	-	0.0819	benign	0,1	1,1	35870639	-	-	-	-	-
rs1046756	6:31637501-31637501	T	downstream_gene_variant	MODIFIER	BAG6	ENSG00000204463	Transcript	ENST00000888848.1	protein_coding	-	-	-	-	-	-	-	-	-	rs1046756,COSV52988259	C	C/T	1527	-1	-	HGNC	HGNC:13919	-	-	-	-	-	-	-	0.0819	benign	0,1	1,1	35870639	-	-	-	-	-
rs1046756	6:31637501-31637501	T	downstream_gene_variant	MODIFIER	BAG6	ENSG00000204463	Transcript	ENST00000888849.1	protein_coding	-	-	-	-	-	-	-	-	-	rs1046756,COSV52988259	C	C/T	1529	-1	-	HGNC	HGNC:13919	-	-	-	-	A2	-	-	0.0819	benign	0,1	1,1	35870639	-	-	-	-	-
rs1046756	6:31637501-31637501	T	downstream_gene_variant	MODIFIER	BAG6	ENSG00000204463	Transcript	ENST00000888850.1	protein_coding	-	-	-	-	-	-	-	-	-	rs1046756,COSV52988259	C	C/T	1529	-1	-	HGNC	HGNC:13919	-	-	-	-	P3	-	-	0.0819	benign	0,1	1,1	35870639	-	-	-	-	-
rs1046756	6:31637501-31637501	T	downstream_gene_variant	MODIFIER	BAG6	ENSG00000204463	Transcript	ENST00000888851.1	protein_coding	-	-	-	-	-	-	-	-	-	rs1046756,COSV52988259	C	C/T	1527	-1	-	HGNC	HGNC:13919	-	-	-	-	A2	-	-	0.0819	benign	0,1	1,1	35870639	-	-	-	-	-
rs1046756	6:31637501-31637501	T	downstream_gene_variant	MODIFIER	BAG6	ENSG00000204463	Transcript	ENST00000888852.1	protein_coding	-	-	-	-	-	-	-	-	-	rs1046756,COSV52988259	C	C/T	1527	-1	-	HGNC	HGNC:13919	-	-	-	-	-	-	-	0.0819	benign	0,1	1,1	35870639	-	-	-	-	-
rs1046756	6:31637501-31637501	T	downstream_gene_variant	MODIFIER	BAG6	ENSG00000204463	Transcript	ENST00000888853.1	protein_coding	-	-	-	-	-	-	-	-	-	rs1046756,COSV52988259	C	C/T	1527	-1	-	HGNC	HGNC:13919	-	-	-	-	-	-	-	0.0819	benign	0,1	1,1	35870639	-	-	-	-	-
rs1046756	6:31637501-31637501	T	downstream_gene_variant	MODIFIER	BAG6	ENSG00000204463	Transcript	ENST00000888854.1	protein_coding	-	-	-	-	-	-	-	-	-	rs1046756,COSV52988259	C	C/T	1528	-1	-	HGNC	HGNC:13919	-	-	-	-	-	-	-	0.0819	benign	0,1	1,1	35870639	-	-	-	-	-
rs1046756	6:31637501-31637501	T	downstream_gene_variant	MODIFIER	BAG6	ENSG00000204463	Transcript	ENST00000888855.1	protein_coding	-	-	-	-	-	-	-	-	-	rs1046756,COSV52988259	C	C/T	1540	-1	-	HGNC	HGNC:13919	-	-	-	-	A2	-	-	0.0819	benign	0,1	1,1	35870639	-	-	-	-	-
rs1046756	6:31637501-31637501	T	downstream_gene_variant	MODIFIER	BAG6	ENSG00000204463	Transcript	ENST00000888856.1	protein_coding	-	-	-	-	-	-	-	-	-	rs1046756,COSV52988259	C	C/T	1540	-1	-	HGNC	HGNC:13919	-	-	-	-	-	-	-	0.0819	benign	0,1	1,1	35870639	-	-	-	-	-
rs1046756	6:31637501-31637501	T	downstream_gene_variant	MODIFIER	BAG6	ENSG00000204463	Transcript	ENST00000888857.1	protein_coding	-	-	-	-	-	-	-	-	-	rs1046756,COSV52988259	C	C/T	1540	-1	-	HGNC	HGNC:13919	-	-	-	-	-	-	-	0.0819	benign	0,1	1,1	35870639	-	-	-	-	-
rs1046756	6:31637501-31637501	T	downstream_gene_variant	MODIFIER	BAG6	ENSG00000204463	Transcript	ENST00000888858.1	protein_coding	-	-	-	-	-	-	-	-	-	rs1046756,COSV52988259	C	C/T	1527	-1	-	HGNC	HGNC:13919	-	-	-	-	-	-	-	0.0819	benign	0,1	1,1	35870639	-	-	-	-	-
rs1046756	6:31637501-31637501	T	downstream_gene_variant	MODIFIER	BAG6	ENSG00000204463	Transcript	ENST00000888859.1	protein_coding	-	-	-	-	-	-	-	-	-	rs1046756,COSV52988259	C	C/T	1556	-1	-	HGNC	HGNC:13919	-	-	-	-	-	-	-	0.0819	benign	0,1	1,1	35870639	-	-	-	-	-
rs1046756	6:31637501-31637501	T	downstream_gene_variant	MODIFIER	BAG6	ENSG00000204463	Transcript	ENST00000888860.1	protein_coding	-	-	-	-	-	-	-	-	-	rs1046756,COSV52988259	C	C/T	1540	-1	-	HGNC	HGNC:13919	-	-	-	-	A2	-	-	0.0819	benign	0,1	1,1	35870639	-	-	-	-	-
rs1046756	6:31637501-31637501	T	downstream_gene_variant	MODIFIER	BAG6	ENSG00000204463	Transcript	ENST00000888861.1	protein_coding	-	-	-	-	-	-	-	-	-	rs1046756,COSV52988259	C	C/T	1543	-1	-	HGNC	HGNC:13919	-	-	-	-	-	-	-	0.0819	benign	0,1	1,1	35870639	-	-	-	-	-
rs1046756	6:31637501-31637501	T	downstream_gene_variant	MODIFIER	BAG6	ENSG00000204463	Transcript	ENST00000888862.1	protein_coding	-	-	-	-	-	-	-	-	-	rs1046756,COSV52988259	C	C/T	1539	-1	-	HGNC	HGNC:13919	-	-	-	-	-	-	-	0.0819	benign	0,1	1,1	35870639	-	-	-	-	-
rs1046756	6:31637501-31637501	T	downstream_gene_variant	MODIFIER	BAG6	ENSG00000204463	Transcript	ENST00000888863.1	protein_coding	-	-	-	-	-	-	-	-	-	rs1046756,COSV52988259	C	C/T	1540	-1	-	HGNC	HGNC:13919	-	-	-	-	A2	-	-	0.0819	benign	0,1	1,1	35870639	-	-	-	-	-
rs1046756	6:31637501-31637501	T	downstream_gene_variant	MODIFIER	BAG6	ENSG00000204463	Transcript	ENST00000888864.1	protein_coding	-	-	-	-	-	-	-	-	-	rs1046756,COSV52988259	C	C/T	1540	-1	-	HGNC	HGNC:13919	-	-	-	-	A2	-	-	0.0819	benign	0,1	1,1	35870639	-	-	-	-	-
rs1046756	6:31637501-31637501	T	downstream_gene_variant	MODIFIER	BAG6	ENSG00000204463	Transcript	ENST00000888865.1	protein_coding	-	-	-	-	-	-	-	-	-	rs1046756,COSV52988259	C	C/T	1529	-1	-	HGNC	HGNC:13919	-	-	-	-	A2	-	-	0.0819	benign	0,1	1,1	35870639	-	-	-	-	-
rs1046756	6:31637501-31637501	T	downstream_gene_variant	MODIFIER	BAG6	ENSG00000204463	Transcript	ENST00000888866.1	protein_coding	-	-	-	-	-	-	-	-	-	rs1046756,COSV52988259	C	C/T	1529	-1	-	HGNC	HGNC:13919	-	-	-	-	A2	-	-	0.0819	benign	0,1	1,1	35870639	-	-	-	-	-
rs1046756	6:31637501-31637501	T	downstream_gene_variant	MODIFIER	BAG6	ENSG00000204463	Transcript	ENST00000888867.1	protein_coding	-	-	-	-	-	-	-	-	-	rs1046756,COSV52988259	C	C/T	1539	-1	-	HGNC	HGNC:13919	-	-	-	-	-	-	-	0.0819	benign	0,1	1,1	35870639	-	-	-	-	-
rs1046756	6:31637501-31637501	T	downstream_gene_variant	MODIFIER	BAG6	ENSG00000204463	Transcript	ENST00000888868.1	protein_coding	-	-	-	-	-	-	-	-	-	rs1046756,COSV52988259	C	C/T	1540	-1	-	HGNC	HGNC:13919	-	-	-	-	A2	-	-	0.0819	benign	0,1	1,1	35870639	-	-	-	-	-
rs1046756	6:31637501-31637501	T	downstream_gene_variant	MODIFIER	BAG6	ENSG00000204463	Transcript	ENST00000921978.1	protein_coding	-	-	-	-	-	-	-	-	-	rs1046756,COSV52988259	C	C/T	1540	-1	-	HGNC	HGNC:13919	-	-	-	-	A2	-	-	0.0819	benign	0,1	1,1	35870639	-	-	-	-	-
rs1046756	6:31637501-31637501	T	downstream_gene_variant	MODIFIER	BAG6	ENSG00000204463	Transcript	ENST00000921979.1	protein_coding	-	-	-	-	-	-	-	-	-	rs1046756,COSV52988259	C	C/T	1528	-1	-	HGNC	HGNC:13919	-	-	-	-	A2	-	-	0.0819	benign	0,1	1,1	35870639	-	-	-	-	-
rs1046756	6:31637501-31637501	T	downstream_gene_variant	MODIFIER	BAG6	ENSG00000204463	Transcript	ENST00000921980.1	protein_coding	-	-	-	-	-	-	-	-	-	rs1046756,COSV52988259	C	C/T	1540	-1	-	HGNC	HGNC:13919	-	-	-	-	-	-	-	0.0819	benign	0,1	1,1	35870639	-	-	-	-	-
rs1046756	6:31637501-31637501	T	downstream_gene_variant	MODIFIER	BAG6	ENSG00000204463	Transcript	ENST00000921981.1	protein_coding	-	-	-	-	-	-	-	-	-	rs1046756,COSV52988259	C	C/T	1540	-1	-	HGNC	HGNC:13919	-	-	-	-	A2	-	-	0.0819	benign	0,1	1,1	35870639	-	-	-	-	-
rs1046756	6:31637501-31637501	T	downstream_gene_variant	MODIFIER	BAG6	ENSG00000204463	Transcript	ENST00000921982.1	protein_coding	-	-	-	-	-	-	-	-	-	rs1046756,COSV52988259	C	C/T	1542	-1	-	HGNC	HGNC:13919	-	-	-	-	-	-	-	0.0819	benign	0,1	1,1	35870639	-	-	-	-	-
rs1046756	6:31637501-31637501	T	downstream_gene_variant	MODIFIER	BAG6	ENSG00000204463	Transcript	ENST00000921983.1	protein_coding	-	-	-	-	-	-	-	-	-	rs1046756,COSV52988259	C	C/T	1546	-1	-	HGNC	HGNC:13919	-	-	-	-	P3	-	-	0.0819	benign	0,1	1,1	35870639	-	-	-	-	-
rs1046756	6:31637501-31637501	T	downstream_gene_variant	MODIFIER	BAG6	ENSG00000204463	Transcript	ENST00000921984.1	protein_coding	-	-	-	-	-	-	-	-	-	rs1046756,COSV52988259	C	C/T	1537	-1	-	HGNC	HGNC:13919	-	-	-	-	-	-	-	0.0819	benign	0,1	1,1	35870639	-	-	-	-	-
rs1046756	6:31637501-31637501	T	downstream_gene_variant	MODIFIER	BAG6	ENSG00000204463	Transcript	ENST00000921985.1	protein_coding	-	-	-	-	-	-	-	-	-	rs1046756,COSV52988259	C	C/T	1539	-1	-	HGNC	HGNC:13919	-	-	-	-	-	-	-	0.0819	benign	0,1	1,1	35870639	-	-	-	-	-
rs1046756	6:31637501-31637501	T	downstream_gene_variant	MODIFIER	BAG6	ENSG00000204463	Transcript	ENST00000921986.1	protein_coding	-	-	-	-	-	-	-	-	-	rs1046756,COSV52988259	C	C/T	1542	-1	-	HGNC	HGNC:13919	-	-	-	-	A2	-	-	0.0819	benign	0,1	1,1	35870639	-	-	-	-	-
rs1046756	6:31637501-31637501	T	downstream_gene_variant	MODIFIER	BAG6	ENSG00000204463	Transcript	ENST00000921987.1	protein_coding	-	-	-	-	-	-	-	-	-	rs1046756,COSV52988259	C	C/T	1529	-1	-	HGNC	HGNC:13919	-	-	-	-	-	-	-	0.0819	benign	0,1	1,1	35870639	-	-	-	-	-
rs1046756	6:31637501-31637501	T	downstream_gene_variant	MODIFIER	BAG6	ENSG00000204463	Transcript	ENST00000921988.1	protein_coding	-	-	-	-	-	-	-	-	-	rs1046756,COSV52988259	C	C/T	1529	-1	-	HGNC	HGNC:13919	-	-	-	-	A2	-	-	0.0819	benign	0,1	1,1	35870639	-	-	-	-	-
rs1046756	6:31637501-31637501	T	downstream_gene_variant	MODIFIER	BAG6	ENSG00000204463	Transcript	ENST00000960797.1	protein_coding	-	-	-	-	-	-	-	-	-	rs1046756,COSV52988259	C	C/T	1539	-1	-	HGNC	HGNC:13919	-	-	-	-	-	-	-	0.0819	benign	0,1	1,1	35870639	-	-	-	-	-
rs1046756	6:31637501-31637501	T	downstream_gene_variant	MODIFIER	BAG6	ENSG00000204463	Transcript	ENST00000960798.1	protein_coding	-	-	-	-	-	-	-	-	-	rs1046756,COSV52988259	C	C/T	1540	-1	-	HGNC	HGNC:13919	-	-	-	-	A2	-	-	0.0819	benign	0,1	1,1	35870639	-	-	-	-	-
rs1046756	6:31637501-31637501	T	downstream_gene_variant	MODIFIER	BAG6	ENSG00000204463	Transcript	ENST00000960799.1	protein_coding	-	-	-	-	-	-	-	-	-	rs1046756,COSV52988259	C	C/T	1540	-1	-	HGNC	HGNC:13919	-	-	-	-	-	-	-	0.0819	benign	0,1	1,1	35870639	-	-	-	-	-
rs1046756	6:31637501-31637501	T	downstream_gene_variant	MODIFIER	BAG6	ENSG00000204463	Transcript	ENST00000960800.1	protein_coding	-	-	-	-	-	-	-	-	-	rs1046756,COSV52988259	C	C/T	1539	-1	-	HGNC	HGNC:13919	-	-	-	-	A2	-	-	0.0819	benign	0,1	1,1	35870639	-	-	-	-	-
rs1046756	6:31637501-31637501	T	downstream_gene_variant	MODIFIER	BAG6	ENSG00000204463	Transcript	ENST00000960801.1	protein_coding	-	-	-	-	-	-	-	-	-	rs1046756,COSV52988259	C	C/T	1528	-1	-	HGNC	HGNC:13919	-	-	-	-	-	-	-	0.0819	benign	0,1	1,1	35870639	-	-	-	-	-
rs1046756	6:31637501-31637501	T	downstream_gene_variant	MODIFIER	BAG6	ENSG00000204463	Transcript	ENST00000960802.1	protein_coding	-	-	-	-	-	-	-	-	-	rs1046756,COSV52988259	C	C/T	1540	-1	-	HGNC	HGNC:13919	-	-	-	-	A2	-	-	0.0819	benign	0,1	1,1	35870639	-	-	-	-	-
rs1046756	6:31637501-31637501	T	downstream_gene_variant	MODIFIER	BAG6	ENSG00000204463	Transcript	ENST00000960803.1	protein_coding	-	-	-	-	-	-	-	-	-	rs1046756,COSV52988259	C	C/T	1528	-1	-	HGNC	HGNC:13919	-	-	-	-	P3	-	-	0.0819	benign	0,1	1,1	35870639	-	-	-	-	-
rs1046756	6:31637501-31637501	T	downstream_gene_variant	MODIFIER	BAG6	ENSG00000204463	Transcript	ENST00000960804.1	protein_coding	-	-	-	-	-	-	-	-	-	rs1046756,COSV52988259	C	C/T	1544	-1	-	HGNC	HGNC:13919	-	-	-	-	A2	-	-	0.0819	benign	0,1	1,1	35870639	-	-	-	-	-
rs1046756	6:31637501-31637501	T	downstream_gene_variant	MODIFIER	BAG6	ENSG00000204463	Transcript	ENST00000960805.1	protein_coding	-	-	-	-	-	-	-	-	-	rs1046756,COSV52988259	C	C/T	1567	-1	-	HGNC	HGNC:13919	-	-	-	-	-	-	-	0.0819	benign	0,1	1,1	35870639	-	-	-	-	-
rs2844463	6:31647390-31647390	A	intron_variant	MODIFIER	BAG6	ENSG00000204463	Transcript	ENST00000211379.9	protein_coding	-	2025-07-24	-	-	-	-	-	-	-	rs2844463,COSV52996852	G	G/A	-	-1	-	HGNC	HGNC:13919	-	-	-	1	P3	-	-	0.2833	-	0,1	0,1	1.90528e+55	-	-	-	-	-
rs2844463	6:31647390-31647390	A	intron_variant	MODIFIER	BAG6	ENSG00000204463	Transcript	ENST00000362049.10	protein_coding	-	2025-07-23	-	-	-	-	-	-	-	rs2844463,COSV52996852	G	G/A	-	-1	-	HGNC	HGNC:13919	-	-	-	2	-	-	-	0.2833	-	0,1	0,1	1.90528e+55	-	-	-	-	-
rs2844463	6:31647390-31647390	A	intron_variant	MODIFIER	BAG6	ENSG00000204463	Transcript	ENST00000375964.11	protein_coding	-	2025-07-23	-	-	-	-	-	-	-	rs2844463,COSV52996852	G	G/A	-	-1	-	HGNC	HGNC:13919	-	-	-	1	A2	-	-	0.2833	-	0,1	0,1	1.90528e+55	-	-	-	-	-
rs2844463	6:31647390-31647390	A	intron_variant	MODIFIER	BAG6	ENSG00000204463	Transcript	ENST00000375976.8	protein_coding	-	2025-07-24	-	-	-	-	-	-	-	rs2844463,COSV52996852	G	G/A	-	-1	-	HGNC	HGNC:13919	-	-	-	1	P3	-	-	0.2833	-	0,1	0,1	1.90528e+55	-	-	-	-	-
rs2844463	6:31647390-31647390	A	downstream_gene_variant	MODIFIER	BAG6	ENSG00000204463	Transcript	ENST00000424176.5	protein_coding	-	-	-	-	-	-	-	-	-	rs2844463,COSV52996852	G	G/A	290	-1	cds_end_NF	HGNC	HGNC:13919	-	-	-	3	-	-	-	0.2833	-	0,1	0,1	1.90528e+55	-	-	-	-	-
rs2844463	6:31647390-31647390	A	downstream_gene_variant	MODIFIER	BAG6	ENSG00000204463	Transcript	ENST00000424480.5	protein_coding	-	-	-	-	-	-	-	-	-	rs2844463,COSV52996852	G	G/A	214	-1	cds_end_NF	HGNC	HGNC:13919	-	-	-	2	-	-	-	0.2833	-	0,1	0,1	1.90528e+55	-	-	-	-	-
rs2844463	6:31647390-31647390	A	downstream_gene_variant	MODIFIER	BAG6	ENSG00000204463	Transcript	ENST00000428326.5	protein_coding	-	-	-	-	-	-	-	-	-	rs2844463,COSV52996852	G	G/A	203	-1	cds_end_NF	HGNC	HGNC:13919	-	-	-	5	-	-	-	0.2833	-	0,1	0,1	1.90528e+55	-	-	-	-	-
rs2844463	6:31647390-31647390	A	downstream_gene_variant	MODIFIER	BAG6	ENSG00000204463	Transcript	ENST00000433828.5	protein_coding	-	-	-	-	-	-	-	-	-	rs2844463,COSV52996852	G	G/A	210	-1	cds_end_NF	HGNC	HGNC:13919	-	-	-	2	-	-	-	0.2833	-	0,1	0,1	1.90528e+55	-	-	-	-	-
rs2844463	6:31647390-31647390	A	downstream_gene_variant	MODIFIER	BAG6	ENSG00000204463	Transcript	ENST00000434444.5	protein_coding	-	-	-	-	-	-	-	-	-	rs2844463,COSV52996852	G	G/A	201	-1	cds_end_NF	HGNC	HGNC:13919	-	-	-	3	-	-	-	0.2833	-	0,1	0,1	1.90528e+55	-	-	-	-	-
rs2844463	6:31647390-31647390	A	intron_variant	MODIFIER	BAG6	ENSG00000204463	Transcript	ENST00000435080.5	protein_coding	-	2025-07-11	-	-	-	-	-	-	-	rs2844463,COSV52996852	G	G/A	-	-1	cds_end_NF	HGNC	HGNC:13919	-	-	-	5	-	-	-	0.2833	-	0,1	0,1	1.90528e+55	-	-	-	-	-
rs2844463	6:31647390-31647390	A	intron_variant	MODIFIER	BAG6	ENSG00000204463	Transcript	ENST00000437771.5	protein_coding	-	2025-07-15	-	-	-	-	-	-	-	rs2844463,COSV52996852	G	G/A	-	-1	cds_end_NF	HGNC	HGNC:13919	-	-	-	5	-	-	-	0.2833	-	0,1	0,1	1.90528e+55	-	-	-	-	-
rs2844463	6:31647390-31647390	A	upstream_gene_variant	MODIFIER	BAG6	ENSG00000204463	Transcript	ENST00000438149.5	protein_coding	-	-	-	-	-	-	-	-	-	rs2844463,COSV52996852	G	G/A	2321	-1	cds_start_NF,cds_end_NF	HGNC	HGNC:13919	-	-	-	3	-	-	-	0.2833	-	0,1	0,1	1.90528e+55	-	-	-	-	-
rs2844463	6:31647390-31647390	A	intron_variant	MODIFIER	BAG6	ENSG00000204463	Transcript	ENST00000439687.6	protein_coding	-	2025-07-22	-	-	-	-	-	-	-	rs2844463,COSV52996852	G	G/A	-	-1	-	HGNC	HGNC:13919	-	-	-	2	-	-	-	0.2833	-	0,1	0,1	1.90528e+55	-	-	-	-	-
rs2844463	6:31647390-31647390	A	downstream_gene_variant	MODIFIER	BAG6	ENSG00000204463	Transcript	ENST00000441054.5	protein_coding	-	-	-	-	-	-	-	-	-	rs2844463,COSV52996852	G	G/A	316	-1	cds_end_NF	HGNC	HGNC:13919	-	-	-	3	-	-	-	0.2833	-	0,1	0,1	1.90528e+55	-	-	-	-	-
rs2844463	6:31647390-31647390	A	downstream_gene_variant	MODIFIER	BAG6	ENSG00000204463	Transcript	ENST00000451898.5	protein_coding	-	-	-	-	-	-	-	-	-	rs2844463,COSV52996852	G	G/A	204	-1	cds_end_NF	HGNC	HGNC:13919	-	-	-	3	-	-	-	0.2833	-	0,1	0,1	1.90528e+55	-	-	-	-	-
rs2844463	6:31647390-31647390	A	downstream_gene_variant	MODIFIER	BAG6	ENSG00000204463	Transcript	ENST00000452994.5	protein_coding	-	-	-	-	-	-	-	-	-	rs2844463,COSV52996852	G	G/A	201	-1	cds_end_NF	HGNC	HGNC:13919	-	-	-	3	-	-	-	0.2833	-	0,1	0,1	1.90528e+55	-	-	-	-	-
rs2844463	6:31647390-31647390	A	upstream_gene_variant	MODIFIER	BAG6	ENSG00000204463	Transcript	ENST00000453833.5	protein_coding	-	-	-	-	-	-	-	-	-	rs2844463,COSV52996852	G	G/A	1887	-1	cds_start_NF,cds_end_NF	HGNC	HGNC:13919	-	-	-	5	-	-	-	0.2833	-	0,1	0,1	1.90528e+55	-	-	-	-	-
rs2844463	6:31647390-31647390	A	downstream_gene_variant	MODIFIER	BAG6	ENSG00000204463	Transcript	ENST00000454165.1	protein_coding	-	-	-	-	-	-	-	-	-	rs2844463,COSV52996852	G	G/A	1522	-1	cds_end_NF	HGNC	HGNC:13919	-	-	-	3	-	-	-	0.2833	-	0,1	0,1	1.90528e+55	-	-	-	-	-
rs2844463	6:31647390-31647390	A	downstream_gene_variant	MODIFIER	BAG6	ENSG00000204463	Transcript	ENST00000456286.5	protein_coding	-	-	-	-	-	-	-	-	-	rs2844463,COSV52996852	G	G/A	398	-1	cds_end_NF	HGNC	HGNC:13919	-	-	-	1	-	-	-	0.2833	-	0,1	0,1	1.90528e+55	-	-	-	-	-
rs2844463	6:31647390-31647390	A	downstream_gene_variant	MODIFIER	BAG6	ENSG00000204463	Transcript	ENST00000456622.5	protein_coding	-	-	-	-	-	-	-	-	-	rs2844463,COSV52996852	G	G/A	201	-1	cds_end_NF	HGNC	HGNC:13919	-	-	-	5	-	-	-	0.2833	-	0,1	0,1	1.90528e+55	-	-	-	-	-
rs2844463	6:31647390-31647390	A	upstream_gene_variant	MODIFIER	BAG6	ENSG00000204463	Transcript	ENST00000462682.1	protein_coding_CDS_not_defined	-	-	-	-	-	-	-	-	-	rs2844463,COSV52996852	G	G/A	2205	-1	-	HGNC	HGNC:13919	-	-	-	2	-	-	-	0.2833	-	0,1	0,1	1.90528e+55	-	-	-	-	-
rs2844463	6:31647390-31647390	A	upstream_gene_variant	MODIFIER	BAG6	ENSG00000204463	Transcript	ENST00000465348.5	protein_coding_CDS_not_defined	-	-	-	-	-	-	-	-	-	rs2844463,COSV52996852	G	G/A	3190	-1	-	HGNC	HGNC:13919	-	-	-	2	-	-	-	0.2833	-	0,1	0,1	1.90528e+55	-	-	-	-	-
rs2844463	6:31647390-31647390	A	upstream_gene_variant	MODIFIER	BAG6	ENSG00000204463	Transcript	ENST00000469182.1	protein_coding_CDS_not_defined	-	-	-	-	-	-	-	-	-	rs2844463,COSV52996852	G	G/A	1829	-1	-	HGNC	HGNC:13919	-	-	-	3	-	-	-	0.2833	-	0,1	0,1	1.90528e+55	-	-	-	-	-
rs2844463	6:31647390-31647390	A	upstream_gene_variant	MODIFIER	BAG6	ENSG00000204463	Transcript	ENST00000470875.5	protein_coding_CDS_not_defined	-	-	-	-	-	-	-	-	-	rs2844463,COSV52996852	G	G/A	3074	-1	-	HGNC	HGNC:13919	-	-	-	5	-	-	-	0.2833	-	0,1	0,1	1.90528e+55	-	-	-	-	-
rs2844463	6:31647390-31647390	A	intron_variant	MODIFIER	BAG6	ENSG00000204463	Transcript	ENST00000676571.1	protein_coding	-	2025-07-25	-	-	-	-	-	-	-	rs2844463,COSV52996852	G	G/A	-	-1	-	HGNC	HGNC:13919	-	-	-	-	A2	-	-	0.2833	-	0,1	0,1	1.90528e+55	-	-	-	-	-
rs2844463	6:31647390-31647390	A	intron_variant	MODIFIER	BAG6	ENSG00000204463	Transcript	ENST00000676615.2	protein_coding	-	2025-07-25	-	-	-	-	-	-	-	rs2844463,COSV52996852	G	G/A	-	-1	-	HGNC	HGNC:13919	MANE_Select	NM_001387994.1	-	-	A2	-	-	0.2833	-	0,1	0,1	1.90528e+55	-	-	-	-	-
rs2844463	6:31647390-31647390	A	intron_variant,NMD_transcript_variant	MODIFIER	BAG6	ENSG00000204463	Transcript	ENST00000679119.1	nonsense_mediated_decay	-	2025-06-23	-	-	-	-	-	-	-	rs2844463,COSV52996852	G	G/A	-	-1	-	HGNC	HGNC:13919	-	-	-	-	-	-	-	0.2833	-	0,1	0,1	1.90528e+55	-	-	-	-	-
rs2844463	6:31647390-31647390	A	intron_variant	MODIFIER	BAG6	ENSG00000204463	Transcript	ENST00000888810.1	protein_coding	-	2025-07-24	-	-	-	-	-	-	-	rs2844463,COSV52996852	G	G/A	-	-1	-	HGNC	HGNC:13919	-	-	-	-	A2	-	-	0.2833	-	0,1	0,1	1.90528e+55	-	-	-	-	-
rs2844463	6:31647390-31647390	A	intron_variant	MODIFIER	BAG6	ENSG00000204463	Transcript	ENST00000888811.1	protein_coding	-	2025-07-24	-	-	-	-	-	-	-	rs2844463,COSV52996852	G	G/A	-	-1	-	HGNC	HGNC:13919	-	-	-	-	-	-	-	0.2833	-	0,1	0,1	1.90528e+55	-	-	-	-	-
rs2844463	6:31647390-31647390	A	intron_variant	MODIFIER	BAG6	ENSG00000204463	Transcript	ENST00000888812.1	protein_coding	-	2025-07-23	-	-	-	-	-	-	-	rs2844463,COSV52996852	G	G/A	-	-1	-	HGNC	HGNC:13919	-	-	-	-	-	-	-	0.2833	-	0,1	0,1	1.90528e+55	-	-	-	-	-
rs2844463	6:31647390-31647390	A	intron_variant	MODIFIER	BAG6	ENSG00000204463	Transcript	ENST00000888813.1	protein_coding	-	2025-07-24	-	-	-	-	-	-	-	rs2844463,COSV52996852	G	G/A	-	-1	-	HGNC	HGNC:13919	-	-	-	-	P3	-	-	0.2833	-	0,1	0,1	1.90528e+55	-	-	-	-	-
rs2844463	6:31647390-31647390	A	intron_variant	MODIFIER	BAG6	ENSG00000204463	Transcript	ENST00000888814.1	protein_coding	-	2025-07-24	-	-	-	-	-	-	-	rs2844463,COSV52996852	G	G/A	-	-1	-	HGNC	HGNC:13919	-	-	-	-	-	-	-	0.2833	-	0,1	0,1	1.90528e+55	-	-	-	-	-
rs2844463	6:31647390-31647390	A	intron_variant	MODIFIER	BAG6	ENSG00000204463	Transcript	ENST00000888815.1	protein_coding	-	2025-07-23	-	-	-	-	-	-	-	rs2844463,COSV52996852	G	G/A	-	-1	-	HGNC	HGNC:13919	-	-	-	-	-	-	-	0.2833	-	0,1	0,1	1.90528e+55	-	-	-	-	-
rs2844463	6:31647390-31647390	A	intron_variant	MODIFIER	BAG6	ENSG00000204463	Transcript	ENST00000888816.1	protein_coding	-	2025-07-24	-	-	-	-	-	-	-	rs2844463,COSV52996852	G	G/A	-	-1	-	HGNC	HGNC:13919	-	-	-	-	-	-	-	0.2833	-	0,1	0,1	1.90528e+55	-	-	-	-	-
rs2844463	6:31647390-31647390	A	intron_variant	MODIFIER	BAG6	ENSG00000204463	Transcript	ENST00000888817.1	protein_coding	-	2025-07-25	-	-	-	-	-	-	-	rs2844463,COSV52996852	G	G/A	-	-1	-	HGNC	HGNC:13919	-	-	-	-	A2	-	-	0.2833	-	0,1	0,1	1.90528e+55	-	-	-	-	-
rs2844463	6:31647390-31647390	A	intron_variant	MODIFIER	BAG6	ENSG00000204463	Transcript	ENST00000888818.1	protein_coding	-	2025-07-24	-	-	-	-	-	-	-	rs2844463,COSV52996852	G	G/A	-	-1	-	HGNC	HGNC:13919	-	-	-	-	A2	-	-	0.2833	-	0,1	0,1	1.90528e+55	-	-	-	-	-
rs2844463	6:31647390-31647390	A	intron_variant	MODIFIER	BAG6	ENSG00000204463	Transcript	ENST00000888819.1	protein_coding	-	2025-07-25	-	-	-	-	-	-	-	rs2844463,COSV52996852	G	G/A	-	-1	-	HGNC	HGNC:13919	-	-	-	-	A2	-	-	0.2833	-	0,1	0,1	1.90528e+55	-	-	-	-	-
rs2844463	6:31647390-31647390	A	intron_variant	MODIFIER	BAG6	ENSG00000204463	Transcript	ENST00000888820.1	protein_coding	-	2025-07-24	-	-	-	-	-	-	-	rs2844463,COSV52996852	G	G/A	-	-1	-	HGNC	HGNC:13919	-	-	-	-	-	-	-	0.2833	-	0,1	0,1	1.90528e+55	-	-	-	-	-
rs2844463	6:31647390-31647390	A	intron_variant	MODIFIER	BAG6	ENSG00000204463	Transcript	ENST00000888821.1	protein_coding	-	2025-07-23	-	-	-	-	-	-	-	rs2844463,COSV52996852	G	G/A	-	-1	-	HGNC	HGNC:13919	-	-	-	-	-	-	-	0.2833	-	0,1	0,1	1.90528e+55	-	-	-	-	-
rs2844463	6:31647390-31647390	A	intron_variant	MODIFIER	BAG6	ENSG00000204463	Transcript	ENST00000888822.1	protein_coding	-	2025-07-24	-	-	-	-	-	-	-	rs2844463,COSV52996852	G	G/A	-	-1	-	HGNC	HGNC:13919	-	-	-	-	-	-	-	0.2833	-	0,1	0,1	1.90528e+55	-	-	-	-	-
rs2844463	6:31647390-31647390	A	intron_variant	MODIFIER	BAG6	ENSG00000204463	Transcript	ENST00000888823.1	protein_coding	-	2025-05-21	-	-	-	-	-	-	-	rs2844463,COSV52996852	G	G/A	-	-1	-	HGNC	HGNC:13919	-	-	-	-	-	-	-	0.2833	-	0,1	0,1	1.90528e+55	-	-	-	-	-
rs2844463	6:31647390-31647390	A	intron_variant	MODIFIER	BAG6	ENSG00000204463	Transcript	ENST00000888824.1	protein_coding	-	2025-07-25	-	-	-	-	-	-	-	rs2844463,COSV52996852	G	G/A	-	-1	-	HGNC	HGNC:13919	-	-	-	-	A2	-	-	0.2833	-	0,1	0,1	1.90528e+55	-	-	-	-	-
rs2844463	6:31647390-31647390	A	intron_variant	MODIFIER	BAG6	ENSG00000204463	Transcript	ENST00000888825.1	protein_coding	-	2025-06-23	-	-	-	-	-	-	-	rs2844463,COSV52996852	G	G/A	-	-1	-	HGNC	HGNC:13919	-	-	-	-	A2	-	-	0.2833	-	0,1	0,1	1.90528e+55	-	-	-	-	-
rs2844463	6:31647390-31647390	A	intron_variant	MODIFIER	BAG6	ENSG00000204463	Transcript	ENST00000888826.1	protein_coding	-	2025-08-25	-	-	-	-	-	-	-	rs2844463,COSV52996852	G	G/A	-	-1	-	HGNC	HGNC:13919	-	-	-	-	A2	-	-	0.2833	-	0,1	0,1	1.90528e+55	-	-	-	-	-
rs2844463	6:31647390-31647390	A	intron_variant	MODIFIER	BAG6	ENSG00000204463	Transcript	ENST00000888827.1	protein_coding	-	2025-07-23	-	-	-	-	-	-	-	rs2844463,COSV52996852	G	G/A	-	-1	-	HGNC	HGNC:13919	-	-	-	-	-	-	-	0.2833	-	0,1	0,1	1.90528e+55	-	-	-	-	-
rs2844463	6:31647390-31647390	A	intron_variant	MODIFIER	BAG6	ENSG00000204463	Transcript	ENST00000888828.1	protein_coding	-	2025-07-23	-	-	-	-	-	-	-	rs2844463,COSV52996852	G	G/A	-	-1	-	HGNC	HGNC:13919	-	-	-	-	-	-	-	0.2833	-	0,1	0,1	1.90528e+55	-	-	-	-	-
rs2844463	6:31647390-31647390	A	intron_variant	MODIFIER	BAG6	ENSG00000204463	Transcript	ENST00000888829.1	protein_coding	-	2025-07-24	-	-	-	-	-	-	-	rs2844463,COSV52996852	G	G/A	-	-1	-	HGNC	HGNC:13919	-	-	-	-	-	-	-	0.2833	-	0,1	0,1	1.90528e+55	-	-	-	-	-
rs2844463	6:31647390-31647390	A	intron_variant	MODIFIER	BAG6	ENSG00000204463	Transcript	ENST00000888830.1	protein_coding	-	2025-07-24	-	-	-	-	-	-	-	rs2844463,COSV52996852	G	G/A	-	-1	-	HGNC	HGNC:13919	-	-	-	-	-	-	-	0.2833	-	0,1	0,1	1.90528e+55	-	-	-	-	-
rs2844463	6:31647390-31647390	A	intron_variant	MODIFIER	BAG6	ENSG00000204463	Transcript	ENST00000888831.1	protein_coding	-	2025-07-23	-	-	-	-	-	-	-	rs2844463,COSV52996852	G	G/A	-	-1	-	HGNC	HGNC:13919	-	-	-	-	-	-	-	0.2833	-	0,1	0,1	1.90528e+55	-	-	-	-	-
rs2844463	6:31647390-31647390	A	intron_variant	MODIFIER	BAG6	ENSG00000204463	Transcript	ENST00000888832.1	protein_coding	-	2025-07-23	-	-	-	-	-	-	-	rs2844463,COSV52996852	G	G/A	-	-1	-	HGNC	HGNC:13919	-	-	-	-	-	-	-	0.2833	-	0,1	0,1	1.90528e+55	-	-	-	-	-
rs2844463	6:31647390-31647390	A	intron_variant	MODIFIER	BAG6	ENSG00000204463	Transcript	ENST00000888833.1	protein_coding	-	2025-07-23	-	-	-	-	-	-	-	rs2844463,COSV52996852	G	G/A	-	-1	-	HGNC	HGNC:13919	-	-	-	-	-	-	-	0.2833	-	0,1	0,1	1.90528e+55	-	-	-	-	-
rs2844463	6:31647390-31647390	A	intron_variant	MODIFIER	BAG6	ENSG00000204463	Transcript	ENST00000888834.1	protein_coding	-	2025-02-17	-	-	-	-	-	-	-	rs2844463,COSV52996852	G	G/A	-	-1	-	HGNC	HGNC:13919	-	-	-	-	-	-	-	0.2833	-	0,1	0,1	1.90528e+55	-	-	-	-	-
rs2844463	6:31647390-31647390	A	intron_variant	MODIFIER	BAG6	ENSG00000204463	Transcript	ENST00000888835.1	protein_coding	-	2025-07-23	-	-	-	-	-	-	-	rs2844463,COSV52996852	G	G/A	-	-1	-	HGNC	HGNC:13919	-	-	-	-	-	-	-	0.2833	-	0,1	0,1	1.90528e+55	-	-	-	-	-
rs2844463	6:31647390-31647390	A	intron_variant	MODIFIER	BAG6	ENSG00000204463	Transcript	ENST00000888836.1	protein_coding	-	2025-07-24	-	-	-	-	-	-	-	rs2844463,COSV52996852	G	G/A	-	-1	-	HGNC	HGNC:13919	-	-	-	-	-	-	-	0.2833	-	0,1	0,1	1.90528e+55	-	-	-	-	-
rs2844463	6:31647390-31647390	A	intron_variant	MODIFIER	BAG6	ENSG00000204463	Transcript	ENST00000888837.1	protein_coding	-	2025-06-24	-	-	-	-	-	-	-	rs2844463,COSV52996852	G	G/A	-	-1	-	HGNC	HGNC:13919	-	-	-	-	A2	-	-	0.2833	-	0,1	0,1	1.90528e+55	-	-	-	-	-
rs2844463	6:31647390-31647390	A	intron_variant	MODIFIER	BAG6	ENSG00000204463	Transcript	ENST00000888838.1	protein_coding	-	2025-07-24	-	-	-	-	-	-	-	rs2844463,COSV52996852	G	G/A	-	-1	-	HGNC	HGNC:13919	-	-	-	-	-	-	-	0.2833	-	0,1	0,1	1.90528e+55	-	-	-	-	-
rs2844463	6:31647390-31647390	A	intron_variant	MODIFIER	BAG6	ENSG00000204463	Transcript	ENST00000888839.1	protein_coding	-	2025-07-24	-	-	-	-	-	-	-	rs2844463,COSV52996852	G	G/A	-	-1	-	HGNC	HGNC:13919	-	-	-	-	A2	-	-	0.2833	-	0,1	0,1	1.90528e+55	-	-	-	-	-
rs2844463	6:31647390-31647390	A	intron_variant	MODIFIER	BAG6	ENSG00000204463	Transcript	ENST00000888840.1	protein_coding	-	2025-07-24	-	-	-	-	-	-	-	rs2844463,COSV52996852	G	G/A	-	-1	-	HGNC	HGNC:13919	-	-	-	-	-	-	-	0.2833	-	0,1	0,1	1.90528e+55	-	-	-	-	-
rs2844463	6:31647390-31647390	A	intron_variant	MODIFIER	BAG6	ENSG00000204463	Transcript	ENST00000888841.1	protein_coding	-	2025-07-23	-	-	-	-	-	-	-	rs2844463,COSV52996852	G	G/A	-	-1	-	HGNC	HGNC:13919	-	-	-	-	-	-	-	0.2833	-	0,1	0,1	1.90528e+55	-	-	-	-	-
rs2844463	6:31647390-31647390	A	intron_variant	MODIFIER	BAG6	ENSG00000204463	Transcript	ENST00000888842.1	protein_coding	-	2025-07-24	-	-	-	-	-	-	-	rs2844463,COSV52996852	G	G/A	-	-1	-	HGNC	HGNC:13919	-	-	-	-	A2	-	-	0.2833	-	0,1	0,1	1.90528e+55	-	-	-	-	-
rs2844463	6:31647390-31647390	A	intron_variant	MODIFIER	BAG6	ENSG00000204463	Transcript	ENST00000888843.1	protein_coding	-	2025-07-24	-	-	-	-	-	-	-	rs2844463,COSV52996852	G	G/A	-	-1	-	HGNC	HGNC:13919	-	-	-	-	-	-	-	0.2833	-	0,1	0,1	1.90528e+55	-	-	-	-	-
rs2844463	6:31647390-31647390	A	intron_variant	MODIFIER	BAG6	ENSG00000204463	Transcript	ENST00000888844.1	protein_coding	-	2025-07-23	-	-	-	-	-	-	-	rs2844463,COSV52996852	G	G/A	-	-1	-	HGNC	HGNC:13919	-	-	-	-	-	-	-	0.2833	-	0,1	0,1	1.90528e+55	-	-	-	-	-
rs2844463	6:31647390-31647390	A	intron_variant	MODIFIER	BAG6	ENSG00000204463	Transcript	ENST00000888845.1	protein_coding	-	2025-07-25	-	-	-	-	-	-	-	rs2844463,COSV52996852	G	G/A	-	-1	-	HGNC	HGNC:13919	-	-	-	-	A2	-	-	0.2833	-	0,1	0,1	1.90528e+55	-	-	-	-	-
rs2844463	6:31647390-31647390	A	intron_variant	MODIFIER	BAG6	ENSG00000204463	Transcript	ENST00000888846.1	protein_coding	-	2025-07-23	-	-	-	-	-	-	-	rs2844463,COSV52996852	G	G/A	-	-1	-	HGNC	HGNC:13919	-	-	-	-	-	-	-	0.2833	-	0,1	0,1	1.90528e+55	-	-	-	-	-
rs2844463	6:31647390-31647390	A	intron_variant	MODIFIER	BAG6	ENSG00000204463	Transcript	ENST00000888847.1	protein_coding	-	2025-07-25	-	-	-	-	-	-	-	rs2844463,COSV52996852	G	G/A	-	-1	-	HGNC	HGNC:13919	-	-	-	-	A2	-	-	0.2833	-	0,1	0,1	1.90528e+55	-	-	-	-	-
rs2844463	6:31647390-31647390	A	intron_variant	MODIFIER	BAG6	ENSG00000204463	Transcript	ENST00000888848.1	protein_coding	-	2025-07-23	-	-	-	-	-	-	-	rs2844463,COSV52996852	G	G/A	-	-1	-	HGNC	HGNC:13919	-	-	-	-	-	-	-	0.2833	-	0,1	0,1	1.90528e+55	-	-	-	-	-
rs2844463	6:31647390-31647390	A	intron_variant	MODIFIER	BAG6	ENSG00000204463	Transcript	ENST00000888849.1	protein_coding	-	2025-07-25	-	-	-	-	-	-	-	rs2844463,COSV52996852	G	G/A	-	-1	-	HGNC	HGNC:13919	-	-	-	-	A2	-	-	0.2833	-	0,1	0,1	1.90528e+55	-	-	-	-	-
rs2844463	6:31647390-31647390	A	intron_variant	MODIFIER	BAG6	ENSG00000204463	Transcript	ENST00000888850.1	protein_coding	-	2025-07-24	-	-	-	-	-	-	-	rs2844463,COSV52996852	G	G/A	-	-1	-	HGNC	HGNC:13919	-	-	-	-	P3	-	-	0.2833	-	0,1	0,1	1.90528e+55	-	-	-	-	-
rs2844463	6:31647390-31647390	A	intron_variant	MODIFIER	BAG6	ENSG00000204463	Transcript	ENST00000888851.1	protein_coding	-	2025-07-25	-	-	-	-	-	-	-	rs2844463,COSV52996852	G	G/A	-	-1	-	HGNC	HGNC:13919	-	-	-	-	A2	-	-	0.2833	-	0,1	0,1	1.90528e+55	-	-	-	-	-
rs2844463	6:31647390-31647390	A	intron_variant	MODIFIER	BAG6	ENSG00000204463	Transcript	ENST00000888852.1	protein_coding	-	2025-07-24	-	-	-	-	-	-	-	rs2844463,COSV52996852	G	G/A	-	-1	-	HGNC	HGNC:13919	-	-	-	-	-	-	-	0.2833	-	0,1	0,1	1.90528e+55	-	-	-	-	-
rs2844463	6:31647390-31647390	A	intron_variant	MODIFIER	BAG6	ENSG00000204463	Transcript	ENST00000888853.1	protein_coding	-	2025-07-23	-	-	-	-	-	-	-	rs2844463,COSV52996852	G	G/A	-	-1	-	HGNC	HGNC:13919	-	-	-	-	-	-	-	0.2833	-	0,1	0,1	1.90528e+55	-	-	-	-	-
rs2844463	6:31647390-31647390	A	intron_variant	MODIFIER	BAG6	ENSG00000204463	Transcript	ENST00000888854.1	protein_coding	-	2025-07-24	-	-	-	-	-	-	-	rs2844463,COSV52996852	G	G/A	-	-1	-	HGNC	HGNC:13919	-	-	-	-	-	-	-	0.2833	-	0,1	0,1	1.90528e+55	-	-	-	-	-
rs2844463	6:31647390-31647390	A	intron_variant	MODIFIER	BAG6	ENSG00000204463	Transcript	ENST00000888855.1	protein_coding	-	2025-07-25	-	-	-	-	-	-	-	rs2844463,COSV52996852	G	G/A	-	-1	-	HGNC	HGNC:13919	-	-	-	-	A2	-	-	0.2833	-	0,1	0,1	1.90528e+55	-	-	-	-	-
rs2844463	6:31647390-31647390	A	intron_variant	MODIFIER	BAG6	ENSG00000204463	Transcript	ENST00000888856.1	protein_coding	-	2025-07-24	-	-	-	-	-	-	-	rs2844463,COSV52996852	G	G/A	-	-1	-	HGNC	HGNC:13919	-	-	-	-	-	-	-	0.2833	-	0,1	0,1	1.90528e+55	-	-	-	-	-
rs2844463	6:31647390-31647390	A	intron_variant	MODIFIER	BAG6	ENSG00000204463	Transcript	ENST00000888857.1	protein_coding	-	2025-07-23	-	-	-	-	-	-	-	rs2844463,COSV52996852	G	G/A	-	-1	-	HGNC	HGNC:13919	-	-	-	-	-	-	-	0.2833	-	0,1	0,1	1.90528e+55	-	-	-	-	-
rs2844463	6:31647390-31647390	A	intron_variant	MODIFIER	BAG6	ENSG00000204463	Transcript	ENST00000888858.1	protein_coding	-	2025-07-23	-	-	-	-	-	-	-	rs2844463,COSV52996852	G	G/A	-	-1	-	HGNC	HGNC:13919	-	-	-	-	-	-	-	0.2833	-	0,1	0,1	1.90528e+55	-	-	-	-	-
rs2844463	6:31647390-31647390	A	intron_variant	MODIFIER	BAG6	ENSG00000204463	Transcript	ENST00000888859.1	protein_coding	-	2025-07-24	-	-	-	-	-	-	-	rs2844463,COSV52996852	G	G/A	-	-1	-	HGNC	HGNC:13919	-	-	-	-	-	-	-	0.2833	-	0,1	0,1	1.90528e+55	-	-	-	-	-
rs2844463	6:31647390-31647390	A	intron_variant	MODIFIER	BAG6	ENSG00000204463	Transcript	ENST00000888860.1	protein_coding	-	2025-08-26	-	-	-	-	-	-	-	rs2844463,COSV52996852	G	G/A	-	-1	-	HGNC	HGNC:13919	-	-	-	-	A2	-	-	0.2833	-	0,1	0,1	1.90528e+55	-	-	-	-	-
rs2844463	6:31647390-31647390	A	intron_variant	MODIFIER	BAG6	ENSG00000204463	Transcript	ENST00000888861.1	protein_coding	-	2025-07-24	-	-	-	-	-	-	-	rs2844463,COSV52996852	G	G/A	-	-1	-	HGNC	HGNC:13919	-	-	-	-	-	-	-	0.2833	-	0,1	0,1	1.90528e+55	-	-	-	-	-
rs2844463	6:31647390-31647390	A	intron_variant	MODIFIER	BAG6	ENSG00000204463	Transcript	ENST00000888862.1	protein_coding	-	2025-07-23	-	-	-	-	-	-	-	rs2844463,COSV52996852	G	G/A	-	-1	-	HGNC	HGNC:13919	-	-	-	-	-	-	-	0.2833	-	0,1	0,1	1.90528e+55	-	-	-	-	-
rs2844463	6:31647390-31647390	A	intron_variant	MODIFIER	BAG6	ENSG00000204463	Transcript	ENST00000888863.1	protein_coding	-	2025-07-24	-	-	-	-	-	-	-	rs2844463,COSV52996852	G	G/A	-	-1	-	HGNC	HGNC:13919	-	-	-	-	A2	-	-	0.2833	-	0,1	0,1	1.90528e+55	-	-	-	-	-
rs2844463	6:31647390-31647390	A	intron_variant	MODIFIER	BAG6	ENSG00000204463	Transcript	ENST00000888864.1	protein_coding	-	2025-06-23	-	-	-	-	-	-	-	rs2844463,COSV52996852	G	G/A	-	-1	-	HGNC	HGNC:13919	-	-	-	-	A2	-	-	0.2833	-	0,1	0,1	1.90528e+55	-	-	-	-	-
rs2844463	6:31647390-31647390	A	intron_variant	MODIFIER	BAG6	ENSG00000204463	Transcript	ENST00000888865.1	protein_coding	-	2025-06-23	-	-	-	-	-	-	-	rs2844463,COSV52996852	G	G/A	-	-1	-	HGNC	HGNC:13919	-	-	-	-	A2	-	-	0.2833	-	0,1	0,1	1.90528e+55	-	-	-	-	-
rs2844463	6:31647390-31647390	A	intron_variant	MODIFIER	BAG6	ENSG00000204463	Transcript	ENST00000888866.1	protein_coding	-	2025-06-23	-	-	-	-	-	-	-	rs2844463,COSV52996852	G	G/A	-	-1	-	HGNC	HGNC:13919	-	-	-	-	A2	-	-	0.2833	-	0,1	0,1	1.90528e+55	-	-	-	-	-
rs2844463	6:31647390-31647390	A	intron_variant	MODIFIER	BAG6	ENSG00000204463	Transcript	ENST00000888867.1	protein_coding	-	2025-06-22	-	-	-	-	-	-	-	rs2844463,COSV52996852	G	G/A	-	-1	-	HGNC	HGNC:13919	-	-	-	-	-	-	-	0.2833	-	0,1	0,1	1.90528e+55	-	-	-	-	-
rs2844463	6:31647390-31647390	A	intron_variant	MODIFIER	BAG6	ENSG00000204463	Transcript	ENST00000888868.1	protein_coding	-	2025-06-24	-	-	-	-	-	-	-	rs2844463,COSV52996852	G	G/A	-	-1	-	HGNC	HGNC:13919	-	-	-	-	A2	-	-	0.2833	-	0,1	0,1	1.90528e+55	-	-	-	-	-
rs2844463	6:31647390-31647390	A	intron_variant	MODIFIER	BAG6	ENSG00000204463	Transcript	ENST00000921978.1	protein_coding	-	2025-07-25	-	-	-	-	-	-	-	rs2844463,COSV52996852	G	G/A	-	-1	-	HGNC	HGNC:13919	-	-	-	-	A2	-	-	0.2833	-	0,1	0,1	1.90528e+55	-	-	-	-	-
rs2844463	6:31647390-31647390	A	intron_variant	MODIFIER	BAG6	ENSG00000204463	Transcript	ENST00000921979.1	protein_coding	-	2025-07-24	-	-	-	-	-	-	-	rs2844463,COSV52996852	G	G/A	-	-1	-	HGNC	HGNC:13919	-	-	-	-	A2	-	-	0.2833	-	0,1	0,1	1.90528e+55	-	-	-	-	-
rs2844463	6:31647390-31647390	A	intron_variant	MODIFIER	BAG6	ENSG00000204463	Transcript	ENST00000921980.1	protein_coding	-	2025-06-22	-	-	-	-	-	-	-	rs2844463,COSV52996852	G	G/A	-	-1	-	HGNC	HGNC:13919	-	-	-	-	-	-	-	0.2833	-	0,1	0,1	1.90528e+55	-	-	-	-	-
rs2844463	6:31647390-31647390	A	intron_variant	MODIFIER	BAG6	ENSG00000204463	Transcript	ENST00000921981.1	protein_coding	-	2025-07-25	-	-	-	-	-	-	-	rs2844463,COSV52996852	G	G/A	-	-1	-	HGNC	HGNC:13919	-	-	-	-	A2	-	-	0.2833	-	0,1	0,1	1.90528e+55	-	-	-	-	-
rs2844463	6:31647390-31647390	A	intron_variant	MODIFIER	BAG6	ENSG00000204463	Transcript	ENST00000921982.1	protein_coding	-	2025-07-24	-	-	-	-	-	-	-	rs2844463,COSV52996852	G	G/A	-	-1	-	HGNC	HGNC:13919	-	-	-	-	-	-	-	0.2833	-	0,1	0,1	1.90528e+55	-	-	-	-	-
rs2844463	6:31647390-31647390	A	intron_variant	MODIFIER	BAG6	ENSG00000204463	Transcript	ENST00000921983.1	protein_coding	-	2025-07-24	-	-	-	-	-	-	-	rs2844463,COSV52996852	G	G/A	-	-1	-	HGNC	HGNC:13919	-	-	-	-	P3	-	-	0.2833	-	0,1	0,1	1.90528e+55	-	-	-	-	-
rs2844463	6:31647390-31647390	A	intron_variant	MODIFIER	BAG6	ENSG00000204463	Transcript	ENST00000921984.1	protein_coding	-	2025-07-24	-	-	-	-	-	-	-	rs2844463,COSV52996852	G	G/A	-	-1	-	HGNC	HGNC:13919	-	-	-	-	-	-	-	0.2833	-	0,1	0,1	1.90528e+55	-	-	-	-	-
rs2844463	6:31647390-31647390	A	intron_variant	MODIFIER	BAG6	ENSG00000204463	Transcript	ENST00000921985.1	protein_coding	-	2025-06-22	-	-	-	-	-	-	-	rs2844463,COSV52996852	G	G/A	-	-1	-	HGNC	HGNC:13919	-	-	-	-	-	-	-	0.2833	-	0,1	0,1	1.90528e+55	-	-	-	-	-
rs2844463	6:31647390-31647390	A	intron_variant	MODIFIER	BAG6	ENSG00000204463	Transcript	ENST00000921986.1	protein_coding	-	2025-07-25	-	-	-	-	-	-	-	rs2844463,COSV52996852	G	G/A	-	-1	-	HGNC	HGNC:13919	-	-	-	-	A2	-	-	0.2833	-	0,1	0,1	1.90528e+55	-	-	-	-	-
rs2844463	6:31647390-31647390	A	intron_variant	MODIFIER	BAG6	ENSG00000204463	Transcript	ENST00000921987.1	protein_coding	-	2025-07-23	-	-	-	-	-	-	-	rs2844463,COSV52996852	G	G/A	-	-1	-	HGNC	HGNC:13919	-	-	-	-	-	-	-	0.2833	-	0,1	0,1	1.90528e+55	-	-	-	-	-
rs2844463	6:31647390-31647390	A	intron_variant	MODIFIER	BAG6	ENSG00000204463	Transcript	ENST00000921988.1	protein_coding	-	2025-07-25	-	-	-	-	-	-	-	rs2844463,COSV52996852	G	G/A	-	-1	-	HGNC	HGNC:13919	-	-	-	-	A2	-	-	0.2833	-	0,1	0,1	1.90528e+55	-	-	-	-	-
rs2844463	6:31647390-31647390	A	intron_variant	MODIFIER	BAG6	ENSG00000204463	Transcript	ENST00000960797.1	protein_coding	-	2025-07-24	-	-	-	-	-	-	-	rs2844463,COSV52996852	G	G/A	-	-1	-	HGNC	HGNC:13919	-	-	-	-	-	-	-	0.2833	-	0,1	0,1	1.90528e+55	-	-	-	-	-
rs2844463	6:31647390-31647390	A	intron_variant	MODIFIER	BAG6	ENSG00000204463	Transcript	ENST00000960798.1	protein_coding	-	2025-06-23	-	-	-	-	-	-	-	rs2844463,COSV52996852	G	G/A	-	-1	-	HGNC	HGNC:13919	-	-	-	-	A2	-	-	0.2833	-	0,1	0,1	1.90528e+55	-	-	-	-	-
rs2844463	6:31647390-31647390	A	intron_variant	MODIFIER	BAG6	ENSG00000204463	Transcript	ENST00000960799.1	protein_coding	-	2025-07-24	-	-	-	-	-	-	-	rs2844463,COSV52996852	G	G/A	-	-1	-	HGNC	HGNC:13919	-	-	-	-	-	-	-	0.2833	-	0,1	0,1	1.90528e+55	-	-	-	-	-
rs2844463	6:31647390-31647390	A	intron_variant	MODIFIER	BAG6	ENSG00000204463	Transcript	ENST00000960800.1	protein_coding	-	2025-07-24	-	-	-	-	-	-	-	rs2844463,COSV52996852	G	G/A	-	-1	-	HGNC	HGNC:13919	-	-	-	-	A2	-	-	0.2833	-	0,1	0,1	1.90528e+55	-	-	-	-	-
rs2844463	6:31647390-31647390	A	intron_variant	MODIFIER	BAG6	ENSG00000204463	Transcript	ENST00000960801.1	protein_coding	-	2025-07-23	-	-	-	-	-	-	-	rs2844463,COSV52996852	G	G/A	-	-1	-	HGNC	HGNC:13919	-	-	-	-	-	-	-	0.2833	-	0,1	0,1	1.90528e+55	-	-	-	-	-
rs2844463	6:31647390-31647390	A	intron_variant	MODIFIER	BAG6	ENSG00000204463	Transcript	ENST00000960802.1	protein_coding	-	2025-07-22	-	-	-	-	-	-	-	rs2844463,COSV52996852	G	G/A	-	-1	-	HGNC	HGNC:13919	-	-	-	-	A2	-	-	0.2833	-	0,1	0,1	1.90528e+55	-	-	-	-	-
rs2844463	6:31647390-31647390	A	intron_variant	MODIFIER	BAG6	ENSG00000204463	Transcript	ENST00000960803.1	protein_coding	-	2025-07-24	-	-	-	-	-	-	-	rs2844463,COSV52996852	G	G/A	-	-1	-	HGNC	HGNC:13919	-	-	-	-	P3	-	-	0.2833	-	0,1	0,1	1.90528e+55	-	-	-	-	-
rs2844463	6:31647390-31647390	A	intron_variant	MODIFIER	BAG6	ENSG00000204463	Transcript	ENST00000960804.1	protein_coding	-	2025-05-22	-	-	-	-	-	-	-	rs2844463,COSV52996852	G	G/A	-	-1	-	HGNC	HGNC:13919	-	-	-	-	A2	-	-	0.2833	-	0,1	0,1	1.90528e+55	-	-	-	-	-
rs2844463	6:31647390-31647390	A	intron_variant	MODIFIER	BAG6	ENSG00000204463	Transcript	ENST00000960805.1	protein_coding	-	2025-07-23	-	-	-	-	-	-	-	rs2844463,COSV52996852	G	G/A	-	-1	-	HGNC	HGNC:13919	-	-	-	-	-	-	-	0.2833	-	0,1	0,1	1.90528e+55	-	-	-	-	-
rs805300	6:31650790-31650790	G	intron_variant	MODIFIER	BAG6	ENSG00000204463	Transcript	ENST00000211379.9	protein_coding	-	2025-02-24	-	-	-	-	-	-	-	rs805300	A	A/G	-	-1	-	HGNC	HGNC:13919	-	-	-	1	P3	-	-	0.1192	-	-	-	37091810	-	-	-	-	-
rs805300	6:31650790-31650790	G	intron_variant	MODIFIER	BAG6	ENSG00000204463	Transcript	ENST00000362049.10	protein_coding	-	2025-02-23	-	-	-	-	-	-	-	rs805300	A	A/G	-	-1	-	HGNC	HGNC:13919	-	-	-	2	-	-	-	0.1192	-	-	-	37091810	-	-	-	-	-
rs805300	6:31650790-31650790	G	upstream_gene_variant	MODIFIER	APOM	ENSG00000204444	Transcript	ENST00000375918.6	protein_coding	-	-	-	-	-	-	-	-	-	rs805300	A	A/G	1626	1	-	HGNC	HGNC:13916	-	-	-	2	-	-	-	0.1192	-	-	-	37091810	-	-	-	-	-
rs805300	6:31650790-31650790	G	upstream_gene_variant	MODIFIER	APOM	ENSG00000204444	Transcript	ENST00000375920.8	protein_coding	-	-	-	-	-	-	-	-	-	rs805300	A	A/G	1627	1	-	HGNC	HGNC:13916	-	-	-	1	-	-	-	0.1192	-	-	-	37091810	-	-	-	-	-
rs805300	6:31650790-31650790	G	intron_variant	MODIFIER	BAG6	ENSG00000204463	Transcript	ENST00000375964.11	protein_coding	-	2025-02-23	-	-	-	-	-	-	-	rs805300	A	A/G	-	-1	-	HGNC	HGNC:13919	-	-	-	1	A2	-	-	0.1192	-	-	-	37091810	-	-	-	-	-
rs805300	6:31650790-31650790	G	intron_variant	MODIFIER	BAG6	ENSG00000204463	Transcript	ENST00000375976.8	protein_coding	-	2025-02-24	-	-	-	-	-	-	-	rs805300	A	A/G	-	-1	-	HGNC	HGNC:13919	-	-	-	1	P3	-	-	0.1192	-	-	-	37091810	-	-	-	-	-
rs805300	6:31650790-31650790	G	intron_variant	MODIFIER	BAG6	ENSG00000204463	Transcript	ENST00000424176.5	protein_coding	-	2025-02-05	-	-	-	-	-	-	-	rs805300	A	A/G	-	-1	cds_end_NF	HGNC	HGNC:13919	-	-	-	3	-	-	-	0.1192	-	-	-	37091810	-	-	-	-	-
rs805300	6:31650790-31650790	G	intron_variant	MODIFIER	BAG6	ENSG00000204463	Transcript	ENST00000424480.5	protein_coding	-	2025-02-06	-	-	-	-	-	-	-	rs805300	A	A/G	-	-1	cds_end_NF	HGNC	HGNC:13919	-	-	-	2	-	-	-	0.1192	-	-	-	37091810	-	-	-	-	-
rs805300	6:31650790-31650790	G	intron_variant	MODIFIER	BAG6	ENSG00000204463	Transcript	ENST00000428326.5	protein_coding	-	2025-02-06	-	-	-	-	-	-	-	rs805300	A	A/G	-	-1	cds_end_NF	HGNC	HGNC:13919	-	-	-	5	-	-	-	0.1192	-	-	-	37091810	-	-	-	-	-
rs805300	6:31650790-31650790	G	intron_variant	MODIFIER	BAG6	ENSG00000204463	Transcript	ENST00000433828.5	protein_coding	-	2025-02-06	-	-	-	-	-	-	-	rs805300	A	A/G	-	-1	cds_end_NF	HGNC	HGNC:13919	-	-	-	2	-	-	-	0.1192	-	-	-	37091810	-	-	-	-	-
rs805300	6:31650790-31650790	G	intron_variant	MODIFIER	BAG6	ENSG00000204463	Transcript	ENST00000434444.5	protein_coding	-	2025-02-05	-	-	-	-	-	-	-	rs805300	A	A/G	-	-1	cds_end_NF	HGNC	HGNC:13919	-	-	-	3	-	-	-	0.1192	-	-	-	37091810	-	-	-	-	-
rs805300	6:31650790-31650790	G	intron_variant	MODIFIER	BAG6	ENSG00000204463	Transcript	ENST00000435080.5	protein_coding	-	2025-02-11	-	-	-	-	-	-	-	rs805300	A	A/G	-	-1	cds_end_NF	HGNC	HGNC:13919	-	-	-	5	-	-	-	0.1192	-	-	-	37091810	-	-	-	-	-
rs805300	6:31650790-31650790	G	intron_variant	MODIFIER	BAG6	ENSG00000204463	Transcript	ENST00000437771.5	protein_coding	-	2025-02-15	-	-	-	-	-	-	-	rs805300	A	A/G	-	-1	cds_end_NF	HGNC	HGNC:13919	-	-	-	5	-	-	-	0.1192	-	-	-	37091810	-	-	-	-	-
rs805300	6:31650790-31650790	G	intron_variant	MODIFIER	BAG6	ENSG00000204463	Transcript	ENST00000439687.6	protein_coding	-	2025-02-22	-	-	-	-	-	-	-	rs805300	A	A/G	-	-1	-	HGNC	HGNC:13919	-	-	-	2	-	-	-	0.1192	-	-	-	37091810	-	-	-	-	-
rs805300	6:31650790-31650790	G	intron_variant	MODIFIER	BAG6	ENSG00000204463	Transcript	ENST00000441054.5	protein_coding	-	2025-02-05	-	-	-	-	-	-	-	rs805300	A	A/G	-	-1	cds_end_NF	HGNC	HGNC:13919	-	-	-	3	-	-	-	0.1192	-	-	-	37091810	-	-	-	-	-
rs805300	6:31650790-31650790	G	intron_variant	MODIFIER	BAG6	ENSG00000204463	Transcript	ENST00000451898.5	protein_coding	-	2025-02-05	-	-	-	-	-	-	-	rs805300	A	A/G	-	-1	cds_end_NF	HGNC	HGNC:13919	-	-	-	3	-	-	-	0.1192	-	-	-	37091810	-	-	-	-	-
rs805300	6:31650790-31650790	G	intron_variant	MODIFIER	BAG6	ENSG00000204463	Transcript	ENST00000452994.5	protein_coding	-	2025-02-06	-	-	-	-	-	-	-	rs805300	A	A/G	-	-1	cds_end_NF	HGNC	HGNC:13919	-	-	-	3	-	-	-	0.1192	-	-	-	37091810	-	-	-	-	-
rs805300	6:31650790-31650790	G	intron_variant	MODIFIER	BAG6	ENSG00000204463	Transcript	ENST00000454165.1	protein_coding	-	2025-02-04	-	-	-	-	-	-	-	rs805300	A	A/G	-	-1	cds_end_NF	HGNC	HGNC:13919	-	-	-	3	-	-	-	0.1192	-	-	-	37091810	-	-	-	-	-
rs805300	6:31650790-31650790	G	intron_variant	MODIFIER	BAG6	ENSG00000204463	Transcript	ENST00000456286.5	protein_coding	-	2025-01-05	-	-	-	-	-	-	-	rs805300	A	A/G	-	-1	cds_end_NF	HGNC	HGNC:13919	-	-	-	1	-	-	-	0.1192	-	-	-	37091810	-	-	-	-	-
rs805300	6:31650790-31650790	G	intron_variant	MODIFIER	BAG6	ENSG00000204463	Transcript	ENST00000456622.5	protein_coding	-	2025-02-05	-	-	-	-	-	-	-	rs805300	A	A/G	-	-1	cds_end_NF	HGNC	HGNC:13919	-	-	-	5	-	-	-	0.1192	-	-	-	37091810	-	-	-	-	-
rs805300	6:31650790-31650790	G	intron_variant	MODIFIER	BAG6	ENSG00000204463	Transcript	ENST00000676571.1	protein_coding	-	2025-02-25	-	-	-	-	-	-	-	rs805300	A	A/G	-	-1	-	HGNC	HGNC:13919	-	-	-	-	A2	-	-	0.1192	-	-	-	37091810	-	-	-	-	-
rs805300	6:31650790-31650790	G	intron_variant	MODIFIER	BAG6	ENSG00000204463	Transcript	ENST00000676615.2	protein_coding	-	2025-02-25	-	-	-	-	-	-	-	rs805300	A	A/G	-	-1	-	HGNC	HGNC:13919	MANE_Select	NM_001387994.1	-	-	A2	-	-	0.1192	-	-	-	37091810	-	-	-	-	-
rs805300	6:31650790-31650790	G	intron_variant,NMD_transcript_variant	MODIFIER	BAG6	ENSG00000204463	Transcript	ENST00000679119.1	nonsense_mediated_decay	-	2025-02-23	-	-	-	-	-	-	-	rs805300	A	A/G	-	-1	-	HGNC	HGNC:13919	-	-	-	-	-	-	-	0.1192	-	-	-	37091810	-	-	-	-	-
rs805300	6:31650790-31650790	G	intron_variant	MODIFIER	BAG6	ENSG00000204463	Transcript	ENST00000888810.1	protein_coding	-	2025-02-24	-	-	-	-	-	-	-	rs805300	A	A/G	-	-1	-	HGNC	HGNC:13919	-	-	-	-	A2	-	-	0.1192	-	-	-	37091810	-	-	-	-	-
rs805300	6:31650790-31650790	G	intron_variant	MODIFIER	BAG6	ENSG00000204463	Transcript	ENST00000888811.1	protein_coding	-	2025-02-24	-	-	-	-	-	-	-	rs805300	A	A/G	-	-1	-	HGNC	HGNC:13919	-	-	-	-	-	-	-	0.1192	-	-	-	37091810	-	-	-	-	-
rs805300	6:31650790-31650790	G	intron_variant	MODIFIER	BAG6	ENSG00000204463	Transcript	ENST00000888812.1	protein_coding	-	2025-02-23	-	-	-	-	-	-	-	rs805300	A	A/G	-	-1	-	HGNC	HGNC:13919	-	-	-	-	-	-	-	0.1192	-	-	-	37091810	-	-	-	-	-
rs805300	6:31650790-31650790	G	intron_variant	MODIFIER	BAG6	ENSG00000204463	Transcript	ENST00000888813.1	protein_coding	-	2025-02-24	-	-	-	-	-	-	-	rs805300	A	A/G	-	-1	-	HGNC	HGNC:13919	-	-	-	-	P3	-	-	0.1192	-	-	-	37091810	-	-	-	-	-
rs805300	6:31650790-31650790	G	intron_variant	MODIFIER	BAG6	ENSG00000204463	Transcript	ENST00000888814.1	protein_coding	-	2025-02-24	-	-	-	-	-	-	-	rs805300	A	A/G	-	-1	-	HGNC	HGNC:13919	-	-	-	-	-	-	-	0.1192	-	-	-	37091810	-	-	-	-	-
rs805300	6:31650790-31650790	G	intron_variant	MODIFIER	BAG6	ENSG00000204463	Transcript	ENST00000888815.1	protein_coding	-	2025-02-23	-	-	-	-	-	-	-	rs805300	A	A/G	-	-1	-	HGNC	HGNC:13919	-	-	-	-	-	-	-	0.1192	-	-	-	37091810	-	-	-	-	-
rs805300	6:31650790-31650790	G	intron_variant	MODIFIER	BAG6	ENSG00000204463	Transcript	ENST00000888816.1	protein_coding	-	2025-02-24	-	-	-	-	-	-	-	rs805300	A	A/G	-	-1	-	HGNC	HGNC:13919	-	-	-	-	-	-	-	0.1192	-	-	-	37091810	-	-	-	-	-
rs805300	6:31650790-31650790	G	intron_variant	MODIFIER	BAG6	ENSG00000204463	Transcript	ENST00000888817.1	protein_coding	-	2025-02-25	-	-	-	-	-	-	-	rs805300	A	A/G	-	-1	-	HGNC	HGNC:13919	-	-	-	-	A2	-	-	0.1192	-	-	-	37091810	-	-	-	-	-
rs805300	6:31650790-31650790	G	intron_variant	MODIFIER	BAG6	ENSG00000204463	Transcript	ENST00000888818.1	protein_coding	-	2025-02-24	-	-	-	-	-	-	-	rs805300	A	A/G	-	-1	-	HGNC	HGNC:13919	-	-	-	-	A2	-	-	0.1192	-	-	-	37091810	-	-	-	-	-
rs805300	6:31650790-31650790	G	intron_variant	MODIFIER	BAG6	ENSG00000204463	Transcript	ENST00000888819.1	protein_coding	-	2025-02-25	-	-	-	-	-	-	-	rs805300	A	A/G	-	-1	-	HGNC	HGNC:13919	-	-	-	-	A2	-	-	0.1192	-	-	-	37091810	-	-	-	-	-
rs805300	6:31650790-31650790	G	intron_variant	MODIFIER	BAG6	ENSG00000204463	Transcript	ENST00000888820.1	protein_coding	-	2025-02-24	-	-	-	-	-	-	-	rs805300	A	A/G	-	-1	-	HGNC	HGNC:13919	-	-	-	-	-	-	-	0.1192	-	-	-	37091810	-	-	-	-	-
rs805300	6:31650790-31650790	G	intron_variant	MODIFIER	BAG6	ENSG00000204463	Transcript	ENST00000888821.1	protein_coding	-	2025-02-23	-	-	-	-	-	-	-	rs805300	A	A/G	-	-1	-	HGNC	HGNC:13919	-	-	-	-	-	-	-	0.1192	-	-	-	37091810	-	-	-	-	-
rs805300	6:31650790-31650790	G	intron_variant	MODIFIER	BAG6	ENSG00000204463	Transcript	ENST00000888822.1	protein_coding	-	2025-02-24	-	-	-	-	-	-	-	rs805300	A	A/G	-	-1	-	HGNC	HGNC:13919	-	-	-	-	-	-	-	0.1192	-	-	-	37091810	-	-	-	-	-
rs805300	6:31650790-31650790	G	intron_variant	MODIFIER	BAG6	ENSG00000204463	Transcript	ENST00000888823.1	protein_coding	-	2025-01-21	-	-	-	-	-	-	-	rs805300	A	A/G	-	-1	-	HGNC	HGNC:13919	-	-	-	-	-	-	-	0.1192	-	-	-	37091810	-	-	-	-	-
rs805300	6:31650790-31650790	G	intron_variant	MODIFIER	BAG6	ENSG00000204463	Transcript	ENST00000888824.1	protein_coding	-	2025-02-25	-	-	-	-	-	-	-	rs805300	A	A/G	-	-1	-	HGNC	HGNC:13919	-	-	-	-	A2	-	-	0.1192	-	-	-	37091810	-	-	-	-	-
rs805300	6:31650790-31650790	G	intron_variant	MODIFIER	BAG6	ENSG00000204463	Transcript	ENST00000888825.1	protein_coding	-	2025-02-23	-	-	-	-	-	-	-	rs805300	A	A/G	-	-1	-	HGNC	HGNC:13919	-	-	-	-	A2	-	-	0.1192	-	-	-	37091810	-	-	-	-	-
rs805300	6:31650790-31650790	G	intron_variant	MODIFIER	BAG6	ENSG00000204463	Transcript	ENST00000888826.1	protein_coding	-	2025-02-25	-	-	-	-	-	-	-	rs805300	A	A/G	-	-1	-	HGNC	HGNC:13919	-	-	-	-	A2	-	-	0.1192	-	-	-	37091810	-	-	-	-	-
rs805300	6:31650790-31650790	G	intron_variant	MODIFIER	BAG6	ENSG00000204463	Transcript	ENST00000888827.1	protein_coding	-	2025-02-23	-	-	-	-	-	-	-	rs805300	A	A/G	-	-1	-	HGNC	HGNC:13919	-	-	-	-	-	-	-	0.1192	-	-	-	37091810	-	-	-	-	-
rs805300	6:31650790-31650790	G	intron_variant	MODIFIER	BAG6	ENSG00000204463	Transcript	ENST00000888828.1	protein_coding	-	2025-02-23	-	-	-	-	-	-	-	rs805300	A	A/G	-	-1	-	HGNC	HGNC:13919	-	-	-	-	-	-	-	0.1192	-	-	-	37091810	-	-	-	-	-
rs805300	6:31650790-31650790	G	intron_variant	MODIFIER	BAG6	ENSG00000204463	Transcript	ENST00000888829.1	protein_coding	-	2025-02-24	-	-	-	-	-	-	-	rs805300	A	A/G	-	-1	-	HGNC	HGNC:13919	-	-	-	-	-	-	-	0.1192	-	-	-	37091810	-	-	-	-	-
rs805300	6:31650790-31650790	G	intron_variant	MODIFIER	BAG6	ENSG00000204463	Transcript	ENST00000888830.1	protein_coding	-	2025-02-24	-	-	-	-	-	-	-	rs805300	A	A/G	-	-1	-	HGNC	HGNC:13919	-	-	-	-	-	-	-	0.1192	-	-	-	37091810	-	-	-	-	-
rs805300	6:31650790-31650790	G	intron_variant	MODIFIER	BAG6	ENSG00000204463	Transcript	ENST00000888831.1	protein_coding	-	2025-02-23	-	-	-	-	-	-	-	rs805300	A	A/G	-	-1	-	HGNC	HGNC:13919	-	-	-	-	-	-	-	0.1192	-	-	-	37091810	-	-	-	-	-
rs805300	6:31650790-31650790	G	intron_variant	MODIFIER	BAG6	ENSG00000204463	Transcript	ENST00000888832.1	protein_coding	-	2025-02-23	-	-	-	-	-	-	-	rs805300	A	A/G	-	-1	-	HGNC	HGNC:13919	-	-	-	-	-	-	-	0.1192	-	-	-	37091810	-	-	-	-	-
rs805300	6:31650790-31650790	G	intron_variant	MODIFIER	BAG6	ENSG00000204463	Transcript	ENST00000888833.1	protein_coding	-	2025-02-23	-	-	-	-	-	-	-	rs805300	A	A/G	-	-1	-	HGNC	HGNC:13919	-	-	-	-	-	-	-	0.1192	-	-	-	37091810	-	-	-	-	-
rs805300	6:31650790-31650790	G	intron_variant	MODIFIER	BAG6	ENSG00000204463	Transcript	ENST00000888834.1	protein_coding	-	2025-02-17	-	-	-	-	-	-	-	rs805300	A	A/G	-	-1	-	HGNC	HGNC:13919	-	-	-	-	-	-	-	0.1192	-	-	-	37091810	-	-	-	-	-
rs805300	6:31650790-31650790	G	intron_variant	MODIFIER	BAG6	ENSG00000204463	Transcript	ENST00000888835.1	protein_coding	-	2025-02-23	-	-	-	-	-	-	-	rs805300	A	A/G	-	-1	-	HGNC	HGNC:13919	-	-	-	-	-	-	-	0.1192	-	-	-	37091810	-	-	-	-	-
rs805300	6:31650790-31650790	G	intron_variant	MODIFIER	BAG6	ENSG00000204463	Transcript	ENST00000888836.1	protein_coding	-	2025-02-24	-	-	-	-	-	-	-	rs805300	A	A/G	-	-1	-	HGNC	HGNC:13919	-	-	-	-	-	-	-	0.1192	-	-	-	37091810	-	-	-	-	-
rs805300	6:31650790-31650790	G	intron_variant	MODIFIER	BAG6	ENSG00000204463	Transcript	ENST00000888837.1	protein_coding	-	2025-02-24	-	-	-	-	-	-	-	rs805300	A	A/G	-	-1	-	HGNC	HGNC:13919	-	-	-	-	A2	-	-	0.1192	-	-	-	37091810	-	-	-	-	-
rs805300	6:31650790-31650790	G	intron_variant	MODIFIER	BAG6	ENSG00000204463	Transcript	ENST00000888838.1	protein_coding	-	2025-02-24	-	-	-	-	-	-	-	rs805300	A	A/G	-	-1	-	HGNC	HGNC:13919	-	-	-	-	-	-	-	0.1192	-	-	-	37091810	-	-	-	-	-
rs805300	6:31650790-31650790	G	intron_variant	MODIFIER	BAG6	ENSG00000204463	Transcript	ENST00000888839.1	protein_coding	-	2025-02-24	-	-	-	-	-	-	-	rs805300	A	A/G	-	-1	-	HGNC	HGNC:13919	-	-	-	-	A2	-	-	0.1192	-	-	-	37091810	-	-	-	-	-
rs805300	6:31650790-31650790	G	intron_variant	MODIFIER	BAG6	ENSG00000204463	Transcript	ENST00000888840.1	protein_coding	-	2025-02-24	-	-	-	-	-	-	-	rs805300	A	A/G	-	-1	-	HGNC	HGNC:13919	-	-	-	-	-	-	-	0.1192	-	-	-	37091810	-	-	-	-	-
rs805300	6:31650790-31650790	G	intron_variant	MODIFIER	BAG6	ENSG00000204463	Transcript	ENST00000888841.1	protein_coding	-	2025-02-23	-	-	-	-	-	-	-	rs805300	A	A/G	-	-1	-	HGNC	HGNC:13919	-	-	-	-	-	-	-	0.1192	-	-	-	37091810	-	-	-	-	-
rs805300	6:31650790-31650790	G	intron_variant	MODIFIER	BAG6	ENSG00000204463	Transcript	ENST00000888842.1	protein_coding	-	2025-02-24	-	-	-	-	-	-	-	rs805300	A	A/G	-	-1	-	HGNC	HGNC:13919	-	-	-	-	A2	-	-	0.1192	-	-	-	37091810	-	-	-	-	-
rs805300	6:31650790-31650790	G	intron_variant	MODIFIER	BAG6	ENSG00000204463	Transcript	ENST00000888843.1	protein_coding	-	2025-02-24	-	-	-	-	-	-	-	rs805300	A	A/G	-	-1	-	HGNC	HGNC:13919	-	-	-	-	-	-	-	0.1192	-	-	-	37091810	-	-	-	-	-
rs805300	6:31650790-31650790	G	intron_variant	MODIFIER	BAG6	ENSG00000204463	Transcript	ENST00000888844.1	protein_coding	-	2025-02-23	-	-	-	-	-	-	-	rs805300	A	A/G	-	-1	-	HGNC	HGNC:13919	-	-	-	-	-	-	-	0.1192	-	-	-	37091810	-	-	-	-	-
rs805300	6:31650790-31650790	G	intron_variant	MODIFIER	BAG6	ENSG00000204463	Transcript	ENST00000888845.1	protein_coding	-	2025-02-25	-	-	-	-	-	-	-	rs805300	A	A/G	-	-1	-	HGNC	HGNC:13919	-	-	-	-	A2	-	-	0.1192	-	-	-	37091810	-	-	-	-	-
rs805300	6:31650790-31650790	G	intron_variant	MODIFIER	BAG6	ENSG00000204463	Transcript	ENST00000888846.1	protein_coding	-	2025-02-23	-	-	-	-	-	-	-	rs805300	A	A/G	-	-1	-	HGNC	HGNC:13919	-	-	-	-	-	-	-	0.1192	-	-	-	37091810	-	-	-	-	-
rs805300	6:31650790-31650790	G	intron_variant	MODIFIER	BAG6	ENSG00000204463	Transcript	ENST00000888847.1	protein_coding	-	2025-02-25	-	-	-	-	-	-	-	rs805300	A	A/G	-	-1	-	HGNC	HGNC:13919	-	-	-	-	A2	-	-	0.1192	-	-	-	37091810	-	-	-	-	-
rs805300	6:31650790-31650790	G	intron_variant	MODIFIER	BAG6	ENSG00000204463	Transcript	ENST00000888848.1	protein_coding	-	2025-02-23	-	-	-	-	-	-	-	rs805300	A	A/G	-	-1	-	HGNC	HGNC:13919	-	-	-	-	-	-	-	0.1192	-	-	-	37091810	-	-	-	-	-
rs805300	6:31650790-31650790	G	intron_variant	MODIFIER	BAG6	ENSG00000204463	Transcript	ENST00000888849.1	protein_coding	-	2025-02-25	-	-	-	-	-	-	-	rs805300	A	A/G	-	-1	-	HGNC	HGNC:13919	-	-	-	-	A2	-	-	0.1192	-	-	-	37091810	-	-	-	-	-
rs805300	6:31650790-31650790	G	intron_variant	MODIFIER	BAG6	ENSG00000204463	Transcript	ENST00000888850.1	protein_coding	-	2025-02-24	-	-	-	-	-	-	-	rs805300	A	A/G	-	-1	-	HGNC	HGNC:13919	-	-	-	-	P3	-	-	0.1192	-	-	-	37091810	-	-	-	-	-
rs805300	6:31650790-31650790	G	intron_variant	MODIFIER	BAG6	ENSG00000204463	Transcript	ENST00000888851.1	protein_coding	-	2025-02-25	-	-	-	-	-	-	-	rs805300	A	A/G	-	-1	-	HGNC	HGNC:13919	-	-	-	-	A2	-	-	0.1192	-	-	-	37091810	-	-	-	-	-
rs805300	6:31650790-31650790	G	intron_variant	MODIFIER	BAG6	ENSG00000204463	Transcript	ENST00000888852.1	protein_coding	-	2025-02-24	-	-	-	-	-	-	-	rs805300	A	A/G	-	-1	-	HGNC	HGNC:13919	-	-	-	-	-	-	-	0.1192	-	-	-	37091810	-	-	-	-	-
rs805300	6:31650790-31650790	G	intron_variant	MODIFIER	BAG6	ENSG00000204463	Transcript	ENST00000888853.1	protein_coding	-	2025-02-23	-	-	-	-	-	-	-	rs805300	A	A/G	-	-1	-	HGNC	HGNC:13919	-	-	-	-	-	-	-	0.1192	-	-	-	37091810	-	-	-	-	-
rs805300	6:31650790-31650790	G	intron_variant	MODIFIER	BAG6	ENSG00000204463	Transcript	ENST00000888854.1	protein_coding	-	2025-02-24	-	-	-	-	-	-	-	rs805300	A	A/G	-	-1	-	HGNC	HGNC:13919	-	-	-	-	-	-	-	0.1192	-	-	-	37091810	-	-	-	-	-
rs805300	6:31650790-31650790	G	intron_variant	MODIFIER	BAG6	ENSG00000204463	Transcript	ENST00000888855.1	protein_coding	-	2025-02-25	-	-	-	-	-	-	-	rs805300	A	A/G	-	-1	-	HGNC	HGNC:13919	-	-	-	-	A2	-	-	0.1192	-	-	-	37091810	-	-	-	-	-
rs805300	6:31650790-31650790	G	intron_variant	MODIFIER	BAG6	ENSG00000204463	Transcript	ENST00000888856.1	protein_coding	-	2025-02-24	-	-	-	-	-	-	-	rs805300	A	A/G	-	-1	-	HGNC	HGNC:13919	-	-	-	-	-	-	-	0.1192	-	-	-	37091810	-	-	-	-	-
rs805300	6:31650790-31650790	G	intron_variant	MODIFIER	BAG6	ENSG00000204463	Transcript	ENST00000888857.1	protein_coding	-	2025-02-23	-	-	-	-	-	-	-	rs805300	A	A/G	-	-1	-	HGNC	HGNC:13919	-	-	-	-	-	-	-	0.1192	-	-	-	37091810	-	-	-	-	-
rs805300	6:31650790-31650790	G	intron_variant	MODIFIER	BAG6	ENSG00000204463	Transcript	ENST00000888858.1	protein_coding	-	2025-02-23	-	-	-	-	-	-	-	rs805300	A	A/G	-	-1	-	HGNC	HGNC:13919	-	-	-	-	-	-	-	0.1192	-	-	-	37091810	-	-	-	-	-
rs805300	6:31650790-31650790	G	intron_variant	MODIFIER	BAG6	ENSG00000204463	Transcript	ENST00000888859.1	protein_coding	-	2025-02-24	-	-	-	-	-	-	-	rs805300	A	A/G	-	-1	-	HGNC	HGNC:13919	-	-	-	-	-	-	-	0.1192	-	-	-	37091810	-	-	-	-	-
rs805300	6:31650790-31650790	G	intron_variant	MODIFIER	BAG6	ENSG00000204463	Transcript	ENST00000888860.1	protein_coding	-	2025-02-26	-	-	-	-	-	-	-	rs805300	A	A/G	-	-1	-	HGNC	HGNC:13919	-	-	-	-	A2	-	-	0.1192	-	-	-	37091810	-	-	-	-	-
rs805300	6:31650790-31650790	G	intron_variant	MODIFIER	BAG6	ENSG00000204463	Transcript	ENST00000888861.1	protein_coding	-	2025-02-24	-	-	-	-	-	-	-	rs805300	A	A/G	-	-1	-	HGNC	HGNC:13919	-	-	-	-	-	-	-	0.1192	-	-	-	37091810	-	-	-	-	-
rs805300	6:31650790-31650790	G	intron_variant	MODIFIER	BAG6	ENSG00000204463	Transcript	ENST00000888862.1	protein_coding	-	2025-02-23	-	-	-	-	-	-	-	rs805300	A	A/G	-	-1	-	HGNC	HGNC:13919	-	-	-	-	-	-	-	0.1192	-	-	-	37091810	-	-	-	-	-
rs805300	6:31650790-31650790	G	intron_variant	MODIFIER	BAG6	ENSG00000204463	Transcript	ENST00000888863.1	protein_coding	-	2025-02-24	-	-	-	-	-	-	-	rs805300	A	A/G	-	-1	-	HGNC	HGNC:13919	-	-	-	-	A2	-	-	0.1192	-	-	-	37091810	-	-	-	-	-
rs805300	6:31650790-31650790	G	intron_variant	MODIFIER	BAG6	ENSG00000204463	Transcript	ENST00000888864.1	protein_coding	-	2025-02-23	-	-	-	-	-	-	-	rs805300	A	A/G	-	-1	-	HGNC	HGNC:13919	-	-	-	-	A2	-	-	0.1192	-	-	-	37091810	-	-	-	-	-
rs805300	6:31650790-31650790	G	intron_variant	MODIFIER	BAG6	ENSG00000204463	Transcript	ENST00000888865.1	protein_coding	-	2025-02-23	-	-	-	-	-	-	-	rs805300	A	A/G	-	-1	-	HGNC	HGNC:13919	-	-	-	-	A2	-	-	0.1192	-	-	-	37091810	-	-	-	-	-
rs805300	6:31650790-31650790	G	intron_variant	MODIFIER	BAG6	ENSG00000204463	Transcript	ENST00000888866.1	protein_coding	-	2025-02-23	-	-	-	-	-	-	-	rs805300	A	A/G	-	-1	-	HGNC	HGNC:13919	-	-	-	-	A2	-	-	0.1192	-	-	-	37091810	-	-	-	-	-
rs805300	6:31650790-31650790	G	intron_variant	MODIFIER	BAG6	ENSG00000204463	Transcript	ENST00000888867.1	protein_coding	-	2025-02-22	-	-	-	-	-	-	-	rs805300	A	A/G	-	-1	-	HGNC	HGNC:13919	-	-	-	-	-	-	-	0.1192	-	-	-	37091810	-	-	-	-	-
rs805300	6:31650790-31650790	G	intron_variant	MODIFIER	BAG6	ENSG00000204463	Transcript	ENST00000888868.1	protein_coding	-	2025-02-24	-	-	-	-	-	-	-	rs805300	A	A/G	-	-1	-	HGNC	HGNC:13919	-	-	-	-	A2	-	-	0.1192	-	-	-	37091810	-	-	-	-	-
rs805300	6:31650790-31650790	G	intron_variant	MODIFIER	BAG6	ENSG00000204463	Transcript	ENST00000921978.1	protein_coding	-	2025-02-25	-	-	-	-	-	-	-	rs805300	A	A/G	-	-1	-	HGNC	HGNC:13919	-	-	-	-	A2	-	-	0.1192	-	-	-	37091810	-	-	-	-	-
rs805300	6:31650790-31650790	G	intron_variant	MODIFIER	BAG6	ENSG00000204463	Transcript	ENST00000921979.1	protein_coding	-	2025-02-24	-	-	-	-	-	-	-	rs805300	A	A/G	-	-1	-	HGNC	HGNC:13919	-	-	-	-	A2	-	-	0.1192	-	-	-	37091810	-	-	-	-	-
rs805300	6:31650790-31650790	G	intron_variant	MODIFIER	BAG6	ENSG00000204463	Transcript	ENST00000921980.1	protein_coding	-	2025-02-22	-	-	-	-	-	-	-	rs805300	A	A/G	-	-1	-	HGNC	HGNC:13919	-	-	-	-	-	-	-	0.1192	-	-	-	37091810	-	-	-	-	-
rs805300	6:31650790-31650790	G	intron_variant	MODIFIER	BAG6	ENSG00000204463	Transcript	ENST00000921981.1	protein_coding	-	2025-02-25	-	-	-	-	-	-	-	rs805300	A	A/G	-	-1	-	HGNC	HGNC:13919	-	-	-	-	A2	-	-	0.1192	-	-	-	37091810	-	-	-	-	-
rs805300	6:31650790-31650790	G	intron_variant	MODIFIER	BAG6	ENSG00000204463	Transcript	ENST00000921982.1	protein_coding	-	2025-02-24	-	-	-	-	-	-	-	rs805300	A	A/G	-	-1	-	HGNC	HGNC:13919	-	-	-	-	-	-	-	0.1192	-	-	-	37091810	-	-	-	-	-
rs805300	6:31650790-31650790	G	intron_variant	MODIFIER	BAG6	ENSG00000204463	Transcript	ENST00000921983.1	protein_coding	-	2025-02-24	-	-	-	-	-	-	-	rs805300	A	A/G	-	-1	-	HGNC	HGNC:13919	-	-	-	-	P3	-	-	0.1192	-	-	-	37091810	-	-	-	-	-
rs805300	6:31650790-31650790	G	intron_variant	MODIFIER	BAG6	ENSG00000204463	Transcript	ENST00000921984.1	protein_coding	-	2025-02-24	-	-	-	-	-	-	-	rs805300	A	A/G	-	-1	-	HGNC	HGNC:13919	-	-	-	-	-	-	-	0.1192	-	-	-	37091810	-	-	-	-	-
rs805300	6:31650790-31650790	G	intron_variant	MODIFIER	BAG6	ENSG00000204463	Transcript	ENST00000921985.1	protein_coding	-	2025-02-22	-	-	-	-	-	-	-	rs805300	A	A/G	-	-1	-	HGNC	HGNC:13919	-	-	-	-	-	-	-	0.1192	-	-	-	37091810	-	-	-	-	-
rs805300	6:31650790-31650790	G	intron_variant	MODIFIER	BAG6	ENSG00000204463	Transcript	ENST00000921986.1	protein_coding	-	2025-02-25	-	-	-	-	-	-	-	rs805300	A	A/G	-	-1	-	HGNC	HGNC:13919	-	-	-	-	A2	-	-	0.1192	-	-	-	37091810	-	-	-	-	-
rs805300	6:31650790-31650790	G	intron_variant	MODIFIER	BAG6	ENSG00000204463	Transcript	ENST00000921987.1	protein_coding	-	2025-02-23	-	-	-	-	-	-	-	rs805300	A	A/G	-	-1	-	HGNC	HGNC:13919	-	-	-	-	-	-	-	0.1192	-	-	-	37091810	-	-	-	-	-
rs805300	6:31650790-31650790	G	intron_variant	MODIFIER	BAG6	ENSG00000204463	Transcript	ENST00000921988.1	protein_coding	-	2025-02-25	-	-	-	-	-	-	-	rs805300	A	A/G	-	-1	-	HGNC	HGNC:13919	-	-	-	-	A2	-	-	0.1192	-	-	-	37091810	-	-	-	-	-
rs805300	6:31650790-31650790	G	intron_variant	MODIFIER	BAG6	ENSG00000204463	Transcript	ENST00000960797.1	protein_coding	-	2025-02-24	-	-	-	-	-	-	-	rs805300	A	A/G	-	-1	-	HGNC	HGNC:13919	-	-	-	-	-	-	-	0.1192	-	-	-	37091810	-	-	-	-	-
rs805300	6:31650790-31650790	G	intron_variant	MODIFIER	BAG6	ENSG00000204463	Transcript	ENST00000960798.1	protein_coding	-	2025-02-23	-	-	-	-	-	-	-	rs805300	A	A/G	-	-1	-	HGNC	HGNC:13919	-	-	-	-	A2	-	-	0.1192	-	-	-	37091810	-	-	-	-	-
rs805300	6:31650790-31650790	G	intron_variant	MODIFIER	BAG6	ENSG00000204463	Transcript	ENST00000960799.1	protein_coding	-	2025-02-24	-	-	-	-	-	-	-	rs805300	A	A/G	-	-1	-	HGNC	HGNC:13919	-	-	-	-	-	-	-	0.1192	-	-	-	37091810	-	-	-	-	-
rs805300	6:31650790-31650790	G	intron_variant	MODIFIER	BAG6	ENSG00000204463	Transcript	ENST00000960800.1	protein_coding	-	2025-02-24	-	-	-	-	-	-	-	rs805300	A	A/G	-	-1	-	HGNC	HGNC:13919	-	-	-	-	A2	-	-	0.1192	-	-	-	37091810	-	-	-	-	-
rs805300	6:31650790-31650790	G	intron_variant	MODIFIER	BAG6	ENSG00000204463	Transcript	ENST00000960801.1	protein_coding	-	2025-02-23	-	-	-	-	-	-	-	rs805300	A	A/G	-	-1	-	HGNC	HGNC:13919	-	-	-	-	-	-	-	0.1192	-	-	-	37091810	-	-	-	-	-
rs805300	6:31650790-31650790	G	intron_variant	MODIFIER	BAG6	ENSG00000204463	Transcript	ENST00000960802.1	protein_coding	-	2025-02-22	-	-	-	-	-	-	-	rs805300	A	A/G	-	-1	-	HGNC	HGNC:13919	-	-	-	-	A2	-	-	0.1192	-	-	-	37091810	-	-	-	-	-
rs805300	6:31650790-31650790	G	intron_variant	MODIFIER	BAG6	ENSG00000204463	Transcript	ENST00000960803.1	protein_coding	-	2025-02-24	-	-	-	-	-	-	-	rs805300	A	A/G	-	-1	-	HGNC	HGNC:13919	-	-	-	-	P3	-	-	0.1192	-	-	-	37091810	-	-	-	-	-
rs805300	6:31650790-31650790	G	intron_variant	MODIFIER	BAG6	ENSG00000204463	Transcript	ENST00000960804.1	protein_coding	-	2025-01-22	-	-	-	-	-	-	-	rs805300	A	A/G	-	-1	-	HGNC	HGNC:13919	-	-	-	-	A2	-	-	0.1192	-	-	-	37091810	-	-	-	-	-
rs805300	6:31650790-31650790	G	intron_variant	MODIFIER	BAG6	ENSG00000204463	Transcript	ENST00000960805.1	protein_coding	-	2025-02-23	-	-	-	-	-	-	-	rs805300	A	A/G	-	-1	-	HGNC	HGNC:13919	-	-	-	-	-	-	-	0.1192	-	-	-	37091810	-	-	-	-	-
rs805298	6:31653318-31653318	A	upstream_gene_variant	MODIFIER	BAG6	ENSG00000204463	Transcript	ENST00000211379.9	protein_coding	-	-	-	-	-	-	-	-	-	rs805298	G	G/A/C/T	613	-1	-	HGNC	HGNC:13919	-	-	-	1	P3	-	-	-	-	-	-	-	-	-	-	-	-
rs805298	6:31653318-31653318	C	upstream_gene_variant	MODIFIER	BAG6	ENSG00000204463	Transcript	ENST00000211379.9	protein_coding	-	-	-	-	-	-	-	-	-	rs805298	G	G/A/C/T	613	-1	-	HGNC	HGNC:13919	-	-	-	1	P3	-	-	-	-	-	-	-	-	-	-	-	-
rs805298	6:31653318-31653318	T	upstream_gene_variant	MODIFIER	BAG6	ENSG00000204463	Transcript	ENST00000211379.9	protein_coding	-	-	-	-	-	-	-	-	-	rs805298	G	G/A/C/T	613	-1	-	HGNC	HGNC:13919	-	-	-	1	P3	-	-	0.1194	-	-	-	-	-	-	-	-	-
rs805298	6:31653318-31653318	A	upstream_gene_variant	MODIFIER	BAG6	ENSG00000204463	Transcript	ENST00000362049.10	protein_coding	-	-	-	-	-	-	-	-	-	rs805298	G	G/A/C/T	618	-1	-	HGNC	HGNC:13919	-	-	-	2	-	-	-	-	-	-	-	-	-	-	-	-	-
rs805298	6:31653318-31653318	C	upstream_gene_variant	MODIFIER	BAG6	ENSG00000204463	Transcript	ENST00000362049.10	protein_coding	-	-	-	-	-	-	-	-	-	rs805298	G	G/A/C/T	618	-1	-	HGNC	HGNC:13919	-	-	-	2	-	-	-	-	-	-	-	-	-	-	-	-	-
rs805298	6:31653318-31653318	T	upstream_gene_variant	MODIFIER	BAG6	ENSG00000204463	Transcript	ENST00000362049.10	protein_coding	-	-	-	-	-	-	-	-	-	rs805298	G	G/A/C/T	618	-1	-	HGNC	HGNC:13919	-	-	-	2	-	-	-	0.1194	-	-	-	-	-	-	-	-	-
rs805298	6:31653318-31653318	A	downstream_gene_variant	MODIFIER	C6orf47	ENSG00000204439	Transcript	ENST00000375911.2	protein_coding	-	-	-	-	-	-	-	-	-	rs805298	G	G/A/C/T	4980	-1	-	HGNC	HGNC:19076	MANE_Select	NM_021184.4	-	-	P1	-	-	-	-	-	-	-	-	-	-	-	-
rs805298	6:31653318-31653318	C	downstream_gene_variant	MODIFIER	C6orf47	ENSG00000204439	Transcript	ENST00000375911.2	protein_coding	-	-	-	-	-	-	-	-	-	rs805298	G	G/A/C/T	4980	-1	-	HGNC	HGNC:19076	MANE_Select	NM_021184.4	-	-	P1	-	-	-	-	-	-	-	-	-	-	-	-
rs805298	6:31653318-31653318	T	downstream_gene_variant	MODIFIER	C6orf47	ENSG00000204439	Transcript	ENST00000375911.2	protein_coding	-	-	-	-	-	-	-	-	-	rs805298	G	G/A/C/T	4980	-1	-	HGNC	HGNC:19076	MANE_Select	NM_021184.4	-	-	P1	-	-	0.1194	-	-	-	-	-	-	-	-	-
rs805298	6:31653318-31653318	A	upstream_gene_variant	MODIFIER	APOM	ENSG00000204444	Transcript	ENST00000375916.4	protein_coding	-	-	-	-	-	-	-	-	-	rs805298	G	G/A/C/T	2576	1	-	HGNC	HGNC:13916	MANE_Select	NM_019101.3	-	1	P1	-	-	-	-	-	-	-	-	-	-	-	-
rs805298	6:31653318-31653318	C	upstream_gene_variant	MODIFIER	APOM	ENSG00000204444	Transcript	ENST00000375916.4	protein_coding	-	-	-	-	-	-	-	-	-	rs805298	G	G/A/C/T	2576	1	-	HGNC	HGNC:13916	MANE_Select	NM_019101.3	-	1	P1	-	-	-	-	-	-	-	-	-	-	-	-
rs805298	6:31653318-31653318	T	upstream_gene_variant	MODIFIER	APOM	ENSG00000204444	Transcript	ENST00000375916.4	protein_coding	-	-	-	-	-	-	-	-	-	rs805298	G	G/A/C/T	2576	1	-	HGNC	HGNC:13916	MANE_Select	NM_019101.3	-	1	P1	-	-	0.1194	-	-	-	-	-	-	-	-	-
rs805298	6:31653318-31653318	A	intron_variant	MODIFIER	APOM	ENSG00000204444	Transcript	ENST00000375918.6	protein_coding	-	2025-01-04	-	-	-	-	-	-	-	rs805298	G	G/A/C/T	-	1	-	HGNC	HGNC:13916	-	-	-	2	-	-	-	-	-	-	-	-	-	-	-	-	-
rs805298	6:31653318-31653318	C	intron_variant	MODIFIER	APOM	ENSG00000204444	Transcript	ENST00000375918.6	protein_coding	-	2025-01-04	-	-	-	-	-	-	-	rs805298	G	G/A/C/T	-	1	-	HGNC	HGNC:13916	-	-	-	2	-	-	-	-	-	-	-	-	-	-	-	-	-
rs805298	6:31653318-31653318	T	intron_variant	MODIFIER	APOM	ENSG00000204444	Transcript	ENST00000375918.6	protein_coding	-	2025-01-04	-	-	-	-	-	-	-	rs805298	G	G/A/C/T	-	1	-	HGNC	HGNC:13916	-	-	-	2	-	-	-	0.1194	-	-	-	-	-	-	-	-	-
rs805298	6:31653318-31653318	A	intron_variant	MODIFIER	APOM	ENSG00000204444	Transcript	ENST00000375920.8	protein_coding	-	2025-01-05	-	-	-	-	-	-	-	rs805298	G	G/A/C/T	-	1	-	HGNC	HGNC:13916	-	-	-	1	-	-	-	-	-	-	-	-	-	-	-	-	-
rs805298	6:31653318-31653318	C	intron_variant	MODIFIER	APOM	ENSG00000204444	Transcript	ENST00000375920.8	protein_coding	-	2025-01-05	-	-	-	-	-	-	-	rs805298	G	G/A/C/T	-	1	-	HGNC	HGNC:13916	-	-	-	1	-	-	-	-	-	-	-	-	-	-	-	-	-
rs805298	6:31653318-31653318	T	intron_variant	MODIFIER	APOM	ENSG00000204444	Transcript	ENST00000375920.8	protein_coding	-	2025-01-05	-	-	-	-	-	-	-	rs805298	G	G/A/C/T	-	1	-	HGNC	HGNC:13916	-	-	-	1	-	-	-	0.1194	-	-	-	-	-	-	-	-	-
rs805298	6:31653318-31653318	A	upstream_gene_variant	MODIFIER	BAG6	ENSG00000204463	Transcript	ENST00000375964.11	protein_coding	-	-	-	-	-	-	-	-	-	rs805298	G	G/A/C/T	613	-1	-	HGNC	HGNC:13919	-	-	-	1	A2	-	-	-	-	-	-	-	-	-	-	-	-
rs805298	6:31653318-31653318	C	upstream_gene_variant	MODIFIER	BAG6	ENSG00000204463	Transcript	ENST00000375964.11	protein_coding	-	-	-	-	-	-	-	-	-	rs805298	G	G/A/C/T	613	-1	-	HGNC	HGNC:13919	-	-	-	1	A2	-	-	-	-	-	-	-	-	-	-	-	-
rs805298	6:31653318-31653318	T	upstream_gene_variant	MODIFIER	BAG6	ENSG00000204463	Transcript	ENST00000375964.11	protein_coding	-	-	-	-	-	-	-	-	-	rs805298	G	G/A/C/T	613	-1	-	HGNC	HGNC:13919	-	-	-	1	A2	-	-	0.1194	-	-	-	-	-	-	-	-	-
rs805298	6:31653318-31653318	A	upstream_gene_variant	MODIFIER	BAG6	ENSG00000204463	Transcript	ENST00000375976.8	protein_coding	-	-	-	-	-	-	-	-	-	rs805298	G	G/A/C/T	925	-1	-	HGNC	HGNC:13919	-	-	-	1	P3	-	-	-	-	-	-	-	-	-	-	-	-
rs805298	6:31653318-31653318	C	upstream_gene_variant	MODIFIER	BAG6	ENSG00000204463	Transcript	ENST00000375976.8	protein_coding	-	-	-	-	-	-	-	-	-	rs805298	G	G/A/C/T	925	-1	-	HGNC	HGNC:13919	-	-	-	1	P3	-	-	-	-	-	-	-	-	-	-	-	-
rs805298	6:31653318-31653318	T	upstream_gene_variant	MODIFIER	BAG6	ENSG00000204463	Transcript	ENST00000375976.8	protein_coding	-	-	-	-	-	-	-	-	-	rs805298	G	G/A/C/T	925	-1	-	HGNC	HGNC:13919	-	-	-	1	P3	-	-	0.1194	-	-	-	-	-	-	-	-	-
rs805298	6:31653318-31653318	A	upstream_gene_variant	MODIFIER	BAG6	ENSG00000204463	Transcript	ENST00000424176.5	protein_coding	-	-	-	-	-	-	-	-	-	rs805298	G	G/A/C/T	995	-1	cds_end_NF	HGNC	HGNC:13919	-	-	-	3	-	-	-	-	-	-	-	-	-	-	-	-	-
rs805298	6:31653318-31653318	C	upstream_gene_variant	MODIFIER	BAG6	ENSG00000204463	Transcript	ENST00000424176.5	protein_coding	-	-	-	-	-	-	-	-	-	rs805298	G	G/A/C/T	995	-1	cds_end_NF	HGNC	HGNC:13919	-	-	-	3	-	-	-	-	-	-	-	-	-	-	-	-	-
rs805298	6:31653318-31653318	T	upstream_gene_variant	MODIFIER	BAG6	ENSG00000204463	Transcript	ENST00000424176.5	protein_coding	-	-	-	-	-	-	-	-	-	rs805298	G	G/A/C/T	995	-1	cds_end_NF	HGNC	HGNC:13919	-	-	-	3	-	-	-	0.1194	-	-	-	-	-	-	-	-	-
rs805298	6:31653318-31653318	A	upstream_gene_variant	MODIFIER	BAG6	ENSG00000204463	Transcript	ENST00000424480.5	protein_coding	-	-	-	-	-	-	-	-	-	rs805298	G	G/A/C/T	651	-1	cds_end_NF	HGNC	HGNC:13919	-	-	-	2	-	-	-	-	-	-	-	-	-	-	-	-	-
rs805298	6:31653318-31653318	C	upstream_gene_variant	MODIFIER	BAG6	ENSG00000204463	Transcript	ENST00000424480.5	protein_coding	-	-	-	-	-	-	-	-	-	rs805298	G	G/A/C/T	651	-1	cds_end_NF	HGNC	HGNC:13919	-	-	-	2	-	-	-	-	-	-	-	-	-	-	-	-	-
rs805298	6:31653318-31653318	T	upstream_gene_variant	MODIFIER	BAG6	ENSG00000204463	Transcript	ENST00000424480.5	protein_coding	-	-	-	-	-	-	-	-	-	rs805298	G	G/A/C/T	651	-1	cds_end_NF	HGNC	HGNC:13919	-	-	-	2	-	-	-	0.1194	-	-	-	-	-	-	-	-	-
rs805298	6:31653318-31653318	A	upstream_gene_variant	MODIFIER	BAG6	ENSG00000204463	Transcript	ENST00000428326.5	protein_coding	-	-	-	-	-	-	-	-	-	rs805298	G	G/A/C/T	1165	-1	cds_end_NF	HGNC	HGNC:13919	-	-	-	5	-	-	-	-	-	-	-	-	-	-	-	-	-
rs805298	6:31653318-31653318	C	upstream_gene_variant	MODIFIER	BAG6	ENSG00000204463	Transcript	ENST00000428326.5	protein_coding	-	-	-	-	-	-	-	-	-	rs805298	G	G/A/C/T	1165	-1	cds_end_NF	HGNC	HGNC:13919	-	-	-	5	-	-	-	-	-	-	-	-	-	-	-	-	-
rs805298	6:31653318-31653318	T	upstream_gene_variant	MODIFIER	BAG6	ENSG00000204463	Transcript	ENST00000428326.5	protein_coding	-	-	-	-	-	-	-	-	-	rs805298	G	G/A/C/T	1165	-1	cds_end_NF	HGNC	HGNC:13919	-	-	-	5	-	-	-	0.1194	-	-	-	-	-	-	-	-	-
rs805298	6:31653318-31653318	A	upstream_gene_variant	MODIFIER	BAG6	ENSG00000204463	Transcript	ENST00000433828.5	protein_coding	-	-	-	-	-	-	-	-	-	rs805298	G	G/A/C/T	1343	-1	cds_end_NF	HGNC	HGNC:13919	-	-	-	2	-	-	-	-	-	-	-	-	-	-	-	-	-
rs805298	6:31653318-31653318	C	upstream_gene_variant	MODIFIER	BAG6	ENSG00000204463	Transcript	ENST00000433828.5	protein_coding	-	-	-	-	-	-	-	-	-	rs805298	G	G/A/C/T	1343	-1	cds_end_NF	HGNC	HGNC:13919	-	-	-	2	-	-	-	-	-	-	-	-	-	-	-	-	-
rs805298	6:31653318-31653318	T	upstream_gene_variant	MODIFIER	BAG6	ENSG00000204463	Transcript	ENST00000433828.5	protein_coding	-	-	-	-	-	-	-	-	-	rs805298	G	G/A/C/T	1343	-1	cds_end_NF	HGNC	HGNC:13919	-	-	-	2	-	-	-	0.1194	-	-	-	-	-	-	-	-	-
rs805298	6:31653318-31653318	A	upstream_gene_variant	MODIFIER	BAG6	ENSG00000204463	Transcript	ENST00000434444.5	protein_coding	-	-	-	-	-	-	-	-	-	rs805298	G	G/A/C/T	1398	-1	cds_end_NF	HGNC	HGNC:13919	-	-	-	3	-	-	-	-	-	-	-	-	-	-	-	-	-
rs805298	6:31653318-31653318	C	upstream_gene_variant	MODIFIER	BAG6	ENSG00000204463	Transcript	ENST00000434444.5	protein_coding	-	-	-	-	-	-	-	-	-	rs805298	G	G/A/C/T	1398	-1	cds_end_NF	HGNC	HGNC:13919	-	-	-	3	-	-	-	-	-	-	-	-	-	-	-	-	-
rs805298	6:31653318-31653318	T	upstream_gene_variant	MODIFIER	BAG6	ENSG00000204463	Transcript	ENST00000434444.5	protein_coding	-	-	-	-	-	-	-	-	-	rs805298	G	G/A/C/T	1398	-1	cds_end_NF	HGNC	HGNC:13919	-	-	-	3	-	-	-	0.1194	-	-	-	-	-	-	-	-	-
rs805298	6:31653318-31653318	A	upstream_gene_variant	MODIFIER	BAG6	ENSG00000204463	Transcript	ENST00000435080.5	protein_coding	-	-	-	-	-	-	-	-	-	rs805298	G	G/A/C/T	932	-1	cds_end_NF	HGNC	HGNC:13919	-	-	-	5	-	-	-	-	-	-	-	-	-	-	-	-	-
rs805298	6:31653318-31653318	C	upstream_gene_variant	MODIFIER	BAG6	ENSG00000204463	Transcript	ENST00000435080.5	protein_coding	-	-	-	-	-	-	-	-	-	rs805298	G	G/A/C/T	932	-1	cds_end_NF	HGNC	HGNC:13919	-	-	-	5	-	-	-	-	-	-	-	-	-	-	-	-	-
rs805298	6:31653318-31653318	T	upstream_gene_variant	MODIFIER	BAG6	ENSG00000204463	Transcript	ENST00000435080.5	protein_coding	-	-	-	-	-	-	-	-	-	rs805298	G	G/A/C/T	932	-1	cds_end_NF	HGNC	HGNC:13919	-	-	-	5	-	-	-	0.1194	-	-	-	-	-	-	-	-	-
rs805298	6:31653318-31653318	A	upstream_gene_variant	MODIFIER	BAG6	ENSG00000204463	Transcript	ENST00000437771.5	protein_coding	-	-	-	-	-	-	-	-	-	rs805298	G	G/A/C/T	640	-1	cds_end_NF	HGNC	HGNC:13919	-	-	-	5	-	-	-	-	-	-	-	-	-	-	-	-	-
rs805298	6:31653318-31653318	C	upstream_gene_variant	MODIFIER	BAG6	ENSG00000204463	Transcript	ENST00000437771.5	protein_coding	-	-	-	-	-	-	-	-	-	rs805298	G	G/A/C/T	640	-1	cds_end_NF	HGNC	HGNC:13919	-	-	-	5	-	-	-	-	-	-	-	-	-	-	-	-	-
rs805298	6:31653318-31653318	T	upstream_gene_variant	MODIFIER	BAG6	ENSG00000204463	Transcript	ENST00000437771.5	protein_coding	-	-	-	-	-	-	-	-	-	rs805298	G	G/A/C/T	640	-1	cds_end_NF	HGNC	HGNC:13919	-	-	-	5	-	-	-	0.1194	-	-	-	-	-	-	-	-	-
rs805298	6:31653318-31653318	A	upstream_gene_variant	MODIFIER	BAG6	ENSG00000204463	Transcript	ENST00000439687.6	protein_coding	-	-	-	-	-	-	-	-	-	rs805298	G	G/A/C/T	618	-1	-	HGNC	HGNC:13919	-	-	-	2	-	-	-	-	-	-	-	-	-	-	-	-	-
rs805298	6:31653318-31653318	C	upstream_gene_variant	MODIFIER	BAG6	ENSG00000204463	Transcript	ENST00000439687.6	protein_coding	-	-	-	-	-	-	-	-	-	rs805298	G	G/A/C/T	618	-1	-	HGNC	HGNC:13919	-	-	-	2	-	-	-	-	-	-	-	-	-	-	-	-	-
rs805298	6:31653318-31653318	T	upstream_gene_variant	MODIFIER	BAG6	ENSG00000204463	Transcript	ENST00000439687.6	protein_coding	-	-	-	-	-	-	-	-	-	rs805298	G	G/A/C/T	618	-1	-	HGNC	HGNC:13919	-	-	-	2	-	-	-	0.1194	-	-	-	-	-	-	-	-	-
rs805298	6:31653318-31653318	A	upstream_gene_variant	MODIFIER	BAG6	ENSG00000204463	Transcript	ENST00000441054.5	protein_coding	-	-	-	-	-	-	-	-	-	rs805298	G	G/A/C/T	873	-1	cds_end_NF	HGNC	HGNC:13919	-	-	-	3	-	-	-	-	-	-	-	-	-	-	-	-	-
rs805298	6:31653318-31653318	C	upstream_gene_variant	MODIFIER	BAG6	ENSG00000204463	Transcript	ENST00000441054.5	protein_coding	-	-	-	-	-	-	-	-	-	rs805298	G	G/A/C/T	873	-1	cds_end_NF	HGNC	HGNC:13919	-	-	-	3	-	-	-	-	-	-	-	-	-	-	-	-	-
rs805298	6:31653318-31653318	T	upstream_gene_variant	MODIFIER	BAG6	ENSG00000204463	Transcript	ENST00000441054.5	protein_coding	-	-	-	-	-	-	-	-	-	rs805298	G	G/A/C/T	873	-1	cds_end_NF	HGNC	HGNC:13919	-	-	-	3	-	-	-	0.1194	-	-	-	-	-	-	-	-	-
rs805298	6:31653318-31653318	A	upstream_gene_variant	MODIFIER	BAG6	ENSG00000204463	Transcript	ENST00000451898.5	protein_coding	-	-	-	-	-	-	-	-	-	rs805298	G	G/A/C/T	670	-1	cds_end_NF	HGNC	HGNC:13919	-	-	-	3	-	-	-	-	-	-	-	-	-	-	-	-	-
rs805298	6:31653318-31653318	C	upstream_gene_variant	MODIFIER	BAG6	ENSG00000204463	Transcript	ENST00000451898.5	protein_coding	-	-	-	-	-	-	-	-	-	rs805298	G	G/A/C/T	670	-1	cds_end_NF	HGNC	HGNC:13919	-	-	-	3	-	-	-	-	-	-	-	-	-	-	-	-	-
rs805298	6:31653318-31653318	T	upstream_gene_variant	MODIFIER	BAG6	ENSG00000204463	Transcript	ENST00000451898.5	protein_coding	-	-	-	-	-	-	-	-	-	rs805298	G	G/A/C/T	670	-1	cds_end_NF	HGNC	HGNC:13919	-	-	-	3	-	-	-	0.1194	-	-	-	-	-	-	-	-	-
rs805298	6:31653318-31653318	A	upstream_gene_variant	MODIFIER	BAG6	ENSG00000204463	Transcript	ENST00000452994.5	protein_coding	-	-	-	-	-	-	-	-	-	rs805298	G	G/A/C/T	1160	-1	cds_end_NF	HGNC	HGNC:13919	-	-	-	3	-	-	-	-	-	-	-	-	-	-	-	-	-
rs805298	6:31653318-31653318	C	upstream_gene_variant	MODIFIER	BAG6	ENSG00000204463	Transcript	ENST00000452994.5	protein_coding	-	-	-	-	-	-	-	-	-	rs805298	G	G/A/C/T	1160	-1	cds_end_NF	HGNC	HGNC:13919	-	-	-	3	-	-	-	-	-	-	-	-	-	-	-	-	-
rs805298	6:31653318-31653318	T	upstream_gene_variant	MODIFIER	BAG6	ENSG00000204463	Transcript	ENST00000452994.5	protein_coding	-	-	-	-	-	-	-	-	-	rs805298	G	G/A/C/T	1160	-1	cds_end_NF	HGNC	HGNC:13919	-	-	-	3	-	-	-	0.1194	-	-	-	-	-	-	-	-	-
rs805298	6:31653318-31653318	A	upstream_gene_variant	MODIFIER	BAG6	ENSG00000204463	Transcript	ENST00000454165.1	protein_coding	-	-	-	-	-	-	-	-	-	rs805298	G	G/A/C/T	1203	-1	cds_end_NF	HGNC	HGNC:13919	-	-	-	3	-	-	-	-	-	-	-	-	-	-	-	-	-
rs805298	6:31653318-31653318	C	upstream_gene_variant	MODIFIER	BAG6	ENSG00000204463	Transcript	ENST00000454165.1	protein_coding	-	-	-	-	-	-	-	-	-	rs805298	G	G/A/C/T	1203	-1	cds_end_NF	HGNC	HGNC:13919	-	-	-	3	-	-	-	-	-	-	-	-	-	-	-	-	-
rs805298	6:31653318-31653318	T	upstream_gene_variant	MODIFIER	BAG6	ENSG00000204463	Transcript	ENST00000454165.1	protein_coding	-	-	-	-	-	-	-	-	-	rs805298	G	G/A/C/T	1203	-1	cds_end_NF	HGNC	HGNC:13919	-	-	-	3	-	-	-	0.1194	-	-	-	-	-	-	-	-	-
rs805298	6:31653318-31653318	A	upstream_gene_variant	MODIFIER	BAG6	ENSG00000204463	Transcript	ENST00000456286.5	protein_coding	-	-	-	-	-	-	-	-	-	rs805298	G	G/A/C/T	1339	-1	cds_end_NF	HGNC	HGNC:13919	-	-	-	1	-	-	-	-	-	-	-	-	-	-	-	-	-
rs805298	6:31653318-31653318	C	upstream_gene_variant	MODIFIER	BAG6	ENSG00000204463	Transcript	ENST00000456286.5	protein_coding	-	-	-	-	-	-	-	-	-	rs805298	G	G/A/C/T	1339	-1	cds_end_NF	HGNC	HGNC:13919	-	-	-	1	-	-	-	-	-	-	-	-	-	-	-	-	-
rs805298	6:31653318-31653318	T	upstream_gene_variant	MODIFIER	BAG6	ENSG00000204463	Transcript	ENST00000456286.5	protein_coding	-	-	-	-	-	-	-	-	-	rs805298	G	G/A/C/T	1339	-1	cds_end_NF	HGNC	HGNC:13919	-	-	-	1	-	-	-	0.1194	-	-	-	-	-	-	-	-	-
rs805298	6:31653318-31653318	A	upstream_gene_variant	MODIFIER	BAG6	ENSG00000204463	Transcript	ENST00000456622.5	protein_coding	-	-	-	-	-	-	-	-	-	rs805298	G	G/A/C/T	960	-1	cds_end_NF	HGNC	HGNC:13919	-	-	-	5	-	-	-	-	-	-	-	-	-	-	-	-	-
rs805298	6:31653318-31653318	C	upstream_gene_variant	MODIFIER	BAG6	ENSG00000204463	Transcript	ENST00000456622.5	protein_coding	-	-	-	-	-	-	-	-	-	rs805298	G	G/A/C/T	960	-1	cds_end_NF	HGNC	HGNC:13919	-	-	-	5	-	-	-	-	-	-	-	-	-	-	-	-	-
rs805298	6:31653318-31653318	T	upstream_gene_variant	MODIFIER	BAG6	ENSG00000204463	Transcript	ENST00000456622.5	protein_coding	-	-	-	-	-	-	-	-	-	rs805298	G	G/A/C/T	960	-1	cds_end_NF	HGNC	HGNC:13919	-	-	-	5	-	-	-	0.1194	-	-	-	-	-	-	-	-	-
rs805298	6:31653318-31653318	A	upstream_gene_variant	MODIFIER	BAG6	ENSG00000204463	Transcript	ENST00000676571.1	protein_coding	-	-	-	-	-	-	-	-	-	rs805298	G	G/A/C/T	613	-1	-	HGNC	HGNC:13919	-	-	-	-	A2	-	-	-	-	-	-	-	-	-	-	-	-
rs805298	6:31653318-31653318	C	upstream_gene_variant	MODIFIER	BAG6	ENSG00000204463	Transcript	ENST00000676571.1	protein_coding	-	-	-	-	-	-	-	-	-	rs805298	G	G/A/C/T	613	-1	-	HGNC	HGNC:13919	-	-	-	-	A2	-	-	-	-	-	-	-	-	-	-	-	-
rs805298	6:31653318-31653318	T	upstream_gene_variant	MODIFIER	BAG6	ENSG00000204463	Transcript	ENST00000676571.1	protein_coding	-	-	-	-	-	-	-	-	-	rs805298	G	G/A/C/T	613	-1	-	HGNC	HGNC:13919	-	-	-	-	A2	-	-	0.1194	-	-	-	-	-	-	-	-	-
rs805298	6:31653318-31653318	A	upstream_gene_variant	MODIFIER	BAG6	ENSG00000204463	Transcript	ENST00000676615.2	protein_coding	-	-	-	-	-	-	-	-	-	rs805298	G	G/A/C/T	657	-1	-	HGNC	HGNC:13919	MANE_Select	NM_001387994.1	-	-	A2	-	-	-	-	-	-	-	-	-	-	-	-
rs805298	6:31653318-31653318	C	upstream_gene_variant	MODIFIER	BAG6	ENSG00000204463	Transcript	ENST00000676615.2	protein_coding	-	-	-	-	-	-	-	-	-	rs805298	G	G/A/C/T	657	-1	-	HGNC	HGNC:13919	MANE_Select	NM_001387994.1	-	-	A2	-	-	-	-	-	-	-	-	-	-	-	-
rs805298	6:31653318-31653318	T	upstream_gene_variant	MODIFIER	BAG6	ENSG00000204463	Transcript	ENST00000676615.2	protein_coding	-	-	-	-	-	-	-	-	-	rs805298	G	G/A/C/T	657	-1	-	HGNC	HGNC:13919	MANE_Select	NM_001387994.1	-	-	A2	-	-	0.1194	-	-	-	-	-	-	-	-	-
rs805298	6:31653318-31653318	A	upstream_gene_variant	MODIFIER	BAG6	ENSG00000204463	Transcript	ENST00000679119.1	nonsense_mediated_decay	-	-	-	-	-	-	-	-	-	rs805298	G	G/A/C/T	613	-1	-	HGNC	HGNC:13919	-	-	-	-	-	-	-	-	-	-	-	-	-	-	-	-	-
rs805298	6:31653318-31653318	C	upstream_gene_variant	MODIFIER	BAG6	ENSG00000204463	Transcript	ENST00000679119.1	nonsense_mediated_decay	-	-	-	-	-	-	-	-	-	rs805298	G	G/A/C/T	613	-1	-	HGNC	HGNC:13919	-	-	-	-	-	-	-	-	-	-	-	-	-	-	-	-	-
rs805298	6:31653318-31653318	T	upstream_gene_variant	MODIFIER	BAG6	ENSG00000204463	Transcript	ENST00000679119.1	nonsense_mediated_decay	-	-	-	-	-	-	-	-	-	rs805298	G	G/A/C/T	613	-1	-	HGNC	HGNC:13919	-	-	-	-	-	-	-	0.1194	-	-	-	-	-	-	-	-	-
rs805298	6:31653318-31653318	A	upstream_gene_variant	MODIFIER	BAG6	ENSG00000204463	Transcript	ENST00000888810.1	protein_coding	-	-	-	-	-	-	-	-	-	rs805298	G	G/A/C/T	571	-1	-	HGNC	HGNC:13919	-	-	-	-	A2	-	-	-	-	-	-	-	-	-	-	-	-
rs805298	6:31653318-31653318	C	upstream_gene_variant	MODIFIER	BAG6	ENSG00000204463	Transcript	ENST00000888810.1	protein_coding	-	-	-	-	-	-	-	-	-	rs805298	G	G/A/C/T	571	-1	-	HGNC	HGNC:13919	-	-	-	-	A2	-	-	-	-	-	-	-	-	-	-	-	-
rs805298	6:31653318-31653318	T	upstream_gene_variant	MODIFIER	BAG6	ENSG00000204463	Transcript	ENST00000888810.1	protein_coding	-	-	-	-	-	-	-	-	-	rs805298	G	G/A/C/T	571	-1	-	HGNC	HGNC:13919	-	-	-	-	A2	-	-	0.1194	-	-	-	-	-	-	-	-	-
rs805298	6:31653318-31653318	A	upstream_gene_variant	MODIFIER	BAG6	ENSG00000204463	Transcript	ENST00000888811.1	protein_coding	-	-	-	-	-	-	-	-	-	rs805298	G	G/A/C/T	600	-1	-	HGNC	HGNC:13919	-	-	-	-	-	-	-	-	-	-	-	-	-	-	-	-	-
rs805298	6:31653318-31653318	C	upstream_gene_variant	MODIFIER	BAG6	ENSG00000204463	Transcript	ENST00000888811.1	protein_coding	-	-	-	-	-	-	-	-	-	rs805298	G	G/A/C/T	600	-1	-	HGNC	HGNC:13919	-	-	-	-	-	-	-	-	-	-	-	-	-	-	-	-	-
rs805298	6:31653318-31653318	T	upstream_gene_variant	MODIFIER	BAG6	ENSG00000204463	Transcript	ENST00000888811.1	protein_coding	-	-	-	-	-	-	-	-	-	rs805298	G	G/A/C/T	600	-1	-	HGNC	HGNC:13919	-	-	-	-	-	-	-	0.1194	-	-	-	-	-	-	-	-	-
rs805298	6:31653318-31653318	A	upstream_gene_variant	MODIFIER	BAG6	ENSG00000204463	Transcript	ENST00000888812.1	protein_coding	-	-	-	-	-	-	-	-	-	rs805298	G	G/A/C/T	600	-1	-	HGNC	HGNC:13919	-	-	-	-	-	-	-	-	-	-	-	-	-	-	-	-	-
rs805298	6:31653318-31653318	C	upstream_gene_variant	MODIFIER	BAG6	ENSG00000204463	Transcript	ENST00000888812.1	protein_coding	-	-	-	-	-	-	-	-	-	rs805298	G	G/A/C/T	600	-1	-	HGNC	HGNC:13919	-	-	-	-	-	-	-	-	-	-	-	-	-	-	-	-	-
rs805298	6:31653318-31653318	T	upstream_gene_variant	MODIFIER	BAG6	ENSG00000204463	Transcript	ENST00000888812.1	protein_coding	-	-	-	-	-	-	-	-	-	rs805298	G	G/A/C/T	600	-1	-	HGNC	HGNC:13919	-	-	-	-	-	-	-	0.1194	-	-	-	-	-	-	-	-	-
rs805298	6:31653318-31653318	A	upstream_gene_variant	MODIFIER	BAG6	ENSG00000204463	Transcript	ENST00000888813.1	protein_coding	-	-	-	-	-	-	-	-	-	rs805298	G	G/A/C/T	631	-1	-	HGNC	HGNC:13919	-	-	-	-	P3	-	-	-	-	-	-	-	-	-	-	-	-
rs805298	6:31653318-31653318	C	upstream_gene_variant	MODIFIER	BAG6	ENSG00000204463	Transcript	ENST00000888813.1	protein_coding	-	-	-	-	-	-	-	-	-	rs805298	G	G/A/C/T	631	-1	-	HGNC	HGNC:13919	-	-	-	-	P3	-	-	-	-	-	-	-	-	-	-	-	-
rs805298	6:31653318-31653318	T	upstream_gene_variant	MODIFIER	BAG6	ENSG00000204463	Transcript	ENST00000888813.1	protein_coding	-	-	-	-	-	-	-	-	-	rs805298	G	G/A/C/T	631	-1	-	HGNC	HGNC:13919	-	-	-	-	P3	-	-	0.1194	-	-	-	-	-	-	-	-	-
rs805298	6:31653318-31653318	A	upstream_gene_variant	MODIFIER	BAG6	ENSG00000204463	Transcript	ENST00000888814.1	protein_coding	-	-	-	-	-	-	-	-	-	rs805298	G	G/A/C/T	631	-1	-	HGNC	HGNC:13919	-	-	-	-	-	-	-	-	-	-	-	-	-	-	-	-	-
rs805298	6:31653318-31653318	C	upstream_gene_variant	MODIFIER	BAG6	ENSG00000204463	Transcript	ENST00000888814.1	protein_coding	-	-	-	-	-	-	-	-	-	rs805298	G	G/A/C/T	631	-1	-	HGNC	HGNC:13919	-	-	-	-	-	-	-	-	-	-	-	-	-	-	-	-	-
rs805298	6:31653318-31653318	T	upstream_gene_variant	MODIFIER	BAG6	ENSG00000204463	Transcript	ENST00000888814.1	protein_coding	-	-	-	-	-	-	-	-	-	rs805298	G	G/A/C/T	631	-1	-	HGNC	HGNC:13919	-	-	-	-	-	-	-	0.1194	-	-	-	-	-	-	-	-	-
rs805298	6:31653318-31653318	A	upstream_gene_variant	MODIFIER	BAG6	ENSG00000204463	Transcript	ENST00000888815.1	protein_coding	-	-	-	-	-	-	-	-	-	rs805298	G	G/A/C/T	639	-1	-	HGNC	HGNC:13919	-	-	-	-	-	-	-	-	-	-	-	-	-	-	-	-	-
rs805298	6:31653318-31653318	C	upstream_gene_variant	MODIFIER	BAG6	ENSG00000204463	Transcript	ENST00000888815.1	protein_coding	-	-	-	-	-	-	-	-	-	rs805298	G	G/A/C/T	639	-1	-	HGNC	HGNC:13919	-	-	-	-	-	-	-	-	-	-	-	-	-	-	-	-	-
rs805298	6:31653318-31653318	T	upstream_gene_variant	MODIFIER	BAG6	ENSG00000204463	Transcript	ENST00000888815.1	protein_coding	-	-	-	-	-	-	-	-	-	rs805298	G	G/A/C/T	639	-1	-	HGNC	HGNC:13919	-	-	-	-	-	-	-	0.1194	-	-	-	-	-	-	-	-	-
rs805298	6:31653318-31653318	A	upstream_gene_variant	MODIFIER	BAG6	ENSG00000204463	Transcript	ENST00000888816.1	protein_coding	-	-	-	-	-	-	-	-	-	rs805298	G	G/A/C/T	650	-1	-	HGNC	HGNC:13919	-	-	-	-	-	-	-	-	-	-	-	-	-	-	-	-	-
rs805298	6:31653318-31653318	C	upstream_gene_variant	MODIFIER	BAG6	ENSG00000204463	Transcript	ENST00000888816.1	protein_coding	-	-	-	-	-	-	-	-	-	rs805298	G	G/A/C/T	650	-1	-	HGNC	HGNC:13919	-	-	-	-	-	-	-	-	-	-	-	-	-	-	-	-	-
rs805298	6:31653318-31653318	T	upstream_gene_variant	MODIFIER	BAG6	ENSG00000204463	Transcript	ENST00000888816.1	protein_coding	-	-	-	-	-	-	-	-	-	rs805298	G	G/A/C/T	650	-1	-	HGNC	HGNC:13919	-	-	-	-	-	-	-	0.1194	-	-	-	-	-	-	-	-	-
rs805298	6:31653318-31653318	A	upstream_gene_variant	MODIFIER	BAG6	ENSG00000204463	Transcript	ENST00000888817.1	protein_coding	-	-	-	-	-	-	-	-	-	rs805298	G	G/A/C/T	649	-1	-	HGNC	HGNC:13919	-	-	-	-	A2	-	-	-	-	-	-	-	-	-	-	-	-
rs805298	6:31653318-31653318	C	upstream_gene_variant	MODIFIER	BAG6	ENSG00000204463	Transcript	ENST00000888817.1	protein_coding	-	-	-	-	-	-	-	-	-	rs805298	G	G/A/C/T	649	-1	-	HGNC	HGNC:13919	-	-	-	-	A2	-	-	-	-	-	-	-	-	-	-	-	-
rs805298	6:31653318-31653318	T	upstream_gene_variant	MODIFIER	BAG6	ENSG00000204463	Transcript	ENST00000888817.1	protein_coding	-	-	-	-	-	-	-	-	-	rs805298	G	G/A/C/T	649	-1	-	HGNC	HGNC:13919	-	-	-	-	A2	-	-	0.1194	-	-	-	-	-	-	-	-	-
rs805298	6:31653318-31653318	A	upstream_gene_variant	MODIFIER	BAG6	ENSG00000204463	Transcript	ENST00000888818.1	protein_coding	-	-	-	-	-	-	-	-	-	rs805298	G	G/A/C/T	657	-1	-	HGNC	HGNC:13919	-	-	-	-	A2	-	-	-	-	-	-	-	-	-	-	-	-
rs805298	6:31653318-31653318	C	upstream_gene_variant	MODIFIER	BAG6	ENSG00000204463	Transcript	ENST00000888818.1	protein_coding	-	-	-	-	-	-	-	-	-	rs805298	G	G/A/C/T	657	-1	-	HGNC	HGNC:13919	-	-	-	-	A2	-	-	-	-	-	-	-	-	-	-	-	-
rs805298	6:31653318-31653318	T	upstream_gene_variant	MODIFIER	BAG6	ENSG00000204463	Transcript	ENST00000888818.1	protein_coding	-	-	-	-	-	-	-	-	-	rs805298	G	G/A/C/T	657	-1	-	HGNC	HGNC:13919	-	-	-	-	A2	-	-	0.1194	-	-	-	-	-	-	-	-	-
rs805298	6:31653318-31653318	A	upstream_gene_variant	MODIFIER	BAG6	ENSG00000204463	Transcript	ENST00000888819.1	protein_coding	-	-	-	-	-	-	-	-	-	rs805298	G	G/A/C/T	657	-1	-	HGNC	HGNC:13919	-	-	-	-	A2	-	-	-	-	-	-	-	-	-	-	-	-
rs805298	6:31653318-31653318	C	upstream_gene_variant	MODIFIER	BAG6	ENSG00000204463	Transcript	ENST00000888819.1	protein_coding	-	-	-	-	-	-	-	-	-	rs805298	G	G/A/C/T	657	-1	-	HGNC	HGNC:13919	-	-	-	-	A2	-	-	-	-	-	-	-	-	-	-	-	-
rs805298	6:31653318-31653318	T	upstream_gene_variant	MODIFIER	BAG6	ENSG00000204463	Transcript	ENST00000888819.1	protein_coding	-	-	-	-	-	-	-	-	-	rs805298	G	G/A/C/T	657	-1	-	HGNC	HGNC:13919	-	-	-	-	A2	-	-	0.1194	-	-	-	-	-	-	-	-	-
rs805298	6:31653318-31653318	A	upstream_gene_variant	MODIFIER	BAG6	ENSG00000204463	Transcript	ENST00000888820.1	protein_coding	-	-	-	-	-	-	-	-	-	rs805298	G	G/A/C/T	643	-1	-	HGNC	HGNC:13919	-	-	-	-	-	-	-	-	-	-	-	-	-	-	-	-	-
rs805298	6:31653318-31653318	C	upstream_gene_variant	MODIFIER	BAG6	ENSG00000204463	Transcript	ENST00000888820.1	protein_coding	-	-	-	-	-	-	-	-	-	rs805298	G	G/A/C/T	643	-1	-	HGNC	HGNC:13919	-	-	-	-	-	-	-	-	-	-	-	-	-	-	-	-	-
rs805298	6:31653318-31653318	T	upstream_gene_variant	MODIFIER	BAG6	ENSG00000204463	Transcript	ENST00000888820.1	protein_coding	-	-	-	-	-	-	-	-	-	rs805298	G	G/A/C/T	643	-1	-	HGNC	HGNC:13919	-	-	-	-	-	-	-	0.1194	-	-	-	-	-	-	-	-	-
rs805298	6:31653318-31653318	A	upstream_gene_variant	MODIFIER	BAG6	ENSG00000204463	Transcript	ENST00000888821.1	protein_coding	-	-	-	-	-	-	-	-	-	rs805298	G	G/A/C/T	657	-1	-	HGNC	HGNC:13919	-	-	-	-	-	-	-	-	-	-	-	-	-	-	-	-	-
rs805298	6:31653318-31653318	C	upstream_gene_variant	MODIFIER	BAG6	ENSG00000204463	Transcript	ENST00000888821.1	protein_coding	-	-	-	-	-	-	-	-	-	rs805298	G	G/A/C/T	657	-1	-	HGNC	HGNC:13919	-	-	-	-	-	-	-	-	-	-	-	-	-	-	-	-	-
rs805298	6:31653318-31653318	T	upstream_gene_variant	MODIFIER	BAG6	ENSG00000204463	Transcript	ENST00000888821.1	protein_coding	-	-	-	-	-	-	-	-	-	rs805298	G	G/A/C/T	657	-1	-	HGNC	HGNC:13919	-	-	-	-	-	-	-	0.1194	-	-	-	-	-	-	-	-	-
rs805298	6:31653318-31653318	A	upstream_gene_variant	MODIFIER	BAG6	ENSG00000204463	Transcript	ENST00000888822.1	protein_coding	-	-	-	-	-	-	-	-	-	rs805298	G	G/A/C/T	659	-1	-	HGNC	HGNC:13919	-	-	-	-	-	-	-	-	-	-	-	-	-	-	-	-	-
rs805298	6:31653318-31653318	C	upstream_gene_variant	MODIFIER	BAG6	ENSG00000204463	Transcript	ENST00000888822.1	protein_coding	-	-	-	-	-	-	-	-	-	rs805298	G	G/A/C/T	659	-1	-	HGNC	HGNC:13919	-	-	-	-	-	-	-	-	-	-	-	-	-	-	-	-	-
rs805298	6:31653318-31653318	T	upstream_gene_variant	MODIFIER	BAG6	ENSG00000204463	Transcript	ENST00000888822.1	protein_coding	-	-	-	-	-	-	-	-	-	rs805298	G	G/A/C/T	659	-1	-	HGNC	HGNC:13919	-	-	-	-	-	-	-	0.1194	-	-	-	-	-	-	-	-	-
rs805298	6:31653318-31653318	A	upstream_gene_variant	MODIFIER	BAG6	ENSG00000204463	Transcript	ENST00000888823.1	protein_coding	-	-	-	-	-	-	-	-	-	rs805298	G	G/A/C/T	667	-1	-	HGNC	HGNC:13919	-	-	-	-	-	-	-	-	-	-	-	-	-	-	-	-	-
rs805298	6:31653318-31653318	C	upstream_gene_variant	MODIFIER	BAG6	ENSG00000204463	Transcript	ENST00000888823.1	protein_coding	-	-	-	-	-	-	-	-	-	rs805298	G	G/A/C/T	667	-1	-	HGNC	HGNC:13919	-	-	-	-	-	-	-	-	-	-	-	-	-	-	-	-	-
rs805298	6:31653318-31653318	T	upstream_gene_variant	MODIFIER	BAG6	ENSG00000204463	Transcript	ENST00000888823.1	protein_coding	-	-	-	-	-	-	-	-	-	rs805298	G	G/A/C/T	667	-1	-	HGNC	HGNC:13919	-	-	-	-	-	-	-	0.1194	-	-	-	-	-	-	-	-	-
rs805298	6:31653318-31653318	A	upstream_gene_variant	MODIFIER	BAG6	ENSG00000204463	Transcript	ENST00000888824.1	protein_coding	-	-	-	-	-	-	-	-	-	rs805298	G	G/A/C/T	667	-1	-	HGNC	HGNC:13919	-	-	-	-	A2	-	-	-	-	-	-	-	-	-	-	-	-
rs805298	6:31653318-31653318	C	upstream_gene_variant	MODIFIER	BAG6	ENSG00000204463	Transcript	ENST00000888824.1	protein_coding	-	-	-	-	-	-	-	-	-	rs805298	G	G/A/C/T	667	-1	-	HGNC	HGNC:13919	-	-	-	-	A2	-	-	-	-	-	-	-	-	-	-	-	-
rs805298	6:31653318-31653318	T	upstream_gene_variant	MODIFIER	BAG6	ENSG00000204463	Transcript	ENST00000888824.1	protein_coding	-	-	-	-	-	-	-	-	-	rs805298	G	G/A/C/T	667	-1	-	HGNC	HGNC:13919	-	-	-	-	A2	-	-	0.1194	-	-	-	-	-	-	-	-	-
rs805298	6:31653318-31653318	A	upstream_gene_variant	MODIFIER	BAG6	ENSG00000204463	Transcript	ENST00000888825.1	protein_coding	-	-	-	-	-	-	-	-	-	rs805298	G	G/A/C/T	663	-1	-	HGNC	HGNC:13919	-	-	-	-	A2	-	-	-	-	-	-	-	-	-	-	-	-
rs805298	6:31653318-31653318	C	upstream_gene_variant	MODIFIER	BAG6	ENSG00000204463	Transcript	ENST00000888825.1	protein_coding	-	-	-	-	-	-	-	-	-	rs805298	G	G/A/C/T	663	-1	-	HGNC	HGNC:13919	-	-	-	-	A2	-	-	-	-	-	-	-	-	-	-	-	-
rs805298	6:31653318-31653318	T	upstream_gene_variant	MODIFIER	BAG6	ENSG00000204463	Transcript	ENST00000888825.1	protein_coding	-	-	-	-	-	-	-	-	-	rs805298	G	G/A/C/T	663	-1	-	HGNC	HGNC:13919	-	-	-	-	A2	-	-	0.1194	-	-	-	-	-	-	-	-	-
rs805298	6:31653318-31653318	A	upstream_gene_variant	MODIFIER	BAG6	ENSG00000204463	Transcript	ENST00000888826.1	protein_coding	-	-	-	-	-	-	-	-	-	rs805298	G	G/A/C/T	657	-1	-	HGNC	HGNC:13919	-	-	-	-	A2	-	-	-	-	-	-	-	-	-	-	-	-
rs805298	6:31653318-31653318	C	upstream_gene_variant	MODIFIER	BAG6	ENSG00000204463	Transcript	ENST00000888826.1	protein_coding	-	-	-	-	-	-	-	-	-	rs805298	G	G/A/C/T	657	-1	-	HGNC	HGNC:13919	-	-	-	-	A2	-	-	-	-	-	-	-	-	-	-	-	-
rs805298	6:31653318-31653318	T	upstream_gene_variant	MODIFIER	BAG6	ENSG00000204463	Transcript	ENST00000888826.1	protein_coding	-	-	-	-	-	-	-	-	-	rs805298	G	G/A/C/T	657	-1	-	HGNC	HGNC:13919	-	-	-	-	A2	-	-	0.1194	-	-	-	-	-	-	-	-	-
rs805298	6:31653318-31653318	A	upstream_gene_variant	MODIFIER	BAG6	ENSG00000204463	Transcript	ENST00000888827.1	protein_coding	-	-	-	-	-	-	-	-	-	rs805298	G	G/A/C/T	657	-1	-	HGNC	HGNC:13919	-	-	-	-	-	-	-	-	-	-	-	-	-	-	-	-	-
rs805298	6:31653318-31653318	C	upstream_gene_variant	MODIFIER	BAG6	ENSG00000204463	Transcript	ENST00000888827.1	protein_coding	-	-	-	-	-	-	-	-	-	rs805298	G	G/A/C/T	657	-1	-	HGNC	HGNC:13919	-	-	-	-	-	-	-	-	-	-	-	-	-	-	-	-	-
rs805298	6:31653318-31653318	T	upstream_gene_variant	MODIFIER	BAG6	ENSG00000204463	Transcript	ENST00000888827.1	protein_coding	-	-	-	-	-	-	-	-	-	rs805298	G	G/A/C/T	657	-1	-	HGNC	HGNC:13919	-	-	-	-	-	-	-	0.1194	-	-	-	-	-	-	-	-	-
rs805298	6:31653318-31653318	A	upstream_gene_variant	MODIFIER	BAG6	ENSG00000204463	Transcript	ENST00000888828.1	protein_coding	-	-	-	-	-	-	-	-	-	rs805298	G	G/A/C/T	657	-1	-	HGNC	HGNC:13919	-	-	-	-	-	-	-	-	-	-	-	-	-	-	-	-	-
rs805298	6:31653318-31653318	C	upstream_gene_variant	MODIFIER	BAG6	ENSG00000204463	Transcript	ENST00000888828.1	protein_coding	-	-	-	-	-	-	-	-	-	rs805298	G	G/A/C/T	657	-1	-	HGNC	HGNC:13919	-	-	-	-	-	-	-	-	-	-	-	-	-	-	-	-	-
rs805298	6:31653318-31653318	T	upstream_gene_variant	MODIFIER	BAG6	ENSG00000204463	Transcript	ENST00000888828.1	protein_coding	-	-	-	-	-	-	-	-	-	rs805298	G	G/A/C/T	657	-1	-	HGNC	HGNC:13919	-	-	-	-	-	-	-	0.1194	-	-	-	-	-	-	-	-	-
rs805298	6:31653318-31653318	A	upstream_gene_variant	MODIFIER	BAG6	ENSG00000204463	Transcript	ENST00000888829.1	protein_coding	-	-	-	-	-	-	-	-	-	rs805298	G	G/A/C/T	657	-1	-	HGNC	HGNC:13919	-	-	-	-	-	-	-	-	-	-	-	-	-	-	-	-	-
rs805298	6:31653318-31653318	C	upstream_gene_variant	MODIFIER	BAG6	ENSG00000204463	Transcript	ENST00000888829.1	protein_coding	-	-	-	-	-	-	-	-	-	rs805298	G	G/A/C/T	657	-1	-	HGNC	HGNC:13919	-	-	-	-	-	-	-	-	-	-	-	-	-	-	-	-	-
rs805298	6:31653318-31653318	T	upstream_gene_variant	MODIFIER	BAG6	ENSG00000204463	Transcript	ENST00000888829.1	protein_coding	-	-	-	-	-	-	-	-	-	rs805298	G	G/A/C/T	657	-1	-	HGNC	HGNC:13919	-	-	-	-	-	-	-	0.1194	-	-	-	-	-	-	-	-	-
rs805298	6:31653318-31653318	A	upstream_gene_variant	MODIFIER	BAG6	ENSG00000204463	Transcript	ENST00000888830.1	protein_coding	-	-	-	-	-	-	-	-	-	rs805298	G	G/A/C/T	657	-1	-	HGNC	HGNC:13919	-	-	-	-	-	-	-	-	-	-	-	-	-	-	-	-	-
rs805298	6:31653318-31653318	C	upstream_gene_variant	MODIFIER	BAG6	ENSG00000204463	Transcript	ENST00000888830.1	protein_coding	-	-	-	-	-	-	-	-	-	rs805298	G	G/A/C/T	657	-1	-	HGNC	HGNC:13919	-	-	-	-	-	-	-	-	-	-	-	-	-	-	-	-	-
rs805298	6:31653318-31653318	T	upstream_gene_variant	MODIFIER	BAG6	ENSG00000204463	Transcript	ENST00000888830.1	protein_coding	-	-	-	-	-	-	-	-	-	rs805298	G	G/A/C/T	657	-1	-	HGNC	HGNC:13919	-	-	-	-	-	-	-	0.1194	-	-	-	-	-	-	-	-	-
rs805298	6:31653318-31653318	A	upstream_gene_variant	MODIFIER	BAG6	ENSG00000204463	Transcript	ENST00000888831.1	protein_coding	-	-	-	-	-	-	-	-	-	rs805298	G	G/A/C/T	669	-1	-	HGNC	HGNC:13919	-	-	-	-	-	-	-	-	-	-	-	-	-	-	-	-	-
rs805298	6:31653318-31653318	C	upstream_gene_variant	MODIFIER	BAG6	ENSG00000204463	Transcript	ENST00000888831.1	protein_coding	-	-	-	-	-	-	-	-	-	rs805298	G	G/A/C/T	669	-1	-	HGNC	HGNC:13919	-	-	-	-	-	-	-	-	-	-	-	-	-	-	-	-	-
rs805298	6:31653318-31653318	T	upstream_gene_variant	MODIFIER	BAG6	ENSG00000204463	Transcript	ENST00000888831.1	protein_coding	-	-	-	-	-	-	-	-	-	rs805298	G	G/A/C/T	669	-1	-	HGNC	HGNC:13919	-	-	-	-	-	-	-	0.1194	-	-	-	-	-	-	-	-	-
rs805298	6:31653318-31653318	A	upstream_gene_variant	MODIFIER	BAG6	ENSG00000204463	Transcript	ENST00000888832.1	protein_coding	-	-	-	-	-	-	-	-	-	rs805298	G	G/A/C/T	672	-1	-	HGNC	HGNC:13919	-	-	-	-	-	-	-	-	-	-	-	-	-	-	-	-	-
rs805298	6:31653318-31653318	C	upstream_gene_variant	MODIFIER	BAG6	ENSG00000204463	Transcript	ENST00000888832.1	protein_coding	-	-	-	-	-	-	-	-	-	rs805298	G	G/A/C/T	672	-1	-	HGNC	HGNC:13919	-	-	-	-	-	-	-	-	-	-	-	-	-	-	-	-	-
rs805298	6:31653318-31653318	T	upstream_gene_variant	MODIFIER	BAG6	ENSG00000204463	Transcript	ENST00000888832.1	protein_coding	-	-	-	-	-	-	-	-	-	rs805298	G	G/A/C/T	672	-1	-	HGNC	HGNC:13919	-	-	-	-	-	-	-	0.1194	-	-	-	-	-	-	-	-	-
rs805298	6:31653318-31653318	A	upstream_gene_variant	MODIFIER	BAG6	ENSG00000204463	Transcript	ENST00000888833.1	protein_coding	-	-	-	-	-	-	-	-	-	rs805298	G	G/A/C/T	663	-1	-	HGNC	HGNC:13919	-	-	-	-	-	-	-	-	-	-	-	-	-	-	-	-	-
rs805298	6:31653318-31653318	C	upstream_gene_variant	MODIFIER	BAG6	ENSG00000204463	Transcript	ENST00000888833.1	protein_coding	-	-	-	-	-	-	-	-	-	rs805298	G	G/A/C/T	663	-1	-	HGNC	HGNC:13919	-	-	-	-	-	-	-	-	-	-	-	-	-	-	-	-	-
rs805298	6:31653318-31653318	T	upstream_gene_variant	MODIFIER	BAG6	ENSG00000204463	Transcript	ENST00000888833.1	protein_coding	-	-	-	-	-	-	-	-	-	rs805298	G	G/A/C/T	663	-1	-	HGNC	HGNC:13919	-	-	-	-	-	-	-	0.1194	-	-	-	-	-	-	-	-	-
rs805298	6:31653318-31653318	A	upstream_gene_variant	MODIFIER	BAG6	ENSG00000204463	Transcript	ENST00000888834.1	protein_coding	-	-	-	-	-	-	-	-	-	rs805298	G	G/A/C/T	663	-1	-	HGNC	HGNC:13919	-	-	-	-	-	-	-	-	-	-	-	-	-	-	-	-	-
rs805298	6:31653318-31653318	C	upstream_gene_variant	MODIFIER	BAG6	ENSG00000204463	Transcript	ENST00000888834.1	protein_coding	-	-	-	-	-	-	-	-	-	rs805298	G	G/A/C/T	663	-1	-	HGNC	HGNC:13919	-	-	-	-	-	-	-	-	-	-	-	-	-	-	-	-	-
rs805298	6:31653318-31653318	T	upstream_gene_variant	MODIFIER	BAG6	ENSG00000204463	Transcript	ENST00000888834.1	protein_coding	-	-	-	-	-	-	-	-	-	rs805298	G	G/A/C/T	663	-1	-	HGNC	HGNC:13919	-	-	-	-	-	-	-	0.1194	-	-	-	-	-	-	-	-	-
rs805298	6:31653318-31653318	A	upstream_gene_variant	MODIFIER	BAG6	ENSG00000204463	Transcript	ENST00000888835.1	protein_coding	-	-	-	-	-	-	-	-	-	rs805298	G	G/A/C/T	659	-1	-	HGNC	HGNC:13919	-	-	-	-	-	-	-	-	-	-	-	-	-	-	-	-	-
rs805298	6:31653318-31653318	C	upstream_gene_variant	MODIFIER	BAG6	ENSG00000204463	Transcript	ENST00000888835.1	protein_coding	-	-	-	-	-	-	-	-	-	rs805298	G	G/A/C/T	659	-1	-	HGNC	HGNC:13919	-	-	-	-	-	-	-	-	-	-	-	-	-	-	-	-	-
rs805298	6:31653318-31653318	T	upstream_gene_variant	MODIFIER	BAG6	ENSG00000204463	Transcript	ENST00000888835.1	protein_coding	-	-	-	-	-	-	-	-	-	rs805298	G	G/A/C/T	659	-1	-	HGNC	HGNC:13919	-	-	-	-	-	-	-	0.1194	-	-	-	-	-	-	-	-	-
rs805298	6:31653318-31653318	A	upstream_gene_variant	MODIFIER	BAG6	ENSG00000204463	Transcript	ENST00000888836.1	protein_coding	-	-	-	-	-	-	-	-	-	rs805298	G	G/A/C/T	663	-1	-	HGNC	HGNC:13919	-	-	-	-	-	-	-	-	-	-	-	-	-	-	-	-	-
rs805298	6:31653318-31653318	C	upstream_gene_variant	MODIFIER	BAG6	ENSG00000204463	Transcript	ENST00000888836.1	protein_coding	-	-	-	-	-	-	-	-	-	rs805298	G	G/A/C/T	663	-1	-	HGNC	HGNC:13919	-	-	-	-	-	-	-	-	-	-	-	-	-	-	-	-	-
rs805298	6:31653318-31653318	T	upstream_gene_variant	MODIFIER	BAG6	ENSG00000204463	Transcript	ENST00000888836.1	protein_coding	-	-	-	-	-	-	-	-	-	rs805298	G	G/A/C/T	663	-1	-	HGNC	HGNC:13919	-	-	-	-	-	-	-	0.1194	-	-	-	-	-	-	-	-	-
rs805298	6:31653318-31653318	A	upstream_gene_variant	MODIFIER	BAG6	ENSG00000204463	Transcript	ENST00000888837.1	protein_coding	-	-	-	-	-	-	-	-	-	rs805298	G	G/A/C/T	667	-1	-	HGNC	HGNC:13919	-	-	-	-	A2	-	-	-	-	-	-	-	-	-	-	-	-
rs805298	6:31653318-31653318	C	upstream_gene_variant	MODIFIER	BAG6	ENSG00000204463	Transcript	ENST00000888837.1	protein_coding	-	-	-	-	-	-	-	-	-	rs805298	G	G/A/C/T	667	-1	-	HGNC	HGNC:13919	-	-	-	-	A2	-	-	-	-	-	-	-	-	-	-	-	-
rs805298	6:31653318-31653318	T	upstream_gene_variant	MODIFIER	BAG6	ENSG00000204463	Transcript	ENST00000888837.1	protein_coding	-	-	-	-	-	-	-	-	-	rs805298	G	G/A/C/T	667	-1	-	HGNC	HGNC:13919	-	-	-	-	A2	-	-	0.1194	-	-	-	-	-	-	-	-	-
rs805298	6:31653318-31653318	A	upstream_gene_variant	MODIFIER	BAG6	ENSG00000204463	Transcript	ENST00000888838.1	protein_coding	-	-	-	-	-	-	-	-	-	rs805298	G	G/A/C/T	669	-1	-	HGNC	HGNC:13919	-	-	-	-	-	-	-	-	-	-	-	-	-	-	-	-	-
rs805298	6:31653318-31653318	C	upstream_gene_variant	MODIFIER	BAG6	ENSG00000204463	Transcript	ENST00000888838.1	protein_coding	-	-	-	-	-	-	-	-	-	rs805298	G	G/A/C/T	669	-1	-	HGNC	HGNC:13919	-	-	-	-	-	-	-	-	-	-	-	-	-	-	-	-	-
rs805298	6:31653318-31653318	T	upstream_gene_variant	MODIFIER	BAG6	ENSG00000204463	Transcript	ENST00000888838.1	protein_coding	-	-	-	-	-	-	-	-	-	rs805298	G	G/A/C/T	669	-1	-	HGNC	HGNC:13919	-	-	-	-	-	-	-	0.1194	-	-	-	-	-	-	-	-	-
rs805298	6:31653318-31653318	A	upstream_gene_variant	MODIFIER	BAG6	ENSG00000204463	Transcript	ENST00000888839.1	protein_coding	-	-	-	-	-	-	-	-	-	rs805298	G	G/A/C/T	667	-1	-	HGNC	HGNC:13919	-	-	-	-	A2	-	-	-	-	-	-	-	-	-	-	-	-
rs805298	6:31653318-31653318	C	upstream_gene_variant	MODIFIER	BAG6	ENSG00000204463	Transcript	ENST00000888839.1	protein_coding	-	-	-	-	-	-	-	-	-	rs805298	G	G/A/C/T	667	-1	-	HGNC	HGNC:13919	-	-	-	-	A2	-	-	-	-	-	-	-	-	-	-	-	-
rs805298	6:31653318-31653318	T	upstream_gene_variant	MODIFIER	BAG6	ENSG00000204463	Transcript	ENST00000888839.1	protein_coding	-	-	-	-	-	-	-	-	-	rs805298	G	G/A/C/T	667	-1	-	HGNC	HGNC:13919	-	-	-	-	A2	-	-	0.1194	-	-	-	-	-	-	-	-	-
rs805298	6:31653318-31653318	A	upstream_gene_variant	MODIFIER	BAG6	ENSG00000204463	Transcript	ENST00000888840.1	protein_coding	-	-	-	-	-	-	-	-	-	rs805298	G	G/A/C/T	672	-1	-	HGNC	HGNC:13919	-	-	-	-	-	-	-	-	-	-	-	-	-	-	-	-	-
rs805298	6:31653318-31653318	C	upstream_gene_variant	MODIFIER	BAG6	ENSG00000204463	Transcript	ENST00000888840.1	protein_coding	-	-	-	-	-	-	-	-	-	rs805298	G	G/A/C/T	672	-1	-	HGNC	HGNC:13919	-	-	-	-	-	-	-	-	-	-	-	-	-	-	-	-	-
rs805298	6:31653318-31653318	T	upstream_gene_variant	MODIFIER	BAG6	ENSG00000204463	Transcript	ENST00000888840.1	protein_coding	-	-	-	-	-	-	-	-	-	rs805298	G	G/A/C/T	672	-1	-	HGNC	HGNC:13919	-	-	-	-	-	-	-	0.1194	-	-	-	-	-	-	-	-	-
rs805298	6:31653318-31653318	A	upstream_gene_variant	MODIFIER	BAG6	ENSG00000204463	Transcript	ENST00000888841.1	protein_coding	-	-	-	-	-	-	-	-	-	rs805298	G	G/A/C/T	674	-1	-	HGNC	HGNC:13919	-	-	-	-	-	-	-	-	-	-	-	-	-	-	-	-	-
rs805298	6:31653318-31653318	C	upstream_gene_variant	MODIFIER	BAG6	ENSG00000204463	Transcript	ENST00000888841.1	protein_coding	-	-	-	-	-	-	-	-	-	rs805298	G	G/A/C/T	674	-1	-	HGNC	HGNC:13919	-	-	-	-	-	-	-	-	-	-	-	-	-	-	-	-	-
rs805298	6:31653318-31653318	T	upstream_gene_variant	MODIFIER	BAG6	ENSG00000204463	Transcript	ENST00000888841.1	protein_coding	-	-	-	-	-	-	-	-	-	rs805298	G	G/A/C/T	674	-1	-	HGNC	HGNC:13919	-	-	-	-	-	-	-	0.1194	-	-	-	-	-	-	-	-	-
rs805298	6:31653318-31653318	A	upstream_gene_variant	MODIFIER	BAG6	ENSG00000204463	Transcript	ENST00000888842.1	protein_coding	-	-	-	-	-	-	-	-	-	rs805298	G	G/A/C/T	891	-1	-	HGNC	HGNC:13919	-	-	-	-	A2	-	-	-	-	-	-	-	-	-	-	-	-
rs805298	6:31653318-31653318	C	upstream_gene_variant	MODIFIER	BAG6	ENSG00000204463	Transcript	ENST00000888842.1	protein_coding	-	-	-	-	-	-	-	-	-	rs805298	G	G/A/C/T	891	-1	-	HGNC	HGNC:13919	-	-	-	-	A2	-	-	-	-	-	-	-	-	-	-	-	-
rs805298	6:31653318-31653318	T	upstream_gene_variant	MODIFIER	BAG6	ENSG00000204463	Transcript	ENST00000888842.1	protein_coding	-	-	-	-	-	-	-	-	-	rs805298	G	G/A/C/T	891	-1	-	HGNC	HGNC:13919	-	-	-	-	A2	-	-	0.1194	-	-	-	-	-	-	-	-	-
rs805298	6:31653318-31653318	A	upstream_gene_variant	MODIFIER	BAG6	ENSG00000204463	Transcript	ENST00000888843.1	protein_coding	-	-	-	-	-	-	-	-	-	rs805298	G	G/A/C/T	922	-1	-	HGNC	HGNC:13919	-	-	-	-	-	-	-	-	-	-	-	-	-	-	-	-	-
rs805298	6:31653318-31653318	C	upstream_gene_variant	MODIFIER	BAG6	ENSG00000204463	Transcript	ENST00000888843.1	protein_coding	-	-	-	-	-	-	-	-	-	rs805298	G	G/A/C/T	922	-1	-	HGNC	HGNC:13919	-	-	-	-	-	-	-	-	-	-	-	-	-	-	-	-	-
rs805298	6:31653318-31653318	T	upstream_gene_variant	MODIFIER	BAG6	ENSG00000204463	Transcript	ENST00000888843.1	protein_coding	-	-	-	-	-	-	-	-	-	rs805298	G	G/A/C/T	922	-1	-	HGNC	HGNC:13919	-	-	-	-	-	-	-	0.1194	-	-	-	-	-	-	-	-	-
rs805298	6:31653318-31653318	A	upstream_gene_variant	MODIFIER	BAG6	ENSG00000204463	Transcript	ENST00000888844.1	protein_coding	-	-	-	-	-	-	-	-	-	rs805298	G	G/A/C/T	923	-1	-	HGNC	HGNC:13919	-	-	-	-	-	-	-	-	-	-	-	-	-	-	-	-	-
rs805298	6:31653318-31653318	C	upstream_gene_variant	MODIFIER	BAG6	ENSG00000204463	Transcript	ENST00000888844.1	protein_coding	-	-	-	-	-	-	-	-	-	rs805298	G	G/A/C/T	923	-1	-	HGNC	HGNC:13919	-	-	-	-	-	-	-	-	-	-	-	-	-	-	-	-	-
rs805298	6:31653318-31653318	T	upstream_gene_variant	MODIFIER	BAG6	ENSG00000204463	Transcript	ENST00000888844.1	protein_coding	-	-	-	-	-	-	-	-	-	rs805298	G	G/A/C/T	923	-1	-	HGNC	HGNC:13919	-	-	-	-	-	-	-	0.1194	-	-	-	-	-	-	-	-	-
rs805298	6:31653318-31653318	A	upstream_gene_variant	MODIFIER	BAG6	ENSG00000204463	Transcript	ENST00000888845.1	protein_coding	-	-	-	-	-	-	-	-	-	rs805298	G	G/A/C/T	923	-1	-	HGNC	HGNC:13919	-	-	-	-	A2	-	-	-	-	-	-	-	-	-	-	-	-
rs805298	6:31653318-31653318	C	upstream_gene_variant	MODIFIER	BAG6	ENSG00000204463	Transcript	ENST00000888845.1	protein_coding	-	-	-	-	-	-	-	-	-	rs805298	G	G/A/C/T	923	-1	-	HGNC	HGNC:13919	-	-	-	-	A2	-	-	-	-	-	-	-	-	-	-	-	-
rs805298	6:31653318-31653318	T	upstream_gene_variant	MODIFIER	BAG6	ENSG00000204463	Transcript	ENST00000888845.1	protein_coding	-	-	-	-	-	-	-	-	-	rs805298	G	G/A/C/T	923	-1	-	HGNC	HGNC:13919	-	-	-	-	A2	-	-	0.1194	-	-	-	-	-	-	-	-	-
rs805298	6:31653318-31653318	A	upstream_gene_variant	MODIFIER	BAG6	ENSG00000204463	Transcript	ENST00000888846.1	protein_coding	-	-	-	-	-	-	-	-	-	rs805298	G	G/A/C/T	924	-1	-	HGNC	HGNC:13919	-	-	-	-	-	-	-	-	-	-	-	-	-	-	-	-	-
rs805298	6:31653318-31653318	C	upstream_gene_variant	MODIFIER	BAG6	ENSG00000204463	Transcript	ENST00000888846.1	protein_coding	-	-	-	-	-	-	-	-	-	rs805298	G	G/A/C/T	924	-1	-	HGNC	HGNC:13919	-	-	-	-	-	-	-	-	-	-	-	-	-	-	-	-	-
rs805298	6:31653318-31653318	T	upstream_gene_variant	MODIFIER	BAG6	ENSG00000204463	Transcript	ENST00000888846.1	protein_coding	-	-	-	-	-	-	-	-	-	rs805298	G	G/A/C/T	924	-1	-	HGNC	HGNC:13919	-	-	-	-	-	-	-	0.1194	-	-	-	-	-	-	-	-	-
rs805298	6:31653318-31653318	A	upstream_gene_variant	MODIFIER	BAG6	ENSG00000204463	Transcript	ENST00000888847.1	protein_coding	-	-	-	-	-	-	-	-	-	rs805298	G	G/A/C/T	925	-1	-	HGNC	HGNC:13919	-	-	-	-	A2	-	-	-	-	-	-	-	-	-	-	-	-
rs805298	6:31653318-31653318	C	upstream_gene_variant	MODIFIER	BAG6	ENSG00000204463	Transcript	ENST00000888847.1	protein_coding	-	-	-	-	-	-	-	-	-	rs805298	G	G/A/C/T	925	-1	-	HGNC	HGNC:13919	-	-	-	-	A2	-	-	-	-	-	-	-	-	-	-	-	-
rs805298	6:31653318-31653318	T	upstream_gene_variant	MODIFIER	BAG6	ENSG00000204463	Transcript	ENST00000888847.1	protein_coding	-	-	-	-	-	-	-	-	-	rs805298	G	G/A/C/T	925	-1	-	HGNC	HGNC:13919	-	-	-	-	A2	-	-	0.1194	-	-	-	-	-	-	-	-	-
rs805298	6:31653318-31653318	A	upstream_gene_variant	MODIFIER	BAG6	ENSG00000204463	Transcript	ENST00000888848.1	protein_coding	-	-	-	-	-	-	-	-	-	rs805298	G	G/A/C/T	925	-1	-	HGNC	HGNC:13919	-	-	-	-	-	-	-	-	-	-	-	-	-	-	-	-	-
rs805298	6:31653318-31653318	C	upstream_gene_variant	MODIFIER	BAG6	ENSG00000204463	Transcript	ENST00000888848.1	protein_coding	-	-	-	-	-	-	-	-	-	rs805298	G	G/A/C/T	925	-1	-	HGNC	HGNC:13919	-	-	-	-	-	-	-	-	-	-	-	-	-	-	-	-	-
rs805298	6:31653318-31653318	T	upstream_gene_variant	MODIFIER	BAG6	ENSG00000204463	Transcript	ENST00000888848.1	protein_coding	-	-	-	-	-	-	-	-	-	rs805298	G	G/A/C/T	925	-1	-	HGNC	HGNC:13919	-	-	-	-	-	-	-	0.1194	-	-	-	-	-	-	-	-	-
rs805298	6:31653318-31653318	A	upstream_gene_variant	MODIFIER	BAG6	ENSG00000204463	Transcript	ENST00000888849.1	protein_coding	-	-	-	-	-	-	-	-	-	rs805298	G	G/A/C/T	924	-1	-	HGNC	HGNC:13919	-	-	-	-	A2	-	-	-	-	-	-	-	-	-	-	-	-
rs805298	6:31653318-31653318	C	upstream_gene_variant	MODIFIER	BAG6	ENSG00000204463	Transcript	ENST00000888849.1	protein_coding	-	-	-	-	-	-	-	-	-	rs805298	G	G/A/C/T	924	-1	-	HGNC	HGNC:13919	-	-	-	-	A2	-	-	-	-	-	-	-	-	-	-	-	-
rs805298	6:31653318-31653318	T	upstream_gene_variant	MODIFIER	BAG6	ENSG00000204463	Transcript	ENST00000888849.1	protein_coding	-	-	-	-	-	-	-	-	-	rs805298	G	G/A/C/T	924	-1	-	HGNC	HGNC:13919	-	-	-	-	A2	-	-	0.1194	-	-	-	-	-	-	-	-	-
rs805298	6:31653318-31653318	A	upstream_gene_variant	MODIFIER	BAG6	ENSG00000204463	Transcript	ENST00000888850.1	protein_coding	-	-	-	-	-	-	-	-	-	rs805298	G	G/A/C/T	924	-1	-	HGNC	HGNC:13919	-	-	-	-	P3	-	-	-	-	-	-	-	-	-	-	-	-
rs805298	6:31653318-31653318	C	upstream_gene_variant	MODIFIER	BAG6	ENSG00000204463	Transcript	ENST00000888850.1	protein_coding	-	-	-	-	-	-	-	-	-	rs805298	G	G/A/C/T	924	-1	-	HGNC	HGNC:13919	-	-	-	-	P3	-	-	-	-	-	-	-	-	-	-	-	-
rs805298	6:31653318-31653318	T	upstream_gene_variant	MODIFIER	BAG6	ENSG00000204463	Transcript	ENST00000888850.1	protein_coding	-	-	-	-	-	-	-	-	-	rs805298	G	G/A/C/T	924	-1	-	HGNC	HGNC:13919	-	-	-	-	P3	-	-	0.1194	-	-	-	-	-	-	-	-	-
rs805298	6:31653318-31653318	A	upstream_gene_variant	MODIFIER	BAG6	ENSG00000204463	Transcript	ENST00000888851.1	protein_coding	-	-	-	-	-	-	-	-	-	rs805298	G	G/A/C/T	934	-1	-	HGNC	HGNC:13919	-	-	-	-	A2	-	-	-	-	-	-	-	-	-	-	-	-
rs805298	6:31653318-31653318	C	upstream_gene_variant	MODIFIER	BAG6	ENSG00000204463	Transcript	ENST00000888851.1	protein_coding	-	-	-	-	-	-	-	-	-	rs805298	G	G/A/C/T	934	-1	-	HGNC	HGNC:13919	-	-	-	-	A2	-	-	-	-	-	-	-	-	-	-	-	-
rs805298	6:31653318-31653318	T	upstream_gene_variant	MODIFIER	BAG6	ENSG00000204463	Transcript	ENST00000888851.1	protein_coding	-	-	-	-	-	-	-	-	-	rs805298	G	G/A/C/T	934	-1	-	HGNC	HGNC:13919	-	-	-	-	A2	-	-	0.1194	-	-	-	-	-	-	-	-	-
rs805298	6:31653318-31653318	A	upstream_gene_variant	MODIFIER	BAG6	ENSG00000204463	Transcript	ENST00000888852.1	protein_coding	-	-	-	-	-	-	-	-	-	rs805298	G	G/A/C/T	934	-1	-	HGNC	HGNC:13919	-	-	-	-	-	-	-	-	-	-	-	-	-	-	-	-	-
rs805298	6:31653318-31653318	C	upstream_gene_variant	MODIFIER	BAG6	ENSG00000204463	Transcript	ENST00000888852.1	protein_coding	-	-	-	-	-	-	-	-	-	rs805298	G	G/A/C/T	934	-1	-	HGNC	HGNC:13919	-	-	-	-	-	-	-	-	-	-	-	-	-	-	-	-	-
rs805298	6:31653318-31653318	T	upstream_gene_variant	MODIFIER	BAG6	ENSG00000204463	Transcript	ENST00000888852.1	protein_coding	-	-	-	-	-	-	-	-	-	rs805298	G	G/A/C/T	934	-1	-	HGNC	HGNC:13919	-	-	-	-	-	-	-	0.1194	-	-	-	-	-	-	-	-	-
rs805298	6:31653318-31653318	A	upstream_gene_variant	MODIFIER	BAG6	ENSG00000204463	Transcript	ENST00000888853.1	protein_coding	-	-	-	-	-	-	-	-	-	rs805298	G	G/A/C/T	934	-1	-	HGNC	HGNC:13919	-	-	-	-	-	-	-	-	-	-	-	-	-	-	-	-	-
rs805298	6:31653318-31653318	C	upstream_gene_variant	MODIFIER	BAG6	ENSG00000204463	Transcript	ENST00000888853.1	protein_coding	-	-	-	-	-	-	-	-	-	rs805298	G	G/A/C/T	934	-1	-	HGNC	HGNC:13919	-	-	-	-	-	-	-	-	-	-	-	-	-	-	-	-	-
rs805298	6:31653318-31653318	T	upstream_gene_variant	MODIFIER	BAG6	ENSG00000204463	Transcript	ENST00000888853.1	protein_coding	-	-	-	-	-	-	-	-	-	rs805298	G	G/A/C/T	934	-1	-	HGNC	HGNC:13919	-	-	-	-	-	-	-	0.1194	-	-	-	-	-	-	-	-	-
rs805298	6:31653318-31653318	A	upstream_gene_variant	MODIFIER	BAG6	ENSG00000204463	Transcript	ENST00000888854.1	protein_coding	-	-	-	-	-	-	-	-	-	rs805298	G	G/A/C/T	935	-1	-	HGNC	HGNC:13919	-	-	-	-	-	-	-	-	-	-	-	-	-	-	-	-	-
rs805298	6:31653318-31653318	C	upstream_gene_variant	MODIFIER	BAG6	ENSG00000204463	Transcript	ENST00000888854.1	protein_coding	-	-	-	-	-	-	-	-	-	rs805298	G	G/A/C/T	935	-1	-	HGNC	HGNC:13919	-	-	-	-	-	-	-	-	-	-	-	-	-	-	-	-	-
rs805298	6:31653318-31653318	T	upstream_gene_variant	MODIFIER	BAG6	ENSG00000204463	Transcript	ENST00000888854.1	protein_coding	-	-	-	-	-	-	-	-	-	rs805298	G	G/A/C/T	935	-1	-	HGNC	HGNC:13919	-	-	-	-	-	-	-	0.1194	-	-	-	-	-	-	-	-	-
rs805298	6:31653318-31653318	A	upstream_gene_variant	MODIFIER	BAG6	ENSG00000204463	Transcript	ENST00000888855.1	protein_coding	-	-	-	-	-	-	-	-	-	rs805298	G	G/A/C/T	924	-1	-	HGNC	HGNC:13919	-	-	-	-	A2	-	-	-	-	-	-	-	-	-	-	-	-
rs805298	6:31653318-31653318	C	upstream_gene_variant	MODIFIER	BAG6	ENSG00000204463	Transcript	ENST00000888855.1	protein_coding	-	-	-	-	-	-	-	-	-	rs805298	G	G/A/C/T	924	-1	-	HGNC	HGNC:13919	-	-	-	-	A2	-	-	-	-	-	-	-	-	-	-	-	-
rs805298	6:31653318-31653318	T	upstream_gene_variant	MODIFIER	BAG6	ENSG00000204463	Transcript	ENST00000888855.1	protein_coding	-	-	-	-	-	-	-	-	-	rs805298	G	G/A/C/T	924	-1	-	HGNC	HGNC:13919	-	-	-	-	A2	-	-	0.1194	-	-	-	-	-	-	-	-	-
rs805298	6:31653318-31653318	A	upstream_gene_variant	MODIFIER	BAG6	ENSG00000204463	Transcript	ENST00000888856.1	protein_coding	-	-	-	-	-	-	-	-	-	rs805298	G	G/A/C/T	926	-1	-	HGNC	HGNC:13919	-	-	-	-	-	-	-	-	-	-	-	-	-	-	-	-	-
rs805298	6:31653318-31653318	C	upstream_gene_variant	MODIFIER	BAG6	ENSG00000204463	Transcript	ENST00000888856.1	protein_coding	-	-	-	-	-	-	-	-	-	rs805298	G	G/A/C/T	926	-1	-	HGNC	HGNC:13919	-	-	-	-	-	-	-	-	-	-	-	-	-	-	-	-	-
rs805298	6:31653318-31653318	T	upstream_gene_variant	MODIFIER	BAG6	ENSG00000204463	Transcript	ENST00000888856.1	protein_coding	-	-	-	-	-	-	-	-	-	rs805298	G	G/A/C/T	926	-1	-	HGNC	HGNC:13919	-	-	-	-	-	-	-	0.1194	-	-	-	-	-	-	-	-	-
rs805298	6:31653318-31653318	A	upstream_gene_variant	MODIFIER	BAG6	ENSG00000204463	Transcript	ENST00000888857.1	protein_coding	-	-	-	-	-	-	-	-	-	rs805298	G	G/A/C/T	934	-1	-	HGNC	HGNC:13919	-	-	-	-	-	-	-	-	-	-	-	-	-	-	-	-	-
rs805298	6:31653318-31653318	C	upstream_gene_variant	MODIFIER	BAG6	ENSG00000204463	Transcript	ENST00000888857.1	protein_coding	-	-	-	-	-	-	-	-	-	rs805298	G	G/A/C/T	934	-1	-	HGNC	HGNC:13919	-	-	-	-	-	-	-	-	-	-	-	-	-	-	-	-	-
rs805298	6:31653318-31653318	T	upstream_gene_variant	MODIFIER	BAG6	ENSG00000204463	Transcript	ENST00000888857.1	protein_coding	-	-	-	-	-	-	-	-	-	rs805298	G	G/A/C/T	934	-1	-	HGNC	HGNC:13919	-	-	-	-	-	-	-	0.1194	-	-	-	-	-	-	-	-	-
rs805298	6:31653318-31653318	A	upstream_gene_variant	MODIFIER	BAG6	ENSG00000204463	Transcript	ENST00000888858.1	protein_coding	-	-	-	-	-	-	-	-	-	rs805298	G	G/A/C/T	960	-1	-	HGNC	HGNC:13919	-	-	-	-	-	-	-	-	-	-	-	-	-	-	-	-	-
rs805298	6:31653318-31653318	C	upstream_gene_variant	MODIFIER	BAG6	ENSG00000204463	Transcript	ENST00000888858.1	protein_coding	-	-	-	-	-	-	-	-	-	rs805298	G	G/A/C/T	960	-1	-	HGNC	HGNC:13919	-	-	-	-	-	-	-	-	-	-	-	-	-	-	-	-	-
rs805298	6:31653318-31653318	T	upstream_gene_variant	MODIFIER	BAG6	ENSG00000204463	Transcript	ENST00000888858.1	protein_coding	-	-	-	-	-	-	-	-	-	rs805298	G	G/A/C/T	960	-1	-	HGNC	HGNC:13919	-	-	-	-	-	-	-	0.1194	-	-	-	-	-	-	-	-	-
rs805298	6:31653318-31653318	A	upstream_gene_variant	MODIFIER	BAG6	ENSG00000204463	Transcript	ENST00000888859.1	protein_coding	-	-	-	-	-	-	-	-	-	rs805298	G	G/A/C/T	934	-1	-	HGNC	HGNC:13919	-	-	-	-	-	-	-	-	-	-	-	-	-	-	-	-	-
rs805298	6:31653318-31653318	C	upstream_gene_variant	MODIFIER	BAG6	ENSG00000204463	Transcript	ENST00000888859.1	protein_coding	-	-	-	-	-	-	-	-	-	rs805298	G	G/A/C/T	934	-1	-	HGNC	HGNC:13919	-	-	-	-	-	-	-	-	-	-	-	-	-	-	-	-	-
rs805298	6:31653318-31653318	T	upstream_gene_variant	MODIFIER	BAG6	ENSG00000204463	Transcript	ENST00000888859.1	protein_coding	-	-	-	-	-	-	-	-	-	rs805298	G	G/A/C/T	934	-1	-	HGNC	HGNC:13919	-	-	-	-	-	-	-	0.1194	-	-	-	-	-	-	-	-	-
rs805298	6:31653318-31653318	A	upstream_gene_variant	MODIFIER	BAG6	ENSG00000204463	Transcript	ENST00000888860.1	protein_coding	-	-	-	-	-	-	-	-	-	rs805298	G	G/A/C/T	953	-1	-	HGNC	HGNC:13919	-	-	-	-	A2	-	-	-	-	-	-	-	-	-	-	-	-
rs805298	6:31653318-31653318	C	upstream_gene_variant	MODIFIER	BAG6	ENSG00000204463	Transcript	ENST00000888860.1	protein_coding	-	-	-	-	-	-	-	-	-	rs805298	G	G/A/C/T	953	-1	-	HGNC	HGNC:13919	-	-	-	-	A2	-	-	-	-	-	-	-	-	-	-	-	-
rs805298	6:31653318-31653318	T	upstream_gene_variant	MODIFIER	BAG6	ENSG00000204463	Transcript	ENST00000888860.1	protein_coding	-	-	-	-	-	-	-	-	-	rs805298	G	G/A/C/T	953	-1	-	HGNC	HGNC:13919	-	-	-	-	A2	-	-	0.1194	-	-	-	-	-	-	-	-	-
rs805298	6:31653318-31653318	A	upstream_gene_variant	MODIFIER	BAG6	ENSG00000204463	Transcript	ENST00000888861.1	protein_coding	-	-	-	-	-	-	-	-	-	rs805298	G	G/A/C/T	978	-1	-	HGNC	HGNC:13919	-	-	-	-	-	-	-	-	-	-	-	-	-	-	-	-	-
rs805298	6:31653318-31653318	C	upstream_gene_variant	MODIFIER	BAG6	ENSG00000204463	Transcript	ENST00000888861.1	protein_coding	-	-	-	-	-	-	-	-	-	rs805298	G	G/A/C/T	978	-1	-	HGNC	HGNC:13919	-	-	-	-	-	-	-	-	-	-	-	-	-	-	-	-	-
rs805298	6:31653318-31653318	T	upstream_gene_variant	MODIFIER	BAG6	ENSG00000204463	Transcript	ENST00000888861.1	protein_coding	-	-	-	-	-	-	-	-	-	rs805298	G	G/A/C/T	978	-1	-	HGNC	HGNC:13919	-	-	-	-	-	-	-	0.1194	-	-	-	-	-	-	-	-	-
rs805298	6:31653318-31653318	A	upstream_gene_variant	MODIFIER	BAG6	ENSG00000204463	Transcript	ENST00000888862.1	protein_coding	-	-	-	-	-	-	-	-	-	rs805298	G	G/A/C/T	988	-1	-	HGNC	HGNC:13919	-	-	-	-	-	-	-	-	-	-	-	-	-	-	-	-	-
rs805298	6:31653318-31653318	C	upstream_gene_variant	MODIFIER	BAG6	ENSG00000204463	Transcript	ENST00000888862.1	protein_coding	-	-	-	-	-	-	-	-	-	rs805298	G	G/A/C/T	988	-1	-	HGNC	HGNC:13919	-	-	-	-	-	-	-	-	-	-	-	-	-	-	-	-	-
rs805298	6:31653318-31653318	T	upstream_gene_variant	MODIFIER	BAG6	ENSG00000204463	Transcript	ENST00000888862.1	protein_coding	-	-	-	-	-	-	-	-	-	rs805298	G	G/A/C/T	988	-1	-	HGNC	HGNC:13919	-	-	-	-	-	-	-	0.1194	-	-	-	-	-	-	-	-	-
rs805298	6:31653318-31653318	A	upstream_gene_variant	MODIFIER	BAG6	ENSG00000204463	Transcript	ENST00000888863.1	protein_coding	-	-	-	-	-	-	-	-	-	rs805298	G	G/A/C/T	988	-1	-	HGNC	HGNC:13919	-	-	-	-	A2	-	-	-	-	-	-	-	-	-	-	-	-
rs805298	6:31653318-31653318	C	upstream_gene_variant	MODIFIER	BAG6	ENSG00000204463	Transcript	ENST00000888863.1	protein_coding	-	-	-	-	-	-	-	-	-	rs805298	G	G/A/C/T	988	-1	-	HGNC	HGNC:13919	-	-	-	-	A2	-	-	-	-	-	-	-	-	-	-	-	-
rs805298	6:31653318-31653318	T	upstream_gene_variant	MODIFIER	BAG6	ENSG00000204463	Transcript	ENST00000888863.1	protein_coding	-	-	-	-	-	-	-	-	-	rs805298	G	G/A/C/T	988	-1	-	HGNC	HGNC:13919	-	-	-	-	A2	-	-	0.1194	-	-	-	-	-	-	-	-	-
rs805298	6:31653318-31653318	A	upstream_gene_variant	MODIFIER	BAG6	ENSG00000204463	Transcript	ENST00000888864.1	protein_coding	-	-	-	-	-	-	-	-	-	rs805298	G	G/A/C/T	1140	-1	-	HGNC	HGNC:13919	-	-	-	-	A2	-	-	-	-	-	-	-	-	-	-	-	-
rs805298	6:31653318-31653318	C	upstream_gene_variant	MODIFIER	BAG6	ENSG00000204463	Transcript	ENST00000888864.1	protein_coding	-	-	-	-	-	-	-	-	-	rs805298	G	G/A/C/T	1140	-1	-	HGNC	HGNC:13919	-	-	-	-	A2	-	-	-	-	-	-	-	-	-	-	-	-
rs805298	6:31653318-31653318	T	upstream_gene_variant	MODIFIER	BAG6	ENSG00000204463	Transcript	ENST00000888864.1	protein_coding	-	-	-	-	-	-	-	-	-	rs805298	G	G/A/C/T	1140	-1	-	HGNC	HGNC:13919	-	-	-	-	A2	-	-	0.1194	-	-	-	-	-	-	-	-	-
rs805298	6:31653318-31653318	A	upstream_gene_variant	MODIFIER	BAG6	ENSG00000204463	Transcript	ENST00000888865.1	protein_coding	-	-	-	-	-	-	-	-	-	rs805298	G	G/A/C/T	1152	-1	-	HGNC	HGNC:13919	-	-	-	-	A2	-	-	-	-	-	-	-	-	-	-	-	-
rs805298	6:31653318-31653318	C	upstream_gene_variant	MODIFIER	BAG6	ENSG00000204463	Transcript	ENST00000888865.1	protein_coding	-	-	-	-	-	-	-	-	-	rs805298	G	G/A/C/T	1152	-1	-	HGNC	HGNC:13919	-	-	-	-	A2	-	-	-	-	-	-	-	-	-	-	-	-
rs805298	6:31653318-31653318	T	upstream_gene_variant	MODIFIER	BAG6	ENSG00000204463	Transcript	ENST00000888865.1	protein_coding	-	-	-	-	-	-	-	-	-	rs805298	G	G/A/C/T	1152	-1	-	HGNC	HGNC:13919	-	-	-	-	A2	-	-	0.1194	-	-	-	-	-	-	-	-	-
rs805298	6:31653318-31653318	A	upstream_gene_variant	MODIFIER	BAG6	ENSG00000204463	Transcript	ENST00000888866.1	protein_coding	-	-	-	-	-	-	-	-	-	rs805298	G	G/A/C/T	1193	-1	-	HGNC	HGNC:13919	-	-	-	-	A2	-	-	-	-	-	-	-	-	-	-	-	-
rs805298	6:31653318-31653318	C	upstream_gene_variant	MODIFIER	BAG6	ENSG00000204463	Transcript	ENST00000888866.1	protein_coding	-	-	-	-	-	-	-	-	-	rs805298	G	G/A/C/T	1193	-1	-	HGNC	HGNC:13919	-	-	-	-	A2	-	-	-	-	-	-	-	-	-	-	-	-
rs805298	6:31653318-31653318	T	upstream_gene_variant	MODIFIER	BAG6	ENSG00000204463	Transcript	ENST00000888866.1	protein_coding	-	-	-	-	-	-	-	-	-	rs805298	G	G/A/C/T	1193	-1	-	HGNC	HGNC:13919	-	-	-	-	A2	-	-	0.1194	-	-	-	-	-	-	-	-	-
rs805298	6:31653318-31653318	A	upstream_gene_variant	MODIFIER	BAG6	ENSG00000204463	Transcript	ENST00000888867.1	protein_coding	-	-	-	-	-	-	-	-	-	rs805298	G	G/A/C/T	1323	-1	-	HGNC	HGNC:13919	-	-	-	-	-	-	-	-	-	-	-	-	-	-	-	-	-
rs805298	6:31653318-31653318	C	upstream_gene_variant	MODIFIER	BAG6	ENSG00000204463	Transcript	ENST00000888867.1	protein_coding	-	-	-	-	-	-	-	-	-	rs805298	G	G/A/C/T	1323	-1	-	HGNC	HGNC:13919	-	-	-	-	-	-	-	-	-	-	-	-	-	-	-	-	-
rs805298	6:31653318-31653318	T	upstream_gene_variant	MODIFIER	BAG6	ENSG00000204463	Transcript	ENST00000888867.1	protein_coding	-	-	-	-	-	-	-	-	-	rs805298	G	G/A/C/T	1323	-1	-	HGNC	HGNC:13919	-	-	-	-	-	-	-	0.1194	-	-	-	-	-	-	-	-	-
rs805298	6:31653318-31653318	A	upstream_gene_variant	MODIFIER	BAG6	ENSG00000204463	Transcript	ENST00000888868.1	protein_coding	-	-	-	-	-	-	-	-	-	rs805298	G	G/A/C/T	1348	-1	-	HGNC	HGNC:13919	-	-	-	-	A2	-	-	-	-	-	-	-	-	-	-	-	-
rs805298	6:31653318-31653318	C	upstream_gene_variant	MODIFIER	BAG6	ENSG00000204463	Transcript	ENST00000888868.1	protein_coding	-	-	-	-	-	-	-	-	-	rs805298	G	G/A/C/T	1348	-1	-	HGNC	HGNC:13919	-	-	-	-	A2	-	-	-	-	-	-	-	-	-	-	-	-
rs805298	6:31653318-31653318	T	upstream_gene_variant	MODIFIER	BAG6	ENSG00000204463	Transcript	ENST00000888868.1	protein_coding	-	-	-	-	-	-	-	-	-	rs805298	G	G/A/C/T	1348	-1	-	HGNC	HGNC:13919	-	-	-	-	A2	-	-	0.1194	-	-	-	-	-	-	-	-	-
rs805298	6:31653318-31653318	A	upstream_gene_variant	MODIFIER	BAG6	ENSG00000204463	Transcript	ENST00000921978.1	protein_coding	-	-	-	-	-	-	-	-	-	rs805298	G	G/A/C/T	584	-1	-	HGNC	HGNC:13919	-	-	-	-	A2	-	-	-	-	-	-	-	-	-	-	-	-
rs805298	6:31653318-31653318	C	upstream_gene_variant	MODIFIER	BAG6	ENSG00000204463	Transcript	ENST00000921978.1	protein_coding	-	-	-	-	-	-	-	-	-	rs805298	G	G/A/C/T	584	-1	-	HGNC	HGNC:13919	-	-	-	-	A2	-	-	-	-	-	-	-	-	-	-	-	-
rs805298	6:31653318-31653318	T	upstream_gene_variant	MODIFIER	BAG6	ENSG00000204463	Transcript	ENST00000921978.1	protein_coding	-	-	-	-	-	-	-	-	-	rs805298	G	G/A/C/T	584	-1	-	HGNC	HGNC:13919	-	-	-	-	A2	-	-	0.1194	-	-	-	-	-	-	-	-	-
rs805298	6:31653318-31653318	A	upstream_gene_variant	MODIFIER	BAG6	ENSG00000204463	Transcript	ENST00000921979.1	protein_coding	-	-	-	-	-	-	-	-	-	rs805298	G	G/A/C/T	657	-1	-	HGNC	HGNC:13919	-	-	-	-	A2	-	-	-	-	-	-	-	-	-	-	-	-
rs805298	6:31653318-31653318	C	upstream_gene_variant	MODIFIER	BAG6	ENSG00000204463	Transcript	ENST00000921979.1	protein_coding	-	-	-	-	-	-	-	-	-	rs805298	G	G/A/C/T	657	-1	-	HGNC	HGNC:13919	-	-	-	-	A2	-	-	-	-	-	-	-	-	-	-	-	-
rs805298	6:31653318-31653318	T	upstream_gene_variant	MODIFIER	BAG6	ENSG00000204463	Transcript	ENST00000921979.1	protein_coding	-	-	-	-	-	-	-	-	-	rs805298	G	G/A/C/T	657	-1	-	HGNC	HGNC:13919	-	-	-	-	A2	-	-	0.1194	-	-	-	-	-	-	-	-	-
rs805298	6:31653318-31653318	A	upstream_gene_variant	MODIFIER	BAG6	ENSG00000204463	Transcript	ENST00000921980.1	protein_coding	-	-	-	-	-	-	-	-	-	rs805298	G	G/A/C/T	647	-1	-	HGNC	HGNC:13919	-	-	-	-	-	-	-	-	-	-	-	-	-	-	-	-	-
rs805298	6:31653318-31653318	C	upstream_gene_variant	MODIFIER	BAG6	ENSG00000204463	Transcript	ENST00000921980.1	protein_coding	-	-	-	-	-	-	-	-	-	rs805298	G	G/A/C/T	647	-1	-	HGNC	HGNC:13919	-	-	-	-	-	-	-	-	-	-	-	-	-	-	-	-	-
rs805298	6:31653318-31653318	T	upstream_gene_variant	MODIFIER	BAG6	ENSG00000204463	Transcript	ENST00000921980.1	protein_coding	-	-	-	-	-	-	-	-	-	rs805298	G	G/A/C/T	647	-1	-	HGNC	HGNC:13919	-	-	-	-	-	-	-	0.1194	-	-	-	-	-	-	-	-	-
rs805298	6:31653318-31653318	A	upstream_gene_variant	MODIFIER	BAG6	ENSG00000204463	Transcript	ENST00000921981.1	protein_coding	-	-	-	-	-	-	-	-	-	rs805298	G	G/A/C/T	657	-1	-	HGNC	HGNC:13919	-	-	-	-	A2	-	-	-	-	-	-	-	-	-	-	-	-
rs805298	6:31653318-31653318	C	upstream_gene_variant	MODIFIER	BAG6	ENSG00000204463	Transcript	ENST00000921981.1	protein_coding	-	-	-	-	-	-	-	-	-	rs805298	G	G/A/C/T	657	-1	-	HGNC	HGNC:13919	-	-	-	-	A2	-	-	-	-	-	-	-	-	-	-	-	-
rs805298	6:31653318-31653318	T	upstream_gene_variant	MODIFIER	BAG6	ENSG00000204463	Transcript	ENST00000921981.1	protein_coding	-	-	-	-	-	-	-	-	-	rs805298	G	G/A/C/T	657	-1	-	HGNC	HGNC:13919	-	-	-	-	A2	-	-	0.1194	-	-	-	-	-	-	-	-	-
rs805298	6:31653318-31653318	A	upstream_gene_variant	MODIFIER	BAG6	ENSG00000204463	Transcript	ENST00000921982.1	protein_coding	-	-	-	-	-	-	-	-	-	rs805298	G	G/A/C/T	675	-1	-	HGNC	HGNC:13919	-	-	-	-	-	-	-	-	-	-	-	-	-	-	-	-	-
rs805298	6:31653318-31653318	C	upstream_gene_variant	MODIFIER	BAG6	ENSG00000204463	Transcript	ENST00000921982.1	protein_coding	-	-	-	-	-	-	-	-	-	rs805298	G	G/A/C/T	675	-1	-	HGNC	HGNC:13919	-	-	-	-	-	-	-	-	-	-	-	-	-	-	-	-	-
rs805298	6:31653318-31653318	T	upstream_gene_variant	MODIFIER	BAG6	ENSG00000204463	Transcript	ENST00000921982.1	protein_coding	-	-	-	-	-	-	-	-	-	rs805298	G	G/A/C/T	675	-1	-	HGNC	HGNC:13919	-	-	-	-	-	-	-	0.1194	-	-	-	-	-	-	-	-	-
rs805298	6:31653318-31653318	A	upstream_gene_variant	MODIFIER	BAG6	ENSG00000204463	Transcript	ENST00000921983.1	protein_coding	-	-	-	-	-	-	-	-	-	rs805298	G	G/A/C/T	672	-1	-	HGNC	HGNC:13919	-	-	-	-	P3	-	-	-	-	-	-	-	-	-	-	-	-
rs805298	6:31653318-31653318	C	upstream_gene_variant	MODIFIER	BAG6	ENSG00000204463	Transcript	ENST00000921983.1	protein_coding	-	-	-	-	-	-	-	-	-	rs805298	G	G/A/C/T	672	-1	-	HGNC	HGNC:13919	-	-	-	-	P3	-	-	-	-	-	-	-	-	-	-	-	-
rs805298	6:31653318-31653318	T	upstream_gene_variant	MODIFIER	BAG6	ENSG00000204463	Transcript	ENST00000921983.1	protein_coding	-	-	-	-	-	-	-	-	-	rs805298	G	G/A/C/T	672	-1	-	HGNC	HGNC:13919	-	-	-	-	P3	-	-	0.1194	-	-	-	-	-	-	-	-	-
rs805298	6:31653318-31653318	A	upstream_gene_variant	MODIFIER	BAG6	ENSG00000204463	Transcript	ENST00000921984.1	protein_coding	-	-	-	-	-	-	-	-	-	rs805298	G	G/A/C/T	923	-1	-	HGNC	HGNC:13919	-	-	-	-	-	-	-	-	-	-	-	-	-	-	-	-	-
rs805298	6:31653318-31653318	C	upstream_gene_variant	MODIFIER	BAG6	ENSG00000204463	Transcript	ENST00000921984.1	protein_coding	-	-	-	-	-	-	-	-	-	rs805298	G	G/A/C/T	923	-1	-	HGNC	HGNC:13919	-	-	-	-	-	-	-	-	-	-	-	-	-	-	-	-	-
rs805298	6:31653318-31653318	T	upstream_gene_variant	MODIFIER	BAG6	ENSG00000204463	Transcript	ENST00000921984.1	protein_coding	-	-	-	-	-	-	-	-	-	rs805298	G	G/A/C/T	923	-1	-	HGNC	HGNC:13919	-	-	-	-	-	-	-	0.1194	-	-	-	-	-	-	-	-	-
rs805298	6:31653318-31653318	A	upstream_gene_variant	MODIFIER	BAG6	ENSG00000204463	Transcript	ENST00000921985.1	protein_coding	-	-	-	-	-	-	-	-	-	rs805298	G	G/A/C/T	925	-1	-	HGNC	HGNC:13919	-	-	-	-	-	-	-	-	-	-	-	-	-	-	-	-	-
rs805298	6:31653318-31653318	C	upstream_gene_variant	MODIFIER	BAG6	ENSG00000204463	Transcript	ENST00000921985.1	protein_coding	-	-	-	-	-	-	-	-	-	rs805298	G	G/A/C/T	925	-1	-	HGNC	HGNC:13919	-	-	-	-	-	-	-	-	-	-	-	-	-	-	-	-	-
rs805298	6:31653318-31653318	T	upstream_gene_variant	MODIFIER	BAG6	ENSG00000204463	Transcript	ENST00000921985.1	protein_coding	-	-	-	-	-	-	-	-	-	rs805298	G	G/A/C/T	925	-1	-	HGNC	HGNC:13919	-	-	-	-	-	-	-	0.1194	-	-	-	-	-	-	-	-	-
rs805298	6:31653318-31653318	A	upstream_gene_variant	MODIFIER	BAG6	ENSG00000204463	Transcript	ENST00000921986.1	protein_coding	-	-	-	-	-	-	-	-	-	rs805298	G	G/A/C/T	925	-1	-	HGNC	HGNC:13919	-	-	-	-	A2	-	-	-	-	-	-	-	-	-	-	-	-
rs805298	6:31653318-31653318	C	upstream_gene_variant	MODIFIER	BAG6	ENSG00000204463	Transcript	ENST00000921986.1	protein_coding	-	-	-	-	-	-	-	-	-	rs805298	G	G/A/C/T	925	-1	-	HGNC	HGNC:13919	-	-	-	-	A2	-	-	-	-	-	-	-	-	-	-	-	-
rs805298	6:31653318-31653318	T	upstream_gene_variant	MODIFIER	BAG6	ENSG00000204463	Transcript	ENST00000921986.1	protein_coding	-	-	-	-	-	-	-	-	-	rs805298	G	G/A/C/T	925	-1	-	HGNC	HGNC:13919	-	-	-	-	A2	-	-	0.1194	-	-	-	-	-	-	-	-	-
rs805298	6:31653318-31653318	A	upstream_gene_variant	MODIFIER	BAG6	ENSG00000204463	Transcript	ENST00000921987.1	protein_coding	-	-	-	-	-	-	-	-	-	rs805298	G	G/A/C/T	957	-1	-	HGNC	HGNC:13919	-	-	-	-	-	-	-	-	-	-	-	-	-	-	-	-	-
rs805298	6:31653318-31653318	C	upstream_gene_variant	MODIFIER	BAG6	ENSG00000204463	Transcript	ENST00000921987.1	protein_coding	-	-	-	-	-	-	-	-	-	rs805298	G	G/A/C/T	957	-1	-	HGNC	HGNC:13919	-	-	-	-	-	-	-	-	-	-	-	-	-	-	-	-	-
rs805298	6:31653318-31653318	T	upstream_gene_variant	MODIFIER	BAG6	ENSG00000204463	Transcript	ENST00000921987.1	protein_coding	-	-	-	-	-	-	-	-	-	rs805298	G	G/A/C/T	957	-1	-	HGNC	HGNC:13919	-	-	-	-	-	-	-	0.1194	-	-	-	-	-	-	-	-	-
rs805298	6:31653318-31653318	A	upstream_gene_variant	MODIFIER	BAG6	ENSG00000204463	Transcript	ENST00000921988.1	protein_coding	-	-	-	-	-	-	-	-	-	rs805298	G	G/A/C/T	983	-1	-	HGNC	HGNC:13919	-	-	-	-	A2	-	-	-	-	-	-	-	-	-	-	-	-
rs805298	6:31653318-31653318	C	upstream_gene_variant	MODIFIER	BAG6	ENSG00000204463	Transcript	ENST00000921988.1	protein_coding	-	-	-	-	-	-	-	-	-	rs805298	G	G/A/C/T	983	-1	-	HGNC	HGNC:13919	-	-	-	-	A2	-	-	-	-	-	-	-	-	-	-	-	-
rs805298	6:31653318-31653318	T	upstream_gene_variant	MODIFIER	BAG6	ENSG00000204463	Transcript	ENST00000921988.1	protein_coding	-	-	-	-	-	-	-	-	-	rs805298	G	G/A/C/T	983	-1	-	HGNC	HGNC:13919	-	-	-	-	A2	-	-	0.1194	-	-	-	-	-	-	-	-	-
rs805298	6:31653318-31653318	A	upstream_gene_variant	MODIFIER	BAG6	ENSG00000204463	Transcript	ENST00000960797.1	protein_coding	-	-	-	-	-	-	-	-	-	rs805298	G	G/A/C/T	657	-1	-	HGNC	HGNC:13919	-	-	-	-	-	-	-	-	-	-	-	-	-	-	-	-	-
rs805298	6:31653318-31653318	C	upstream_gene_variant	MODIFIER	BAG6	ENSG00000204463	Transcript	ENST00000960797.1	protein_coding	-	-	-	-	-	-	-	-	-	rs805298	G	G/A/C/T	657	-1	-	HGNC	HGNC:13919	-	-	-	-	-	-	-	-	-	-	-	-	-	-	-	-	-
rs805298	6:31653318-31653318	T	upstream_gene_variant	MODIFIER	BAG6	ENSG00000204463	Transcript	ENST00000960797.1	protein_coding	-	-	-	-	-	-	-	-	-	rs805298	G	G/A/C/T	657	-1	-	HGNC	HGNC:13919	-	-	-	-	-	-	-	0.1194	-	-	-	-	-	-	-	-	-
rs805298	6:31653318-31653318	A	upstream_gene_variant	MODIFIER	BAG6	ENSG00000204463	Transcript	ENST00000960798.1	protein_coding	-	-	-	-	-	-	-	-	-	rs805298	G	G/A/C/T	673	-1	-	HGNC	HGNC:13919	-	-	-	-	A2	-	-	-	-	-	-	-	-	-	-	-	-
rs805298	6:31653318-31653318	C	upstream_gene_variant	MODIFIER	BAG6	ENSG00000204463	Transcript	ENST00000960798.1	protein_coding	-	-	-	-	-	-	-	-	-	rs805298	G	G/A/C/T	673	-1	-	HGNC	HGNC:13919	-	-	-	-	A2	-	-	-	-	-	-	-	-	-	-	-	-
rs805298	6:31653318-31653318	T	upstream_gene_variant	MODIFIER	BAG6	ENSG00000204463	Transcript	ENST00000960798.1	protein_coding	-	-	-	-	-	-	-	-	-	rs805298	G	G/A/C/T	673	-1	-	HGNC	HGNC:13919	-	-	-	-	A2	-	-	0.1194	-	-	-	-	-	-	-	-	-
rs805298	6:31653318-31653318	A	upstream_gene_variant	MODIFIER	BAG6	ENSG00000204463	Transcript	ENST00000960799.1	protein_coding	-	-	-	-	-	-	-	-	-	rs805298	G	G/A/C/T	673	-1	-	HGNC	HGNC:13919	-	-	-	-	-	-	-	-	-	-	-	-	-	-	-	-	-
rs805298	6:31653318-31653318	C	upstream_gene_variant	MODIFIER	BAG6	ENSG00000204463	Transcript	ENST00000960799.1	protein_coding	-	-	-	-	-	-	-	-	-	rs805298	G	G/A/C/T	673	-1	-	HGNC	HGNC:13919	-	-	-	-	-	-	-	-	-	-	-	-	-	-	-	-	-
rs805298	6:31653318-31653318	T	upstream_gene_variant	MODIFIER	BAG6	ENSG00000204463	Transcript	ENST00000960799.1	protein_coding	-	-	-	-	-	-	-	-	-	rs805298	G	G/A/C/T	673	-1	-	HGNC	HGNC:13919	-	-	-	-	-	-	-	0.1194	-	-	-	-	-	-	-	-	-
rs805298	6:31653318-31653318	A	upstream_gene_variant	MODIFIER	BAG6	ENSG00000204463	Transcript	ENST00000960800.1	protein_coding	-	-	-	-	-	-	-	-	-	rs805298	G	G/A/C/T	693	-1	-	HGNC	HGNC:13919	-	-	-	-	A2	-	-	-	-	-	-	-	-	-	-	-	-
rs805298	6:31653318-31653318	C	upstream_gene_variant	MODIFIER	BAG6	ENSG00000204463	Transcript	ENST00000960800.1	protein_coding	-	-	-	-	-	-	-	-	-	rs805298	G	G/A/C/T	693	-1	-	HGNC	HGNC:13919	-	-	-	-	A2	-	-	-	-	-	-	-	-	-	-	-	-
rs805298	6:31653318-31653318	T	upstream_gene_variant	MODIFIER	BAG6	ENSG00000204463	Transcript	ENST00000960800.1	protein_coding	-	-	-	-	-	-	-	-	-	rs805298	G	G/A/C/T	693	-1	-	HGNC	HGNC:13919	-	-	-	-	A2	-	-	0.1194	-	-	-	-	-	-	-	-	-
rs805298	6:31653318-31653318	A	upstream_gene_variant	MODIFIER	BAG6	ENSG00000204463	Transcript	ENST00000960801.1	protein_coding	-	-	-	-	-	-	-	-	-	rs805298	G	G/A/C/T	960	-1	-	HGNC	HGNC:13919	-	-	-	-	-	-	-	-	-	-	-	-	-	-	-	-	-
rs805298	6:31653318-31653318	C	upstream_gene_variant	MODIFIER	BAG6	ENSG00000204463	Transcript	ENST00000960801.1	protein_coding	-	-	-	-	-	-	-	-	-	rs805298	G	G/A/C/T	960	-1	-	HGNC	HGNC:13919	-	-	-	-	-	-	-	-	-	-	-	-	-	-	-	-	-
rs805298	6:31653318-31653318	T	upstream_gene_variant	MODIFIER	BAG6	ENSG00000204463	Transcript	ENST00000960801.1	protein_coding	-	-	-	-	-	-	-	-	-	rs805298	G	G/A/C/T	960	-1	-	HGNC	HGNC:13919	-	-	-	-	-	-	-	0.1194	-	-	-	-	-	-	-	-	-
rs805298	6:31653318-31653318	A	upstream_gene_variant	MODIFIER	BAG6	ENSG00000204463	Transcript	ENST00000960802.1	protein_coding	-	-	-	-	-	-	-	-	-	rs805298	G	G/A/C/T	962	-1	-	HGNC	HGNC:13919	-	-	-	-	A2	-	-	-	-	-	-	-	-	-	-	-	-
rs805298	6:31653318-31653318	C	upstream_gene_variant	MODIFIER	BAG6	ENSG00000204463	Transcript	ENST00000960802.1	protein_coding	-	-	-	-	-	-	-	-	-	rs805298	G	G/A/C/T	962	-1	-	HGNC	HGNC:13919	-	-	-	-	A2	-	-	-	-	-	-	-	-	-	-	-	-
rs805298	6:31653318-31653318	T	upstream_gene_variant	MODIFIER	BAG6	ENSG00000204463	Transcript	ENST00000960802.1	protein_coding	-	-	-	-	-	-	-	-	-	rs805298	G	G/A/C/T	962	-1	-	HGNC	HGNC:13919	-	-	-	-	A2	-	-	0.1194	-	-	-	-	-	-	-	-	-
rs805298	6:31653318-31653318	A	upstream_gene_variant	MODIFIER	BAG6	ENSG00000204463	Transcript	ENST00000960803.1	protein_coding	-	-	-	-	-	-	-	-	-	rs805298	G	G/A/C/T	1366	-1	-	HGNC	HGNC:13919	-	-	-	-	P3	-	-	-	-	-	-	-	-	-	-	-	-
rs805298	6:31653318-31653318	C	upstream_gene_variant	MODIFIER	BAG6	ENSG00000204463	Transcript	ENST00000960803.1	protein_coding	-	-	-	-	-	-	-	-	-	rs805298	G	G/A/C/T	1366	-1	-	HGNC	HGNC:13919	-	-	-	-	P3	-	-	-	-	-	-	-	-	-	-	-	-
rs805298	6:31653318-31653318	T	upstream_gene_variant	MODIFIER	BAG6	ENSG00000204463	Transcript	ENST00000960803.1	protein_coding	-	-	-	-	-	-	-	-	-	rs805298	G	G/A/C/T	1366	-1	-	HGNC	HGNC:13919	-	-	-	-	P3	-	-	0.1194	-	-	-	-	-	-	-	-	-
rs805298	6:31653318-31653318	A	upstream_gene_variant	MODIFIER	BAG6	ENSG00000204463	Transcript	ENST00000960804.1	protein_coding	-	-	-	-	-	-	-	-	-	rs805298	G	G/A/C/T	1371	-1	-	HGNC	HGNC:13919	-	-	-	-	A2	-	-	-	-	-	-	-	-	-	-	-	-
rs805298	6:31653318-31653318	C	upstream_gene_variant	MODIFIER	BAG6	ENSG00000204463	Transcript	ENST00000960804.1	protein_coding	-	-	-	-	-	-	-	-	-	rs805298	G	G/A/C/T	1371	-1	-	HGNC	HGNC:13919	-	-	-	-	A2	-	-	-	-	-	-	-	-	-	-	-	-
rs805298	6:31653318-31653318	T	upstream_gene_variant	MODIFIER	BAG6	ENSG00000204463	Transcript	ENST00000960804.1	protein_coding	-	-	-	-	-	-	-	-	-	rs805298	G	G/A/C/T	1371	-1	-	HGNC	HGNC:13919	-	-	-	-	A2	-	-	0.1194	-	-	-	-	-	-	-	-	-
rs805298	6:31653318-31653318	A	upstream_gene_variant	MODIFIER	BAG6	ENSG00000204463	Transcript	ENST00000960805.1	protein_coding	-	-	-	-	-	-	-	-	-	rs805298	G	G/A/C/T	1371	-1	-	HGNC	HGNC:13919	-	-	-	-	-	-	-	-	-	-	-	-	-	-	-	-	-
rs805298	6:31653318-31653318	C	upstream_gene_variant	MODIFIER	BAG6	ENSG00000204463	Transcript	ENST00000960805.1	protein_coding	-	-	-	-	-	-	-	-	-	rs805298	G	G/A/C/T	1371	-1	-	HGNC	HGNC:13919	-	-	-	-	-	-	-	-	-	-	-	-	-	-	-	-	-
rs805298	6:31653318-31653318	T	upstream_gene_variant	MODIFIER	BAG6	ENSG00000204463	Transcript	ENST00000960805.1	protein_coding	-	-	-	-	-	-	-	-	-	rs805298	G	G/A/C/T	1371	-1	-	HGNC	HGNC:13919	-	-	-	-	-	-	-	0.1194	-	-	-	-	-	-	-	-	-
rs1266078	6:31654266-31654266	A	upstream_gene_variant	MODIFIER	BAG6	ENSG00000204463	Transcript	ENST00000211379.9	protein_coding	-	-	-	-	-	-	-	-	-	rs1266078	T	T/A/C/G	1561	-1	-	HGNC	HGNC:13919	-	-	-	1	P3	-	-	-	-	-	1	2.13903e+71	-	-	-	-	-
rs1266078	6:31654266-31654266	C	upstream_gene_variant	MODIFIER	BAG6	ENSG00000204463	Transcript	ENST00000211379.9	protein_coding	-	-	-	-	-	-	-	-	-	rs1266078	T	T/A/C/G	1561	-1	-	HGNC	HGNC:13919	-	-	-	1	P3	-	-	-	-	-	1	2.13903e+71	-	-	-	-	-
rs1266078	6:31654266-31654266	G	upstream_gene_variant	MODIFIER	BAG6	ENSG00000204463	Transcript	ENST00000211379.9	protein_coding	-	-	-	-	-	-	-	-	-	rs1266078	T	T/A/C/G	1561	-1	-	HGNC	HGNC:13919	-	-	-	1	P3	-	-	0.1194	-	-	1	2.13903e+71	-	-	-	-	-
rs1266078	6:31654266-31654266	A	upstream_gene_variant	MODIFIER	BAG6	ENSG00000204463	Transcript	ENST00000362049.10	protein_coding	-	-	-	-	-	-	-	-	-	rs1266078	T	T/A/C/G	1566	-1	-	HGNC	HGNC:13919	-	-	-	2	-	-	-	-	-	-	1	2.13903e+71	-	-	-	-	-
rs1266078	6:31654266-31654266	C	upstream_gene_variant	MODIFIER	BAG6	ENSG00000204463	Transcript	ENST00000362049.10	protein_coding	-	-	-	-	-	-	-	-	-	rs1266078	T	T/A/C/G	1566	-1	-	HGNC	HGNC:13919	-	-	-	2	-	-	-	-	-	-	1	2.13903e+71	-	-	-	-	-
rs1266078	6:31654266-31654266	G	upstream_gene_variant	MODIFIER	BAG6	ENSG00000204463	Transcript	ENST00000362049.10	protein_coding	-	-	-	-	-	-	-	-	-	rs1266078	T	T/A/C/G	1566	-1	-	HGNC	HGNC:13919	-	-	-	2	-	-	-	0.1194	-	-	1	2.13903e+71	-	-	-	-	-
rs1266078	6:31654266-31654266	A	downstream_gene_variant	MODIFIER	C6orf47	ENSG00000204439	Transcript	ENST00000375911.2	protein_coding	-	-	-	-	-	-	-	-	-	rs1266078	T	T/A/C/G	4032	-1	-	HGNC	HGNC:19076	MANE_Select	NM_021184.4	-	-	P1	-	-	-	-	-	1	2.13903e+71	-	-	-	-	-
rs1266078	6:31654266-31654266	C	downstream_gene_variant	MODIFIER	C6orf47	ENSG00000204439	Transcript	ENST00000375911.2	protein_coding	-	-	-	-	-	-	-	-	-	rs1266078	T	T/A/C/G	4032	-1	-	HGNC	HGNC:19076	MANE_Select	NM_021184.4	-	-	P1	-	-	-	-	-	1	2.13903e+71	-	-	-	-	-
rs1266078	6:31654266-31654266	G	downstream_gene_variant	MODIFIER	C6orf47	ENSG00000204439	Transcript	ENST00000375911.2	protein_coding	-	-	-	-	-	-	-	-	-	rs1266078	T	T/A/C/G	4032	-1	-	HGNC	HGNC:19076	MANE_Select	NM_021184.4	-	-	P1	-	-	0.1194	-	-	1	2.13903e+71	-	-	-	-	-
rs1266078	6:31654266-31654266	A	upstream_gene_variant	MODIFIER	APOM	ENSG00000204444	Transcript	ENST00000375916.4	protein_coding	-	-	-	-	-	-	-	-	-	rs1266078	T	T/A/C/G	1628	1	-	HGNC	HGNC:13916	MANE_Select	NM_019101.3	-	1	P1	-	-	-	-	-	1	2.13903e+71	-	-	-	-	-
rs1266078	6:31654266-31654266	C	upstream_gene_variant	MODIFIER	APOM	ENSG00000204444	Transcript	ENST00000375916.4	protein_coding	-	-	-	-	-	-	-	-	-	rs1266078	T	T/A/C/G	1628	1	-	HGNC	HGNC:13916	MANE_Select	NM_019101.3	-	1	P1	-	-	-	-	-	1	2.13903e+71	-	-	-	-	-
rs1266078	6:31654266-31654266	G	upstream_gene_variant	MODIFIER	APOM	ENSG00000204444	Transcript	ENST00000375916.4	protein_coding	-	-	-	-	-	-	-	-	-	rs1266078	T	T/A/C/G	1628	1	-	HGNC	HGNC:13916	MANE_Select	NM_019101.3	-	1	P1	-	-	0.1194	-	-	1	2.13903e+71	-	-	-	-	-
rs1266078	6:31654266-31654266	A	intron_variant	MODIFIER	APOM	ENSG00000204444	Transcript	ENST00000375918.6	protein_coding	-	2025-01-04	-	-	-	-	-	-	-	rs1266078	T	T/A/C/G	-	1	-	HGNC	HGNC:13916	-	-	-	2	-	-	-	-	-	-	1	2.13903e+71	-	-	-	-	-
rs1266078	6:31654266-31654266	C	intron_variant	MODIFIER	APOM	ENSG00000204444	Transcript	ENST00000375918.6	protein_coding	-	2025-01-04	-	-	-	-	-	-	-	rs1266078	T	T/A/C/G	-	1	-	HGNC	HGNC:13916	-	-	-	2	-	-	-	-	-	-	1	2.13903e+71	-	-	-	-	-
rs1266078	6:31654266-31654266	G	intron_variant	MODIFIER	APOM	ENSG00000204444	Transcript	ENST00000375918.6	protein_coding	-	2025-01-04	-	-	-	-	-	-	-	rs1266078	T	T/A/C/G	-	1	-	HGNC	HGNC:13916	-	-	-	2	-	-	-	0.1194	-	-	1	2.13903e+71	-	-	-	-	-
rs1266078	6:31654266-31654266	A	intron_variant	MODIFIER	APOM	ENSG00000204444	Transcript	ENST00000375920.8	protein_coding	-	2025-01-05	-	-	-	-	-	-	-	rs1266078	T	T/A/C/G	-	1	-	HGNC	HGNC:13916	-	-	-	1	-	-	-	-	-	-	1	2.13903e+71	-	-	-	-	-
rs1266078	6:31654266-31654266	C	intron_variant	MODIFIER	APOM	ENSG00000204444	Transcript	ENST00000375920.8	protein_coding	-	2025-01-05	-	-	-	-	-	-	-	rs1266078	T	T/A/C/G	-	1	-	HGNC	HGNC:13916	-	-	-	1	-	-	-	-	-	-	1	2.13903e+71	-	-	-	-	-
rs1266078	6:31654266-31654266	G	intron_variant	MODIFIER	APOM	ENSG00000204444	Transcript	ENST00000375920.8	protein_coding	-	2025-01-05	-	-	-	-	-	-	-	rs1266078	T	T/A/C/G	-	1	-	HGNC	HGNC:13916	-	-	-	1	-	-	-	0.1194	-	-	1	2.13903e+71	-	-	-	-	-
rs1266078	6:31654266-31654266	A	upstream_gene_variant	MODIFIER	BAG6	ENSG00000204463	Transcript	ENST00000375964.11	protein_coding	-	-	-	-	-	-	-	-	-	rs1266078	T	T/A/C/G	1561	-1	-	HGNC	HGNC:13919	-	-	-	1	A2	-	-	-	-	-	1	2.13903e+71	-	-	-	-	-
rs1266078	6:31654266-31654266	C	upstream_gene_variant	MODIFIER	BAG6	ENSG00000204463	Transcript	ENST00000375964.11	protein_coding	-	-	-	-	-	-	-	-	-	rs1266078	T	T/A/C/G	1561	-1	-	HGNC	HGNC:13919	-	-	-	1	A2	-	-	-	-	-	1	2.13903e+71	-	-	-	-	-
rs1266078	6:31654266-31654266	G	upstream_gene_variant	MODIFIER	BAG6	ENSG00000204463	Transcript	ENST00000375964.11	protein_coding	-	-	-	-	-	-	-	-	-	rs1266078	T	T/A/C/G	1561	-1	-	HGNC	HGNC:13919	-	-	-	1	A2	-	-	0.1194	-	-	1	2.13903e+71	-	-	-	-	-
rs1266078	6:31654266-31654266	A	upstream_gene_variant	MODIFIER	BAG6	ENSG00000204463	Transcript	ENST00000375976.8	protein_coding	-	-	-	-	-	-	-	-	-	rs1266078	T	T/A/C/G	1873	-1	-	HGNC	HGNC:13919	-	-	-	1	P3	-	-	-	-	-	1	2.13903e+71	-	-	-	-	-
rs1266078	6:31654266-31654266	C	upstream_gene_variant	MODIFIER	BAG6	ENSG00000204463	Transcript	ENST00000375976.8	protein_coding	-	-	-	-	-	-	-	-	-	rs1266078	T	T/A/C/G	1873	-1	-	HGNC	HGNC:13919	-	-	-	1	P3	-	-	-	-	-	1	2.13903e+71	-	-	-	-	-
rs1266078	6:31654266-31654266	G	upstream_gene_variant	MODIFIER	BAG6	ENSG00000204463	Transcript	ENST00000375976.8	protein_coding	-	-	-	-	-	-	-	-	-	rs1266078	T	T/A/C/G	1873	-1	-	HGNC	HGNC:13919	-	-	-	1	P3	-	-	0.1194	-	-	1	2.13903e+71	-	-	-	-	-
rs1266078	6:31654266-31654266	A	upstream_gene_variant	MODIFIER	C6orf47-AS1	ENSG00000227198	Transcript	ENST00000422049.1	lncRNA	-	-	-	-	-	-	-	-	-	rs1266078	T	T/A/C/G	4063	1	-	HGNC	HGNC:39767	-	-	-	2	-	-	-	-	-	-	1	2.13903e+71	-	-	-	-	-
rs1266078	6:31654266-31654266	C	upstream_gene_variant	MODIFIER	C6orf47-AS1	ENSG00000227198	Transcript	ENST00000422049.1	lncRNA	-	-	-	-	-	-	-	-	-	rs1266078	T	T/A/C/G	4063	1	-	HGNC	HGNC:39767	-	-	-	2	-	-	-	-	-	-	1	2.13903e+71	-	-	-	-	-
rs1266078	6:31654266-31654266	G	upstream_gene_variant	MODIFIER	C6orf47-AS1	ENSG00000227198	Transcript	ENST00000422049.1	lncRNA	-	-	-	-	-	-	-	-	-	rs1266078	T	T/A/C/G	4063	1	-	HGNC	HGNC:39767	-	-	-	2	-	-	-	0.1194	-	-	1	2.13903e+71	-	-	-	-	-
rs1266078	6:31654266-31654266	A	upstream_gene_variant	MODIFIER	BAG6	ENSG00000204463	Transcript	ENST00000424176.5	protein_coding	-	-	-	-	-	-	-	-	-	rs1266078	T	T/A/C/G	1943	-1	cds_end_NF	HGNC	HGNC:13919	-	-	-	3	-	-	-	-	-	-	1	2.13903e+71	-	-	-	-	-
rs1266078	6:31654266-31654266	C	upstream_gene_variant	MODIFIER	BAG6	ENSG00000204463	Transcript	ENST00000424176.5	protein_coding	-	-	-	-	-	-	-	-	-	rs1266078	T	T/A/C/G	1943	-1	cds_end_NF	HGNC	HGNC:13919	-	-	-	3	-	-	-	-	-	-	1	2.13903e+71	-	-	-	-	-
rs1266078	6:31654266-31654266	G	upstream_gene_variant	MODIFIER	BAG6	ENSG00000204463	Transcript	ENST00000424176.5	protein_coding	-	-	-	-	-	-	-	-	-	rs1266078	T	T/A/C/G	1943	-1	cds_end_NF	HGNC	HGNC:13919	-	-	-	3	-	-	-	0.1194	-	-	1	2.13903e+71	-	-	-	-	-
rs1266078	6:31654266-31654266	A	upstream_gene_variant	MODIFIER	BAG6	ENSG00000204463	Transcript	ENST00000424480.5	protein_coding	-	-	-	-	-	-	-	-	-	rs1266078	T	T/A/C/G	1599	-1	cds_end_NF	HGNC	HGNC:13919	-	-	-	2	-	-	-	-	-	-	1	2.13903e+71	-	-	-	-	-
rs1266078	6:31654266-31654266	C	upstream_gene_variant	MODIFIER	BAG6	ENSG00000204463	Transcript	ENST00000424480.5	protein_coding	-	-	-	-	-	-	-	-	-	rs1266078	T	T/A/C/G	1599	-1	cds_end_NF	HGNC	HGNC:13919	-	-	-	2	-	-	-	-	-	-	1	2.13903e+71	-	-	-	-	-
rs1266078	6:31654266-31654266	G	upstream_gene_variant	MODIFIER	BAG6	ENSG00000204463	Transcript	ENST00000424480.5	protein_coding	-	-	-	-	-	-	-	-	-	rs1266078	T	T/A/C/G	1599	-1	cds_end_NF	HGNC	HGNC:13919	-	-	-	2	-	-	-	0.1194	-	-	1	2.13903e+71	-	-	-	-	-
rs1266078	6:31654266-31654266	A	upstream_gene_variant	MODIFIER	BAG6	ENSG00000204463	Transcript	ENST00000428326.5	protein_coding	-	-	-	-	-	-	-	-	-	rs1266078	T	T/A/C/G	2113	-1	cds_end_NF	HGNC	HGNC:13919	-	-	-	5	-	-	-	-	-	-	1	2.13903e+71	-	-	-	-	-
rs1266078	6:31654266-31654266	C	upstream_gene_variant	MODIFIER	BAG6	ENSG00000204463	Transcript	ENST00000428326.5	protein_coding	-	-	-	-	-	-	-	-	-	rs1266078	T	T/A/C/G	2113	-1	cds_end_NF	HGNC	HGNC:13919	-	-	-	5	-	-	-	-	-	-	1	2.13903e+71	-	-	-	-	-
rs1266078	6:31654266-31654266	G	upstream_gene_variant	MODIFIER	BAG6	ENSG00000204463	Transcript	ENST00000428326.5	protein_coding	-	-	-	-	-	-	-	-	-	rs1266078	T	T/A/C/G	2113	-1	cds_end_NF	HGNC	HGNC:13919	-	-	-	5	-	-	-	0.1194	-	-	1	2.13903e+71	-	-	-	-	-
rs1266078	6:31654266-31654266	A	upstream_gene_variant	MODIFIER	BAG6	ENSG00000204463	Transcript	ENST00000433828.5	protein_coding	-	-	-	-	-	-	-	-	-	rs1266078	T	T/A/C/G	2291	-1	cds_end_NF	HGNC	HGNC:13919	-	-	-	2	-	-	-	-	-	-	1	2.13903e+71	-	-	-	-	-
rs1266078	6:31654266-31654266	C	upstream_gene_variant	MODIFIER	BAG6	ENSG00000204463	Transcript	ENST00000433828.5	protein_coding	-	-	-	-	-	-	-	-	-	rs1266078	T	T/A/C/G	2291	-1	cds_end_NF	HGNC	HGNC:13919	-	-	-	2	-	-	-	-	-	-	1	2.13903e+71	-	-	-	-	-
rs1266078	6:31654266-31654266	G	upstream_gene_variant	MODIFIER	BAG6	ENSG00000204463	Transcript	ENST00000433828.5	protein_coding	-	-	-	-	-	-	-	-	-	rs1266078	T	T/A/C/G	2291	-1	cds_end_NF	HGNC	HGNC:13919	-	-	-	2	-	-	-	0.1194	-	-	1	2.13903e+71	-	-	-	-	-
rs1266078	6:31654266-31654266	A	upstream_gene_variant	MODIFIER	BAG6	ENSG00000204463	Transcript	ENST00000434444.5	protein_coding	-	-	-	-	-	-	-	-	-	rs1266078	T	T/A/C/G	2346	-1	cds_end_NF	HGNC	HGNC:13919	-	-	-	3	-	-	-	-	-	-	1	2.13903e+71	-	-	-	-	-
rs1266078	6:31654266-31654266	C	upstream_gene_variant	MODIFIER	BAG6	ENSG00000204463	Transcript	ENST00000434444.5	protein_coding	-	-	-	-	-	-	-	-	-	rs1266078	T	T/A/C/G	2346	-1	cds_end_NF	HGNC	HGNC:13919	-	-	-	3	-	-	-	-	-	-	1	2.13903e+71	-	-	-	-	-
rs1266078	6:31654266-31654266	G	upstream_gene_variant	MODIFIER	BAG6	ENSG00000204463	Transcript	ENST00000434444.5	protein_coding	-	-	-	-	-	-	-	-	-	rs1266078	T	T/A/C/G	2346	-1	cds_end_NF	HGNC	HGNC:13919	-	-	-	3	-	-	-	0.1194	-	-	1	2.13903e+71	-	-	-	-	-
rs1266078	6:31654266-31654266	A	upstream_gene_variant	MODIFIER	BAG6	ENSG00000204463	Transcript	ENST00000435080.5	protein_coding	-	-	-	-	-	-	-	-	-	rs1266078	T	T/A/C/G	1880	-1	cds_end_NF	HGNC	HGNC:13919	-	-	-	5	-	-	-	-	-	-	1	2.13903e+71	-	-	-	-	-
rs1266078	6:31654266-31654266	C	upstream_gene_variant	MODIFIER	BAG6	ENSG00000204463	Transcript	ENST00000435080.5	protein_coding	-	-	-	-	-	-	-	-	-	rs1266078	T	T/A/C/G	1880	-1	cds_end_NF	HGNC	HGNC:13919	-	-	-	5	-	-	-	-	-	-	1	2.13903e+71	-	-	-	-	-
rs1266078	6:31654266-31654266	G	upstream_gene_variant	MODIFIER	BAG6	ENSG00000204463	Transcript	ENST00000435080.5	protein_coding	-	-	-	-	-	-	-	-	-	rs1266078	T	T/A/C/G	1880	-1	cds_end_NF	HGNC	HGNC:13919	-	-	-	5	-	-	-	0.1194	-	-	1	2.13903e+71	-	-	-	-	-
rs1266078	6:31654266-31654266	A	upstream_gene_variant	MODIFIER	BAG6	ENSG00000204463	Transcript	ENST00000437771.5	protein_coding	-	-	-	-	-	-	-	-	-	rs1266078	T	T/A/C/G	1588	-1	cds_end_NF	HGNC	HGNC:13919	-	-	-	5	-	-	-	-	-	-	1	2.13903e+71	-	-	-	-	-
rs1266078	6:31654266-31654266	C	upstream_gene_variant	MODIFIER	BAG6	ENSG00000204463	Transcript	ENST00000437771.5	protein_coding	-	-	-	-	-	-	-	-	-	rs1266078	T	T/A/C/G	1588	-1	cds_end_NF	HGNC	HGNC:13919	-	-	-	5	-	-	-	-	-	-	1	2.13903e+71	-	-	-	-	-
rs1266078	6:31654266-31654266	G	upstream_gene_variant	MODIFIER	BAG6	ENSG00000204463	Transcript	ENST00000437771.5	protein_coding	-	-	-	-	-	-	-	-	-	rs1266078	T	T/A/C/G	1588	-1	cds_end_NF	HGNC	HGNC:13919	-	-	-	5	-	-	-	0.1194	-	-	1	2.13903e+71	-	-	-	-	-
rs1266078	6:31654266-31654266	A	upstream_gene_variant	MODIFIER	BAG6	ENSG00000204463	Transcript	ENST00000439687.6	protein_coding	-	-	-	-	-	-	-	-	-	rs1266078	T	T/A/C/G	1566	-1	-	HGNC	HGNC:13919	-	-	-	2	-	-	-	-	-	-	1	2.13903e+71	-	-	-	-	-
rs1266078	6:31654266-31654266	C	upstream_gene_variant	MODIFIER	BAG6	ENSG00000204463	Transcript	ENST00000439687.6	protein_coding	-	-	-	-	-	-	-	-	-	rs1266078	T	T/A/C/G	1566	-1	-	HGNC	HGNC:13919	-	-	-	2	-	-	-	-	-	-	1	2.13903e+71	-	-	-	-	-
rs1266078	6:31654266-31654266	G	upstream_gene_variant	MODIFIER	BAG6	ENSG00000204463	Transcript	ENST00000439687.6	protein_coding	-	-	-	-	-	-	-	-	-	rs1266078	T	T/A/C/G	1566	-1	-	HGNC	HGNC:13919	-	-	-	2	-	-	-	0.1194	-	-	1	2.13903e+71	-	-	-	-	-
rs1266078	6:31654266-31654266	A	upstream_gene_variant	MODIFIER	BAG6	ENSG00000204463	Transcript	ENST00000441054.5	protein_coding	-	-	-	-	-	-	-	-	-	rs1266078	T	T/A/C/G	1821	-1	cds_end_NF	HGNC	HGNC:13919	-	-	-	3	-	-	-	-	-	-	1	2.13903e+71	-	-	-	-	-
rs1266078	6:31654266-31654266	C	upstream_gene_variant	MODIFIER	BAG6	ENSG00000204463	Transcript	ENST00000441054.5	protein_coding	-	-	-	-	-	-	-	-	-	rs1266078	T	T/A/C/G	1821	-1	cds_end_NF	HGNC	HGNC:13919	-	-	-	3	-	-	-	-	-	-	1	2.13903e+71	-	-	-	-	-
rs1266078	6:31654266-31654266	G	upstream_gene_variant	MODIFIER	BAG6	ENSG00000204463	Transcript	ENST00000441054.5	protein_coding	-	-	-	-	-	-	-	-	-	rs1266078	T	T/A/C/G	1821	-1	cds_end_NF	HGNC	HGNC:13919	-	-	-	3	-	-	-	0.1194	-	-	1	2.13903e+71	-	-	-	-	-
rs1266078	6:31654266-31654266	A	upstream_gene_variant	MODIFIER	BAG6	ENSG00000204463	Transcript	ENST00000451898.5	protein_coding	-	-	-	-	-	-	-	-	-	rs1266078	T	T/A/C/G	1618	-1	cds_end_NF	HGNC	HGNC:13919	-	-	-	3	-	-	-	-	-	-	1	2.13903e+71	-	-	-	-	-
rs1266078	6:31654266-31654266	C	upstream_gene_variant	MODIFIER	BAG6	ENSG00000204463	Transcript	ENST00000451898.5	protein_coding	-	-	-	-	-	-	-	-	-	rs1266078	T	T/A/C/G	1618	-1	cds_end_NF	HGNC	HGNC:13919	-	-	-	3	-	-	-	-	-	-	1	2.13903e+71	-	-	-	-	-
rs1266078	6:31654266-31654266	G	upstream_gene_variant	MODIFIER	BAG6	ENSG00000204463	Transcript	ENST00000451898.5	protein_coding	-	-	-	-	-	-	-	-	-	rs1266078	T	T/A/C/G	1618	-1	cds_end_NF	HGNC	HGNC:13919	-	-	-	3	-	-	-	0.1194	-	-	1	2.13903e+71	-	-	-	-	-
rs1266078	6:31654266-31654266	A	upstream_gene_variant	MODIFIER	BAG6	ENSG00000204463	Transcript	ENST00000452994.5	protein_coding	-	-	-	-	-	-	-	-	-	rs1266078	T	T/A/C/G	2108	-1	cds_end_NF	HGNC	HGNC:13919	-	-	-	3	-	-	-	-	-	-	1	2.13903e+71	-	-	-	-	-
rs1266078	6:31654266-31654266	C	upstream_gene_variant	MODIFIER	BAG6	ENSG00000204463	Transcript	ENST00000452994.5	protein_coding	-	-	-	-	-	-	-	-	-	rs1266078	T	T/A/C/G	2108	-1	cds_end_NF	HGNC	HGNC:13919	-	-	-	3	-	-	-	-	-	-	1	2.13903e+71	-	-	-	-	-
rs1266078	6:31654266-31654266	G	upstream_gene_variant	MODIFIER	BAG6	ENSG00000204463	Transcript	ENST00000452994.5	protein_coding	-	-	-	-	-	-	-	-	-	rs1266078	T	T/A/C/G	2108	-1	cds_end_NF	HGNC	HGNC:13919	-	-	-	3	-	-	-	0.1194	-	-	1	2.13903e+71	-	-	-	-	-
rs1266078	6:31654266-31654266	A	upstream_gene_variant	MODIFIER	BAG6	ENSG00000204463	Transcript	ENST00000454165.1	protein_coding	-	-	-	-	-	-	-	-	-	rs1266078	T	T/A/C/G	2151	-1	cds_end_NF	HGNC	HGNC:13919	-	-	-	3	-	-	-	-	-	-	1	2.13903e+71	-	-	-	-	-
rs1266078	6:31654266-31654266	C	upstream_gene_variant	MODIFIER	BAG6	ENSG00000204463	Transcript	ENST00000454165.1	protein_coding	-	-	-	-	-	-	-	-	-	rs1266078	T	T/A/C/G	2151	-1	cds_end_NF	HGNC	HGNC:13919	-	-	-	3	-	-	-	-	-	-	1	2.13903e+71	-	-	-	-	-
rs1266078	6:31654266-31654266	G	upstream_gene_variant	MODIFIER	BAG6	ENSG00000204463	Transcript	ENST00000454165.1	protein_coding	-	-	-	-	-	-	-	-	-	rs1266078	T	T/A/C/G	2151	-1	cds_end_NF	HGNC	HGNC:13919	-	-	-	3	-	-	-	0.1194	-	-	1	2.13903e+71	-	-	-	-	-
rs1266078	6:31654266-31654266	A	upstream_gene_variant	MODIFIER	BAG6	ENSG00000204463	Transcript	ENST00000456286.5	protein_coding	-	-	-	-	-	-	-	-	-	rs1266078	T	T/A/C/G	2287	-1	cds_end_NF	HGNC	HGNC:13919	-	-	-	1	-	-	-	-	-	-	1	2.13903e+71	-	-	-	-	-
rs1266078	6:31654266-31654266	C	upstream_gene_variant	MODIFIER	BAG6	ENSG00000204463	Transcript	ENST00000456286.5	protein_coding	-	-	-	-	-	-	-	-	-	rs1266078	T	T/A/C/G	2287	-1	cds_end_NF	HGNC	HGNC:13919	-	-	-	1	-	-	-	-	-	-	1	2.13903e+71	-	-	-	-	-
rs1266078	6:31654266-31654266	G	upstream_gene_variant	MODIFIER	BAG6	ENSG00000204463	Transcript	ENST00000456286.5	protein_coding	-	-	-	-	-	-	-	-	-	rs1266078	T	T/A/C/G	2287	-1	cds_end_NF	HGNC	HGNC:13919	-	-	-	1	-	-	-	0.1194	-	-	1	2.13903e+71	-	-	-	-	-
rs1266078	6:31654266-31654266	A	upstream_gene_variant	MODIFIER	BAG6	ENSG00000204463	Transcript	ENST00000456622.5	protein_coding	-	-	-	-	-	-	-	-	-	rs1266078	T	T/A/C/G	1908	-1	cds_end_NF	HGNC	HGNC:13919	-	-	-	5	-	-	-	-	-	-	1	2.13903e+71	-	-	-	-	-
rs1266078	6:31654266-31654266	C	upstream_gene_variant	MODIFIER	BAG6	ENSG00000204463	Transcript	ENST00000456622.5	protein_coding	-	-	-	-	-	-	-	-	-	rs1266078	T	T/A/C/G	1908	-1	cds_end_NF	HGNC	HGNC:13919	-	-	-	5	-	-	-	-	-	-	1	2.13903e+71	-	-	-	-	-
rs1266078	6:31654266-31654266	G	upstream_gene_variant	MODIFIER	BAG6	ENSG00000204463	Transcript	ENST00000456622.5	protein_coding	-	-	-	-	-	-	-	-	-	rs1266078	T	T/A/C/G	1908	-1	cds_end_NF	HGNC	HGNC:13919	-	-	-	5	-	-	-	0.1194	-	-	1	2.13903e+71	-	-	-	-	-
rs1266078	6:31654266-31654266	A	upstream_gene_variant	MODIFIER	BAG6	ENSG00000204463	Transcript	ENST00000676571.1	protein_coding	-	-	-	-	-	-	-	-	-	rs1266078	T	T/A/C/G	1561	-1	-	HGNC	HGNC:13919	-	-	-	-	A2	-	-	-	-	-	1	2.13903e+71	-	-	-	-	-
rs1266078	6:31654266-31654266	C	upstream_gene_variant	MODIFIER	BAG6	ENSG00000204463	Transcript	ENST00000676571.1	protein_coding	-	-	-	-	-	-	-	-	-	rs1266078	T	T/A/C/G	1561	-1	-	HGNC	HGNC:13919	-	-	-	-	A2	-	-	-	-	-	1	2.13903e+71	-	-	-	-	-
rs1266078	6:31654266-31654266	G	upstream_gene_variant	MODIFIER	BAG6	ENSG00000204463	Transcript	ENST00000676571.1	protein_coding	-	-	-	-	-	-	-	-	-	rs1266078	T	T/A/C/G	1561	-1	-	HGNC	HGNC:13919	-	-	-	-	A2	-	-	0.1194	-	-	1	2.13903e+71	-	-	-	-	-
rs1266078	6:31654266-31654266	A	upstream_gene_variant	MODIFIER	BAG6	ENSG00000204463	Transcript	ENST00000676615.2	protein_coding	-	-	-	-	-	-	-	-	-	rs1266078	T	T/A/C/G	1605	-1	-	HGNC	HGNC:13919	MANE_Select	NM_001387994.1	-	-	A2	-	-	-	-	-	1	2.13903e+71	-	-	-	-	-
rs1266078	6:31654266-31654266	C	upstream_gene_variant	MODIFIER	BAG6	ENSG00000204463	Transcript	ENST00000676615.2	protein_coding	-	-	-	-	-	-	-	-	-	rs1266078	T	T/A/C/G	1605	-1	-	HGNC	HGNC:13919	MANE_Select	NM_001387994.1	-	-	A2	-	-	-	-	-	1	2.13903e+71	-	-	-	-	-
rs1266078	6:31654266-31654266	G	upstream_gene_variant	MODIFIER	BAG6	ENSG00000204463	Transcript	ENST00000676615.2	protein_coding	-	-	-	-	-	-	-	-	-	rs1266078	T	T/A/C/G	1605	-1	-	HGNC	HGNC:13919	MANE_Select	NM_001387994.1	-	-	A2	-	-	0.1194	-	-	1	2.13903e+71	-	-	-	-	-
rs1266078	6:31654266-31654266	A	upstream_gene_variant	MODIFIER	BAG6	ENSG00000204463	Transcript	ENST00000679119.1	nonsense_mediated_decay	-	-	-	-	-	-	-	-	-	rs1266078	T	T/A/C/G	1561	-1	-	HGNC	HGNC:13919	-	-	-	-	-	-	-	-	-	-	1	2.13903e+71	-	-	-	-	-
rs1266078	6:31654266-31654266	C	upstream_gene_variant	MODIFIER	BAG6	ENSG00000204463	Transcript	ENST00000679119.1	nonsense_mediated_decay	-	-	-	-	-	-	-	-	-	rs1266078	T	T/A/C/G	1561	-1	-	HGNC	HGNC:13919	-	-	-	-	-	-	-	-	-	-	1	2.13903e+71	-	-	-	-	-
rs1266078	6:31654266-31654266	G	upstream_gene_variant	MODIFIER	BAG6	ENSG00000204463	Transcript	ENST00000679119.1	nonsense_mediated_decay	-	-	-	-	-	-	-	-	-	rs1266078	T	T/A/C/G	1561	-1	-	HGNC	HGNC:13919	-	-	-	-	-	-	-	0.1194	-	-	1	2.13903e+71	-	-	-	-	-
rs1266078	6:31654266-31654266	A	upstream_gene_variant	MODIFIER	BAG6	ENSG00000204463	Transcript	ENST00000888810.1	protein_coding	-	-	-	-	-	-	-	-	-	rs1266078	T	T/A/C/G	1519	-1	-	HGNC	HGNC:13919	-	-	-	-	A2	-	-	-	-	-	1	2.13903e+71	-	-	-	-	-
rs1266078	6:31654266-31654266	C	upstream_gene_variant	MODIFIER	BAG6	ENSG00000204463	Transcript	ENST00000888810.1	protein_coding	-	-	-	-	-	-	-	-	-	rs1266078	T	T/A/C/G	1519	-1	-	HGNC	HGNC:13919	-	-	-	-	A2	-	-	-	-	-	1	2.13903e+71	-	-	-	-	-
rs1266078	6:31654266-31654266	G	upstream_gene_variant	MODIFIER	BAG6	ENSG00000204463	Transcript	ENST00000888810.1	protein_coding	-	-	-	-	-	-	-	-	-	rs1266078	T	T/A/C/G	1519	-1	-	HGNC	HGNC:13919	-	-	-	-	A2	-	-	0.1194	-	-	1	2.13903e+71	-	-	-	-	-
rs1266078	6:31654266-31654266	A	upstream_gene_variant	MODIFIER	BAG6	ENSG00000204463	Transcript	ENST00000888811.1	protein_coding	-	-	-	-	-	-	-	-	-	rs1266078	T	T/A/C/G	1548	-1	-	HGNC	HGNC:13919	-	-	-	-	-	-	-	-	-	-	1	2.13903e+71	-	-	-	-	-
rs1266078	6:31654266-31654266	C	upstream_gene_variant	MODIFIER	BAG6	ENSG00000204463	Transcript	ENST00000888811.1	protein_coding	-	-	-	-	-	-	-	-	-	rs1266078	T	T/A/C/G	1548	-1	-	HGNC	HGNC:13919	-	-	-	-	-	-	-	-	-	-	1	2.13903e+71	-	-	-	-	-
rs1266078	6:31654266-31654266	G	upstream_gene_variant	MODIFIER	BAG6	ENSG00000204463	Transcript	ENST00000888811.1	protein_coding	-	-	-	-	-	-	-	-	-	rs1266078	T	T/A/C/G	1548	-1	-	HGNC	HGNC:13919	-	-	-	-	-	-	-	0.1194	-	-	1	2.13903e+71	-	-	-	-	-
rs1266078	6:31654266-31654266	A	upstream_gene_variant	MODIFIER	BAG6	ENSG00000204463	Transcript	ENST00000888812.1	protein_coding	-	-	-	-	-	-	-	-	-	rs1266078	T	T/A/C/G	1548	-1	-	HGNC	HGNC:13919	-	-	-	-	-	-	-	-	-	-	1	2.13903e+71	-	-	-	-	-
rs1266078	6:31654266-31654266	C	upstream_gene_variant	MODIFIER	BAG6	ENSG00000204463	Transcript	ENST00000888812.1	protein_coding	-	-	-	-	-	-	-	-	-	rs1266078	T	T/A/C/G	1548	-1	-	HGNC	HGNC:13919	-	-	-	-	-	-	-	-	-	-	1	2.13903e+71	-	-	-	-	-
rs1266078	6:31654266-31654266	G	upstream_gene_variant	MODIFIER	BAG6	ENSG00000204463	Transcript	ENST00000888812.1	protein_coding	-	-	-	-	-	-	-	-	-	rs1266078	T	T/A/C/G	1548	-1	-	HGNC	HGNC:13919	-	-	-	-	-	-	-	0.1194	-	-	1	2.13903e+71	-	-	-	-	-
rs1266078	6:31654266-31654266	A	upstream_gene_variant	MODIFIER	BAG6	ENSG00000204463	Transcript	ENST00000888813.1	protein_coding	-	-	-	-	-	-	-	-	-	rs1266078	T	T/A/C/G	1579	-1	-	HGNC	HGNC:13919	-	-	-	-	P3	-	-	-	-	-	1	2.13903e+71	-	-	-	-	-
rs1266078	6:31654266-31654266	C	upstream_gene_variant	MODIFIER	BAG6	ENSG00000204463	Transcript	ENST00000888813.1	protein_coding	-	-	-	-	-	-	-	-	-	rs1266078	T	T/A/C/G	1579	-1	-	HGNC	HGNC:13919	-	-	-	-	P3	-	-	-	-	-	1	2.13903e+71	-	-	-	-	-
rs1266078	6:31654266-31654266	G	upstream_gene_variant	MODIFIER	BAG6	ENSG00000204463	Transcript	ENST00000888813.1	protein_coding	-	-	-	-	-	-	-	-	-	rs1266078	T	T/A/C/G	1579	-1	-	HGNC	HGNC:13919	-	-	-	-	P3	-	-	0.1194	-	-	1	2.13903e+71	-	-	-	-	-
rs1266078	6:31654266-31654266	A	upstream_gene_variant	MODIFIER	BAG6	ENSG00000204463	Transcript	ENST00000888814.1	protein_coding	-	-	-	-	-	-	-	-	-	rs1266078	T	T/A/C/G	1579	-1	-	HGNC	HGNC:13919	-	-	-	-	-	-	-	-	-	-	1	2.13903e+71	-	-	-	-	-
rs1266078	6:31654266-31654266	C	upstream_gene_variant	MODIFIER	BAG6	ENSG00000204463	Transcript	ENST00000888814.1	protein_coding	-	-	-	-	-	-	-	-	-	rs1266078	T	T/A/C/G	1579	-1	-	HGNC	HGNC:13919	-	-	-	-	-	-	-	-	-	-	1	2.13903e+71	-	-	-	-	-
rs1266078	6:31654266-31654266	G	upstream_gene_variant	MODIFIER	BAG6	ENSG00000204463	Transcript	ENST00000888814.1	protein_coding	-	-	-	-	-	-	-	-	-	rs1266078	T	T/A/C/G	1579	-1	-	HGNC	HGNC:13919	-	-	-	-	-	-	-	0.1194	-	-	1	2.13903e+71	-	-	-	-	-
rs1266078	6:31654266-31654266	A	upstream_gene_variant	MODIFIER	BAG6	ENSG00000204463	Transcript	ENST00000888815.1	protein_coding	-	-	-	-	-	-	-	-	-	rs1266078	T	T/A/C/G	1587	-1	-	HGNC	HGNC:13919	-	-	-	-	-	-	-	-	-	-	1	2.13903e+71	-	-	-	-	-
rs1266078	6:31654266-31654266	C	upstream_gene_variant	MODIFIER	BAG6	ENSG00000204463	Transcript	ENST00000888815.1	protein_coding	-	-	-	-	-	-	-	-	-	rs1266078	T	T/A/C/G	1587	-1	-	HGNC	HGNC:13919	-	-	-	-	-	-	-	-	-	-	1	2.13903e+71	-	-	-	-	-
rs1266078	6:31654266-31654266	G	upstream_gene_variant	MODIFIER	BAG6	ENSG00000204463	Transcript	ENST00000888815.1	protein_coding	-	-	-	-	-	-	-	-	-	rs1266078	T	T/A/C/G	1587	-1	-	HGNC	HGNC:13919	-	-	-	-	-	-	-	0.1194	-	-	1	2.13903e+71	-	-	-	-	-
rs1266078	6:31654266-31654266	A	upstream_gene_variant	MODIFIER	BAG6	ENSG00000204463	Transcript	ENST00000888816.1	protein_coding	-	-	-	-	-	-	-	-	-	rs1266078	T	T/A/C/G	1598	-1	-	HGNC	HGNC:13919	-	-	-	-	-	-	-	-	-	-	1	2.13903e+71	-	-	-	-	-
rs1266078	6:31654266-31654266	C	upstream_gene_variant	MODIFIER	BAG6	ENSG00000204463	Transcript	ENST00000888816.1	protein_coding	-	-	-	-	-	-	-	-	-	rs1266078	T	T/A/C/G	1598	-1	-	HGNC	HGNC:13919	-	-	-	-	-	-	-	-	-	-	1	2.13903e+71	-	-	-	-	-
rs1266078	6:31654266-31654266	G	upstream_gene_variant	MODIFIER	BAG6	ENSG00000204463	Transcript	ENST00000888816.1	protein_coding	-	-	-	-	-	-	-	-	-	rs1266078	T	T/A/C/G	1598	-1	-	HGNC	HGNC:13919	-	-	-	-	-	-	-	0.1194	-	-	1	2.13903e+71	-	-	-	-	-
rs1266078	6:31654266-31654266	A	upstream_gene_variant	MODIFIER	BAG6	ENSG00000204463	Transcript	ENST00000888817.1	protein_coding	-	-	-	-	-	-	-	-	-	rs1266078	T	T/A/C/G	1597	-1	-	HGNC	HGNC:13919	-	-	-	-	A2	-	-	-	-	-	1	2.13903e+71	-	-	-	-	-
rs1266078	6:31654266-31654266	C	upstream_gene_variant	MODIFIER	BAG6	ENSG00000204463	Transcript	ENST00000888817.1	protein_coding	-	-	-	-	-	-	-	-	-	rs1266078	T	T/A/C/G	1597	-1	-	HGNC	HGNC:13919	-	-	-	-	A2	-	-	-	-	-	1	2.13903e+71	-	-	-	-	-
rs1266078	6:31654266-31654266	G	upstream_gene_variant	MODIFIER	BAG6	ENSG00000204463	Transcript	ENST00000888817.1	protein_coding	-	-	-	-	-	-	-	-	-	rs1266078	T	T/A/C/G	1597	-1	-	HGNC	HGNC:13919	-	-	-	-	A2	-	-	0.1194	-	-	1	2.13903e+71	-	-	-	-	-
rs1266078	6:31654266-31654266	A	upstream_gene_variant	MODIFIER	BAG6	ENSG00000204463	Transcript	ENST00000888818.1	protein_coding	-	-	-	-	-	-	-	-	-	rs1266078	T	T/A/C/G	1605	-1	-	HGNC	HGNC:13919	-	-	-	-	A2	-	-	-	-	-	1	2.13903e+71	-	-	-	-	-
rs1266078	6:31654266-31654266	C	upstream_gene_variant	MODIFIER	BAG6	ENSG00000204463	Transcript	ENST00000888818.1	protein_coding	-	-	-	-	-	-	-	-	-	rs1266078	T	T/A/C/G	1605	-1	-	HGNC	HGNC:13919	-	-	-	-	A2	-	-	-	-	-	1	2.13903e+71	-	-	-	-	-
rs1266078	6:31654266-31654266	G	upstream_gene_variant	MODIFIER	BAG6	ENSG00000204463	Transcript	ENST00000888818.1	protein_coding	-	-	-	-	-	-	-	-	-	rs1266078	T	T/A/C/G	1605	-1	-	HGNC	HGNC:13919	-	-	-	-	A2	-	-	0.1194	-	-	1	2.13903e+71	-	-	-	-	-
rs1266078	6:31654266-31654266	A	upstream_gene_variant	MODIFIER	BAG6	ENSG00000204463	Transcript	ENST00000888819.1	protein_coding	-	-	-	-	-	-	-	-	-	rs1266078	T	T/A/C/G	1605	-1	-	HGNC	HGNC:13919	-	-	-	-	A2	-	-	-	-	-	1	2.13903e+71	-	-	-	-	-
rs1266078	6:31654266-31654266	C	upstream_gene_variant	MODIFIER	BAG6	ENSG00000204463	Transcript	ENST00000888819.1	protein_coding	-	-	-	-	-	-	-	-	-	rs1266078	T	T/A/C/G	1605	-1	-	HGNC	HGNC:13919	-	-	-	-	A2	-	-	-	-	-	1	2.13903e+71	-	-	-	-	-
rs1266078	6:31654266-31654266	G	upstream_gene_variant	MODIFIER	BAG6	ENSG00000204463	Transcript	ENST00000888819.1	protein_coding	-	-	-	-	-	-	-	-	-	rs1266078	T	T/A/C/G	1605	-1	-	HGNC	HGNC:13919	-	-	-	-	A2	-	-	0.1194	-	-	1	2.13903e+71	-	-	-	-	-
rs1266078	6:31654266-31654266	A	upstream_gene_variant	MODIFIER	BAG6	ENSG00000204463	Transcript	ENST00000888820.1	protein_coding	-	-	-	-	-	-	-	-	-	rs1266078	T	T/A/C/G	1591	-1	-	HGNC	HGNC:13919	-	-	-	-	-	-	-	-	-	-	1	2.13903e+71	-	-	-	-	-
rs1266078	6:31654266-31654266	C	upstream_gene_variant	MODIFIER	BAG6	ENSG00000204463	Transcript	ENST00000888820.1	protein_coding	-	-	-	-	-	-	-	-	-	rs1266078	T	T/A/C/G	1591	-1	-	HGNC	HGNC:13919	-	-	-	-	-	-	-	-	-	-	1	2.13903e+71	-	-	-	-	-
rs1266078	6:31654266-31654266	G	upstream_gene_variant	MODIFIER	BAG6	ENSG00000204463	Transcript	ENST00000888820.1	protein_coding	-	-	-	-	-	-	-	-	-	rs1266078	T	T/A/C/G	1591	-1	-	HGNC	HGNC:13919	-	-	-	-	-	-	-	0.1194	-	-	1	2.13903e+71	-	-	-	-	-
rs1266078	6:31654266-31654266	A	upstream_gene_variant	MODIFIER	BAG6	ENSG00000204463	Transcript	ENST00000888821.1	protein_coding	-	-	-	-	-	-	-	-	-	rs1266078	T	T/A/C/G	1605	-1	-	HGNC	HGNC:13919	-	-	-	-	-	-	-	-	-	-	1	2.13903e+71	-	-	-	-	-
rs1266078	6:31654266-31654266	C	upstream_gene_variant	MODIFIER	BAG6	ENSG00000204463	Transcript	ENST00000888821.1	protein_coding	-	-	-	-	-	-	-	-	-	rs1266078	T	T/A/C/G	1605	-1	-	HGNC	HGNC:13919	-	-	-	-	-	-	-	-	-	-	1	2.13903e+71	-	-	-	-	-
rs1266078	6:31654266-31654266	G	upstream_gene_variant	MODIFIER	BAG6	ENSG00000204463	Transcript	ENST00000888821.1	protein_coding	-	-	-	-	-	-	-	-	-	rs1266078	T	T/A/C/G	1605	-1	-	HGNC	HGNC:13919	-	-	-	-	-	-	-	0.1194	-	-	1	2.13903e+71	-	-	-	-	-
rs1266078	6:31654266-31654266	A	upstream_gene_variant	MODIFIER	BAG6	ENSG00000204463	Transcript	ENST00000888822.1	protein_coding	-	-	-	-	-	-	-	-	-	rs1266078	T	T/A/C/G	1607	-1	-	HGNC	HGNC:13919	-	-	-	-	-	-	-	-	-	-	1	2.13903e+71	-	-	-	-	-
rs1266078	6:31654266-31654266	C	upstream_gene_variant	MODIFIER	BAG6	ENSG00000204463	Transcript	ENST00000888822.1	protein_coding	-	-	-	-	-	-	-	-	-	rs1266078	T	T/A/C/G	1607	-1	-	HGNC	HGNC:13919	-	-	-	-	-	-	-	-	-	-	1	2.13903e+71	-	-	-	-	-
rs1266078	6:31654266-31654266	G	upstream_gene_variant	MODIFIER	BAG6	ENSG00000204463	Transcript	ENST00000888822.1	protein_coding	-	-	-	-	-	-	-	-	-	rs1266078	T	T/A/C/G	1607	-1	-	HGNC	HGNC:13919	-	-	-	-	-	-	-	0.1194	-	-	1	2.13903e+71	-	-	-	-	-
rs1266078	6:31654266-31654266	A	upstream_gene_variant	MODIFIER	BAG6	ENSG00000204463	Transcript	ENST00000888823.1	protein_coding	-	-	-	-	-	-	-	-	-	rs1266078	T	T/A/C/G	1615	-1	-	HGNC	HGNC:13919	-	-	-	-	-	-	-	-	-	-	1	2.13903e+71	-	-	-	-	-
rs1266078	6:31654266-31654266	C	upstream_gene_variant	MODIFIER	BAG6	ENSG00000204463	Transcript	ENST00000888823.1	protein_coding	-	-	-	-	-	-	-	-	-	rs1266078	T	T/A/C/G	1615	-1	-	HGNC	HGNC:13919	-	-	-	-	-	-	-	-	-	-	1	2.13903e+71	-	-	-	-	-
rs1266078	6:31654266-31654266	G	upstream_gene_variant	MODIFIER	BAG6	ENSG00000204463	Transcript	ENST00000888823.1	protein_coding	-	-	-	-	-	-	-	-	-	rs1266078	T	T/A/C/G	1615	-1	-	HGNC	HGNC:13919	-	-	-	-	-	-	-	0.1194	-	-	1	2.13903e+71	-	-	-	-	-
rs1266078	6:31654266-31654266	A	upstream_gene_variant	MODIFIER	BAG6	ENSG00000204463	Transcript	ENST00000888824.1	protein_coding	-	-	-	-	-	-	-	-	-	rs1266078	T	T/A/C/G	1615	-1	-	HGNC	HGNC:13919	-	-	-	-	A2	-	-	-	-	-	1	2.13903e+71	-	-	-	-	-
rs1266078	6:31654266-31654266	C	upstream_gene_variant	MODIFIER	BAG6	ENSG00000204463	Transcript	ENST00000888824.1	protein_coding	-	-	-	-	-	-	-	-	-	rs1266078	T	T/A/C/G	1615	-1	-	HGNC	HGNC:13919	-	-	-	-	A2	-	-	-	-	-	1	2.13903e+71	-	-	-	-	-
rs1266078	6:31654266-31654266	G	upstream_gene_variant	MODIFIER	BAG6	ENSG00000204463	Transcript	ENST00000888824.1	protein_coding	-	-	-	-	-	-	-	-	-	rs1266078	T	T/A/C/G	1615	-1	-	HGNC	HGNC:13919	-	-	-	-	A2	-	-	0.1194	-	-	1	2.13903e+71	-	-	-	-	-
rs1266078	6:31654266-31654266	A	upstream_gene_variant	MODIFIER	BAG6	ENSG00000204463	Transcript	ENST00000888825.1	protein_coding	-	-	-	-	-	-	-	-	-	rs1266078	T	T/A/C/G	1611	-1	-	HGNC	HGNC:13919	-	-	-	-	A2	-	-	-	-	-	1	2.13903e+71	-	-	-	-	-
rs1266078	6:31654266-31654266	C	upstream_gene_variant	MODIFIER	BAG6	ENSG00000204463	Transcript	ENST00000888825.1	protein_coding	-	-	-	-	-	-	-	-	-	rs1266078	T	T/A/C/G	1611	-1	-	HGNC	HGNC:13919	-	-	-	-	A2	-	-	-	-	-	1	2.13903e+71	-	-	-	-	-
rs1266078	6:31654266-31654266	G	upstream_gene_variant	MODIFIER	BAG6	ENSG00000204463	Transcript	ENST00000888825.1	protein_coding	-	-	-	-	-	-	-	-	-	rs1266078	T	T/A/C/G	1611	-1	-	HGNC	HGNC:13919	-	-	-	-	A2	-	-	0.1194	-	-	1	2.13903e+71	-	-	-	-	-
rs1266078	6:31654266-31654266	A	upstream_gene_variant	MODIFIER	BAG6	ENSG00000204463	Transcript	ENST00000888826.1	protein_coding	-	-	-	-	-	-	-	-	-	rs1266078	T	T/A/C/G	1605	-1	-	HGNC	HGNC:13919	-	-	-	-	A2	-	-	-	-	-	1	2.13903e+71	-	-	-	-	-
rs1266078	6:31654266-31654266	C	upstream_gene_variant	MODIFIER	BAG6	ENSG00000204463	Transcript	ENST00000888826.1	protein_coding	-	-	-	-	-	-	-	-	-	rs1266078	T	T/A/C/G	1605	-1	-	HGNC	HGNC:13919	-	-	-	-	A2	-	-	-	-	-	1	2.13903e+71	-	-	-	-	-
rs1266078	6:31654266-31654266	G	upstream_gene_variant	MODIFIER	BAG6	ENSG00000204463	Transcript	ENST00000888826.1	protein_coding	-	-	-	-	-	-	-	-	-	rs1266078	T	T/A/C/G	1605	-1	-	HGNC	HGNC:13919	-	-	-	-	A2	-	-	0.1194	-	-	1	2.13903e+71	-	-	-	-	-
rs1266078	6:31654266-31654266	A	upstream_gene_variant	MODIFIER	BAG6	ENSG00000204463	Transcript	ENST00000888827.1	protein_coding	-	-	-	-	-	-	-	-	-	rs1266078	T	T/A/C/G	1605	-1	-	HGNC	HGNC:13919	-	-	-	-	-	-	-	-	-	-	1	2.13903e+71	-	-	-	-	-
rs1266078	6:31654266-31654266	C	upstream_gene_variant	MODIFIER	BAG6	ENSG00000204463	Transcript	ENST00000888827.1	protein_coding	-	-	-	-	-	-	-	-	-	rs1266078	T	T/A/C/G	1605	-1	-	HGNC	HGNC:13919	-	-	-	-	-	-	-	-	-	-	1	2.13903e+71	-	-	-	-	-
rs1266078	6:31654266-31654266	G	upstream_gene_variant	MODIFIER	BAG6	ENSG00000204463	Transcript	ENST00000888827.1	protein_coding	-	-	-	-	-	-	-	-	-	rs1266078	T	T/A/C/G	1605	-1	-	HGNC	HGNC:13919	-	-	-	-	-	-	-	0.1194	-	-	1	2.13903e+71	-	-	-	-	-
rs1266078	6:31654266-31654266	A	upstream_gene_variant	MODIFIER	BAG6	ENSG00000204463	Transcript	ENST00000888828.1	protein_coding	-	-	-	-	-	-	-	-	-	rs1266078	T	T/A/C/G	1605	-1	-	HGNC	HGNC:13919	-	-	-	-	-	-	-	-	-	-	1	2.13903e+71	-	-	-	-	-
rs1266078	6:31654266-31654266	C	upstream_gene_variant	MODIFIER	BAG6	ENSG00000204463	Transcript	ENST00000888828.1	protein_coding	-	-	-	-	-	-	-	-	-	rs1266078	T	T/A/C/G	1605	-1	-	HGNC	HGNC:13919	-	-	-	-	-	-	-	-	-	-	1	2.13903e+71	-	-	-	-	-
rs1266078	6:31654266-31654266	G	upstream_gene_variant	MODIFIER	BAG6	ENSG00000204463	Transcript	ENST00000888828.1	protein_coding	-	-	-	-	-	-	-	-	-	rs1266078	T	T/A/C/G	1605	-1	-	HGNC	HGNC:13919	-	-	-	-	-	-	-	0.1194	-	-	1	2.13903e+71	-	-	-	-	-
rs1266078	6:31654266-31654266	A	upstream_gene_variant	MODIFIER	BAG6	ENSG00000204463	Transcript	ENST00000888829.1	protein_coding	-	-	-	-	-	-	-	-	-	rs1266078	T	T/A/C/G	1605	-1	-	HGNC	HGNC:13919	-	-	-	-	-	-	-	-	-	-	1	2.13903e+71	-	-	-	-	-
rs1266078	6:31654266-31654266	C	upstream_gene_variant	MODIFIER	BAG6	ENSG00000204463	Transcript	ENST00000888829.1	protein_coding	-	-	-	-	-	-	-	-	-	rs1266078	T	T/A/C/G	1605	-1	-	HGNC	HGNC:13919	-	-	-	-	-	-	-	-	-	-	1	2.13903e+71	-	-	-	-	-
rs1266078	6:31654266-31654266	G	upstream_gene_variant	MODIFIER	BAG6	ENSG00000204463	Transcript	ENST00000888829.1	protein_coding	-	-	-	-	-	-	-	-	-	rs1266078	T	T/A/C/G	1605	-1	-	HGNC	HGNC:13919	-	-	-	-	-	-	-	0.1194	-	-	1	2.13903e+71	-	-	-	-	-
rs1266078	6:31654266-31654266	A	upstream_gene_variant	MODIFIER	BAG6	ENSG00000204463	Transcript	ENST00000888830.1	protein_coding	-	-	-	-	-	-	-	-	-	rs1266078	T	T/A/C/G	1605	-1	-	HGNC	HGNC:13919	-	-	-	-	-	-	-	-	-	-	1	2.13903e+71	-	-	-	-	-
rs1266078	6:31654266-31654266	C	upstream_gene_variant	MODIFIER	BAG6	ENSG00000204463	Transcript	ENST00000888830.1	protein_coding	-	-	-	-	-	-	-	-	-	rs1266078	T	T/A/C/G	1605	-1	-	HGNC	HGNC:13919	-	-	-	-	-	-	-	-	-	-	1	2.13903e+71	-	-	-	-	-
rs1266078	6:31654266-31654266	G	upstream_gene_variant	MODIFIER	BAG6	ENSG00000204463	Transcript	ENST00000888830.1	protein_coding	-	-	-	-	-	-	-	-	-	rs1266078	T	T/A/C/G	1605	-1	-	HGNC	HGNC:13919	-	-	-	-	-	-	-	0.1194	-	-	1	2.13903e+71	-	-	-	-	-
rs1266078	6:31654266-31654266	A	upstream_gene_variant	MODIFIER	BAG6	ENSG00000204463	Transcript	ENST00000888831.1	protein_coding	-	-	-	-	-	-	-	-	-	rs1266078	T	T/A/C/G	1617	-1	-	HGNC	HGNC:13919	-	-	-	-	-	-	-	-	-	-	1	2.13903e+71	-	-	-	-	-
rs1266078	6:31654266-31654266	C	upstream_gene_variant	MODIFIER	BAG6	ENSG00000204463	Transcript	ENST00000888831.1	protein_coding	-	-	-	-	-	-	-	-	-	rs1266078	T	T/A/C/G	1617	-1	-	HGNC	HGNC:13919	-	-	-	-	-	-	-	-	-	-	1	2.13903e+71	-	-	-	-	-
rs1266078	6:31654266-31654266	G	upstream_gene_variant	MODIFIER	BAG6	ENSG00000204463	Transcript	ENST00000888831.1	protein_coding	-	-	-	-	-	-	-	-	-	rs1266078	T	T/A/C/G	1617	-1	-	HGNC	HGNC:13919	-	-	-	-	-	-	-	0.1194	-	-	1	2.13903e+71	-	-	-	-	-
rs1266078	6:31654266-31654266	A	upstream_gene_variant	MODIFIER	BAG6	ENSG00000204463	Transcript	ENST00000888832.1	protein_coding	-	-	-	-	-	-	-	-	-	rs1266078	T	T/A/C/G	1620	-1	-	HGNC	HGNC:13919	-	-	-	-	-	-	-	-	-	-	1	2.13903e+71	-	-	-	-	-
rs1266078	6:31654266-31654266	C	upstream_gene_variant	MODIFIER	BAG6	ENSG00000204463	Transcript	ENST00000888832.1	protein_coding	-	-	-	-	-	-	-	-	-	rs1266078	T	T/A/C/G	1620	-1	-	HGNC	HGNC:13919	-	-	-	-	-	-	-	-	-	-	1	2.13903e+71	-	-	-	-	-
rs1266078	6:31654266-31654266	G	upstream_gene_variant	MODIFIER	BAG6	ENSG00000204463	Transcript	ENST00000888832.1	protein_coding	-	-	-	-	-	-	-	-	-	rs1266078	T	T/A/C/G	1620	-1	-	HGNC	HGNC:13919	-	-	-	-	-	-	-	0.1194	-	-	1	2.13903e+71	-	-	-	-	-
rs1266078	6:31654266-31654266	A	upstream_gene_variant	MODIFIER	BAG6	ENSG00000204463	Transcript	ENST00000888833.1	protein_coding	-	-	-	-	-	-	-	-	-	rs1266078	T	T/A/C/G	1611	-1	-	HGNC	HGNC:13919	-	-	-	-	-	-	-	-	-	-	1	2.13903e+71	-	-	-	-	-
rs1266078	6:31654266-31654266	C	upstream_gene_variant	MODIFIER	BAG6	ENSG00000204463	Transcript	ENST00000888833.1	protein_coding	-	-	-	-	-	-	-	-	-	rs1266078	T	T/A/C/G	1611	-1	-	HGNC	HGNC:13919	-	-	-	-	-	-	-	-	-	-	1	2.13903e+71	-	-	-	-	-
rs1266078	6:31654266-31654266	G	upstream_gene_variant	MODIFIER	BAG6	ENSG00000204463	Transcript	ENST00000888833.1	protein_coding	-	-	-	-	-	-	-	-	-	rs1266078	T	T/A/C/G	1611	-1	-	HGNC	HGNC:13919	-	-	-	-	-	-	-	0.1194	-	-	1	2.13903e+71	-	-	-	-	-
rs1266078	6:31654266-31654266	A	upstream_gene_variant	MODIFIER	BAG6	ENSG00000204463	Transcript	ENST00000888834.1	protein_coding	-	-	-	-	-	-	-	-	-	rs1266078	T	T/A/C/G	1611	-1	-	HGNC	HGNC:13919	-	-	-	-	-	-	-	-	-	-	1	2.13903e+71	-	-	-	-	-
rs1266078	6:31654266-31654266	C	upstream_gene_variant	MODIFIER	BAG6	ENSG00000204463	Transcript	ENST00000888834.1	protein_coding	-	-	-	-	-	-	-	-	-	rs1266078	T	T/A/C/G	1611	-1	-	HGNC	HGNC:13919	-	-	-	-	-	-	-	-	-	-	1	2.13903e+71	-	-	-	-	-
rs1266078	6:31654266-31654266	G	upstream_gene_variant	MODIFIER	BAG6	ENSG00000204463	Transcript	ENST00000888834.1	protein_coding	-	-	-	-	-	-	-	-	-	rs1266078	T	T/A/C/G	1611	-1	-	HGNC	HGNC:13919	-	-	-	-	-	-	-	0.1194	-	-	1	2.13903e+71	-	-	-	-	-
rs1266078	6:31654266-31654266	A	upstream_gene_variant	MODIFIER	BAG6	ENSG00000204463	Transcript	ENST00000888835.1	protein_coding	-	-	-	-	-	-	-	-	-	rs1266078	T	T/A/C/G	1607	-1	-	HGNC	HGNC:13919	-	-	-	-	-	-	-	-	-	-	1	2.13903e+71	-	-	-	-	-
rs1266078	6:31654266-31654266	C	upstream_gene_variant	MODIFIER	BAG6	ENSG00000204463	Transcript	ENST00000888835.1	protein_coding	-	-	-	-	-	-	-	-	-	rs1266078	T	T/A/C/G	1607	-1	-	HGNC	HGNC:13919	-	-	-	-	-	-	-	-	-	-	1	2.13903e+71	-	-	-	-	-
rs1266078	6:31654266-31654266	G	upstream_gene_variant	MODIFIER	BAG6	ENSG00000204463	Transcript	ENST00000888835.1	protein_coding	-	-	-	-	-	-	-	-	-	rs1266078	T	T/A/C/G	1607	-1	-	HGNC	HGNC:13919	-	-	-	-	-	-	-	0.1194	-	-	1	2.13903e+71	-	-	-	-	-
rs1266078	6:31654266-31654266	A	upstream_gene_variant	MODIFIER	BAG6	ENSG00000204463	Transcript	ENST00000888836.1	protein_coding	-	-	-	-	-	-	-	-	-	rs1266078	T	T/A/C/G	1611	-1	-	HGNC	HGNC:13919	-	-	-	-	-	-	-	-	-	-	1	2.13903e+71	-	-	-	-	-
rs1266078	6:31654266-31654266	C	upstream_gene_variant	MODIFIER	BAG6	ENSG00000204463	Transcript	ENST00000888836.1	protein_coding	-	-	-	-	-	-	-	-	-	rs1266078	T	T/A/C/G	1611	-1	-	HGNC	HGNC:13919	-	-	-	-	-	-	-	-	-	-	1	2.13903e+71	-	-	-	-	-
rs1266078	6:31654266-31654266	G	upstream_gene_variant	MODIFIER	BAG6	ENSG00000204463	Transcript	ENST00000888836.1	protein_coding	-	-	-	-	-	-	-	-	-	rs1266078	T	T/A/C/G	1611	-1	-	HGNC	HGNC:13919	-	-	-	-	-	-	-	0.1194	-	-	1	2.13903e+71	-	-	-	-	-
rs1266078	6:31654266-31654266	A	upstream_gene_variant	MODIFIER	BAG6	ENSG00000204463	Transcript	ENST00000888837.1	protein_coding	-	-	-	-	-	-	-	-	-	rs1266078	T	T/A/C/G	1615	-1	-	HGNC	HGNC:13919	-	-	-	-	A2	-	-	-	-	-	1	2.13903e+71	-	-	-	-	-
rs1266078	6:31654266-31654266	C	upstream_gene_variant	MODIFIER	BAG6	ENSG00000204463	Transcript	ENST00000888837.1	protein_coding	-	-	-	-	-	-	-	-	-	rs1266078	T	T/A/C/G	1615	-1	-	HGNC	HGNC:13919	-	-	-	-	A2	-	-	-	-	-	1	2.13903e+71	-	-	-	-	-
rs1266078	6:31654266-31654266	G	upstream_gene_variant	MODIFIER	BAG6	ENSG00000204463	Transcript	ENST00000888837.1	protein_coding	-	-	-	-	-	-	-	-	-	rs1266078	T	T/A/C/G	1615	-1	-	HGNC	HGNC:13919	-	-	-	-	A2	-	-	0.1194	-	-	1	2.13903e+71	-	-	-	-	-
rs1266078	6:31654266-31654266	A	upstream_gene_variant	MODIFIER	BAG6	ENSG00000204463	Transcript	ENST00000888838.1	protein_coding	-	-	-	-	-	-	-	-	-	rs1266078	T	T/A/C/G	1617	-1	-	HGNC	HGNC:13919	-	-	-	-	-	-	-	-	-	-	1	2.13903e+71	-	-	-	-	-
rs1266078	6:31654266-31654266	C	upstream_gene_variant	MODIFIER	BAG6	ENSG00000204463	Transcript	ENST00000888838.1	protein_coding	-	-	-	-	-	-	-	-	-	rs1266078	T	T/A/C/G	1617	-1	-	HGNC	HGNC:13919	-	-	-	-	-	-	-	-	-	-	1	2.13903e+71	-	-	-	-	-
rs1266078	6:31654266-31654266	G	upstream_gene_variant	MODIFIER	BAG6	ENSG00000204463	Transcript	ENST00000888838.1	protein_coding	-	-	-	-	-	-	-	-	-	rs1266078	T	T/A/C/G	1617	-1	-	HGNC	HGNC:13919	-	-	-	-	-	-	-	0.1194	-	-	1	2.13903e+71	-	-	-	-	-
rs1266078	6:31654266-31654266	A	upstream_gene_variant	MODIFIER	BAG6	ENSG00000204463	Transcript	ENST00000888839.1	protein_coding	-	-	-	-	-	-	-	-	-	rs1266078	T	T/A/C/G	1615	-1	-	HGNC	HGNC:13919	-	-	-	-	A2	-	-	-	-	-	1	2.13903e+71	-	-	-	-	-
rs1266078	6:31654266-31654266	C	upstream_gene_variant	MODIFIER	BAG6	ENSG00000204463	Transcript	ENST00000888839.1	protein_coding	-	-	-	-	-	-	-	-	-	rs1266078	T	T/A/C/G	1615	-1	-	HGNC	HGNC:13919	-	-	-	-	A2	-	-	-	-	-	1	2.13903e+71	-	-	-	-	-
rs1266078	6:31654266-31654266	G	upstream_gene_variant	MODIFIER	BAG6	ENSG00000204463	Transcript	ENST00000888839.1	protein_coding	-	-	-	-	-	-	-	-	-	rs1266078	T	T/A/C/G	1615	-1	-	HGNC	HGNC:13919	-	-	-	-	A2	-	-	0.1194	-	-	1	2.13903e+71	-	-	-	-	-
rs1266078	6:31654266-31654266	A	upstream_gene_variant	MODIFIER	BAG6	ENSG00000204463	Transcript	ENST00000888840.1	protein_coding	-	-	-	-	-	-	-	-	-	rs1266078	T	T/A/C/G	1620	-1	-	HGNC	HGNC:13919	-	-	-	-	-	-	-	-	-	-	1	2.13903e+71	-	-	-	-	-
rs1266078	6:31654266-31654266	C	upstream_gene_variant	MODIFIER	BAG6	ENSG00000204463	Transcript	ENST00000888840.1	protein_coding	-	-	-	-	-	-	-	-	-	rs1266078	T	T/A/C/G	1620	-1	-	HGNC	HGNC:13919	-	-	-	-	-	-	-	-	-	-	1	2.13903e+71	-	-	-	-	-
rs1266078	6:31654266-31654266	G	upstream_gene_variant	MODIFIER	BAG6	ENSG00000204463	Transcript	ENST00000888840.1	protein_coding	-	-	-	-	-	-	-	-	-	rs1266078	T	T/A/C/G	1620	-1	-	HGNC	HGNC:13919	-	-	-	-	-	-	-	0.1194	-	-	1	2.13903e+71	-	-	-	-	-
rs1266078	6:31654266-31654266	A	upstream_gene_variant	MODIFIER	BAG6	ENSG00000204463	Transcript	ENST00000888841.1	protein_coding	-	-	-	-	-	-	-	-	-	rs1266078	T	T/A/C/G	1622	-1	-	HGNC	HGNC:13919	-	-	-	-	-	-	-	-	-	-	1	2.13903e+71	-	-	-	-	-
rs1266078	6:31654266-31654266	C	upstream_gene_variant	MODIFIER	BAG6	ENSG00000204463	Transcript	ENST00000888841.1	protein_coding	-	-	-	-	-	-	-	-	-	rs1266078	T	T/A/C/G	1622	-1	-	HGNC	HGNC:13919	-	-	-	-	-	-	-	-	-	-	1	2.13903e+71	-	-	-	-	-
rs1266078	6:31654266-31654266	G	upstream_gene_variant	MODIFIER	BAG6	ENSG00000204463	Transcript	ENST00000888841.1	protein_coding	-	-	-	-	-	-	-	-	-	rs1266078	T	T/A/C/G	1622	-1	-	HGNC	HGNC:13919	-	-	-	-	-	-	-	0.1194	-	-	1	2.13903e+71	-	-	-	-	-
rs1266078	6:31654266-31654266	A	upstream_gene_variant	MODIFIER	BAG6	ENSG00000204463	Transcript	ENST00000888842.1	protein_coding	-	-	-	-	-	-	-	-	-	rs1266078	T	T/A/C/G	1839	-1	-	HGNC	HGNC:13919	-	-	-	-	A2	-	-	-	-	-	1	2.13903e+71	-	-	-	-	-
rs1266078	6:31654266-31654266	C	upstream_gene_variant	MODIFIER	BAG6	ENSG00000204463	Transcript	ENST00000888842.1	protein_coding	-	-	-	-	-	-	-	-	-	rs1266078	T	T/A/C/G	1839	-1	-	HGNC	HGNC:13919	-	-	-	-	A2	-	-	-	-	-	1	2.13903e+71	-	-	-	-	-
rs1266078	6:31654266-31654266	G	upstream_gene_variant	MODIFIER	BAG6	ENSG00000204463	Transcript	ENST00000888842.1	protein_coding	-	-	-	-	-	-	-	-	-	rs1266078	T	T/A/C/G	1839	-1	-	HGNC	HGNC:13919	-	-	-	-	A2	-	-	0.1194	-	-	1	2.13903e+71	-	-	-	-	-
rs1266078	6:31654266-31654266	A	upstream_gene_variant	MODIFIER	BAG6	ENSG00000204463	Transcript	ENST00000888843.1	protein_coding	-	-	-	-	-	-	-	-	-	rs1266078	T	T/A/C/G	1870	-1	-	HGNC	HGNC:13919	-	-	-	-	-	-	-	-	-	-	1	2.13903e+71	-	-	-	-	-
rs1266078	6:31654266-31654266	C	upstream_gene_variant	MODIFIER	BAG6	ENSG00000204463	Transcript	ENST00000888843.1	protein_coding	-	-	-	-	-	-	-	-	-	rs1266078	T	T/A/C/G	1870	-1	-	HGNC	HGNC:13919	-	-	-	-	-	-	-	-	-	-	1	2.13903e+71	-	-	-	-	-
rs1266078	6:31654266-31654266	G	upstream_gene_variant	MODIFIER	BAG6	ENSG00000204463	Transcript	ENST00000888843.1	protein_coding	-	-	-	-	-	-	-	-	-	rs1266078	T	T/A/C/G	1870	-1	-	HGNC	HGNC:13919	-	-	-	-	-	-	-	0.1194	-	-	1	2.13903e+71	-	-	-	-	-
rs1266078	6:31654266-31654266	A	upstream_gene_variant	MODIFIER	BAG6	ENSG00000204463	Transcript	ENST00000888844.1	protein_coding	-	-	-	-	-	-	-	-	-	rs1266078	T	T/A/C/G	1871	-1	-	HGNC	HGNC:13919	-	-	-	-	-	-	-	-	-	-	1	2.13903e+71	-	-	-	-	-
rs1266078	6:31654266-31654266	C	upstream_gene_variant	MODIFIER	BAG6	ENSG00000204463	Transcript	ENST00000888844.1	protein_coding	-	-	-	-	-	-	-	-	-	rs1266078	T	T/A/C/G	1871	-1	-	HGNC	HGNC:13919	-	-	-	-	-	-	-	-	-	-	1	2.13903e+71	-	-	-	-	-
rs1266078	6:31654266-31654266	G	upstream_gene_variant	MODIFIER	BAG6	ENSG00000204463	Transcript	ENST00000888844.1	protein_coding	-	-	-	-	-	-	-	-	-	rs1266078	T	T/A/C/G	1871	-1	-	HGNC	HGNC:13919	-	-	-	-	-	-	-	0.1194	-	-	1	2.13903e+71	-	-	-	-	-
rs1266078	6:31654266-31654266	A	upstream_gene_variant	MODIFIER	BAG6	ENSG00000204463	Transcript	ENST00000888845.1	protein_coding	-	-	-	-	-	-	-	-	-	rs1266078	T	T/A/C/G	1871	-1	-	HGNC	HGNC:13919	-	-	-	-	A2	-	-	-	-	-	1	2.13903e+71	-	-	-	-	-
rs1266078	6:31654266-31654266	C	upstream_gene_variant	MODIFIER	BAG6	ENSG00000204463	Transcript	ENST00000888845.1	protein_coding	-	-	-	-	-	-	-	-	-	rs1266078	T	T/A/C/G	1871	-1	-	HGNC	HGNC:13919	-	-	-	-	A2	-	-	-	-	-	1	2.13903e+71	-	-	-	-	-
rs1266078	6:31654266-31654266	G	upstream_gene_variant	MODIFIER	BAG6	ENSG00000204463	Transcript	ENST00000888845.1	protein_coding	-	-	-	-	-	-	-	-	-	rs1266078	T	T/A/C/G	1871	-1	-	HGNC	HGNC:13919	-	-	-	-	A2	-	-	0.1194	-	-	1	2.13903e+71	-	-	-	-	-
rs1266078	6:31654266-31654266	A	upstream_gene_variant	MODIFIER	BAG6	ENSG00000204463	Transcript	ENST00000888846.1	protein_coding	-	-	-	-	-	-	-	-	-	rs1266078	T	T/A/C/G	1872	-1	-	HGNC	HGNC:13919	-	-	-	-	-	-	-	-	-	-	1	2.13903e+71	-	-	-	-	-
rs1266078	6:31654266-31654266	C	upstream_gene_variant	MODIFIER	BAG6	ENSG00000204463	Transcript	ENST00000888846.1	protein_coding	-	-	-	-	-	-	-	-	-	rs1266078	T	T/A/C/G	1872	-1	-	HGNC	HGNC:13919	-	-	-	-	-	-	-	-	-	-	1	2.13903e+71	-	-	-	-	-
rs1266078	6:31654266-31654266	G	upstream_gene_variant	MODIFIER	BAG6	ENSG00000204463	Transcript	ENST00000888846.1	protein_coding	-	-	-	-	-	-	-	-	-	rs1266078	T	T/A/C/G	1872	-1	-	HGNC	HGNC:13919	-	-	-	-	-	-	-	0.1194	-	-	1	2.13903e+71	-	-	-	-	-
rs1266078	6:31654266-31654266	A	upstream_gene_variant	MODIFIER	BAG6	ENSG00000204463	Transcript	ENST00000888847.1	protein_coding	-	-	-	-	-	-	-	-	-	rs1266078	T	T/A/C/G	1873	-1	-	HGNC	HGNC:13919	-	-	-	-	A2	-	-	-	-	-	1	2.13903e+71	-	-	-	-	-
rs1266078	6:31654266-31654266	C	upstream_gene_variant	MODIFIER	BAG6	ENSG00000204463	Transcript	ENST00000888847.1	protein_coding	-	-	-	-	-	-	-	-	-	rs1266078	T	T/A/C/G	1873	-1	-	HGNC	HGNC:13919	-	-	-	-	A2	-	-	-	-	-	1	2.13903e+71	-	-	-	-	-
rs1266078	6:31654266-31654266	G	upstream_gene_variant	MODIFIER	BAG6	ENSG00000204463	Transcript	ENST00000888847.1	protein_coding	-	-	-	-	-	-	-	-	-	rs1266078	T	T/A/C/G	1873	-1	-	HGNC	HGNC:13919	-	-	-	-	A2	-	-	0.1194	-	-	1	2.13903e+71	-	-	-	-	-
rs1266078	6:31654266-31654266	A	upstream_gene_variant	MODIFIER	BAG6	ENSG00000204463	Transcript	ENST00000888848.1	protein_coding	-	-	-	-	-	-	-	-	-	rs1266078	T	T/A/C/G	1873	-1	-	HGNC	HGNC:13919	-	-	-	-	-	-	-	-	-	-	1	2.13903e+71	-	-	-	-	-
rs1266078	6:31654266-31654266	C	upstream_gene_variant	MODIFIER	BAG6	ENSG00000204463	Transcript	ENST00000888848.1	protein_coding	-	-	-	-	-	-	-	-	-	rs1266078	T	T/A/C/G	1873	-1	-	HGNC	HGNC:13919	-	-	-	-	-	-	-	-	-	-	1	2.13903e+71	-	-	-	-	-
rs1266078	6:31654266-31654266	G	upstream_gene_variant	MODIFIER	BAG6	ENSG00000204463	Transcript	ENST00000888848.1	protein_coding	-	-	-	-	-	-	-	-	-	rs1266078	T	T/A/C/G	1873	-1	-	HGNC	HGNC:13919	-	-	-	-	-	-	-	0.1194	-	-	1	2.13903e+71	-	-	-	-	-
rs1266078	6:31654266-31654266	A	upstream_gene_variant	MODIFIER	BAG6	ENSG00000204463	Transcript	ENST00000888849.1	protein_coding	-	-	-	-	-	-	-	-	-	rs1266078	T	T/A/C/G	1872	-1	-	HGNC	HGNC:13919	-	-	-	-	A2	-	-	-	-	-	1	2.13903e+71	-	-	-	-	-
rs1266078	6:31654266-31654266	C	upstream_gene_variant	MODIFIER	BAG6	ENSG00000204463	Transcript	ENST00000888849.1	protein_coding	-	-	-	-	-	-	-	-	-	rs1266078	T	T/A/C/G	1872	-1	-	HGNC	HGNC:13919	-	-	-	-	A2	-	-	-	-	-	1	2.13903e+71	-	-	-	-	-
rs1266078	6:31654266-31654266	G	upstream_gene_variant	MODIFIER	BAG6	ENSG00000204463	Transcript	ENST00000888849.1	protein_coding	-	-	-	-	-	-	-	-	-	rs1266078	T	T/A/C/G	1872	-1	-	HGNC	HGNC:13919	-	-	-	-	A2	-	-	0.1194	-	-	1	2.13903e+71	-	-	-	-	-
rs1266078	6:31654266-31654266	A	upstream_gene_variant	MODIFIER	BAG6	ENSG00000204463	Transcript	ENST00000888850.1	protein_coding	-	-	-	-	-	-	-	-	-	rs1266078	T	T/A/C/G	1872	-1	-	HGNC	HGNC:13919	-	-	-	-	P3	-	-	-	-	-	1	2.13903e+71	-	-	-	-	-
rs1266078	6:31654266-31654266	C	upstream_gene_variant	MODIFIER	BAG6	ENSG00000204463	Transcript	ENST00000888850.1	protein_coding	-	-	-	-	-	-	-	-	-	rs1266078	T	T/A/C/G	1872	-1	-	HGNC	HGNC:13919	-	-	-	-	P3	-	-	-	-	-	1	2.13903e+71	-	-	-	-	-
rs1266078	6:31654266-31654266	G	upstream_gene_variant	MODIFIER	BAG6	ENSG00000204463	Transcript	ENST00000888850.1	protein_coding	-	-	-	-	-	-	-	-	-	rs1266078	T	T/A/C/G	1872	-1	-	HGNC	HGNC:13919	-	-	-	-	P3	-	-	0.1194	-	-	1	2.13903e+71	-	-	-	-	-
rs1266078	6:31654266-31654266	A	upstream_gene_variant	MODIFIER	BAG6	ENSG00000204463	Transcript	ENST00000888851.1	protein_coding	-	-	-	-	-	-	-	-	-	rs1266078	T	T/A/C/G	1882	-1	-	HGNC	HGNC:13919	-	-	-	-	A2	-	-	-	-	-	1	2.13903e+71	-	-	-	-	-
rs1266078	6:31654266-31654266	C	upstream_gene_variant	MODIFIER	BAG6	ENSG00000204463	Transcript	ENST00000888851.1	protein_coding	-	-	-	-	-	-	-	-	-	rs1266078	T	T/A/C/G	1882	-1	-	HGNC	HGNC:13919	-	-	-	-	A2	-	-	-	-	-	1	2.13903e+71	-	-	-	-	-
rs1266078	6:31654266-31654266	G	upstream_gene_variant	MODIFIER	BAG6	ENSG00000204463	Transcript	ENST00000888851.1	protein_coding	-	-	-	-	-	-	-	-	-	rs1266078	T	T/A/C/G	1882	-1	-	HGNC	HGNC:13919	-	-	-	-	A2	-	-	0.1194	-	-	1	2.13903e+71	-	-	-	-	-
rs1266078	6:31654266-31654266	A	upstream_gene_variant	MODIFIER	BAG6	ENSG00000204463	Transcript	ENST00000888852.1	protein_coding	-	-	-	-	-	-	-	-	-	rs1266078	T	T/A/C/G	1882	-1	-	HGNC	HGNC:13919	-	-	-	-	-	-	-	-	-	-	1	2.13903e+71	-	-	-	-	-
rs1266078	6:31654266-31654266	C	upstream_gene_variant	MODIFIER	BAG6	ENSG00000204463	Transcript	ENST00000888852.1	protein_coding	-	-	-	-	-	-	-	-	-	rs1266078	T	T/A/C/G	1882	-1	-	HGNC	HGNC:13919	-	-	-	-	-	-	-	-	-	-	1	2.13903e+71	-	-	-	-	-
rs1266078	6:31654266-31654266	G	upstream_gene_variant	MODIFIER	BAG6	ENSG00000204463	Transcript	ENST00000888852.1	protein_coding	-	-	-	-	-	-	-	-	-	rs1266078	T	T/A/C/G	1882	-1	-	HGNC	HGNC:13919	-	-	-	-	-	-	-	0.1194	-	-	1	2.13903e+71	-	-	-	-	-
rs1266078	6:31654266-31654266	A	upstream_gene_variant	MODIFIER	BAG6	ENSG00000204463	Transcript	ENST00000888853.1	protein_coding	-	-	-	-	-	-	-	-	-	rs1266078	T	T/A/C/G	1882	-1	-	HGNC	HGNC:13919	-	-	-	-	-	-	-	-	-	-	1	2.13903e+71	-	-	-	-	-
rs1266078	6:31654266-31654266	C	upstream_gene_variant	MODIFIER	BAG6	ENSG00000204463	Transcript	ENST00000888853.1	protein_coding	-	-	-	-	-	-	-	-	-	rs1266078	T	T/A/C/G	1882	-1	-	HGNC	HGNC:13919	-	-	-	-	-	-	-	-	-	-	1	2.13903e+71	-	-	-	-	-
rs1266078	6:31654266-31654266	G	upstream_gene_variant	MODIFIER	BAG6	ENSG00000204463	Transcript	ENST00000888853.1	protein_coding	-	-	-	-	-	-	-	-	-	rs1266078	T	T/A/C/G	1882	-1	-	HGNC	HGNC:13919	-	-	-	-	-	-	-	0.1194	-	-	1	2.13903e+71	-	-	-	-	-
rs1266078	6:31654266-31654266	A	upstream_gene_variant	MODIFIER	BAG6	ENSG00000204463	Transcript	ENST00000888854.1	protein_coding	-	-	-	-	-	-	-	-	-	rs1266078	T	T/A/C/G	1883	-1	-	HGNC	HGNC:13919	-	-	-	-	-	-	-	-	-	-	1	2.13903e+71	-	-	-	-	-
rs1266078	6:31654266-31654266	C	upstream_gene_variant	MODIFIER	BAG6	ENSG00000204463	Transcript	ENST00000888854.1	protein_coding	-	-	-	-	-	-	-	-	-	rs1266078	T	T/A/C/G	1883	-1	-	HGNC	HGNC:13919	-	-	-	-	-	-	-	-	-	-	1	2.13903e+71	-	-	-	-	-
rs1266078	6:31654266-31654266	G	upstream_gene_variant	MODIFIER	BAG6	ENSG00000204463	Transcript	ENST00000888854.1	protein_coding	-	-	-	-	-	-	-	-	-	rs1266078	T	T/A/C/G	1883	-1	-	HGNC	HGNC:13919	-	-	-	-	-	-	-	0.1194	-	-	1	2.13903e+71	-	-	-	-	-
rs1266078	6:31654266-31654266	A	upstream_gene_variant	MODIFIER	BAG6	ENSG00000204463	Transcript	ENST00000888855.1	protein_coding	-	-	-	-	-	-	-	-	-	rs1266078	T	T/A/C/G	1872	-1	-	HGNC	HGNC:13919	-	-	-	-	A2	-	-	-	-	-	1	2.13903e+71	-	-	-	-	-
rs1266078	6:31654266-31654266	C	upstream_gene_variant	MODIFIER	BAG6	ENSG00000204463	Transcript	ENST00000888855.1	protein_coding	-	-	-	-	-	-	-	-	-	rs1266078	T	T/A/C/G	1872	-1	-	HGNC	HGNC:13919	-	-	-	-	A2	-	-	-	-	-	1	2.13903e+71	-	-	-	-	-
rs1266078	6:31654266-31654266	G	upstream_gene_variant	MODIFIER	BAG6	ENSG00000204463	Transcript	ENST00000888855.1	protein_coding	-	-	-	-	-	-	-	-	-	rs1266078	T	T/A/C/G	1872	-1	-	HGNC	HGNC:13919	-	-	-	-	A2	-	-	0.1194	-	-	1	2.13903e+71	-	-	-	-	-
rs1266078	6:31654266-31654266	A	upstream_gene_variant	MODIFIER	BAG6	ENSG00000204463	Transcript	ENST00000888856.1	protein_coding	-	-	-	-	-	-	-	-	-	rs1266078	T	T/A/C/G	1874	-1	-	HGNC	HGNC:13919	-	-	-	-	-	-	-	-	-	-	1	2.13903e+71	-	-	-	-	-
rs1266078	6:31654266-31654266	C	upstream_gene_variant	MODIFIER	BAG6	ENSG00000204463	Transcript	ENST00000888856.1	protein_coding	-	-	-	-	-	-	-	-	-	rs1266078	T	T/A/C/G	1874	-1	-	HGNC	HGNC:13919	-	-	-	-	-	-	-	-	-	-	1	2.13903e+71	-	-	-	-	-
rs1266078	6:31654266-31654266	G	upstream_gene_variant	MODIFIER	BAG6	ENSG00000204463	Transcript	ENST00000888856.1	protein_coding	-	-	-	-	-	-	-	-	-	rs1266078	T	T/A/C/G	1874	-1	-	HGNC	HGNC:13919	-	-	-	-	-	-	-	0.1194	-	-	1	2.13903e+71	-	-	-	-	-
rs1266078	6:31654266-31654266	A	upstream_gene_variant	MODIFIER	BAG6	ENSG00000204463	Transcript	ENST00000888857.1	protein_coding	-	-	-	-	-	-	-	-	-	rs1266078	T	T/A/C/G	1882	-1	-	HGNC	HGNC:13919	-	-	-	-	-	-	-	-	-	-	1	2.13903e+71	-	-	-	-	-
rs1266078	6:31654266-31654266	C	upstream_gene_variant	MODIFIER	BAG6	ENSG00000204463	Transcript	ENST00000888857.1	protein_coding	-	-	-	-	-	-	-	-	-	rs1266078	T	T/A/C/G	1882	-1	-	HGNC	HGNC:13919	-	-	-	-	-	-	-	-	-	-	1	2.13903e+71	-	-	-	-	-
rs1266078	6:31654266-31654266	G	upstream_gene_variant	MODIFIER	BAG6	ENSG00000204463	Transcript	ENST00000888857.1	protein_coding	-	-	-	-	-	-	-	-	-	rs1266078	T	T/A/C/G	1882	-1	-	HGNC	HGNC:13919	-	-	-	-	-	-	-	0.1194	-	-	1	2.13903e+71	-	-	-	-	-
rs1266078	6:31654266-31654266	A	upstream_gene_variant	MODIFIER	BAG6	ENSG00000204463	Transcript	ENST00000888858.1	protein_coding	-	-	-	-	-	-	-	-	-	rs1266078	T	T/A/C/G	1908	-1	-	HGNC	HGNC:13919	-	-	-	-	-	-	-	-	-	-	1	2.13903e+71	-	-	-	-	-
rs1266078	6:31654266-31654266	C	upstream_gene_variant	MODIFIER	BAG6	ENSG00000204463	Transcript	ENST00000888858.1	protein_coding	-	-	-	-	-	-	-	-	-	rs1266078	T	T/A/C/G	1908	-1	-	HGNC	HGNC:13919	-	-	-	-	-	-	-	-	-	-	1	2.13903e+71	-	-	-	-	-
rs1266078	6:31654266-31654266	G	upstream_gene_variant	MODIFIER	BAG6	ENSG00000204463	Transcript	ENST00000888858.1	protein_coding	-	-	-	-	-	-	-	-	-	rs1266078	T	T/A/C/G	1908	-1	-	HGNC	HGNC:13919	-	-	-	-	-	-	-	0.1194	-	-	1	2.13903e+71	-	-	-	-	-
rs1266078	6:31654266-31654266	A	upstream_gene_variant	MODIFIER	BAG6	ENSG00000204463	Transcript	ENST00000888859.1	protein_coding	-	-	-	-	-	-	-	-	-	rs1266078	T	T/A/C/G	1882	-1	-	HGNC	HGNC:13919	-	-	-	-	-	-	-	-	-	-	1	2.13903e+71	-	-	-	-	-
rs1266078	6:31654266-31654266	C	upstream_gene_variant	MODIFIER	BAG6	ENSG00000204463	Transcript	ENST00000888859.1	protein_coding	-	-	-	-	-	-	-	-	-	rs1266078	T	T/A/C/G	1882	-1	-	HGNC	HGNC:13919	-	-	-	-	-	-	-	-	-	-	1	2.13903e+71	-	-	-	-	-
rs1266078	6:31654266-31654266	G	upstream_gene_variant	MODIFIER	BAG6	ENSG00000204463	Transcript	ENST00000888859.1	protein_coding	-	-	-	-	-	-	-	-	-	rs1266078	T	T/A/C/G	1882	-1	-	HGNC	HGNC:13919	-	-	-	-	-	-	-	0.1194	-	-	1	2.13903e+71	-	-	-	-	-
rs1266078	6:31654266-31654266	A	upstream_gene_variant	MODIFIER	BAG6	ENSG00000204463	Transcript	ENST00000888860.1	protein_coding	-	-	-	-	-	-	-	-	-	rs1266078	T	T/A/C/G	1901	-1	-	HGNC	HGNC:13919	-	-	-	-	A2	-	-	-	-	-	1	2.13903e+71	-	-	-	-	-
rs1266078	6:31654266-31654266	C	upstream_gene_variant	MODIFIER	BAG6	ENSG00000204463	Transcript	ENST00000888860.1	protein_coding	-	-	-	-	-	-	-	-	-	rs1266078	T	T/A/C/G	1901	-1	-	HGNC	HGNC:13919	-	-	-	-	A2	-	-	-	-	-	1	2.13903e+71	-	-	-	-	-
rs1266078	6:31654266-31654266	G	upstream_gene_variant	MODIFIER	BAG6	ENSG00000204463	Transcript	ENST00000888860.1	protein_coding	-	-	-	-	-	-	-	-	-	rs1266078	T	T/A/C/G	1901	-1	-	HGNC	HGNC:13919	-	-	-	-	A2	-	-	0.1194	-	-	1	2.13903e+71	-	-	-	-	-
rs1266078	6:31654266-31654266	A	upstream_gene_variant	MODIFIER	BAG6	ENSG00000204463	Transcript	ENST00000888861.1	protein_coding	-	-	-	-	-	-	-	-	-	rs1266078	T	T/A/C/G	1926	-1	-	HGNC	HGNC:13919	-	-	-	-	-	-	-	-	-	-	1	2.13903e+71	-	-	-	-	-
rs1266078	6:31654266-31654266	C	upstream_gene_variant	MODIFIER	BAG6	ENSG00000204463	Transcript	ENST00000888861.1	protein_coding	-	-	-	-	-	-	-	-	-	rs1266078	T	T/A/C/G	1926	-1	-	HGNC	HGNC:13919	-	-	-	-	-	-	-	-	-	-	1	2.13903e+71	-	-	-	-	-
rs1266078	6:31654266-31654266	G	upstream_gene_variant	MODIFIER	BAG6	ENSG00000204463	Transcript	ENST00000888861.1	protein_coding	-	-	-	-	-	-	-	-	-	rs1266078	T	T/A/C/G	1926	-1	-	HGNC	HGNC:13919	-	-	-	-	-	-	-	0.1194	-	-	1	2.13903e+71	-	-	-	-	-
rs1266078	6:31654266-31654266	A	upstream_gene_variant	MODIFIER	BAG6	ENSG00000204463	Transcript	ENST00000888862.1	protein_coding	-	-	-	-	-	-	-	-	-	rs1266078	T	T/A/C/G	1936	-1	-	HGNC	HGNC:13919	-	-	-	-	-	-	-	-	-	-	1	2.13903e+71	-	-	-	-	-
rs1266078	6:31654266-31654266	C	upstream_gene_variant	MODIFIER	BAG6	ENSG00000204463	Transcript	ENST00000888862.1	protein_coding	-	-	-	-	-	-	-	-	-	rs1266078	T	T/A/C/G	1936	-1	-	HGNC	HGNC:13919	-	-	-	-	-	-	-	-	-	-	1	2.13903e+71	-	-	-	-	-
rs1266078	6:31654266-31654266	G	upstream_gene_variant	MODIFIER	BAG6	ENSG00000204463	Transcript	ENST00000888862.1	protein_coding	-	-	-	-	-	-	-	-	-	rs1266078	T	T/A/C/G	1936	-1	-	HGNC	HGNC:13919	-	-	-	-	-	-	-	0.1194	-	-	1	2.13903e+71	-	-	-	-	-
rs1266078	6:31654266-31654266	A	upstream_gene_variant	MODIFIER	BAG6	ENSG00000204463	Transcript	ENST00000888863.1	protein_coding	-	-	-	-	-	-	-	-	-	rs1266078	T	T/A/C/G	1936	-1	-	HGNC	HGNC:13919	-	-	-	-	A2	-	-	-	-	-	1	2.13903e+71	-	-	-	-	-
rs1266078	6:31654266-31654266	C	upstream_gene_variant	MODIFIER	BAG6	ENSG00000204463	Transcript	ENST00000888863.1	protein_coding	-	-	-	-	-	-	-	-	-	rs1266078	T	T/A/C/G	1936	-1	-	HGNC	HGNC:13919	-	-	-	-	A2	-	-	-	-	-	1	2.13903e+71	-	-	-	-	-
rs1266078	6:31654266-31654266	G	upstream_gene_variant	MODIFIER	BAG6	ENSG00000204463	Transcript	ENST00000888863.1	protein_coding	-	-	-	-	-	-	-	-	-	rs1266078	T	T/A/C/G	1936	-1	-	HGNC	HGNC:13919	-	-	-	-	A2	-	-	0.1194	-	-	1	2.13903e+71	-	-	-	-	-
rs1266078	6:31654266-31654266	A	upstream_gene_variant	MODIFIER	BAG6	ENSG00000204463	Transcript	ENST00000888864.1	protein_coding	-	-	-	-	-	-	-	-	-	rs1266078	T	T/A/C/G	2088	-1	-	HGNC	HGNC:13919	-	-	-	-	A2	-	-	-	-	-	1	2.13903e+71	-	-	-	-	-
rs1266078	6:31654266-31654266	C	upstream_gene_variant	MODIFIER	BAG6	ENSG00000204463	Transcript	ENST00000888864.1	protein_coding	-	-	-	-	-	-	-	-	-	rs1266078	T	T/A/C/G	2088	-1	-	HGNC	HGNC:13919	-	-	-	-	A2	-	-	-	-	-	1	2.13903e+71	-	-	-	-	-
rs1266078	6:31654266-31654266	G	upstream_gene_variant	MODIFIER	BAG6	ENSG00000204463	Transcript	ENST00000888864.1	protein_coding	-	-	-	-	-	-	-	-	-	rs1266078	T	T/A/C/G	2088	-1	-	HGNC	HGNC:13919	-	-	-	-	A2	-	-	0.1194	-	-	1	2.13903e+71	-	-	-	-	-
rs1266078	6:31654266-31654266	A	upstream_gene_variant	MODIFIER	BAG6	ENSG00000204463	Transcript	ENST00000888865.1	protein_coding	-	-	-	-	-	-	-	-	-	rs1266078	T	T/A/C/G	2100	-1	-	HGNC	HGNC:13919	-	-	-	-	A2	-	-	-	-	-	1	2.13903e+71	-	-	-	-	-
rs1266078	6:31654266-31654266	C	upstream_gene_variant	MODIFIER	BAG6	ENSG00000204463	Transcript	ENST00000888865.1	protein_coding	-	-	-	-	-	-	-	-	-	rs1266078	T	T/A/C/G	2100	-1	-	HGNC	HGNC:13919	-	-	-	-	A2	-	-	-	-	-	1	2.13903e+71	-	-	-	-	-
rs1266078	6:31654266-31654266	G	upstream_gene_variant	MODIFIER	BAG6	ENSG00000204463	Transcript	ENST00000888865.1	protein_coding	-	-	-	-	-	-	-	-	-	rs1266078	T	T/A/C/G	2100	-1	-	HGNC	HGNC:13919	-	-	-	-	A2	-	-	0.1194	-	-	1	2.13903e+71	-	-	-	-	-
rs1266078	6:31654266-31654266	A	upstream_gene_variant	MODIFIER	BAG6	ENSG00000204463	Transcript	ENST00000888866.1	protein_coding	-	-	-	-	-	-	-	-	-	rs1266078	T	T/A/C/G	2141	-1	-	HGNC	HGNC:13919	-	-	-	-	A2	-	-	-	-	-	1	2.13903e+71	-	-	-	-	-
rs1266078	6:31654266-31654266	C	upstream_gene_variant	MODIFIER	BAG6	ENSG00000204463	Transcript	ENST00000888866.1	protein_coding	-	-	-	-	-	-	-	-	-	rs1266078	T	T/A/C/G	2141	-1	-	HGNC	HGNC:13919	-	-	-	-	A2	-	-	-	-	-	1	2.13903e+71	-	-	-	-	-
rs1266078	6:31654266-31654266	G	upstream_gene_variant	MODIFIER	BAG6	ENSG00000204463	Transcript	ENST00000888866.1	protein_coding	-	-	-	-	-	-	-	-	-	rs1266078	T	T/A/C/G	2141	-1	-	HGNC	HGNC:13919	-	-	-	-	A2	-	-	0.1194	-	-	1	2.13903e+71	-	-	-	-	-
rs1266078	6:31654266-31654266	A	upstream_gene_variant	MODIFIER	BAG6	ENSG00000204463	Transcript	ENST00000888867.1	protein_coding	-	-	-	-	-	-	-	-	-	rs1266078	T	T/A/C/G	2271	-1	-	HGNC	HGNC:13919	-	-	-	-	-	-	-	-	-	-	1	2.13903e+71	-	-	-	-	-
rs1266078	6:31654266-31654266	C	upstream_gene_variant	MODIFIER	BAG6	ENSG00000204463	Transcript	ENST00000888867.1	protein_coding	-	-	-	-	-	-	-	-	-	rs1266078	T	T/A/C/G	2271	-1	-	HGNC	HGNC:13919	-	-	-	-	-	-	-	-	-	-	1	2.13903e+71	-	-	-	-	-
rs1266078	6:31654266-31654266	G	upstream_gene_variant	MODIFIER	BAG6	ENSG00000204463	Transcript	ENST00000888867.1	protein_coding	-	-	-	-	-	-	-	-	-	rs1266078	T	T/A/C/G	2271	-1	-	HGNC	HGNC:13919	-	-	-	-	-	-	-	0.1194	-	-	1	2.13903e+71	-	-	-	-	-
rs1266078	6:31654266-31654266	A	upstream_gene_variant	MODIFIER	BAG6	ENSG00000204463	Transcript	ENST00000888868.1	protein_coding	-	-	-	-	-	-	-	-	-	rs1266078	T	T/A/C/G	2296	-1	-	HGNC	HGNC:13919	-	-	-	-	A2	-	-	-	-	-	1	2.13903e+71	-	-	-	-	-
rs1266078	6:31654266-31654266	C	upstream_gene_variant	MODIFIER	BAG6	ENSG00000204463	Transcript	ENST00000888868.1	protein_coding	-	-	-	-	-	-	-	-	-	rs1266078	T	T/A/C/G	2296	-1	-	HGNC	HGNC:13919	-	-	-	-	A2	-	-	-	-	-	1	2.13903e+71	-	-	-	-	-
rs1266078	6:31654266-31654266	G	upstream_gene_variant	MODIFIER	BAG6	ENSG00000204463	Transcript	ENST00000888868.1	protein_coding	-	-	-	-	-	-	-	-	-	rs1266078	T	T/A/C/G	2296	-1	-	HGNC	HGNC:13919	-	-	-	-	A2	-	-	0.1194	-	-	1	2.13903e+71	-	-	-	-	-
rs1266078	6:31654266-31654266	A	upstream_gene_variant	MODIFIER	BAG6	ENSG00000204463	Transcript	ENST00000921978.1	protein_coding	-	-	-	-	-	-	-	-	-	rs1266078	T	T/A/C/G	1532	-1	-	HGNC	HGNC:13919	-	-	-	-	A2	-	-	-	-	-	1	2.13903e+71	-	-	-	-	-
rs1266078	6:31654266-31654266	C	upstream_gene_variant	MODIFIER	BAG6	ENSG00000204463	Transcript	ENST00000921978.1	protein_coding	-	-	-	-	-	-	-	-	-	rs1266078	T	T/A/C/G	1532	-1	-	HGNC	HGNC:13919	-	-	-	-	A2	-	-	-	-	-	1	2.13903e+71	-	-	-	-	-
rs1266078	6:31654266-31654266	G	upstream_gene_variant	MODIFIER	BAG6	ENSG00000204463	Transcript	ENST00000921978.1	protein_coding	-	-	-	-	-	-	-	-	-	rs1266078	T	T/A/C/G	1532	-1	-	HGNC	HGNC:13919	-	-	-	-	A2	-	-	0.1194	-	-	1	2.13903e+71	-	-	-	-	-
rs1266078	6:31654266-31654266	A	upstream_gene_variant	MODIFIER	BAG6	ENSG00000204463	Transcript	ENST00000921979.1	protein_coding	-	-	-	-	-	-	-	-	-	rs1266078	T	T/A/C/G	1605	-1	-	HGNC	HGNC:13919	-	-	-	-	A2	-	-	-	-	-	1	2.13903e+71	-	-	-	-	-
rs1266078	6:31654266-31654266	C	upstream_gene_variant	MODIFIER	BAG6	ENSG00000204463	Transcript	ENST00000921979.1	protein_coding	-	-	-	-	-	-	-	-	-	rs1266078	T	T/A/C/G	1605	-1	-	HGNC	HGNC:13919	-	-	-	-	A2	-	-	-	-	-	1	2.13903e+71	-	-	-	-	-
rs1266078	6:31654266-31654266	G	upstream_gene_variant	MODIFIER	BAG6	ENSG00000204463	Transcript	ENST00000921979.1	protein_coding	-	-	-	-	-	-	-	-	-	rs1266078	T	T/A/C/G	1605	-1	-	HGNC	HGNC:13919	-	-	-	-	A2	-	-	0.1194	-	-	1	2.13903e+71	-	-	-	-	-
rs1266078	6:31654266-31654266	A	upstream_gene_variant	MODIFIER	BAG6	ENSG00000204463	Transcript	ENST00000921980.1	protein_coding	-	-	-	-	-	-	-	-	-	rs1266078	T	T/A/C/G	1595	-1	-	HGNC	HGNC:13919	-	-	-	-	-	-	-	-	-	-	1	2.13903e+71	-	-	-	-	-
rs1266078	6:31654266-31654266	C	upstream_gene_variant	MODIFIER	BAG6	ENSG00000204463	Transcript	ENST00000921980.1	protein_coding	-	-	-	-	-	-	-	-	-	rs1266078	T	T/A/C/G	1595	-1	-	HGNC	HGNC:13919	-	-	-	-	-	-	-	-	-	-	1	2.13903e+71	-	-	-	-	-
rs1266078	6:31654266-31654266	G	upstream_gene_variant	MODIFIER	BAG6	ENSG00000204463	Transcript	ENST00000921980.1	protein_coding	-	-	-	-	-	-	-	-	-	rs1266078	T	T/A/C/G	1595	-1	-	HGNC	HGNC:13919	-	-	-	-	-	-	-	0.1194	-	-	1	2.13903e+71	-	-	-	-	-
rs1266078	6:31654266-31654266	A	upstream_gene_variant	MODIFIER	BAG6	ENSG00000204463	Transcript	ENST00000921981.1	protein_coding	-	-	-	-	-	-	-	-	-	rs1266078	T	T/A/C/G	1605	-1	-	HGNC	HGNC:13919	-	-	-	-	A2	-	-	-	-	-	1	2.13903e+71	-	-	-	-	-
rs1266078	6:31654266-31654266	C	upstream_gene_variant	MODIFIER	BAG6	ENSG00000204463	Transcript	ENST00000921981.1	protein_coding	-	-	-	-	-	-	-	-	-	rs1266078	T	T/A/C/G	1605	-1	-	HGNC	HGNC:13919	-	-	-	-	A2	-	-	-	-	-	1	2.13903e+71	-	-	-	-	-
rs1266078	6:31654266-31654266	G	upstream_gene_variant	MODIFIER	BAG6	ENSG00000204463	Transcript	ENST00000921981.1	protein_coding	-	-	-	-	-	-	-	-	-	rs1266078	T	T/A/C/G	1605	-1	-	HGNC	HGNC:13919	-	-	-	-	A2	-	-	0.1194	-	-	1	2.13903e+71	-	-	-	-	-
rs1266078	6:31654266-31654266	A	upstream_gene_variant	MODIFIER	BAG6	ENSG00000204463	Transcript	ENST00000921982.1	protein_coding	-	-	-	-	-	-	-	-	-	rs1266078	T	T/A/C/G	1623	-1	-	HGNC	HGNC:13919	-	-	-	-	-	-	-	-	-	-	1	2.13903e+71	-	-	-	-	-
rs1266078	6:31654266-31654266	C	upstream_gene_variant	MODIFIER	BAG6	ENSG00000204463	Transcript	ENST00000921982.1	protein_coding	-	-	-	-	-	-	-	-	-	rs1266078	T	T/A/C/G	1623	-1	-	HGNC	HGNC:13919	-	-	-	-	-	-	-	-	-	-	1	2.13903e+71	-	-	-	-	-
rs1266078	6:31654266-31654266	G	upstream_gene_variant	MODIFIER	BAG6	ENSG00000204463	Transcript	ENST00000921982.1	protein_coding	-	-	-	-	-	-	-	-	-	rs1266078	T	T/A/C/G	1623	-1	-	HGNC	HGNC:13919	-	-	-	-	-	-	-	0.1194	-	-	1	2.13903e+71	-	-	-	-	-
rs1266078	6:31654266-31654266	A	upstream_gene_variant	MODIFIER	BAG6	ENSG00000204463	Transcript	ENST00000921983.1	protein_coding	-	-	-	-	-	-	-	-	-	rs1266078	T	T/A/C/G	1620	-1	-	HGNC	HGNC:13919	-	-	-	-	P3	-	-	-	-	-	1	2.13903e+71	-	-	-	-	-
rs1266078	6:31654266-31654266	C	upstream_gene_variant	MODIFIER	BAG6	ENSG00000204463	Transcript	ENST00000921983.1	protein_coding	-	-	-	-	-	-	-	-	-	rs1266078	T	T/A/C/G	1620	-1	-	HGNC	HGNC:13919	-	-	-	-	P3	-	-	-	-	-	1	2.13903e+71	-	-	-	-	-
rs1266078	6:31654266-31654266	G	upstream_gene_variant	MODIFIER	BAG6	ENSG00000204463	Transcript	ENST00000921983.1	protein_coding	-	-	-	-	-	-	-	-	-	rs1266078	T	T/A/C/G	1620	-1	-	HGNC	HGNC:13919	-	-	-	-	P3	-	-	0.1194	-	-	1	2.13903e+71	-	-	-	-	-
rs1266078	6:31654266-31654266	A	upstream_gene_variant	MODIFIER	BAG6	ENSG00000204463	Transcript	ENST00000921984.1	protein_coding	-	-	-	-	-	-	-	-	-	rs1266078	T	T/A/C/G	1871	-1	-	HGNC	HGNC:13919	-	-	-	-	-	-	-	-	-	-	1	2.13903e+71	-	-	-	-	-
rs1266078	6:31654266-31654266	C	upstream_gene_variant	MODIFIER	BAG6	ENSG00000204463	Transcript	ENST00000921984.1	protein_coding	-	-	-	-	-	-	-	-	-	rs1266078	T	T/A/C/G	1871	-1	-	HGNC	HGNC:13919	-	-	-	-	-	-	-	-	-	-	1	2.13903e+71	-	-	-	-	-
rs1266078	6:31654266-31654266	G	upstream_gene_variant	MODIFIER	BAG6	ENSG00000204463	Transcript	ENST00000921984.1	protein_coding	-	-	-	-	-	-	-	-	-	rs1266078	T	T/A/C/G	1871	-1	-	HGNC	HGNC:13919	-	-	-	-	-	-	-	0.1194	-	-	1	2.13903e+71	-	-	-	-	-
rs1266078	6:31654266-31654266	A	upstream_gene_variant	MODIFIER	BAG6	ENSG00000204463	Transcript	ENST00000921985.1	protein_coding	-	-	-	-	-	-	-	-	-	rs1266078	T	T/A/C/G	1873	-1	-	HGNC	HGNC:13919	-	-	-	-	-	-	-	-	-	-	1	2.13903e+71	-	-	-	-	-
rs1266078	6:31654266-31654266	C	upstream_gene_variant	MODIFIER	BAG6	ENSG00000204463	Transcript	ENST00000921985.1	protein_coding	-	-	-	-	-	-	-	-	-	rs1266078	T	T/A/C/G	1873	-1	-	HGNC	HGNC:13919	-	-	-	-	-	-	-	-	-	-	1	2.13903e+71	-	-	-	-	-
rs1266078	6:31654266-31654266	G	upstream_gene_variant	MODIFIER	BAG6	ENSG00000204463	Transcript	ENST00000921985.1	protein_coding	-	-	-	-	-	-	-	-	-	rs1266078	T	T/A/C/G	1873	-1	-	HGNC	HGNC:13919	-	-	-	-	-	-	-	0.1194	-	-	1	2.13903e+71	-	-	-	-	-
rs1266078	6:31654266-31654266	A	upstream_gene_variant	MODIFIER	BAG6	ENSG00000204463	Transcript	ENST00000921986.1	protein_coding	-	-	-	-	-	-	-	-	-	rs1266078	T	T/A/C/G	1873	-1	-	HGNC	HGNC:13919	-	-	-	-	A2	-	-	-	-	-	1	2.13903e+71	-	-	-	-	-
rs1266078	6:31654266-31654266	C	upstream_gene_variant	MODIFIER	BAG6	ENSG00000204463	Transcript	ENST00000921986.1	protein_coding	-	-	-	-	-	-	-	-	-	rs1266078	T	T/A/C/G	1873	-1	-	HGNC	HGNC:13919	-	-	-	-	A2	-	-	-	-	-	1	2.13903e+71	-	-	-	-	-
rs1266078	6:31654266-31654266	G	upstream_gene_variant	MODIFIER	BAG6	ENSG00000204463	Transcript	ENST00000921986.1	protein_coding	-	-	-	-	-	-	-	-	-	rs1266078	T	T/A/C/G	1873	-1	-	HGNC	HGNC:13919	-	-	-	-	A2	-	-	0.1194	-	-	1	2.13903e+71	-	-	-	-	-
rs1266078	6:31654266-31654266	A	upstream_gene_variant	MODIFIER	BAG6	ENSG00000204463	Transcript	ENST00000921987.1	protein_coding	-	-	-	-	-	-	-	-	-	rs1266078	T	T/A/C/G	1905	-1	-	HGNC	HGNC:13919	-	-	-	-	-	-	-	-	-	-	1	2.13903e+71	-	-	-	-	-
rs1266078	6:31654266-31654266	C	upstream_gene_variant	MODIFIER	BAG6	ENSG00000204463	Transcript	ENST00000921987.1	protein_coding	-	-	-	-	-	-	-	-	-	rs1266078	T	T/A/C/G	1905	-1	-	HGNC	HGNC:13919	-	-	-	-	-	-	-	-	-	-	1	2.13903e+71	-	-	-	-	-
rs1266078	6:31654266-31654266	G	upstream_gene_variant	MODIFIER	BAG6	ENSG00000204463	Transcript	ENST00000921987.1	protein_coding	-	-	-	-	-	-	-	-	-	rs1266078	T	T/A/C/G	1905	-1	-	HGNC	HGNC:13919	-	-	-	-	-	-	-	0.1194	-	-	1	2.13903e+71	-	-	-	-	-
rs1266078	6:31654266-31654266	A	upstream_gene_variant	MODIFIER	BAG6	ENSG00000204463	Transcript	ENST00000921988.1	protein_coding	-	-	-	-	-	-	-	-	-	rs1266078	T	T/A/C/G	1931	-1	-	HGNC	HGNC:13919	-	-	-	-	A2	-	-	-	-	-	1	2.13903e+71	-	-	-	-	-
rs1266078	6:31654266-31654266	C	upstream_gene_variant	MODIFIER	BAG6	ENSG00000204463	Transcript	ENST00000921988.1	protein_coding	-	-	-	-	-	-	-	-	-	rs1266078	T	T/A/C/G	1931	-1	-	HGNC	HGNC:13919	-	-	-	-	A2	-	-	-	-	-	1	2.13903e+71	-	-	-	-	-
rs1266078	6:31654266-31654266	G	upstream_gene_variant	MODIFIER	BAG6	ENSG00000204463	Transcript	ENST00000921988.1	protein_coding	-	-	-	-	-	-	-	-	-	rs1266078	T	T/A/C/G	1931	-1	-	HGNC	HGNC:13919	-	-	-	-	A2	-	-	0.1194	-	-	1	2.13903e+71	-	-	-	-	-
rs1266078	6:31654266-31654266	A	upstream_gene_variant	MODIFIER	BAG6	ENSG00000204463	Transcript	ENST00000960797.1	protein_coding	-	-	-	-	-	-	-	-	-	rs1266078	T	T/A/C/G	1605	-1	-	HGNC	HGNC:13919	-	-	-	-	-	-	-	-	-	-	1	2.13903e+71	-	-	-	-	-
rs1266078	6:31654266-31654266	C	upstream_gene_variant	MODIFIER	BAG6	ENSG00000204463	Transcript	ENST00000960797.1	protein_coding	-	-	-	-	-	-	-	-	-	rs1266078	T	T/A/C/G	1605	-1	-	HGNC	HGNC:13919	-	-	-	-	-	-	-	-	-	-	1	2.13903e+71	-	-	-	-	-
rs1266078	6:31654266-31654266	G	upstream_gene_variant	MODIFIER	BAG6	ENSG00000204463	Transcript	ENST00000960797.1	protein_coding	-	-	-	-	-	-	-	-	-	rs1266078	T	T/A/C/G	1605	-1	-	HGNC	HGNC:13919	-	-	-	-	-	-	-	0.1194	-	-	1	2.13903e+71	-	-	-	-	-
rs1266078	6:31654266-31654266	A	upstream_gene_variant	MODIFIER	BAG6	ENSG00000204463	Transcript	ENST00000960798.1	protein_coding	-	-	-	-	-	-	-	-	-	rs1266078	T	T/A/C/G	1621	-1	-	HGNC	HGNC:13919	-	-	-	-	A2	-	-	-	-	-	1	2.13903e+71	-	-	-	-	-
rs1266078	6:31654266-31654266	C	upstream_gene_variant	MODIFIER	BAG6	ENSG00000204463	Transcript	ENST00000960798.1	protein_coding	-	-	-	-	-	-	-	-	-	rs1266078	T	T/A/C/G	1621	-1	-	HGNC	HGNC:13919	-	-	-	-	A2	-	-	-	-	-	1	2.13903e+71	-	-	-	-	-
rs1266078	6:31654266-31654266	G	upstream_gene_variant	MODIFIER	BAG6	ENSG00000204463	Transcript	ENST00000960798.1	protein_coding	-	-	-	-	-	-	-	-	-	rs1266078	T	T/A/C/G	1621	-1	-	HGNC	HGNC:13919	-	-	-	-	A2	-	-	0.1194	-	-	1	2.13903e+71	-	-	-	-	-
rs1266078	6:31654266-31654266	A	upstream_gene_variant	MODIFIER	BAG6	ENSG00000204463	Transcript	ENST00000960799.1	protein_coding	-	-	-	-	-	-	-	-	-	rs1266078	T	T/A/C/G	1621	-1	-	HGNC	HGNC:13919	-	-	-	-	-	-	-	-	-	-	1	2.13903e+71	-	-	-	-	-
rs1266078	6:31654266-31654266	C	upstream_gene_variant	MODIFIER	BAG6	ENSG00000204463	Transcript	ENST00000960799.1	protein_coding	-	-	-	-	-	-	-	-	-	rs1266078	T	T/A/C/G	1621	-1	-	HGNC	HGNC:13919	-	-	-	-	-	-	-	-	-	-	1	2.13903e+71	-	-	-	-	-
rs1266078	6:31654266-31654266	G	upstream_gene_variant	MODIFIER	BAG6	ENSG00000204463	Transcript	ENST00000960799.1	protein_coding	-	-	-	-	-	-	-	-	-	rs1266078	T	T/A/C/G	1621	-1	-	HGNC	HGNC:13919	-	-	-	-	-	-	-	0.1194	-	-	1	2.13903e+71	-	-	-	-	-
rs1266078	6:31654266-31654266	A	upstream_gene_variant	MODIFIER	BAG6	ENSG00000204463	Transcript	ENST00000960800.1	protein_coding	-	-	-	-	-	-	-	-	-	rs1266078	T	T/A/C/G	1641	-1	-	HGNC	HGNC:13919	-	-	-	-	A2	-	-	-	-	-	1	2.13903e+71	-	-	-	-	-
rs1266078	6:31654266-31654266	C	upstream_gene_variant	MODIFIER	BAG6	ENSG00000204463	Transcript	ENST00000960800.1	protein_coding	-	-	-	-	-	-	-	-	-	rs1266078	T	T/A/C/G	1641	-1	-	HGNC	HGNC:13919	-	-	-	-	A2	-	-	-	-	-	1	2.13903e+71	-	-	-	-	-
rs1266078	6:31654266-31654266	G	upstream_gene_variant	MODIFIER	BAG6	ENSG00000204463	Transcript	ENST00000960800.1	protein_coding	-	-	-	-	-	-	-	-	-	rs1266078	T	T/A/C/G	1641	-1	-	HGNC	HGNC:13919	-	-	-	-	A2	-	-	0.1194	-	-	1	2.13903e+71	-	-	-	-	-
rs1266078	6:31654266-31654266	A	upstream_gene_variant	MODIFIER	BAG6	ENSG00000204463	Transcript	ENST00000960801.1	protein_coding	-	-	-	-	-	-	-	-	-	rs1266078	T	T/A/C/G	1908	-1	-	HGNC	HGNC:13919	-	-	-	-	-	-	-	-	-	-	1	2.13903e+71	-	-	-	-	-
rs1266078	6:31654266-31654266	C	upstream_gene_variant	MODIFIER	BAG6	ENSG00000204463	Transcript	ENST00000960801.1	protein_coding	-	-	-	-	-	-	-	-	-	rs1266078	T	T/A/C/G	1908	-1	-	HGNC	HGNC:13919	-	-	-	-	-	-	-	-	-	-	1	2.13903e+71	-	-	-	-	-
rs1266078	6:31654266-31654266	G	upstream_gene_variant	MODIFIER	BAG6	ENSG00000204463	Transcript	ENST00000960801.1	protein_coding	-	-	-	-	-	-	-	-	-	rs1266078	T	T/A/C/G	1908	-1	-	HGNC	HGNC:13919	-	-	-	-	-	-	-	0.1194	-	-	1	2.13903e+71	-	-	-	-	-
rs1266078	6:31654266-31654266	A	upstream_gene_variant	MODIFIER	BAG6	ENSG00000204463	Transcript	ENST00000960802.1	protein_coding	-	-	-	-	-	-	-	-	-	rs1266078	T	T/A/C/G	1910	-1	-	HGNC	HGNC:13919	-	-	-	-	A2	-	-	-	-	-	1	2.13903e+71	-	-	-	-	-
rs1266078	6:31654266-31654266	C	upstream_gene_variant	MODIFIER	BAG6	ENSG00000204463	Transcript	ENST00000960802.1	protein_coding	-	-	-	-	-	-	-	-	-	rs1266078	T	T/A/C/G	1910	-1	-	HGNC	HGNC:13919	-	-	-	-	A2	-	-	-	-	-	1	2.13903e+71	-	-	-	-	-
rs1266078	6:31654266-31654266	G	upstream_gene_variant	MODIFIER	BAG6	ENSG00000204463	Transcript	ENST00000960802.1	protein_coding	-	-	-	-	-	-	-	-	-	rs1266078	T	T/A/C/G	1910	-1	-	HGNC	HGNC:13919	-	-	-	-	A2	-	-	0.1194	-	-	1	2.13903e+71	-	-	-	-	-
rs1266078	6:31654266-31654266	A	upstream_gene_variant	MODIFIER	BAG6	ENSG00000204463	Transcript	ENST00000960803.1	protein_coding	-	-	-	-	-	-	-	-	-	rs1266078	T	T/A/C/G	2314	-1	-	HGNC	HGNC:13919	-	-	-	-	P3	-	-	-	-	-	1	2.13903e+71	-	-	-	-	-
rs1266078	6:31654266-31654266	C	upstream_gene_variant	MODIFIER	BAG6	ENSG00000204463	Transcript	ENST00000960803.1	protein_coding	-	-	-	-	-	-	-	-	-	rs1266078	T	T/A/C/G	2314	-1	-	HGNC	HGNC:13919	-	-	-	-	P3	-	-	-	-	-	1	2.13903e+71	-	-	-	-	-
rs1266078	6:31654266-31654266	G	upstream_gene_variant	MODIFIER	BAG6	ENSG00000204463	Transcript	ENST00000960803.1	protein_coding	-	-	-	-	-	-	-	-	-	rs1266078	T	T/A/C/G	2314	-1	-	HGNC	HGNC:13919	-	-	-	-	P3	-	-	0.1194	-	-	1	2.13903e+71	-	-	-	-	-
rs1266078	6:31654266-31654266	A	upstream_gene_variant	MODIFIER	BAG6	ENSG00000204463	Transcript	ENST00000960804.1	protein_coding	-	-	-	-	-	-	-	-	-	rs1266078	T	T/A/C/G	2319	-1	-	HGNC	HGNC:13919	-	-	-	-	A2	-	-	-	-	-	1	2.13903e+71	-	-	-	-	-
rs1266078	6:31654266-31654266	C	upstream_gene_variant	MODIFIER	BAG6	ENSG00000204463	Transcript	ENST00000960804.1	protein_coding	-	-	-	-	-	-	-	-	-	rs1266078	T	T/A/C/G	2319	-1	-	HGNC	HGNC:13919	-	-	-	-	A2	-	-	-	-	-	1	2.13903e+71	-	-	-	-	-
rs1266078	6:31654266-31654266	G	upstream_gene_variant	MODIFIER	BAG6	ENSG00000204463	Transcript	ENST00000960804.1	protein_coding	-	-	-	-	-	-	-	-	-	rs1266078	T	T/A/C/G	2319	-1	-	HGNC	HGNC:13919	-	-	-	-	A2	-	-	0.1194	-	-	1	2.13903e+71	-	-	-	-	-
rs1266078	6:31654266-31654266	A	upstream_gene_variant	MODIFIER	BAG6	ENSG00000204463	Transcript	ENST00000960805.1	protein_coding	-	-	-	-	-	-	-	-	-	rs1266078	T	T/A/C/G	2319	-1	-	HGNC	HGNC:13919	-	-	-	-	-	-	-	-	-	-	1	2.13903e+71	-	-	-	-	-
rs1266078	6:31654266-31654266	C	upstream_gene_variant	MODIFIER	BAG6	ENSG00000204463	Transcript	ENST00000960805.1	protein_coding	-	-	-	-	-	-	-	-	-	rs1266078	T	T/A/C/G	2319	-1	-	HGNC	HGNC:13919	-	-	-	-	-	-	-	-	-	-	1	2.13903e+71	-	-	-	-	-
rs1266078	6:31654266-31654266	G	upstream_gene_variant	MODIFIER	BAG6	ENSG00000204463	Transcript	ENST00000960805.1	protein_coding	-	-	-	-	-	-	-	-	-	rs1266078	T	T/A/C/G	2319	-1	-	HGNC	HGNC:13919	-	-	-	-	-	-	-	0.1194	-	-	1	2.13903e+71	-	-	-	-	-
rs805296	6:31655116-31655116	A	upstream_gene_variant	MODIFIER	BAG6	ENSG00000204463	Transcript	ENST00000211379.9	protein_coding	-	-	-	-	-	-	-	-	-	rs805296,CR077853	T	T/A/C	2411	-1	-	HGNC	HGNC:13919	-	-	-	1	P3	-	-	-	-	-	0,1	2.85776e+143	-	-	-	-	-
rs805296	6:31655116-31655116	C	upstream_gene_variant	MODIFIER	BAG6	ENSG00000204463	Transcript	ENST00000211379.9	protein_coding	-	-	-	-	-	-	-	-	-	rs805296,CR077853	T	T/A/C	2411	-1	-	HGNC	HGNC:13919	-	-	-	1	P3	-	-	0.0743	-	-	0,1	2.85776e+143	-	-	-	-	-
rs805296	6:31655116-31655116	A	upstream_gene_variant	MODIFIER	BAG6	ENSG00000204463	Transcript	ENST00000362049.10	protein_coding	-	-	-	-	-	-	-	-	-	rs805296,CR077853	T	T/A/C	2416	-1	-	HGNC	HGNC:13919	-	-	-	2	-	-	-	-	-	-	0,1	2.85776e+143	-	-	-	-	-
rs805296	6:31655116-31655116	C	upstream_gene_variant	MODIFIER	BAG6	ENSG00000204463	Transcript	ENST00000362049.10	protein_coding	-	-	-	-	-	-	-	-	-	rs805296,CR077853	T	T/A/C	2416	-1	-	HGNC	HGNC:13919	-	-	-	2	-	-	-	0.0743	-	-	0,1	2.85776e+143	-	-	-	-	-
rs805296	6:31655116-31655116	A	downstream_gene_variant	MODIFIER	C6orf47	ENSG00000204439	Transcript	ENST00000375911.2	protein_coding	-	-	-	-	-	-	-	-	-	rs805296,CR077853	T	T/A/C	3182	-1	-	HGNC	HGNC:19076	MANE_Select	NM_021184.4	-	-	P1	-	-	-	-	-	0,1	2.85776e+143	-	-	-	-	-
rs805296	6:31655116-31655116	C	downstream_gene_variant	MODIFIER	C6orf47	ENSG00000204439	Transcript	ENST00000375911.2	protein_coding	-	-	-	-	-	-	-	-	-	rs805296,CR077853	T	T/A/C	3182	-1	-	HGNC	HGNC:19076	MANE_Select	NM_021184.4	-	-	P1	-	-	0.0743	-	-	0,1	2.85776e+143	-	-	-	-	-
rs805296	6:31655116-31655116	A	upstream_gene_variant	MODIFIER	APOM	ENSG00000204444	Transcript	ENST00000375916.4	protein_coding	-	-	-	-	-	-	-	-	-	rs805296,CR077853	T	T/A/C	778	1	-	HGNC	HGNC:13916	MANE_Select	NM_019101.3	-	1	P1	-	-	-	-	-	0,1	2.85776e+143	-	-	-	-	-
rs805296	6:31655116-31655116	C	upstream_gene_variant	MODIFIER	APOM	ENSG00000204444	Transcript	ENST00000375916.4	protein_coding	-	-	-	-	-	-	-	-	-	rs805296,CR077853	T	T/A/C	778	1	-	HGNC	HGNC:13916	MANE_Select	NM_019101.3	-	1	P1	-	-	0.0743	-	-	0,1	2.85776e+143	-	-	-	-	-
rs805296	6:31655116-31655116	A	intron_variant	MODIFIER	APOM	ENSG00000204444	Transcript	ENST00000375918.6	protein_coding	-	2025-01-04	-	-	-	-	-	-	-	rs805296,CR077853	T	T/A/C	-	1	-	HGNC	HGNC:13916	-	-	-	2	-	-	-	-	-	-	0,1	2.85776e+143	-	-	-	-	-
rs805296	6:31655116-31655116	C	intron_variant	MODIFIER	APOM	ENSG00000204444	Transcript	ENST00000375918.6	protein_coding	-	2025-01-04	-	-	-	-	-	-	-	rs805296,CR077853	T	T/A/C	-	1	-	HGNC	HGNC:13916	-	-	-	2	-	-	-	0.0743	-	-	0,1	2.85776e+143	-	-	-	-	-
rs805296	6:31655116-31655116	A	intron_variant	MODIFIER	APOM	ENSG00000204444	Transcript	ENST00000375920.8	protein_coding	-	2025-01-05	-	-	-	-	-	-	-	rs805296,CR077853	T	T/A/C	-	1	-	HGNC	HGNC:13916	-	-	-	1	-	-	-	-	-	-	0,1	2.85776e+143	-	-	-	-	-
rs805296	6:31655116-31655116	C	intron_variant	MODIFIER	APOM	ENSG00000204444	Transcript	ENST00000375920.8	protein_coding	-	2025-01-05	-	-	-	-	-	-	-	rs805296,CR077853	T	T/A/C	-	1	-	HGNC	HGNC:13916	-	-	-	1	-	-	-	0.0743	-	-	0,1	2.85776e+143	-	-	-	-	-
rs805296	6:31655116-31655116	A	upstream_gene_variant	MODIFIER	BAG6	ENSG00000204463	Transcript	ENST00000375964.11	protein_coding	-	-	-	-	-	-	-	-	-	rs805296,CR077853	T	T/A/C	2411	-1	-	HGNC	HGNC:13919	-	-	-	1	A2	-	-	-	-	-	0,1	2.85776e+143	-	-	-	-	-
rs805296	6:31655116-31655116	C	upstream_gene_variant	MODIFIER	BAG6	ENSG00000204463	Transcript	ENST00000375964.11	protein_coding	-	-	-	-	-	-	-	-	-	rs805296,CR077853	T	T/A/C	2411	-1	-	HGNC	HGNC:13919	-	-	-	1	A2	-	-	0.0743	-	-	0,1	2.85776e+143	-	-	-	-	-
rs805296	6:31655116-31655116	A	upstream_gene_variant	MODIFIER	BAG6	ENSG00000204463	Transcript	ENST00000375976.8	protein_coding	-	-	-	-	-	-	-	-	-	rs805296,CR077853	T	T/A/C	2723	-1	-	HGNC	HGNC:13919	-	-	-	1	P3	-	-	-	-	-	0,1	2.85776e+143	-	-	-	-	-
rs805296	6:31655116-31655116	C	upstream_gene_variant	MODIFIER	BAG6	ENSG00000204463	Transcript	ENST00000375976.8	protein_coding	-	-	-	-	-	-	-	-	-	rs805296,CR077853	T	T/A/C	2723	-1	-	HGNC	HGNC:13919	-	-	-	1	P3	-	-	0.0743	-	-	0,1	2.85776e+143	-	-	-	-	-
rs805296	6:31655116-31655116	A	upstream_gene_variant	MODIFIER	C6orf47-AS1	ENSG00000227198	Transcript	ENST00000422049.1	lncRNA	-	-	-	-	-	-	-	-	-	rs805296,CR077853	T	T/A/C	3213	1	-	HGNC	HGNC:39767	-	-	-	2	-	-	-	-	-	-	0,1	2.85776e+143	-	-	-	-	-
rs805296	6:31655116-31655116	C	upstream_gene_variant	MODIFIER	C6orf47-AS1	ENSG00000227198	Transcript	ENST00000422049.1	lncRNA	-	-	-	-	-	-	-	-	-	rs805296,CR077853	T	T/A/C	3213	1	-	HGNC	HGNC:39767	-	-	-	2	-	-	-	0.0743	-	-	0,1	2.85776e+143	-	-	-	-	-
rs805296	6:31655116-31655116	A	upstream_gene_variant	MODIFIER	BAG6	ENSG00000204463	Transcript	ENST00000424176.5	protein_coding	-	-	-	-	-	-	-	-	-	rs805296,CR077853	T	T/A/C	2793	-1	cds_end_NF	HGNC	HGNC:13919	-	-	-	3	-	-	-	-	-	-	0,1	2.85776e+143	-	-	-	-	-
rs805296	6:31655116-31655116	C	upstream_gene_variant	MODIFIER	BAG6	ENSG00000204463	Transcript	ENST00000424176.5	protein_coding	-	-	-	-	-	-	-	-	-	rs805296,CR077853	T	T/A/C	2793	-1	cds_end_NF	HGNC	HGNC:13919	-	-	-	3	-	-	-	0.0743	-	-	0,1	2.85776e+143	-	-	-	-	-
rs805296	6:31655116-31655116	A	upstream_gene_variant	MODIFIER	BAG6	ENSG00000204463	Transcript	ENST00000424480.5	protein_coding	-	-	-	-	-	-	-	-	-	rs805296,CR077853	T	T/A/C	2449	-1	cds_end_NF	HGNC	HGNC:13919	-	-	-	2	-	-	-	-	-	-	0,1	2.85776e+143	-	-	-	-	-
rs805296	6:31655116-31655116	C	upstream_gene_variant	MODIFIER	BAG6	ENSG00000204463	Transcript	ENST00000424480.5	protein_coding	-	-	-	-	-	-	-	-	-	rs805296,CR077853	T	T/A/C	2449	-1	cds_end_NF	HGNC	HGNC:13919	-	-	-	2	-	-	-	0.0743	-	-	0,1	2.85776e+143	-	-	-	-	-
rs805296	6:31655116-31655116	A	upstream_gene_variant	MODIFIER	BAG6	ENSG00000204463	Transcript	ENST00000428326.5	protein_coding	-	-	-	-	-	-	-	-	-	rs805296,CR077853	T	T/A/C	2963	-1	cds_end_NF	HGNC	HGNC:13919	-	-	-	5	-	-	-	-	-	-	0,1	2.85776e+143	-	-	-	-	-
rs805296	6:31655116-31655116	C	upstream_gene_variant	MODIFIER	BAG6	ENSG00000204463	Transcript	ENST00000428326.5	protein_coding	-	-	-	-	-	-	-	-	-	rs805296,CR077853	T	T/A/C	2963	-1	cds_end_NF	HGNC	HGNC:13919	-	-	-	5	-	-	-	0.0743	-	-	0,1	2.85776e+143	-	-	-	-	-
rs805296	6:31655116-31655116	A	upstream_gene_variant	MODIFIER	BAG6	ENSG00000204463	Transcript	ENST00000433828.5	protein_coding	-	-	-	-	-	-	-	-	-	rs805296,CR077853	T	T/A/C	3141	-1	cds_end_NF	HGNC	HGNC:13919	-	-	-	2	-	-	-	-	-	-	0,1	2.85776e+143	-	-	-	-	-
rs805296	6:31655116-31655116	C	upstream_gene_variant	MODIFIER	BAG6	ENSG00000204463	Transcript	ENST00000433828.5	protein_coding	-	-	-	-	-	-	-	-	-	rs805296,CR077853	T	T/A/C	3141	-1	cds_end_NF	HGNC	HGNC:13919	-	-	-	2	-	-	-	0.0743	-	-	0,1	2.85776e+143	-	-	-	-	-
rs805296	6:31655116-31655116	A	upstream_gene_variant	MODIFIER	BAG6	ENSG00000204463	Transcript	ENST00000434444.5	protein_coding	-	-	-	-	-	-	-	-	-	rs805296,CR077853	T	T/A/C	3196	-1	cds_end_NF	HGNC	HGNC:13919	-	-	-	3	-	-	-	-	-	-	0,1	2.85776e+143	-	-	-	-	-
rs805296	6:31655116-31655116	C	upstream_gene_variant	MODIFIER	BAG6	ENSG00000204463	Transcript	ENST00000434444.5	protein_coding	-	-	-	-	-	-	-	-	-	rs805296,CR077853	T	T/A/C	3196	-1	cds_end_NF	HGNC	HGNC:13919	-	-	-	3	-	-	-	0.0743	-	-	0,1	2.85776e+143	-	-	-	-	-
rs805296	6:31655116-31655116	A	upstream_gene_variant	MODIFIER	BAG6	ENSG00000204463	Transcript	ENST00000435080.5	protein_coding	-	-	-	-	-	-	-	-	-	rs805296,CR077853	T	T/A/C	2730	-1	cds_end_NF	HGNC	HGNC:13919	-	-	-	5	-	-	-	-	-	-	0,1	2.85776e+143	-	-	-	-	-
rs805296	6:31655116-31655116	C	upstream_gene_variant	MODIFIER	BAG6	ENSG00000204463	Transcript	ENST00000435080.5	protein_coding	-	-	-	-	-	-	-	-	-	rs805296,CR077853	T	T/A/C	2730	-1	cds_end_NF	HGNC	HGNC:13919	-	-	-	5	-	-	-	0.0743	-	-	0,1	2.85776e+143	-	-	-	-	-
rs805296	6:31655116-31655116	A	upstream_gene_variant	MODIFIER	BAG6	ENSG00000204463	Transcript	ENST00000437771.5	protein_coding	-	-	-	-	-	-	-	-	-	rs805296,CR077853	T	T/A/C	2438	-1	cds_end_NF	HGNC	HGNC:13919	-	-	-	5	-	-	-	-	-	-	0,1	2.85776e+143	-	-	-	-	-
rs805296	6:31655116-31655116	C	upstream_gene_variant	MODIFIER	BAG6	ENSG00000204463	Transcript	ENST00000437771.5	protein_coding	-	-	-	-	-	-	-	-	-	rs805296,CR077853	T	T/A/C	2438	-1	cds_end_NF	HGNC	HGNC:13919	-	-	-	5	-	-	-	0.0743	-	-	0,1	2.85776e+143	-	-	-	-	-
rs805296	6:31655116-31655116	A	upstream_gene_variant	MODIFIER	BAG6	ENSG00000204463	Transcript	ENST00000439687.6	protein_coding	-	-	-	-	-	-	-	-	-	rs805296,CR077853	T	T/A/C	2416	-1	-	HGNC	HGNC:13919	-	-	-	2	-	-	-	-	-	-	0,1	2.85776e+143	-	-	-	-	-
rs805296	6:31655116-31655116	C	upstream_gene_variant	MODIFIER	BAG6	ENSG00000204463	Transcript	ENST00000439687.6	protein_coding	-	-	-	-	-	-	-	-	-	rs805296,CR077853	T	T/A/C	2416	-1	-	HGNC	HGNC:13919	-	-	-	2	-	-	-	0.0743	-	-	0,1	2.85776e+143	-	-	-	-	-
rs805296	6:31655116-31655116	A	upstream_gene_variant	MODIFIER	BAG6	ENSG00000204463	Transcript	ENST00000441054.5	protein_coding	-	-	-	-	-	-	-	-	-	rs805296,CR077853	T	T/A/C	2671	-1	cds_end_NF	HGNC	HGNC:13919	-	-	-	3	-	-	-	-	-	-	0,1	2.85776e+143	-	-	-	-	-
rs805296	6:31655116-31655116	C	upstream_gene_variant	MODIFIER	BAG6	ENSG00000204463	Transcript	ENST00000441054.5	protein_coding	-	-	-	-	-	-	-	-	-	rs805296,CR077853	T	T/A/C	2671	-1	cds_end_NF	HGNC	HGNC:13919	-	-	-	3	-	-	-	0.0743	-	-	0,1	2.85776e+143	-	-	-	-	-
rs805296	6:31655116-31655116	A	upstream_gene_variant	MODIFIER	BAG6	ENSG00000204463	Transcript	ENST00000451898.5	protein_coding	-	-	-	-	-	-	-	-	-	rs805296,CR077853	T	T/A/C	2468	-1	cds_end_NF	HGNC	HGNC:13919	-	-	-	3	-	-	-	-	-	-	0,1	2.85776e+143	-	-	-	-	-
rs805296	6:31655116-31655116	C	upstream_gene_variant	MODIFIER	BAG6	ENSG00000204463	Transcript	ENST00000451898.5	protein_coding	-	-	-	-	-	-	-	-	-	rs805296,CR077853	T	T/A/C	2468	-1	cds_end_NF	HGNC	HGNC:13919	-	-	-	3	-	-	-	0.0743	-	-	0,1	2.85776e+143	-	-	-	-	-
rs805296	6:31655116-31655116	A	upstream_gene_variant	MODIFIER	BAG6	ENSG00000204463	Transcript	ENST00000452994.5	protein_coding	-	-	-	-	-	-	-	-	-	rs805296,CR077853	T	T/A/C	2958	-1	cds_end_NF	HGNC	HGNC:13919	-	-	-	3	-	-	-	-	-	-	0,1	2.85776e+143	-	-	-	-	-
rs805296	6:31655116-31655116	C	upstream_gene_variant	MODIFIER	BAG6	ENSG00000204463	Transcript	ENST00000452994.5	protein_coding	-	-	-	-	-	-	-	-	-	rs805296,CR077853	T	T/A/C	2958	-1	cds_end_NF	HGNC	HGNC:13919	-	-	-	3	-	-	-	0.0743	-	-	0,1	2.85776e+143	-	-	-	-	-
rs805296	6:31655116-31655116	A	upstream_gene_variant	MODIFIER	BAG6	ENSG00000204463	Transcript	ENST00000454165.1	protein_coding	-	-	-	-	-	-	-	-	-	rs805296,CR077853	T	T/A/C	3001	-1	cds_end_NF	HGNC	HGNC:13919	-	-	-	3	-	-	-	-	-	-	0,1	2.85776e+143	-	-	-	-	-
rs805296	6:31655116-31655116	C	upstream_gene_variant	MODIFIER	BAG6	ENSG00000204463	Transcript	ENST00000454165.1	protein_coding	-	-	-	-	-	-	-	-	-	rs805296,CR077853	T	T/A/C	3001	-1	cds_end_NF	HGNC	HGNC:13919	-	-	-	3	-	-	-	0.0743	-	-	0,1	2.85776e+143	-	-	-	-	-
rs805296	6:31655116-31655116	A	upstream_gene_variant	MODIFIER	BAG6	ENSG00000204463	Transcript	ENST00000456286.5	protein_coding	-	-	-	-	-	-	-	-	-	rs805296,CR077853	T	T/A/C	3137	-1	cds_end_NF	HGNC	HGNC:13919	-	-	-	1	-	-	-	-	-	-	0,1	2.85776e+143	-	-	-	-	-
rs805296	6:31655116-31655116	C	upstream_gene_variant	MODIFIER	BAG6	ENSG00000204463	Transcript	ENST00000456286.5	protein_coding	-	-	-	-	-	-	-	-	-	rs805296,CR077853	T	T/A/C	3137	-1	cds_end_NF	HGNC	HGNC:13919	-	-	-	1	-	-	-	0.0743	-	-	0,1	2.85776e+143	-	-	-	-	-
rs805296	6:31655116-31655116	A	upstream_gene_variant	MODIFIER	BAG6	ENSG00000204463	Transcript	ENST00000456622.5	protein_coding	-	-	-	-	-	-	-	-	-	rs805296,CR077853	T	T/A/C	2758	-1	cds_end_NF	HGNC	HGNC:13919	-	-	-	5	-	-	-	-	-	-	0,1	2.85776e+143	-	-	-	-	-
rs805296	6:31655116-31655116	C	upstream_gene_variant	MODIFIER	BAG6	ENSG00000204463	Transcript	ENST00000456622.5	protein_coding	-	-	-	-	-	-	-	-	-	rs805296,CR077853	T	T/A/C	2758	-1	cds_end_NF	HGNC	HGNC:13919	-	-	-	5	-	-	-	0.0743	-	-	0,1	2.85776e+143	-	-	-	-	-
rs805296	6:31655116-31655116	A	upstream_gene_variant	MODIFIER	BAG6	ENSG00000204463	Transcript	ENST00000676571.1	protein_coding	-	-	-	-	-	-	-	-	-	rs805296,CR077853	T	T/A/C	2411	-1	-	HGNC	HGNC:13919	-	-	-	-	A2	-	-	-	-	-	0,1	2.85776e+143	-	-	-	-	-
rs805296	6:31655116-31655116	C	upstream_gene_variant	MODIFIER	BAG6	ENSG00000204463	Transcript	ENST00000676571.1	protein_coding	-	-	-	-	-	-	-	-	-	rs805296,CR077853	T	T/A/C	2411	-1	-	HGNC	HGNC:13919	-	-	-	-	A2	-	-	0.0743	-	-	0,1	2.85776e+143	-	-	-	-	-
rs805296	6:31655116-31655116	A	upstream_gene_variant	MODIFIER	BAG6	ENSG00000204463	Transcript	ENST00000676615.2	protein_coding	-	-	-	-	-	-	-	-	-	rs805296,CR077853	T	T/A/C	2455	-1	-	HGNC	HGNC:13919	MANE_Select	NM_001387994.1	-	-	A2	-	-	-	-	-	0,1	2.85776e+143	-	-	-	-	-
rs805296	6:31655116-31655116	C	upstream_gene_variant	MODIFIER	BAG6	ENSG00000204463	Transcript	ENST00000676615.2	protein_coding	-	-	-	-	-	-	-	-	-	rs805296,CR077853	T	T/A/C	2455	-1	-	HGNC	HGNC:13919	MANE_Select	NM_001387994.1	-	-	A2	-	-	0.0743	-	-	0,1	2.85776e+143	-	-	-	-	-
rs805296	6:31655116-31655116	A	upstream_gene_variant	MODIFIER	BAG6	ENSG00000204463	Transcript	ENST00000679119.1	nonsense_mediated_decay	-	-	-	-	-	-	-	-	-	rs805296,CR077853	T	T/A/C	2411	-1	-	HGNC	HGNC:13919	-	-	-	-	-	-	-	-	-	-	0,1	2.85776e+143	-	-	-	-	-
rs805296	6:31655116-31655116	C	upstream_gene_variant	MODIFIER	BAG6	ENSG00000204463	Transcript	ENST00000679119.1	nonsense_mediated_decay	-	-	-	-	-	-	-	-	-	rs805296,CR077853	T	T/A/C	2411	-1	-	HGNC	HGNC:13919	-	-	-	-	-	-	-	0.0743	-	-	0,1	2.85776e+143	-	-	-	-	-
rs805296	6:31655116-31655116	A	upstream_gene_variant	MODIFIER	BAG6	ENSG00000204463	Transcript	ENST00000888810.1	protein_coding	-	-	-	-	-	-	-	-	-	rs805296,CR077853	T	T/A/C	2369	-1	-	HGNC	HGNC:13919	-	-	-	-	A2	-	-	-	-	-	0,1	2.85776e+143	-	-	-	-	-
rs805296	6:31655116-31655116	C	upstream_gene_variant	MODIFIER	BAG6	ENSG00000204463	Transcript	ENST00000888810.1	protein_coding	-	-	-	-	-	-	-	-	-	rs805296,CR077853	T	T/A/C	2369	-1	-	HGNC	HGNC:13919	-	-	-	-	A2	-	-	0.0743	-	-	0,1	2.85776e+143	-	-	-	-	-
rs805296	6:31655116-31655116	A	upstream_gene_variant	MODIFIER	BAG6	ENSG00000204463	Transcript	ENST00000888811.1	protein_coding	-	-	-	-	-	-	-	-	-	rs805296,CR077853	T	T/A/C	2398	-1	-	HGNC	HGNC:13919	-	-	-	-	-	-	-	-	-	-	0,1	2.85776e+143	-	-	-	-	-
rs805296	6:31655116-31655116	C	upstream_gene_variant	MODIFIER	BAG6	ENSG00000204463	Transcript	ENST00000888811.1	protein_coding	-	-	-	-	-	-	-	-	-	rs805296,CR077853	T	T/A/C	2398	-1	-	HGNC	HGNC:13919	-	-	-	-	-	-	-	0.0743	-	-	0,1	2.85776e+143	-	-	-	-	-
rs805296	6:31655116-31655116	A	upstream_gene_variant	MODIFIER	BAG6	ENSG00000204463	Transcript	ENST00000888812.1	protein_coding	-	-	-	-	-	-	-	-	-	rs805296,CR077853	T	T/A/C	2398	-1	-	HGNC	HGNC:13919	-	-	-	-	-	-	-	-	-	-	0,1	2.85776e+143	-	-	-	-	-
rs805296	6:31655116-31655116	C	upstream_gene_variant	MODIFIER	BAG6	ENSG00000204463	Transcript	ENST00000888812.1	protein_coding	-	-	-	-	-	-	-	-	-	rs805296,CR077853	T	T/A/C	2398	-1	-	HGNC	HGNC:13919	-	-	-	-	-	-	-	0.0743	-	-	0,1	2.85776e+143	-	-	-	-	-
rs805296	6:31655116-31655116	A	upstream_gene_variant	MODIFIER	BAG6	ENSG00000204463	Transcript	ENST00000888813.1	protein_coding	-	-	-	-	-	-	-	-	-	rs805296,CR077853	T	T/A/C	2429	-1	-	HGNC	HGNC:13919	-	-	-	-	P3	-	-	-	-	-	0,1	2.85776e+143	-	-	-	-	-
rs805296	6:31655116-31655116	C	upstream_gene_variant	MODIFIER	BAG6	ENSG00000204463	Transcript	ENST00000888813.1	protein_coding	-	-	-	-	-	-	-	-	-	rs805296,CR077853	T	T/A/C	2429	-1	-	HGNC	HGNC:13919	-	-	-	-	P3	-	-	0.0743	-	-	0,1	2.85776e+143	-	-	-	-	-
rs805296	6:31655116-31655116	A	upstream_gene_variant	MODIFIER	BAG6	ENSG00000204463	Transcript	ENST00000888814.1	protein_coding	-	-	-	-	-	-	-	-	-	rs805296,CR077853	T	T/A/C	2429	-1	-	HGNC	HGNC:13919	-	-	-	-	-	-	-	-	-	-	0,1	2.85776e+143	-	-	-	-	-
rs805296	6:31655116-31655116	C	upstream_gene_variant	MODIFIER	BAG6	ENSG00000204463	Transcript	ENST00000888814.1	protein_coding	-	-	-	-	-	-	-	-	-	rs805296,CR077853	T	T/A/C	2429	-1	-	HGNC	HGNC:13919	-	-	-	-	-	-	-	0.0743	-	-	0,1	2.85776e+143	-	-	-	-	-
rs805296	6:31655116-31655116	A	upstream_gene_variant	MODIFIER	BAG6	ENSG00000204463	Transcript	ENST00000888815.1	protein_coding	-	-	-	-	-	-	-	-	-	rs805296,CR077853	T	T/A/C	2437	-1	-	HGNC	HGNC:13919	-	-	-	-	-	-	-	-	-	-	0,1	2.85776e+143	-	-	-	-	-
rs805296	6:31655116-31655116	C	upstream_gene_variant	MODIFIER	BAG6	ENSG00000204463	Transcript	ENST00000888815.1	protein_coding	-	-	-	-	-	-	-	-	-	rs805296,CR077853	T	T/A/C	2437	-1	-	HGNC	HGNC:13919	-	-	-	-	-	-	-	0.0743	-	-	0,1	2.85776e+143	-	-	-	-	-
rs805296	6:31655116-31655116	A	upstream_gene_variant	MODIFIER	BAG6	ENSG00000204463	Transcript	ENST00000888816.1	protein_coding	-	-	-	-	-	-	-	-	-	rs805296,CR077853	T	T/A/C	2448	-1	-	HGNC	HGNC:13919	-	-	-	-	-	-	-	-	-	-	0,1	2.85776e+143	-	-	-	-	-
rs805296	6:31655116-31655116	C	upstream_gene_variant	MODIFIER	BAG6	ENSG00000204463	Transcript	ENST00000888816.1	protein_coding	-	-	-	-	-	-	-	-	-	rs805296,CR077853	T	T/A/C	2448	-1	-	HGNC	HGNC:13919	-	-	-	-	-	-	-	0.0743	-	-	0,1	2.85776e+143	-	-	-	-	-
rs805296	6:31655116-31655116	A	upstream_gene_variant	MODIFIER	BAG6	ENSG00000204463	Transcript	ENST00000888817.1	protein_coding	-	-	-	-	-	-	-	-	-	rs805296,CR077853	T	T/A/C	2447	-1	-	HGNC	HGNC:13919	-	-	-	-	A2	-	-	-	-	-	0,1	2.85776e+143	-	-	-	-	-
rs805296	6:31655116-31655116	C	upstream_gene_variant	MODIFIER	BAG6	ENSG00000204463	Transcript	ENST00000888817.1	protein_coding	-	-	-	-	-	-	-	-	-	rs805296,CR077853	T	T/A/C	2447	-1	-	HGNC	HGNC:13919	-	-	-	-	A2	-	-	0.0743	-	-	0,1	2.85776e+143	-	-	-	-	-
rs805296	6:31655116-31655116	A	upstream_gene_variant	MODIFIER	BAG6	ENSG00000204463	Transcript	ENST00000888818.1	protein_coding	-	-	-	-	-	-	-	-	-	rs805296,CR077853	T	T/A/C	2455	-1	-	HGNC	HGNC:13919	-	-	-	-	A2	-	-	-	-	-	0,1	2.85776e+143	-	-	-	-	-
rs805296	6:31655116-31655116	C	upstream_gene_variant	MODIFIER	BAG6	ENSG00000204463	Transcript	ENST00000888818.1	protein_coding	-	-	-	-	-	-	-	-	-	rs805296,CR077853	T	T/A/C	2455	-1	-	HGNC	HGNC:13919	-	-	-	-	A2	-	-	0.0743	-	-	0,1	2.85776e+143	-	-	-	-	-
rs805296	6:31655116-31655116	A	upstream_gene_variant	MODIFIER	BAG6	ENSG00000204463	Transcript	ENST00000888819.1	protein_coding	-	-	-	-	-	-	-	-	-	rs805296,CR077853	T	T/A/C	2455	-1	-	HGNC	HGNC:13919	-	-	-	-	A2	-	-	-	-	-	0,1	2.85776e+143	-	-	-	-	-
rs805296	6:31655116-31655116	C	upstream_gene_variant	MODIFIER	BAG6	ENSG00000204463	Transcript	ENST00000888819.1	protein_coding	-	-	-	-	-	-	-	-	-	rs805296,CR077853	T	T/A/C	2455	-1	-	HGNC	HGNC:13919	-	-	-	-	A2	-	-	0.0743	-	-	0,1	2.85776e+143	-	-	-	-	-
rs805296	6:31655116-31655116	A	upstream_gene_variant	MODIFIER	BAG6	ENSG00000204463	Transcript	ENST00000888820.1	protein_coding	-	-	-	-	-	-	-	-	-	rs805296,CR077853	T	T/A/C	2441	-1	-	HGNC	HGNC:13919	-	-	-	-	-	-	-	-	-	-	0,1	2.85776e+143	-	-	-	-	-
rs805296	6:31655116-31655116	C	upstream_gene_variant	MODIFIER	BAG6	ENSG00000204463	Transcript	ENST00000888820.1	protein_coding	-	-	-	-	-	-	-	-	-	rs805296,CR077853	T	T/A/C	2441	-1	-	HGNC	HGNC:13919	-	-	-	-	-	-	-	0.0743	-	-	0,1	2.85776e+143	-	-	-	-	-
rs805296	6:31655116-31655116	A	upstream_gene_variant	MODIFIER	BAG6	ENSG00000204463	Transcript	ENST00000888821.1	protein_coding	-	-	-	-	-	-	-	-	-	rs805296,CR077853	T	T/A/C	2455	-1	-	HGNC	HGNC:13919	-	-	-	-	-	-	-	-	-	-	0,1	2.85776e+143	-	-	-	-	-
rs805296	6:31655116-31655116	C	upstream_gene_variant	MODIFIER	BAG6	ENSG00000204463	Transcript	ENST00000888821.1	protein_coding	-	-	-	-	-	-	-	-	-	rs805296,CR077853	T	T/A/C	2455	-1	-	HGNC	HGNC:13919	-	-	-	-	-	-	-	0.0743	-	-	0,1	2.85776e+143	-	-	-	-	-
rs805296	6:31655116-31655116	A	upstream_gene_variant	MODIFIER	BAG6	ENSG00000204463	Transcript	ENST00000888822.1	protein_coding	-	-	-	-	-	-	-	-	-	rs805296,CR077853	T	T/A/C	2457	-1	-	HGNC	HGNC:13919	-	-	-	-	-	-	-	-	-	-	0,1	2.85776e+143	-	-	-	-	-
rs805296	6:31655116-31655116	C	upstream_gene_variant	MODIFIER	BAG6	ENSG00000204463	Transcript	ENST00000888822.1	protein_coding	-	-	-	-	-	-	-	-	-	rs805296,CR077853	T	T/A/C	2457	-1	-	HGNC	HGNC:13919	-	-	-	-	-	-	-	0.0743	-	-	0,1	2.85776e+143	-	-	-	-	-
rs805296	6:31655116-31655116	A	upstream_gene_variant	MODIFIER	BAG6	ENSG00000204463	Transcript	ENST00000888823.1	protein_coding	-	-	-	-	-	-	-	-	-	rs805296,CR077853	T	T/A/C	2465	-1	-	HGNC	HGNC:13919	-	-	-	-	-	-	-	-	-	-	0,1	2.85776e+143	-	-	-	-	-
rs805296	6:31655116-31655116	C	upstream_gene_variant	MODIFIER	BAG6	ENSG00000204463	Transcript	ENST00000888823.1	protein_coding	-	-	-	-	-	-	-	-	-	rs805296,CR077853	T	T/A/C	2465	-1	-	HGNC	HGNC:13919	-	-	-	-	-	-	-	0.0743	-	-	0,1	2.85776e+143	-	-	-	-	-
rs805296	6:31655116-31655116	A	upstream_gene_variant	MODIFIER	BAG6	ENSG00000204463	Transcript	ENST00000888824.1	protein_coding	-	-	-	-	-	-	-	-	-	rs805296,CR077853	T	T/A/C	2465	-1	-	HGNC	HGNC:13919	-	-	-	-	A2	-	-	-	-	-	0,1	2.85776e+143	-	-	-	-	-
rs805296	6:31655116-31655116	C	upstream_gene_variant	MODIFIER	BAG6	ENSG00000204463	Transcript	ENST00000888824.1	protein_coding	-	-	-	-	-	-	-	-	-	rs805296,CR077853	T	T/A/C	2465	-1	-	HGNC	HGNC:13919	-	-	-	-	A2	-	-	0.0743	-	-	0,1	2.85776e+143	-	-	-	-	-
rs805296	6:31655116-31655116	A	upstream_gene_variant	MODIFIER	BAG6	ENSG00000204463	Transcript	ENST00000888825.1	protein_coding	-	-	-	-	-	-	-	-	-	rs805296,CR077853	T	T/A/C	2461	-1	-	HGNC	HGNC:13919	-	-	-	-	A2	-	-	-	-	-	0,1	2.85776e+143	-	-	-	-	-
rs805296	6:31655116-31655116	C	upstream_gene_variant	MODIFIER	BAG6	ENSG00000204463	Transcript	ENST00000888825.1	protein_coding	-	-	-	-	-	-	-	-	-	rs805296,CR077853	T	T/A/C	2461	-1	-	HGNC	HGNC:13919	-	-	-	-	A2	-	-	0.0743	-	-	0,1	2.85776e+143	-	-	-	-	-
rs805296	6:31655116-31655116	A	upstream_gene_variant	MODIFIER	BAG6	ENSG00000204463	Transcript	ENST00000888826.1	protein_coding	-	-	-	-	-	-	-	-	-	rs805296,CR077853	T	T/A/C	2455	-1	-	HGNC	HGNC:13919	-	-	-	-	A2	-	-	-	-	-	0,1	2.85776e+143	-	-	-	-	-
rs805296	6:31655116-31655116	C	upstream_gene_variant	MODIFIER	BAG6	ENSG00000204463	Transcript	ENST00000888826.1	protein_coding	-	-	-	-	-	-	-	-	-	rs805296,CR077853	T	T/A/C	2455	-1	-	HGNC	HGNC:13919	-	-	-	-	A2	-	-	0.0743	-	-	0,1	2.85776e+143	-	-	-	-	-
rs805296	6:31655116-31655116	A	upstream_gene_variant	MODIFIER	BAG6	ENSG00000204463	Transcript	ENST00000888827.1	protein_coding	-	-	-	-	-	-	-	-	-	rs805296,CR077853	T	T/A/C	2455	-1	-	HGNC	HGNC:13919	-	-	-	-	-	-	-	-	-	-	0,1	2.85776e+143	-	-	-	-	-
rs805296	6:31655116-31655116	C	upstream_gene_variant	MODIFIER	BAG6	ENSG00000204463	Transcript	ENST00000888827.1	protein_coding	-	-	-	-	-	-	-	-	-	rs805296,CR077853	T	T/A/C	2455	-1	-	HGNC	HGNC:13919	-	-	-	-	-	-	-	0.0743	-	-	0,1	2.85776e+143	-	-	-	-	-
rs805296	6:31655116-31655116	A	upstream_gene_variant	MODIFIER	BAG6	ENSG00000204463	Transcript	ENST00000888828.1	protein_coding	-	-	-	-	-	-	-	-	-	rs805296,CR077853	T	T/A/C	2455	-1	-	HGNC	HGNC:13919	-	-	-	-	-	-	-	-	-	-	0,1	2.85776e+143	-	-	-	-	-
rs805296	6:31655116-31655116	C	upstream_gene_variant	MODIFIER	BAG6	ENSG00000204463	Transcript	ENST00000888828.1	protein_coding	-	-	-	-	-	-	-	-	-	rs805296,CR077853	T	T/A/C	2455	-1	-	HGNC	HGNC:13919	-	-	-	-	-	-	-	0.0743	-	-	0,1	2.85776e+143	-	-	-	-	-
rs805296	6:31655116-31655116	A	upstream_gene_variant	MODIFIER	BAG6	ENSG00000204463	Transcript	ENST00000888829.1	protein_coding	-	-	-	-	-	-	-	-	-	rs805296,CR077853	T	T/A/C	2455	-1	-	HGNC	HGNC:13919	-	-	-	-	-	-	-	-	-	-	0,1	2.85776e+143	-	-	-	-	-
rs805296	6:31655116-31655116	C	upstream_gene_variant	MODIFIER	BAG6	ENSG00000204463	Transcript	ENST00000888829.1	protein_coding	-	-	-	-	-	-	-	-	-	rs805296,CR077853	T	T/A/C	2455	-1	-	HGNC	HGNC:13919	-	-	-	-	-	-	-	0.0743	-	-	0,1	2.85776e+143	-	-	-	-	-
rs805296	6:31655116-31655116	A	upstream_gene_variant	MODIFIER	BAG6	ENSG00000204463	Transcript	ENST00000888830.1	protein_coding	-	-	-	-	-	-	-	-	-	rs805296,CR077853	T	T/A/C	2455	-1	-	HGNC	HGNC:13919	-	-	-	-	-	-	-	-	-	-	0,1	2.85776e+143	-	-	-	-	-
rs805296	6:31655116-31655116	C	upstream_gene_variant	MODIFIER	BAG6	ENSG00000204463	Transcript	ENST00000888830.1	protein_coding	-	-	-	-	-	-	-	-	-	rs805296,CR077853	T	T/A/C	2455	-1	-	HGNC	HGNC:13919	-	-	-	-	-	-	-	0.0743	-	-	0,1	2.85776e+143	-	-	-	-	-
rs805296	6:31655116-31655116	A	upstream_gene_variant	MODIFIER	BAG6	ENSG00000204463	Transcript	ENST00000888831.1	protein_coding	-	-	-	-	-	-	-	-	-	rs805296,CR077853	T	T/A/C	2467	-1	-	HGNC	HGNC:13919	-	-	-	-	-	-	-	-	-	-	0,1	2.85776e+143	-	-	-	-	-
rs805296	6:31655116-31655116	C	upstream_gene_variant	MODIFIER	BAG6	ENSG00000204463	Transcript	ENST00000888831.1	protein_coding	-	-	-	-	-	-	-	-	-	rs805296,CR077853	T	T/A/C	2467	-1	-	HGNC	HGNC:13919	-	-	-	-	-	-	-	0.0743	-	-	0,1	2.85776e+143	-	-	-	-	-
rs805296	6:31655116-31655116	A	upstream_gene_variant	MODIFIER	BAG6	ENSG00000204463	Transcript	ENST00000888832.1	protein_coding	-	-	-	-	-	-	-	-	-	rs805296,CR077853	T	T/A/C	2470	-1	-	HGNC	HGNC:13919	-	-	-	-	-	-	-	-	-	-	0,1	2.85776e+143	-	-	-	-	-
rs805296	6:31655116-31655116	C	upstream_gene_variant	MODIFIER	BAG6	ENSG00000204463	Transcript	ENST00000888832.1	protein_coding	-	-	-	-	-	-	-	-	-	rs805296,CR077853	T	T/A/C	2470	-1	-	HGNC	HGNC:13919	-	-	-	-	-	-	-	0.0743	-	-	0,1	2.85776e+143	-	-	-	-	-
rs805296	6:31655116-31655116	A	upstream_gene_variant	MODIFIER	BAG6	ENSG00000204463	Transcript	ENST00000888833.1	protein_coding	-	-	-	-	-	-	-	-	-	rs805296,CR077853	T	T/A/C	2461	-1	-	HGNC	HGNC:13919	-	-	-	-	-	-	-	-	-	-	0,1	2.85776e+143	-	-	-	-	-
rs805296	6:31655116-31655116	C	upstream_gene_variant	MODIFIER	BAG6	ENSG00000204463	Transcript	ENST00000888833.1	protein_coding	-	-	-	-	-	-	-	-	-	rs805296,CR077853	T	T/A/C	2461	-1	-	HGNC	HGNC:13919	-	-	-	-	-	-	-	0.0743	-	-	0,1	2.85776e+143	-	-	-	-	-
rs805296	6:31655116-31655116	A	upstream_gene_variant	MODIFIER	BAG6	ENSG00000204463	Transcript	ENST00000888834.1	protein_coding	-	-	-	-	-	-	-	-	-	rs805296,CR077853	T	T/A/C	2461	-1	-	HGNC	HGNC:13919	-	-	-	-	-	-	-	-	-	-	0,1	2.85776e+143	-	-	-	-	-
rs805296	6:31655116-31655116	C	upstream_gene_variant	MODIFIER	BAG6	ENSG00000204463	Transcript	ENST00000888834.1	protein_coding	-	-	-	-	-	-	-	-	-	rs805296,CR077853	T	T/A/C	2461	-1	-	HGNC	HGNC:13919	-	-	-	-	-	-	-	0.0743	-	-	0,1	2.85776e+143	-	-	-	-	-
rs805296	6:31655116-31655116	A	upstream_gene_variant	MODIFIER	BAG6	ENSG00000204463	Transcript	ENST00000888835.1	protein_coding	-	-	-	-	-	-	-	-	-	rs805296,CR077853	T	T/A/C	2457	-1	-	HGNC	HGNC:13919	-	-	-	-	-	-	-	-	-	-	0,1	2.85776e+143	-	-	-	-	-
rs805296	6:31655116-31655116	C	upstream_gene_variant	MODIFIER	BAG6	ENSG00000204463	Transcript	ENST00000888835.1	protein_coding	-	-	-	-	-	-	-	-	-	rs805296,CR077853	T	T/A/C	2457	-1	-	HGNC	HGNC:13919	-	-	-	-	-	-	-	0.0743	-	-	0,1	2.85776e+143	-	-	-	-	-
rs805296	6:31655116-31655116	A	upstream_gene_variant	MODIFIER	BAG6	ENSG00000204463	Transcript	ENST00000888836.1	protein_coding	-	-	-	-	-	-	-	-	-	rs805296,CR077853	T	T/A/C	2461	-1	-	HGNC	HGNC:13919	-	-	-	-	-	-	-	-	-	-	0,1	2.85776e+143	-	-	-	-	-
rs805296	6:31655116-31655116	C	upstream_gene_variant	MODIFIER	BAG6	ENSG00000204463	Transcript	ENST00000888836.1	protein_coding	-	-	-	-	-	-	-	-	-	rs805296,CR077853	T	T/A/C	2461	-1	-	HGNC	HGNC:13919	-	-	-	-	-	-	-	0.0743	-	-	0,1	2.85776e+143	-	-	-	-	-
rs805296	6:31655116-31655116	A	upstream_gene_variant	MODIFIER	BAG6	ENSG00000204463	Transcript	ENST00000888837.1	protein_coding	-	-	-	-	-	-	-	-	-	rs805296,CR077853	T	T/A/C	2465	-1	-	HGNC	HGNC:13919	-	-	-	-	A2	-	-	-	-	-	0,1	2.85776e+143	-	-	-	-	-
rs805296	6:31655116-31655116	C	upstream_gene_variant	MODIFIER	BAG6	ENSG00000204463	Transcript	ENST00000888837.1	protein_coding	-	-	-	-	-	-	-	-	-	rs805296,CR077853	T	T/A/C	2465	-1	-	HGNC	HGNC:13919	-	-	-	-	A2	-	-	0.0743	-	-	0,1	2.85776e+143	-	-	-	-	-
rs805296	6:31655116-31655116	A	upstream_gene_variant	MODIFIER	BAG6	ENSG00000204463	Transcript	ENST00000888838.1	protein_coding	-	-	-	-	-	-	-	-	-	rs805296,CR077853	T	T/A/C	2467	-1	-	HGNC	HGNC:13919	-	-	-	-	-	-	-	-	-	-	0,1	2.85776e+143	-	-	-	-	-
rs805296	6:31655116-31655116	C	upstream_gene_variant	MODIFIER	BAG6	ENSG00000204463	Transcript	ENST00000888838.1	protein_coding	-	-	-	-	-	-	-	-	-	rs805296,CR077853	T	T/A/C	2467	-1	-	HGNC	HGNC:13919	-	-	-	-	-	-	-	0.0743	-	-	0,1	2.85776e+143	-	-	-	-	-
rs805296	6:31655116-31655116	A	upstream_gene_variant	MODIFIER	BAG6	ENSG00000204463	Transcript	ENST00000888839.1	protein_coding	-	-	-	-	-	-	-	-	-	rs805296,CR077853	T	T/A/C	2465	-1	-	HGNC	HGNC:13919	-	-	-	-	A2	-	-	-	-	-	0,1	2.85776e+143	-	-	-	-	-
rs805296	6:31655116-31655116	C	upstream_gene_variant	MODIFIER	BAG6	ENSG00000204463	Transcript	ENST00000888839.1	protein_coding	-	-	-	-	-	-	-	-	-	rs805296,CR077853	T	T/A/C	2465	-1	-	HGNC	HGNC:13919	-	-	-	-	A2	-	-	0.0743	-	-	0,1	2.85776e+143	-	-	-	-	-
rs805296	6:31655116-31655116	A	upstream_gene_variant	MODIFIER	BAG6	ENSG00000204463	Transcript	ENST00000888840.1	protein_coding	-	-	-	-	-	-	-	-	-	rs805296,CR077853	T	T/A/C	2470	-1	-	HGNC	HGNC:13919	-	-	-	-	-	-	-	-	-	-	0,1	2.85776e+143	-	-	-	-	-
rs805296	6:31655116-31655116	C	upstream_gene_variant	MODIFIER	BAG6	ENSG00000204463	Transcript	ENST00000888840.1	protein_coding	-	-	-	-	-	-	-	-	-	rs805296,CR077853	T	T/A/C	2470	-1	-	HGNC	HGNC:13919	-	-	-	-	-	-	-	0.0743	-	-	0,1	2.85776e+143	-	-	-	-	-
rs805296	6:31655116-31655116	A	upstream_gene_variant	MODIFIER	BAG6	ENSG00000204463	Transcript	ENST00000888841.1	protein_coding	-	-	-	-	-	-	-	-	-	rs805296,CR077853	T	T/A/C	2472	-1	-	HGNC	HGNC:13919	-	-	-	-	-	-	-	-	-	-	0,1	2.85776e+143	-	-	-	-	-
rs805296	6:31655116-31655116	C	upstream_gene_variant	MODIFIER	BAG6	ENSG00000204463	Transcript	ENST00000888841.1	protein_coding	-	-	-	-	-	-	-	-	-	rs805296,CR077853	T	T/A/C	2472	-1	-	HGNC	HGNC:13919	-	-	-	-	-	-	-	0.0743	-	-	0,1	2.85776e+143	-	-	-	-	-
rs805296	6:31655116-31655116	A	upstream_gene_variant	MODIFIER	BAG6	ENSG00000204463	Transcript	ENST00000888842.1	protein_coding	-	-	-	-	-	-	-	-	-	rs805296,CR077853	T	T/A/C	2689	-1	-	HGNC	HGNC:13919	-	-	-	-	A2	-	-	-	-	-	0,1	2.85776e+143	-	-	-	-	-
rs805296	6:31655116-31655116	C	upstream_gene_variant	MODIFIER	BAG6	ENSG00000204463	Transcript	ENST00000888842.1	protein_coding	-	-	-	-	-	-	-	-	-	rs805296,CR077853	T	T/A/C	2689	-1	-	HGNC	HGNC:13919	-	-	-	-	A2	-	-	0.0743	-	-	0,1	2.85776e+143	-	-	-	-	-
rs805296	6:31655116-31655116	A	upstream_gene_variant	MODIFIER	BAG6	ENSG00000204463	Transcript	ENST00000888843.1	protein_coding	-	-	-	-	-	-	-	-	-	rs805296,CR077853	T	T/A/C	2720	-1	-	HGNC	HGNC:13919	-	-	-	-	-	-	-	-	-	-	0,1	2.85776e+143	-	-	-	-	-
rs805296	6:31655116-31655116	C	upstream_gene_variant	MODIFIER	BAG6	ENSG00000204463	Transcript	ENST00000888843.1	protein_coding	-	-	-	-	-	-	-	-	-	rs805296,CR077853	T	T/A/C	2720	-1	-	HGNC	HGNC:13919	-	-	-	-	-	-	-	0.0743	-	-	0,1	2.85776e+143	-	-	-	-	-
rs805296	6:31655116-31655116	A	upstream_gene_variant	MODIFIER	BAG6	ENSG00000204463	Transcript	ENST00000888844.1	protein_coding	-	-	-	-	-	-	-	-	-	rs805296,CR077853	T	T/A/C	2721	-1	-	HGNC	HGNC:13919	-	-	-	-	-	-	-	-	-	-	0,1	2.85776e+143	-	-	-	-	-
rs805296	6:31655116-31655116	C	upstream_gene_variant	MODIFIER	BAG6	ENSG00000204463	Transcript	ENST00000888844.1	protein_coding	-	-	-	-	-	-	-	-	-	rs805296,CR077853	T	T/A/C	2721	-1	-	HGNC	HGNC:13919	-	-	-	-	-	-	-	0.0743	-	-	0,1	2.85776e+143	-	-	-	-	-
rs805296	6:31655116-31655116	A	upstream_gene_variant	MODIFIER	BAG6	ENSG00000204463	Transcript	ENST00000888845.1	protein_coding	-	-	-	-	-	-	-	-	-	rs805296,CR077853	T	T/A/C	2721	-1	-	HGNC	HGNC:13919	-	-	-	-	A2	-	-	-	-	-	0,1	2.85776e+143	-	-	-	-	-
rs805296	6:31655116-31655116	C	upstream_gene_variant	MODIFIER	BAG6	ENSG00000204463	Transcript	ENST00000888845.1	protein_coding	-	-	-	-	-	-	-	-	-	rs805296,CR077853	T	T/A/C	2721	-1	-	HGNC	HGNC:13919	-	-	-	-	A2	-	-	0.0743	-	-	0,1	2.85776e+143	-	-	-	-	-
rs805296	6:31655116-31655116	A	upstream_gene_variant	MODIFIER	BAG6	ENSG00000204463	Transcript	ENST00000888846.1	protein_coding	-	-	-	-	-	-	-	-	-	rs805296,CR077853	T	T/A/C	2722	-1	-	HGNC	HGNC:13919	-	-	-	-	-	-	-	-	-	-	0,1	2.85776e+143	-	-	-	-	-
rs805296	6:31655116-31655116	C	upstream_gene_variant	MODIFIER	BAG6	ENSG00000204463	Transcript	ENST00000888846.1	protein_coding	-	-	-	-	-	-	-	-	-	rs805296,CR077853	T	T/A/C	2722	-1	-	HGNC	HGNC:13919	-	-	-	-	-	-	-	0.0743	-	-	0,1	2.85776e+143	-	-	-	-	-
rs805296	6:31655116-31655116	A	upstream_gene_variant	MODIFIER	BAG6	ENSG00000204463	Transcript	ENST00000888847.1	protein_coding	-	-	-	-	-	-	-	-	-	rs805296,CR077853	T	T/A/C	2723	-1	-	HGNC	HGNC:13919	-	-	-	-	A2	-	-	-	-	-	0,1	2.85776e+143	-	-	-	-	-
rs805296	6:31655116-31655116	C	upstream_gene_variant	MODIFIER	BAG6	ENSG00000204463	Transcript	ENST00000888847.1	protein_coding	-	-	-	-	-	-	-	-	-	rs805296,CR077853	T	T/A/C	2723	-1	-	HGNC	HGNC:13919	-	-	-	-	A2	-	-	0.0743	-	-	0,1	2.85776e+143	-	-	-	-	-
rs805296	6:31655116-31655116	A	upstream_gene_variant	MODIFIER	BAG6	ENSG00000204463	Transcript	ENST00000888848.1	protein_coding	-	-	-	-	-	-	-	-	-	rs805296,CR077853	T	T/A/C	2723	-1	-	HGNC	HGNC:13919	-	-	-	-	-	-	-	-	-	-	0,1	2.85776e+143	-	-	-	-	-
rs805296	6:31655116-31655116	C	upstream_gene_variant	MODIFIER	BAG6	ENSG00000204463	Transcript	ENST00000888848.1	protein_coding	-	-	-	-	-	-	-	-	-	rs805296,CR077853	T	T/A/C	2723	-1	-	HGNC	HGNC:13919	-	-	-	-	-	-	-	0.0743	-	-	0,1	2.85776e+143	-	-	-	-	-
rs805296	6:31655116-31655116	A	upstream_gene_variant	MODIFIER	BAG6	ENSG00000204463	Transcript	ENST00000888849.1	protein_coding	-	-	-	-	-	-	-	-	-	rs805296,CR077853	T	T/A/C	2722	-1	-	HGNC	HGNC:13919	-	-	-	-	A2	-	-	-	-	-	0,1	2.85776e+143	-	-	-	-	-
rs805296	6:31655116-31655116	C	upstream_gene_variant	MODIFIER	BAG6	ENSG00000204463	Transcript	ENST00000888849.1	protein_coding	-	-	-	-	-	-	-	-	-	rs805296,CR077853	T	T/A/C	2722	-1	-	HGNC	HGNC:13919	-	-	-	-	A2	-	-	0.0743	-	-	0,1	2.85776e+143	-	-	-	-	-
rs805296	6:31655116-31655116	A	upstream_gene_variant	MODIFIER	BAG6	ENSG00000204463	Transcript	ENST00000888850.1	protein_coding	-	-	-	-	-	-	-	-	-	rs805296,CR077853	T	T/A/C	2722	-1	-	HGNC	HGNC:13919	-	-	-	-	P3	-	-	-	-	-	0,1	2.85776e+143	-	-	-	-	-
rs805296	6:31655116-31655116	C	upstream_gene_variant	MODIFIER	BAG6	ENSG00000204463	Transcript	ENST00000888850.1	protein_coding	-	-	-	-	-	-	-	-	-	rs805296,CR077853	T	T/A/C	2722	-1	-	HGNC	HGNC:13919	-	-	-	-	P3	-	-	0.0743	-	-	0,1	2.85776e+143	-	-	-	-	-
rs805296	6:31655116-31655116	A	upstream_gene_variant	MODIFIER	BAG6	ENSG00000204463	Transcript	ENST00000888851.1	protein_coding	-	-	-	-	-	-	-	-	-	rs805296,CR077853	T	T/A/C	2732	-1	-	HGNC	HGNC:13919	-	-	-	-	A2	-	-	-	-	-	0,1	2.85776e+143	-	-	-	-	-
rs805296	6:31655116-31655116	C	upstream_gene_variant	MODIFIER	BAG6	ENSG00000204463	Transcript	ENST00000888851.1	protein_coding	-	-	-	-	-	-	-	-	-	rs805296,CR077853	T	T/A/C	2732	-1	-	HGNC	HGNC:13919	-	-	-	-	A2	-	-	0.0743	-	-	0,1	2.85776e+143	-	-	-	-	-
rs805296	6:31655116-31655116	A	upstream_gene_variant	MODIFIER	BAG6	ENSG00000204463	Transcript	ENST00000888852.1	protein_coding	-	-	-	-	-	-	-	-	-	rs805296,CR077853	T	T/A/C	2732	-1	-	HGNC	HGNC:13919	-	-	-	-	-	-	-	-	-	-	0,1	2.85776e+143	-	-	-	-	-
rs805296	6:31655116-31655116	C	upstream_gene_variant	MODIFIER	BAG6	ENSG00000204463	Transcript	ENST00000888852.1	protein_coding	-	-	-	-	-	-	-	-	-	rs805296,CR077853	T	T/A/C	2732	-1	-	HGNC	HGNC:13919	-	-	-	-	-	-	-	0.0743	-	-	0,1	2.85776e+143	-	-	-	-	-
rs805296	6:31655116-31655116	A	upstream_gene_variant	MODIFIER	BAG6	ENSG00000204463	Transcript	ENST00000888853.1	protein_coding	-	-	-	-	-	-	-	-	-	rs805296,CR077853	T	T/A/C	2732	-1	-	HGNC	HGNC:13919	-	-	-	-	-	-	-	-	-	-	0,1	2.85776e+143	-	-	-	-	-
rs805296	6:31655116-31655116	C	upstream_gene_variant	MODIFIER	BAG6	ENSG00000204463	Transcript	ENST00000888853.1	protein_coding	-	-	-	-	-	-	-	-	-	rs805296,CR077853	T	T/A/C	2732	-1	-	HGNC	HGNC:13919	-	-	-	-	-	-	-	0.0743	-	-	0,1	2.85776e+143	-	-	-	-	-
rs805296	6:31655116-31655116	A	upstream_gene_variant	MODIFIER	BAG6	ENSG00000204463	Transcript	ENST00000888854.1	protein_coding	-	-	-	-	-	-	-	-	-	rs805296,CR077853	T	T/A/C	2733	-1	-	HGNC	HGNC:13919	-	-	-	-	-	-	-	-	-	-	0,1	2.85776e+143	-	-	-	-	-
rs805296	6:31655116-31655116	C	upstream_gene_variant	MODIFIER	BAG6	ENSG00000204463	Transcript	ENST00000888854.1	protein_coding	-	-	-	-	-	-	-	-	-	rs805296,CR077853	T	T/A/C	2733	-1	-	HGNC	HGNC:13919	-	-	-	-	-	-	-	0.0743	-	-	0,1	2.85776e+143	-	-	-	-	-
rs805296	6:31655116-31655116	A	upstream_gene_variant	MODIFIER	BAG6	ENSG00000204463	Transcript	ENST00000888855.1	protein_coding	-	-	-	-	-	-	-	-	-	rs805296,CR077853	T	T/A/C	2722	-1	-	HGNC	HGNC:13919	-	-	-	-	A2	-	-	-	-	-	0,1	2.85776e+143	-	-	-	-	-
rs805296	6:31655116-31655116	C	upstream_gene_variant	MODIFIER	BAG6	ENSG00000204463	Transcript	ENST00000888855.1	protein_coding	-	-	-	-	-	-	-	-	-	rs805296,CR077853	T	T/A/C	2722	-1	-	HGNC	HGNC:13919	-	-	-	-	A2	-	-	0.0743	-	-	0,1	2.85776e+143	-	-	-	-	-
rs805296	6:31655116-31655116	A	upstream_gene_variant	MODIFIER	BAG6	ENSG00000204463	Transcript	ENST00000888856.1	protein_coding	-	-	-	-	-	-	-	-	-	rs805296,CR077853	T	T/A/C	2724	-1	-	HGNC	HGNC:13919	-	-	-	-	-	-	-	-	-	-	0,1	2.85776e+143	-	-	-	-	-
rs805296	6:31655116-31655116	C	upstream_gene_variant	MODIFIER	BAG6	ENSG00000204463	Transcript	ENST00000888856.1	protein_coding	-	-	-	-	-	-	-	-	-	rs805296,CR077853	T	T/A/C	2724	-1	-	HGNC	HGNC:13919	-	-	-	-	-	-	-	0.0743	-	-	0,1	2.85776e+143	-	-	-	-	-
rs805296	6:31655116-31655116	A	upstream_gene_variant	MODIFIER	BAG6	ENSG00000204463	Transcript	ENST00000888857.1	protein_coding	-	-	-	-	-	-	-	-	-	rs805296,CR077853	T	T/A/C	2732	-1	-	HGNC	HGNC:13919	-	-	-	-	-	-	-	-	-	-	0,1	2.85776e+143	-	-	-	-	-
rs805296	6:31655116-31655116	C	upstream_gene_variant	MODIFIER	BAG6	ENSG00000204463	Transcript	ENST00000888857.1	protein_coding	-	-	-	-	-	-	-	-	-	rs805296,CR077853	T	T/A/C	2732	-1	-	HGNC	HGNC:13919	-	-	-	-	-	-	-	0.0743	-	-	0,1	2.85776e+143	-	-	-	-	-
rs805296	6:31655116-31655116	A	upstream_gene_variant	MODIFIER	BAG6	ENSG00000204463	Transcript	ENST00000888858.1	protein_coding	-	-	-	-	-	-	-	-	-	rs805296,CR077853	T	T/A/C	2758	-1	-	HGNC	HGNC:13919	-	-	-	-	-	-	-	-	-	-	0,1	2.85776e+143	-	-	-	-	-
rs805296	6:31655116-31655116	C	upstream_gene_variant	MODIFIER	BAG6	ENSG00000204463	Transcript	ENST00000888858.1	protein_coding	-	-	-	-	-	-	-	-	-	rs805296,CR077853	T	T/A/C	2758	-1	-	HGNC	HGNC:13919	-	-	-	-	-	-	-	0.0743	-	-	0,1	2.85776e+143	-	-	-	-	-
rs805296	6:31655116-31655116	A	upstream_gene_variant	MODIFIER	BAG6	ENSG00000204463	Transcript	ENST00000888859.1	protein_coding	-	-	-	-	-	-	-	-	-	rs805296,CR077853	T	T/A/C	2732	-1	-	HGNC	HGNC:13919	-	-	-	-	-	-	-	-	-	-	0,1	2.85776e+143	-	-	-	-	-
rs805296	6:31655116-31655116	C	upstream_gene_variant	MODIFIER	BAG6	ENSG00000204463	Transcript	ENST00000888859.1	protein_coding	-	-	-	-	-	-	-	-	-	rs805296,CR077853	T	T/A/C	2732	-1	-	HGNC	HGNC:13919	-	-	-	-	-	-	-	0.0743	-	-	0,1	2.85776e+143	-	-	-	-	-
rs805296	6:31655116-31655116	A	upstream_gene_variant	MODIFIER	BAG6	ENSG00000204463	Transcript	ENST00000888860.1	protein_coding	-	-	-	-	-	-	-	-	-	rs805296,CR077853	T	T/A/C	2751	-1	-	HGNC	HGNC:13919	-	-	-	-	A2	-	-	-	-	-	0,1	2.85776e+143	-	-	-	-	-
rs805296	6:31655116-31655116	C	upstream_gene_variant	MODIFIER	BAG6	ENSG00000204463	Transcript	ENST00000888860.1	protein_coding	-	-	-	-	-	-	-	-	-	rs805296,CR077853	T	T/A/C	2751	-1	-	HGNC	HGNC:13919	-	-	-	-	A2	-	-	0.0743	-	-	0,1	2.85776e+143	-	-	-	-	-
rs805296	6:31655116-31655116	A	upstream_gene_variant	MODIFIER	BAG6	ENSG00000204463	Transcript	ENST00000888861.1	protein_coding	-	-	-	-	-	-	-	-	-	rs805296,CR077853	T	T/A/C	2776	-1	-	HGNC	HGNC:13919	-	-	-	-	-	-	-	-	-	-	0,1	2.85776e+143	-	-	-	-	-
rs805296	6:31655116-31655116	C	upstream_gene_variant	MODIFIER	BAG6	ENSG00000204463	Transcript	ENST00000888861.1	protein_coding	-	-	-	-	-	-	-	-	-	rs805296,CR077853	T	T/A/C	2776	-1	-	HGNC	HGNC:13919	-	-	-	-	-	-	-	0.0743	-	-	0,1	2.85776e+143	-	-	-	-	-
rs805296	6:31655116-31655116	A	upstream_gene_variant	MODIFIER	BAG6	ENSG00000204463	Transcript	ENST00000888862.1	protein_coding	-	-	-	-	-	-	-	-	-	rs805296,CR077853	T	T/A/C	2786	-1	-	HGNC	HGNC:13919	-	-	-	-	-	-	-	-	-	-	0,1	2.85776e+143	-	-	-	-	-
rs805296	6:31655116-31655116	C	upstream_gene_variant	MODIFIER	BAG6	ENSG00000204463	Transcript	ENST00000888862.1	protein_coding	-	-	-	-	-	-	-	-	-	rs805296,CR077853	T	T/A/C	2786	-1	-	HGNC	HGNC:13919	-	-	-	-	-	-	-	0.0743	-	-	0,1	2.85776e+143	-	-	-	-	-
rs805296	6:31655116-31655116	A	upstream_gene_variant	MODIFIER	BAG6	ENSG00000204463	Transcript	ENST00000888863.1	protein_coding	-	-	-	-	-	-	-	-	-	rs805296,CR077853	T	T/A/C	2786	-1	-	HGNC	HGNC:13919	-	-	-	-	A2	-	-	-	-	-	0,1	2.85776e+143	-	-	-	-	-
rs805296	6:31655116-31655116	C	upstream_gene_variant	MODIFIER	BAG6	ENSG00000204463	Transcript	ENST00000888863.1	protein_coding	-	-	-	-	-	-	-	-	-	rs805296,CR077853	T	T/A/C	2786	-1	-	HGNC	HGNC:13919	-	-	-	-	A2	-	-	0.0743	-	-	0,1	2.85776e+143	-	-	-	-	-
rs805296	6:31655116-31655116	A	upstream_gene_variant	MODIFIER	BAG6	ENSG00000204463	Transcript	ENST00000888864.1	protein_coding	-	-	-	-	-	-	-	-	-	rs805296,CR077853	T	T/A/C	2938	-1	-	HGNC	HGNC:13919	-	-	-	-	A2	-	-	-	-	-	0,1	2.85776e+143	-	-	-	-	-
rs805296	6:31655116-31655116	C	upstream_gene_variant	MODIFIER	BAG6	ENSG00000204463	Transcript	ENST00000888864.1	protein_coding	-	-	-	-	-	-	-	-	-	rs805296,CR077853	T	T/A/C	2938	-1	-	HGNC	HGNC:13919	-	-	-	-	A2	-	-	0.0743	-	-	0,1	2.85776e+143	-	-	-	-	-
rs805296	6:31655116-31655116	A	upstream_gene_variant	MODIFIER	BAG6	ENSG00000204463	Transcript	ENST00000888865.1	protein_coding	-	-	-	-	-	-	-	-	-	rs805296,CR077853	T	T/A/C	2950	-1	-	HGNC	HGNC:13919	-	-	-	-	A2	-	-	-	-	-	0,1	2.85776e+143	-	-	-	-	-
rs805296	6:31655116-31655116	C	upstream_gene_variant	MODIFIER	BAG6	ENSG00000204463	Transcript	ENST00000888865.1	protein_coding	-	-	-	-	-	-	-	-	-	rs805296,CR077853	T	T/A/C	2950	-1	-	HGNC	HGNC:13919	-	-	-	-	A2	-	-	0.0743	-	-	0,1	2.85776e+143	-	-	-	-	-
rs805296	6:31655116-31655116	A	upstream_gene_variant	MODIFIER	BAG6	ENSG00000204463	Transcript	ENST00000888866.1	protein_coding	-	-	-	-	-	-	-	-	-	rs805296,CR077853	T	T/A/C	2991	-1	-	HGNC	HGNC:13919	-	-	-	-	A2	-	-	-	-	-	0,1	2.85776e+143	-	-	-	-	-
rs805296	6:31655116-31655116	C	upstream_gene_variant	MODIFIER	BAG6	ENSG00000204463	Transcript	ENST00000888866.1	protein_coding	-	-	-	-	-	-	-	-	-	rs805296,CR077853	T	T/A/C	2991	-1	-	HGNC	HGNC:13919	-	-	-	-	A2	-	-	0.0743	-	-	0,1	2.85776e+143	-	-	-	-	-
rs805296	6:31655116-31655116	A	upstream_gene_variant	MODIFIER	BAG6	ENSG00000204463	Transcript	ENST00000888867.1	protein_coding	-	-	-	-	-	-	-	-	-	rs805296,CR077853	T	T/A/C	3121	-1	-	HGNC	HGNC:13919	-	-	-	-	-	-	-	-	-	-	0,1	2.85776e+143	-	-	-	-	-
rs805296	6:31655116-31655116	C	upstream_gene_variant	MODIFIER	BAG6	ENSG00000204463	Transcript	ENST00000888867.1	protein_coding	-	-	-	-	-	-	-	-	-	rs805296,CR077853	T	T/A/C	3121	-1	-	HGNC	HGNC:13919	-	-	-	-	-	-	-	0.0743	-	-	0,1	2.85776e+143	-	-	-	-	-
rs805296	6:31655116-31655116	A	upstream_gene_variant	MODIFIER	BAG6	ENSG00000204463	Transcript	ENST00000888868.1	protein_coding	-	-	-	-	-	-	-	-	-	rs805296,CR077853	T	T/A/C	3146	-1	-	HGNC	HGNC:13919	-	-	-	-	A2	-	-	-	-	-	0,1	2.85776e+143	-	-	-	-	-
rs805296	6:31655116-31655116	C	upstream_gene_variant	MODIFIER	BAG6	ENSG00000204463	Transcript	ENST00000888868.1	protein_coding	-	-	-	-	-	-	-	-	-	rs805296,CR077853	T	T/A/C	3146	-1	-	HGNC	HGNC:13919	-	-	-	-	A2	-	-	0.0743	-	-	0,1	2.85776e+143	-	-	-	-	-
rs805296	6:31655116-31655116	A	upstream_gene_variant	MODIFIER	BAG6	ENSG00000204463	Transcript	ENST00000921978.1	protein_coding	-	-	-	-	-	-	-	-	-	rs805296,CR077853	T	T/A/C	2382	-1	-	HGNC	HGNC:13919	-	-	-	-	A2	-	-	-	-	-	0,1	2.85776e+143	-	-	-	-	-
rs805296	6:31655116-31655116	C	upstream_gene_variant	MODIFIER	BAG6	ENSG00000204463	Transcript	ENST00000921978.1	protein_coding	-	-	-	-	-	-	-	-	-	rs805296,CR077853	T	T/A/C	2382	-1	-	HGNC	HGNC:13919	-	-	-	-	A2	-	-	0.0743	-	-	0,1	2.85776e+143	-	-	-	-	-
rs805296	6:31655116-31655116	A	upstream_gene_variant	MODIFIER	BAG6	ENSG00000204463	Transcript	ENST00000921979.1	protein_coding	-	-	-	-	-	-	-	-	-	rs805296,CR077853	T	T/A/C	2455	-1	-	HGNC	HGNC:13919	-	-	-	-	A2	-	-	-	-	-	0,1	2.85776e+143	-	-	-	-	-
rs805296	6:31655116-31655116	C	upstream_gene_variant	MODIFIER	BAG6	ENSG00000204463	Transcript	ENST00000921979.1	protein_coding	-	-	-	-	-	-	-	-	-	rs805296,CR077853	T	T/A/C	2455	-1	-	HGNC	HGNC:13919	-	-	-	-	A2	-	-	0.0743	-	-	0,1	2.85776e+143	-	-	-	-	-
rs805296	6:31655116-31655116	A	upstream_gene_variant	MODIFIER	BAG6	ENSG00000204463	Transcript	ENST00000921980.1	protein_coding	-	-	-	-	-	-	-	-	-	rs805296,CR077853	T	T/A/C	2445	-1	-	HGNC	HGNC:13919	-	-	-	-	-	-	-	-	-	-	0,1	2.85776e+143	-	-	-	-	-
rs805296	6:31655116-31655116	C	upstream_gene_variant	MODIFIER	BAG6	ENSG00000204463	Transcript	ENST00000921980.1	protein_coding	-	-	-	-	-	-	-	-	-	rs805296,CR077853	T	T/A/C	2445	-1	-	HGNC	HGNC:13919	-	-	-	-	-	-	-	0.0743	-	-	0,1	2.85776e+143	-	-	-	-	-
rs805296	6:31655116-31655116	A	upstream_gene_variant	MODIFIER	BAG6	ENSG00000204463	Transcript	ENST00000921981.1	protein_coding	-	-	-	-	-	-	-	-	-	rs805296,CR077853	T	T/A/C	2455	-1	-	HGNC	HGNC:13919	-	-	-	-	A2	-	-	-	-	-	0,1	2.85776e+143	-	-	-	-	-
rs805296	6:31655116-31655116	C	upstream_gene_variant	MODIFIER	BAG6	ENSG00000204463	Transcript	ENST00000921981.1	protein_coding	-	-	-	-	-	-	-	-	-	rs805296,CR077853	T	T/A/C	2455	-1	-	HGNC	HGNC:13919	-	-	-	-	A2	-	-	0.0743	-	-	0,1	2.85776e+143	-	-	-	-	-
rs805296	6:31655116-31655116	A	upstream_gene_variant	MODIFIER	BAG6	ENSG00000204463	Transcript	ENST00000921982.1	protein_coding	-	-	-	-	-	-	-	-	-	rs805296,CR077853	T	T/A/C	2473	-1	-	HGNC	HGNC:13919	-	-	-	-	-	-	-	-	-	-	0,1	2.85776e+143	-	-	-	-	-
rs805296	6:31655116-31655116	C	upstream_gene_variant	MODIFIER	BAG6	ENSG00000204463	Transcript	ENST00000921982.1	protein_coding	-	-	-	-	-	-	-	-	-	rs805296,CR077853	T	T/A/C	2473	-1	-	HGNC	HGNC:13919	-	-	-	-	-	-	-	0.0743	-	-	0,1	2.85776e+143	-	-	-	-	-
rs805296	6:31655116-31655116	A	upstream_gene_variant	MODIFIER	BAG6	ENSG00000204463	Transcript	ENST00000921983.1	protein_coding	-	-	-	-	-	-	-	-	-	rs805296,CR077853	T	T/A/C	2470	-1	-	HGNC	HGNC:13919	-	-	-	-	P3	-	-	-	-	-	0,1	2.85776e+143	-	-	-	-	-
rs805296	6:31655116-31655116	C	upstream_gene_variant	MODIFIER	BAG6	ENSG00000204463	Transcript	ENST00000921983.1	protein_coding	-	-	-	-	-	-	-	-	-	rs805296,CR077853	T	T/A/C	2470	-1	-	HGNC	HGNC:13919	-	-	-	-	P3	-	-	0.0743	-	-	0,1	2.85776e+143	-	-	-	-	-
rs805296	6:31655116-31655116	A	upstream_gene_variant	MODIFIER	BAG6	ENSG00000204463	Transcript	ENST00000921984.1	protein_coding	-	-	-	-	-	-	-	-	-	rs805296,CR077853	T	T/A/C	2721	-1	-	HGNC	HGNC:13919	-	-	-	-	-	-	-	-	-	-	0,1	2.85776e+143	-	-	-	-	-
rs805296	6:31655116-31655116	C	upstream_gene_variant	MODIFIER	BAG6	ENSG00000204463	Transcript	ENST00000921984.1	protein_coding	-	-	-	-	-	-	-	-	-	rs805296,CR077853	T	T/A/C	2721	-1	-	HGNC	HGNC:13919	-	-	-	-	-	-	-	0.0743	-	-	0,1	2.85776e+143	-	-	-	-	-
rs805296	6:31655116-31655116	A	upstream_gene_variant	MODIFIER	BAG6	ENSG00000204463	Transcript	ENST00000921985.1	protein_coding	-	-	-	-	-	-	-	-	-	rs805296,CR077853	T	T/A/C	2723	-1	-	HGNC	HGNC:13919	-	-	-	-	-	-	-	-	-	-	0,1	2.85776e+143	-	-	-	-	-
rs805296	6:31655116-31655116	C	upstream_gene_variant	MODIFIER	BAG6	ENSG00000204463	Transcript	ENST00000921985.1	protein_coding	-	-	-	-	-	-	-	-	-	rs805296,CR077853	T	T/A/C	2723	-1	-	HGNC	HGNC:13919	-	-	-	-	-	-	-	0.0743	-	-	0,1	2.85776e+143	-	-	-	-	-
rs805296	6:31655116-31655116	A	upstream_gene_variant	MODIFIER	BAG6	ENSG00000204463	Transcript	ENST00000921986.1	protein_coding	-	-	-	-	-	-	-	-	-	rs805296,CR077853	T	T/A/C	2723	-1	-	HGNC	HGNC:13919	-	-	-	-	A2	-	-	-	-	-	0,1	2.85776e+143	-	-	-	-	-
rs805296	6:31655116-31655116	C	upstream_gene_variant	MODIFIER	BAG6	ENSG00000204463	Transcript	ENST00000921986.1	protein_coding	-	-	-	-	-	-	-	-	-	rs805296,CR077853	T	T/A/C	2723	-1	-	HGNC	HGNC:13919	-	-	-	-	A2	-	-	0.0743	-	-	0,1	2.85776e+143	-	-	-	-	-
rs805296	6:31655116-31655116	A	upstream_gene_variant	MODIFIER	BAG6	ENSG00000204463	Transcript	ENST00000921987.1	protein_coding	-	-	-	-	-	-	-	-	-	rs805296,CR077853	T	T/A/C	2755	-1	-	HGNC	HGNC:13919	-	-	-	-	-	-	-	-	-	-	0,1	2.85776e+143	-	-	-	-	-
rs805296	6:31655116-31655116	C	upstream_gene_variant	MODIFIER	BAG6	ENSG00000204463	Transcript	ENST00000921987.1	protein_coding	-	-	-	-	-	-	-	-	-	rs805296,CR077853	T	T/A/C	2755	-1	-	HGNC	HGNC:13919	-	-	-	-	-	-	-	0.0743	-	-	0,1	2.85776e+143	-	-	-	-	-
rs805296	6:31655116-31655116	A	upstream_gene_variant	MODIFIER	BAG6	ENSG00000204463	Transcript	ENST00000921988.1	protein_coding	-	-	-	-	-	-	-	-	-	rs805296,CR077853	T	T/A/C	2781	-1	-	HGNC	HGNC:13919	-	-	-	-	A2	-	-	-	-	-	0,1	2.85776e+143	-	-	-	-	-
rs805296	6:31655116-31655116	C	upstream_gene_variant	MODIFIER	BAG6	ENSG00000204463	Transcript	ENST00000921988.1	protein_coding	-	-	-	-	-	-	-	-	-	rs805296,CR077853	T	T/A/C	2781	-1	-	HGNC	HGNC:13919	-	-	-	-	A2	-	-	0.0743	-	-	0,1	2.85776e+143	-	-	-	-	-
rs805296	6:31655116-31655116	A	upstream_gene_variant	MODIFIER	BAG6	ENSG00000204463	Transcript	ENST00000960797.1	protein_coding	-	-	-	-	-	-	-	-	-	rs805296,CR077853	T	T/A/C	2455	-1	-	HGNC	HGNC:13919	-	-	-	-	-	-	-	-	-	-	0,1	2.85776e+143	-	-	-	-	-
rs805296	6:31655116-31655116	C	upstream_gene_variant	MODIFIER	BAG6	ENSG00000204463	Transcript	ENST00000960797.1	protein_coding	-	-	-	-	-	-	-	-	-	rs805296,CR077853	T	T/A/C	2455	-1	-	HGNC	HGNC:13919	-	-	-	-	-	-	-	0.0743	-	-	0,1	2.85776e+143	-	-	-	-	-
rs805296	6:31655116-31655116	A	upstream_gene_variant	MODIFIER	BAG6	ENSG00000204463	Transcript	ENST00000960798.1	protein_coding	-	-	-	-	-	-	-	-	-	rs805296,CR077853	T	T/A/C	2471	-1	-	HGNC	HGNC:13919	-	-	-	-	A2	-	-	-	-	-	0,1	2.85776e+143	-	-	-	-	-
rs805296	6:31655116-31655116	C	upstream_gene_variant	MODIFIER	BAG6	ENSG00000204463	Transcript	ENST00000960798.1	protein_coding	-	-	-	-	-	-	-	-	-	rs805296,CR077853	T	T/A/C	2471	-1	-	HGNC	HGNC:13919	-	-	-	-	A2	-	-	0.0743	-	-	0,1	2.85776e+143	-	-	-	-	-
rs805296	6:31655116-31655116	A	upstream_gene_variant	MODIFIER	BAG6	ENSG00000204463	Transcript	ENST00000960799.1	protein_coding	-	-	-	-	-	-	-	-	-	rs805296,CR077853	T	T/A/C	2471	-1	-	HGNC	HGNC:13919	-	-	-	-	-	-	-	-	-	-	0,1	2.85776e+143	-	-	-	-	-
rs805296	6:31655116-31655116	C	upstream_gene_variant	MODIFIER	BAG6	ENSG00000204463	Transcript	ENST00000960799.1	protein_coding	-	-	-	-	-	-	-	-	-	rs805296,CR077853	T	T/A/C	2471	-1	-	HGNC	HGNC:13919	-	-	-	-	-	-	-	0.0743	-	-	0,1	2.85776e+143	-	-	-	-	-
rs805296	6:31655116-31655116	A	upstream_gene_variant	MODIFIER	BAG6	ENSG00000204463	Transcript	ENST00000960800.1	protein_coding	-	-	-	-	-	-	-	-	-	rs805296,CR077853	T	T/A/C	2491	-1	-	HGNC	HGNC:13919	-	-	-	-	A2	-	-	-	-	-	0,1	2.85776e+143	-	-	-	-	-
rs805296	6:31655116-31655116	C	upstream_gene_variant	MODIFIER	BAG6	ENSG00000204463	Transcript	ENST00000960800.1	protein_coding	-	-	-	-	-	-	-	-	-	rs805296,CR077853	T	T/A/C	2491	-1	-	HGNC	HGNC:13919	-	-	-	-	A2	-	-	0.0743	-	-	0,1	2.85776e+143	-	-	-	-	-
rs805296	6:31655116-31655116	A	upstream_gene_variant	MODIFIER	BAG6	ENSG00000204463	Transcript	ENST00000960801.1	protein_coding	-	-	-	-	-	-	-	-	-	rs805296,CR077853	T	T/A/C	2758	-1	-	HGNC	HGNC:13919	-	-	-	-	-	-	-	-	-	-	0,1	2.85776e+143	-	-	-	-	-
rs805296	6:31655116-31655116	C	upstream_gene_variant	MODIFIER	BAG6	ENSG00000204463	Transcript	ENST00000960801.1	protein_coding	-	-	-	-	-	-	-	-	-	rs805296,CR077853	T	T/A/C	2758	-1	-	HGNC	HGNC:13919	-	-	-	-	-	-	-	0.0743	-	-	0,1	2.85776e+143	-	-	-	-	-
rs805296	6:31655116-31655116	A	upstream_gene_variant	MODIFIER	BAG6	ENSG00000204463	Transcript	ENST00000960802.1	protein_coding	-	-	-	-	-	-	-	-	-	rs805296,CR077853	T	T/A/C	2760	-1	-	HGNC	HGNC:13919	-	-	-	-	A2	-	-	-	-	-	0,1	2.85776e+143	-	-	-	-	-
rs805296	6:31655116-31655116	C	upstream_gene_variant	MODIFIER	BAG6	ENSG00000204463	Transcript	ENST00000960802.1	protein_coding	-	-	-	-	-	-	-	-	-	rs805296,CR077853	T	T/A/C	2760	-1	-	HGNC	HGNC:13919	-	-	-	-	A2	-	-	0.0743	-	-	0,1	2.85776e+143	-	-	-	-	-
rs805296	6:31655116-31655116	A	upstream_gene_variant	MODIFIER	BAG6	ENSG00000204463	Transcript	ENST00000960803.1	protein_coding	-	-	-	-	-	-	-	-	-	rs805296,CR077853	T	T/A/C	3164	-1	-	HGNC	HGNC:13919	-	-	-	-	P3	-	-	-	-	-	0,1	2.85776e+143	-	-	-	-	-
rs805296	6:31655116-31655116	C	upstream_gene_variant	MODIFIER	BAG6	ENSG00000204463	Transcript	ENST00000960803.1	protein_coding	-	-	-	-	-	-	-	-	-	rs805296,CR077853	T	T/A/C	3164	-1	-	HGNC	HGNC:13919	-	-	-	-	P3	-	-	0.0743	-	-	0,1	2.85776e+143	-	-	-	-	-
rs805296	6:31655116-31655116	A	upstream_gene_variant	MODIFIER	BAG6	ENSG00000204463	Transcript	ENST00000960804.1	protein_coding	-	-	-	-	-	-	-	-	-	rs805296,CR077853	T	T/A/C	3169	-1	-	HGNC	HGNC:13919	-	-	-	-	A2	-	-	-	-	-	0,1	2.85776e+143	-	-	-	-	-
rs805296	6:31655116-31655116	C	upstream_gene_variant	MODIFIER	BAG6	ENSG00000204463	Transcript	ENST00000960804.1	protein_coding	-	-	-	-	-	-	-	-	-	rs805296,CR077853	T	T/A/C	3169	-1	-	HGNC	HGNC:13919	-	-	-	-	A2	-	-	0.0743	-	-	0,1	2.85776e+143	-	-	-	-	-
rs805296	6:31655116-31655116	A	upstream_gene_variant	MODIFIER	BAG6	ENSG00000204463	Transcript	ENST00000960805.1	protein_coding	-	-	-	-	-	-	-	-	-	rs805296,CR077853	T	T/A/C	3169	-1	-	HGNC	HGNC:13919	-	-	-	-	-	-	-	-	-	-	0,1	2.85776e+143	-	-	-	-	-
rs805296	6:31655116-31655116	C	upstream_gene_variant	MODIFIER	BAG6	ENSG00000204463	Transcript	ENST00000960805.1	protein_coding	-	-	-	-	-	-	-	-	-	rs805296,CR077853	T	T/A/C	3169	-1	-	HGNC	HGNC:13919	-	-	-	-	-	-	-	0.0743	-	-	0,1	2.85776e+143	-	-	-	-	-
rs805264	6:31656096-31656096	A	upstream_gene_variant	MODIFIER	BAG6	ENSG00000204463	Transcript	ENST00000211379.9	protein_coding	-	-	-	-	-	-	-	-	-	rs805264,COSV52990956	G	G/A	3391	-1	-	HGNC	HGNC:13919	-	-	-	1	P3	-	-	0.0925	-	0,1	1,1	1.75573e+71	-	-	-	-	-
rs805264	6:31656096-31656096	A	upstream_gene_variant	MODIFIER	BAG6	ENSG00000204463	Transcript	ENST00000362049.10	protein_coding	-	-	-	-	-	-	-	-	-	rs805264,COSV52990956	G	G/A	3396	-1	-	HGNC	HGNC:13919	-	-	-	2	-	-	-	0.0925	-	0,1	1,1	1.75573e+71	-	-	-	-	-
rs805264	6:31656096-31656096	A	downstream_gene_variant	MODIFIER	C6orf47	ENSG00000204439	Transcript	ENST00000375911.2	protein_coding	-	-	-	-	-	-	-	-	-	rs805264,COSV52990956	G	G/A	2202	-1	-	HGNC	HGNC:19076	MANE_Select	NM_021184.4	-	-	P1	-	-	0.0925	-	0,1	1,1	1.75573e+71	-	-	-	-	-
rs805264	6:31656096-31656096	A	intron_variant	MODIFIER	APOM	ENSG00000204444	Transcript	ENST00000375916.4	protein_coding	-	2025-01-05	-	-	-	-	-	-	-	rs805264,COSV52990956	G	G/A	-	1	-	HGNC	HGNC:13916	MANE_Select	NM_019101.3	-	1	P1	-	-	0.0925	-	0,1	1,1	1.75573e+71	-	-	-	-	-
rs805264	6:31656096-31656096	A	intron_variant	MODIFIER	APOM	ENSG00000204444	Transcript	ENST00000375918.6	protein_coding	-	2025-01-04	-	-	-	-	-	-	-	rs805264,COSV52990956	G	G/A	-	1	-	HGNC	HGNC:13916	-	-	-	2	-	-	-	0.0925	-	0,1	1,1	1.75573e+71	-	-	-	-	-
rs805264	6:31656096-31656096	A	intron_variant	MODIFIER	APOM	ENSG00000204444	Transcript	ENST00000375920.8	protein_coding	-	2025-01-05	-	-	-	-	-	-	-	rs805264,COSV52990956	G	G/A	-	1	-	HGNC	HGNC:13916	-	-	-	1	-	-	-	0.0925	-	0,1	1,1	1.75573e+71	-	-	-	-	-
rs805264	6:31656096-31656096	A	upstream_gene_variant	MODIFIER	BAG6	ENSG00000204463	Transcript	ENST00000375964.11	protein_coding	-	-	-	-	-	-	-	-	-	rs805264,COSV52990956	G	G/A	3391	-1	-	HGNC	HGNC:13919	-	-	-	1	A2	-	-	0.0925	-	0,1	1,1	1.75573e+71	-	-	-	-	-
rs805264	6:31656096-31656096	A	upstream_gene_variant	MODIFIER	BAG6	ENSG00000204463	Transcript	ENST00000375976.8	protein_coding	-	-	-	-	-	-	-	-	-	rs805264,COSV52990956	G	G/A	3703	-1	-	HGNC	HGNC:13919	-	-	-	1	P3	-	-	0.0925	-	0,1	1,1	1.75573e+71	-	-	-	-	-
rs805264	6:31656096-31656096	A	upstream_gene_variant	MODIFIER	C6orf47-AS1	ENSG00000227198	Transcript	ENST00000422049.1	lncRNA	-	-	-	-	-	-	-	-	-	rs805264,COSV52990956	G	G/A	2233	1	-	HGNC	HGNC:39767	-	-	-	2	-	-	-	0.0925	-	0,1	1,1	1.75573e+71	-	-	-	-	-
rs805264	6:31656096-31656096	A	upstream_gene_variant	MODIFIER	BAG6	ENSG00000204463	Transcript	ENST00000424176.5	protein_coding	-	-	-	-	-	-	-	-	-	rs805264,COSV52990956	G	G/A	3773	-1	cds_end_NF	HGNC	HGNC:13919	-	-	-	3	-	-	-	0.0925	-	0,1	1,1	1.75573e+71	-	-	-	-	-
rs805264	6:31656096-31656096	A	upstream_gene_variant	MODIFIER	BAG6	ENSG00000204463	Transcript	ENST00000424480.5	protein_coding	-	-	-	-	-	-	-	-	-	rs805264,COSV52990956	G	G/A	3429	-1	cds_end_NF	HGNC	HGNC:13919	-	-	-	2	-	-	-	0.0925	-	0,1	1,1	1.75573e+71	-	-	-	-	-
rs805264	6:31656096-31656096	A	upstream_gene_variant	MODIFIER	BAG6	ENSG00000204463	Transcript	ENST00000428326.5	protein_coding	-	-	-	-	-	-	-	-	-	rs805264,COSV52990956	G	G/A	3943	-1	cds_end_NF	HGNC	HGNC:13919	-	-	-	5	-	-	-	0.0925	-	0,1	1,1	1.75573e+71	-	-	-	-	-
rs805264	6:31656096-31656096	A	upstream_gene_variant	MODIFIER	BAG6	ENSG00000204463	Transcript	ENST00000433828.5	protein_coding	-	-	-	-	-	-	-	-	-	rs805264,COSV52990956	G	G/A	4121	-1	cds_end_NF	HGNC	HGNC:13919	-	-	-	2	-	-	-	0.0925	-	0,1	1,1	1.75573e+71	-	-	-	-	-
rs805264	6:31656096-31656096	A	upstream_gene_variant	MODIFIER	BAG6	ENSG00000204463	Transcript	ENST00000434444.5	protein_coding	-	-	-	-	-	-	-	-	-	rs805264,COSV52990956	G	G/A	4176	-1	cds_end_NF	HGNC	HGNC:13919	-	-	-	3	-	-	-	0.0925	-	0,1	1,1	1.75573e+71	-	-	-	-	-
rs805264	6:31656096-31656096	A	upstream_gene_variant	MODIFIER	BAG6	ENSG00000204463	Transcript	ENST00000435080.5	protein_coding	-	-	-	-	-	-	-	-	-	rs805264,COSV52990956	G	G/A	3710	-1	cds_end_NF	HGNC	HGNC:13919	-	-	-	5	-	-	-	0.0925	-	0,1	1,1	1.75573e+71	-	-	-	-	-
rs805264	6:31656096-31656096	A	upstream_gene_variant	MODIFIER	BAG6	ENSG00000204463	Transcript	ENST00000437771.5	protein_coding	-	-	-	-	-	-	-	-	-	rs805264,COSV52990956	G	G/A	3418	-1	cds_end_NF	HGNC	HGNC:13919	-	-	-	5	-	-	-	0.0925	-	0,1	1,1	1.75573e+71	-	-	-	-	-
rs805264	6:31656096-31656096	A	upstream_gene_variant	MODIFIER	BAG6	ENSG00000204463	Transcript	ENST00000439687.6	protein_coding	-	-	-	-	-	-	-	-	-	rs805264,COSV52990956	G	G/A	3396	-1	-	HGNC	HGNC:13919	-	-	-	2	-	-	-	0.0925	-	0,1	1,1	1.75573e+71	-	-	-	-	-
rs805264	6:31656096-31656096	A	upstream_gene_variant	MODIFIER	BAG6	ENSG00000204463	Transcript	ENST00000441054.5	protein_coding	-	-	-	-	-	-	-	-	-	rs805264,COSV52990956	G	G/A	3651	-1	cds_end_NF	HGNC	HGNC:13919	-	-	-	3	-	-	-	0.0925	-	0,1	1,1	1.75573e+71	-	-	-	-	-
rs805264	6:31656096-31656096	A	upstream_gene_variant	MODIFIER	BAG6	ENSG00000204463	Transcript	ENST00000451898.5	protein_coding	-	-	-	-	-	-	-	-	-	rs805264,COSV52990956	G	G/A	3448	-1	cds_end_NF	HGNC	HGNC:13919	-	-	-	3	-	-	-	0.0925	-	0,1	1,1	1.75573e+71	-	-	-	-	-
rs805264	6:31656096-31656096	A	upstream_gene_variant	MODIFIER	BAG6	ENSG00000204463	Transcript	ENST00000452994.5	protein_coding	-	-	-	-	-	-	-	-	-	rs805264,COSV52990956	G	G/A	3938	-1	cds_end_NF	HGNC	HGNC:13919	-	-	-	3	-	-	-	0.0925	-	0,1	1,1	1.75573e+71	-	-	-	-	-
rs805264	6:31656096-31656096	A	upstream_gene_variant	MODIFIER	BAG6	ENSG00000204463	Transcript	ENST00000454165.1	protein_coding	-	-	-	-	-	-	-	-	-	rs805264,COSV52990956	G	G/A	3981	-1	cds_end_NF	HGNC	HGNC:13919	-	-	-	3	-	-	-	0.0925	-	0,1	1,1	1.75573e+71	-	-	-	-	-
rs805264	6:31656096-31656096	A	upstream_gene_variant	MODIFIER	BAG6	ENSG00000204463	Transcript	ENST00000456286.5	protein_coding	-	-	-	-	-	-	-	-	-	rs805264,COSV52990956	G	G/A	4117	-1	cds_end_NF	HGNC	HGNC:13919	-	-	-	1	-	-	-	0.0925	-	0,1	1,1	1.75573e+71	-	-	-	-	-
rs805264	6:31656096-31656096	A	upstream_gene_variant	MODIFIER	BAG6	ENSG00000204463	Transcript	ENST00000456622.5	protein_coding	-	-	-	-	-	-	-	-	-	rs805264,COSV52990956	G	G/A	3738	-1	cds_end_NF	HGNC	HGNC:13919	-	-	-	5	-	-	-	0.0925	-	0,1	1,1	1.75573e+71	-	-	-	-	-
rs805264	6:31656096-31656096	A	upstream_gene_variant	MODIFIER	BAG6	ENSG00000204463	Transcript	ENST00000676571.1	protein_coding	-	-	-	-	-	-	-	-	-	rs805264,COSV52990956	G	G/A	3391	-1	-	HGNC	HGNC:13919	-	-	-	-	A2	-	-	0.0925	-	0,1	1,1	1.75573e+71	-	-	-	-	-
rs805264	6:31656096-31656096	A	upstream_gene_variant	MODIFIER	BAG6	ENSG00000204463	Transcript	ENST00000676615.2	protein_coding	-	-	-	-	-	-	-	-	-	rs805264,COSV52990956	G	G/A	3435	-1	-	HGNC	HGNC:13919	MANE_Select	NM_001387994.1	-	-	A2	-	-	0.0925	-	0,1	1,1	1.75573e+71	-	-	-	-	-
rs805264	6:31656096-31656096	A	upstream_gene_variant	MODIFIER	BAG6	ENSG00000204463	Transcript	ENST00000679119.1	nonsense_mediated_decay	-	-	-	-	-	-	-	-	-	rs805264,COSV52990956	G	G/A	3391	-1	-	HGNC	HGNC:13919	-	-	-	-	-	-	-	0.0925	-	0,1	1,1	1.75573e+71	-	-	-	-	-
rs805264	6:31656096-31656096	A	upstream_gene_variant	MODIFIER	BAG6	ENSG00000204463	Transcript	ENST00000888810.1	protein_coding	-	-	-	-	-	-	-	-	-	rs805264,COSV52990956	G	G/A	3349	-1	-	HGNC	HGNC:13919	-	-	-	-	A2	-	-	0.0925	-	0,1	1,1	1.75573e+71	-	-	-	-	-
rs805264	6:31656096-31656096	A	upstream_gene_variant	MODIFIER	BAG6	ENSG00000204463	Transcript	ENST00000888811.1	protein_coding	-	-	-	-	-	-	-	-	-	rs805264,COSV52990956	G	G/A	3378	-1	-	HGNC	HGNC:13919	-	-	-	-	-	-	-	0.0925	-	0,1	1,1	1.75573e+71	-	-	-	-	-
rs805264	6:31656096-31656096	A	upstream_gene_variant	MODIFIER	BAG6	ENSG00000204463	Transcript	ENST00000888812.1	protein_coding	-	-	-	-	-	-	-	-	-	rs805264,COSV52990956	G	G/A	3378	-1	-	HGNC	HGNC:13919	-	-	-	-	-	-	-	0.0925	-	0,1	1,1	1.75573e+71	-	-	-	-	-
rs805264	6:31656096-31656096	A	upstream_gene_variant	MODIFIER	BAG6	ENSG00000204463	Transcript	ENST00000888813.1	protein_coding	-	-	-	-	-	-	-	-	-	rs805264,COSV52990956	G	G/A	3409	-1	-	HGNC	HGNC:13919	-	-	-	-	P3	-	-	0.0925	-	0,1	1,1	1.75573e+71	-	-	-	-	-
rs805264	6:31656096-31656096	A	upstream_gene_variant	MODIFIER	BAG6	ENSG00000204463	Transcript	ENST00000888814.1	protein_coding	-	-	-	-	-	-	-	-	-	rs805264,COSV52990956	G	G/A	3409	-1	-	HGNC	HGNC:13919	-	-	-	-	-	-	-	0.0925	-	0,1	1,1	1.75573e+71	-	-	-	-	-
rs805264	6:31656096-31656096	A	upstream_gene_variant	MODIFIER	BAG6	ENSG00000204463	Transcript	ENST00000888815.1	protein_coding	-	-	-	-	-	-	-	-	-	rs805264,COSV52990956	G	G/A	3417	-1	-	HGNC	HGNC:13919	-	-	-	-	-	-	-	0.0925	-	0,1	1,1	1.75573e+71	-	-	-	-	-
rs805264	6:31656096-31656096	A	upstream_gene_variant	MODIFIER	BAG6	ENSG00000204463	Transcript	ENST00000888816.1	protein_coding	-	-	-	-	-	-	-	-	-	rs805264,COSV52990956	G	G/A	3428	-1	-	HGNC	HGNC:13919	-	-	-	-	-	-	-	0.0925	-	0,1	1,1	1.75573e+71	-	-	-	-	-
rs805264	6:31656096-31656096	A	upstream_gene_variant	MODIFIER	BAG6	ENSG00000204463	Transcript	ENST00000888817.1	protein_coding	-	-	-	-	-	-	-	-	-	rs805264,COSV52990956	G	G/A	3427	-1	-	HGNC	HGNC:13919	-	-	-	-	A2	-	-	0.0925	-	0,1	1,1	1.75573e+71	-	-	-	-	-
rs805264	6:31656096-31656096	A	upstream_gene_variant	MODIFIER	BAG6	ENSG00000204463	Transcript	ENST00000888818.1	protein_coding	-	-	-	-	-	-	-	-	-	rs805264,COSV52990956	G	G/A	3435	-1	-	HGNC	HGNC:13919	-	-	-	-	A2	-	-	0.0925	-	0,1	1,1	1.75573e+71	-	-	-	-	-
rs805264	6:31656096-31656096	A	upstream_gene_variant	MODIFIER	BAG6	ENSG00000204463	Transcript	ENST00000888819.1	protein_coding	-	-	-	-	-	-	-	-	-	rs805264,COSV52990956	G	G/A	3435	-1	-	HGNC	HGNC:13919	-	-	-	-	A2	-	-	0.0925	-	0,1	1,1	1.75573e+71	-	-	-	-	-
rs805264	6:31656096-31656096	A	upstream_gene_variant	MODIFIER	BAG6	ENSG00000204463	Transcript	ENST00000888820.1	protein_coding	-	-	-	-	-	-	-	-	-	rs805264,COSV52990956	G	G/A	3421	-1	-	HGNC	HGNC:13919	-	-	-	-	-	-	-	0.0925	-	0,1	1,1	1.75573e+71	-	-	-	-	-
rs805264	6:31656096-31656096	A	upstream_gene_variant	MODIFIER	BAG6	ENSG00000204463	Transcript	ENST00000888821.1	protein_coding	-	-	-	-	-	-	-	-	-	rs805264,COSV52990956	G	G/A	3435	-1	-	HGNC	HGNC:13919	-	-	-	-	-	-	-	0.0925	-	0,1	1,1	1.75573e+71	-	-	-	-	-
rs805264	6:31656096-31656096	A	upstream_gene_variant	MODIFIER	BAG6	ENSG00000204463	Transcript	ENST00000888822.1	protein_coding	-	-	-	-	-	-	-	-	-	rs805264,COSV52990956	G	G/A	3437	-1	-	HGNC	HGNC:13919	-	-	-	-	-	-	-	0.0925	-	0,1	1,1	1.75573e+71	-	-	-	-	-
rs805264	6:31656096-31656096	A	upstream_gene_variant	MODIFIER	BAG6	ENSG00000204463	Transcript	ENST00000888823.1	protein_coding	-	-	-	-	-	-	-	-	-	rs805264,COSV52990956	G	G/A	3445	-1	-	HGNC	HGNC:13919	-	-	-	-	-	-	-	0.0925	-	0,1	1,1	1.75573e+71	-	-	-	-	-
rs805264	6:31656096-31656096	A	upstream_gene_variant	MODIFIER	BAG6	ENSG00000204463	Transcript	ENST00000888824.1	protein_coding	-	-	-	-	-	-	-	-	-	rs805264,COSV52990956	G	G/A	3445	-1	-	HGNC	HGNC:13919	-	-	-	-	A2	-	-	0.0925	-	0,1	1,1	1.75573e+71	-	-	-	-	-
rs805264	6:31656096-31656096	A	upstream_gene_variant	MODIFIER	BAG6	ENSG00000204463	Transcript	ENST00000888825.1	protein_coding	-	-	-	-	-	-	-	-	-	rs805264,COSV52990956	G	G/A	3441	-1	-	HGNC	HGNC:13919	-	-	-	-	A2	-	-	0.0925	-	0,1	1,1	1.75573e+71	-	-	-	-	-
rs805264	6:31656096-31656096	A	upstream_gene_variant	MODIFIER	BAG6	ENSG00000204463	Transcript	ENST00000888826.1	protein_coding	-	-	-	-	-	-	-	-	-	rs805264,COSV52990956	G	G/A	3435	-1	-	HGNC	HGNC:13919	-	-	-	-	A2	-	-	0.0925	-	0,1	1,1	1.75573e+71	-	-	-	-	-
rs805264	6:31656096-31656096	A	upstream_gene_variant	MODIFIER	BAG6	ENSG00000204463	Transcript	ENST00000888827.1	protein_coding	-	-	-	-	-	-	-	-	-	rs805264,COSV52990956	G	G/A	3435	-1	-	HGNC	HGNC:13919	-	-	-	-	-	-	-	0.0925	-	0,1	1,1	1.75573e+71	-	-	-	-	-
rs805264	6:31656096-31656096	A	upstream_gene_variant	MODIFIER	BAG6	ENSG00000204463	Transcript	ENST00000888828.1	protein_coding	-	-	-	-	-	-	-	-	-	rs805264,COSV52990956	G	G/A	3435	-1	-	HGNC	HGNC:13919	-	-	-	-	-	-	-	0.0925	-	0,1	1,1	1.75573e+71	-	-	-	-	-
rs805264	6:31656096-31656096	A	upstream_gene_variant	MODIFIER	BAG6	ENSG00000204463	Transcript	ENST00000888829.1	protein_coding	-	-	-	-	-	-	-	-	-	rs805264,COSV52990956	G	G/A	3435	-1	-	HGNC	HGNC:13919	-	-	-	-	-	-	-	0.0925	-	0,1	1,1	1.75573e+71	-	-	-	-	-
rs805264	6:31656096-31656096	A	upstream_gene_variant	MODIFIER	BAG6	ENSG00000204463	Transcript	ENST00000888830.1	protein_coding	-	-	-	-	-	-	-	-	-	rs805264,COSV52990956	G	G/A	3435	-1	-	HGNC	HGNC:13919	-	-	-	-	-	-	-	0.0925	-	0,1	1,1	1.75573e+71	-	-	-	-	-
rs805264	6:31656096-31656096	A	upstream_gene_variant	MODIFIER	BAG6	ENSG00000204463	Transcript	ENST00000888831.1	protein_coding	-	-	-	-	-	-	-	-	-	rs805264,COSV52990956	G	G/A	3447	-1	-	HGNC	HGNC:13919	-	-	-	-	-	-	-	0.0925	-	0,1	1,1	1.75573e+71	-	-	-	-	-
rs805264	6:31656096-31656096	A	upstream_gene_variant	MODIFIER	BAG6	ENSG00000204463	Transcript	ENST00000888832.1	protein_coding	-	-	-	-	-	-	-	-	-	rs805264,COSV52990956	G	G/A	3450	-1	-	HGNC	HGNC:13919	-	-	-	-	-	-	-	0.0925	-	0,1	1,1	1.75573e+71	-	-	-	-	-
rs805264	6:31656096-31656096	A	upstream_gene_variant	MODIFIER	BAG6	ENSG00000204463	Transcript	ENST00000888833.1	protein_coding	-	-	-	-	-	-	-	-	-	rs805264,COSV52990956	G	G/A	3441	-1	-	HGNC	HGNC:13919	-	-	-	-	-	-	-	0.0925	-	0,1	1,1	1.75573e+71	-	-	-	-	-
rs805264	6:31656096-31656096	A	upstream_gene_variant	MODIFIER	BAG6	ENSG00000204463	Transcript	ENST00000888834.1	protein_coding	-	-	-	-	-	-	-	-	-	rs805264,COSV52990956	G	G/A	3441	-1	-	HGNC	HGNC:13919	-	-	-	-	-	-	-	0.0925	-	0,1	1,1	1.75573e+71	-	-	-	-	-
rs805264	6:31656096-31656096	A	upstream_gene_variant	MODIFIER	BAG6	ENSG00000204463	Transcript	ENST00000888835.1	protein_coding	-	-	-	-	-	-	-	-	-	rs805264,COSV52990956	G	G/A	3437	-1	-	HGNC	HGNC:13919	-	-	-	-	-	-	-	0.0925	-	0,1	1,1	1.75573e+71	-	-	-	-	-
rs805264	6:31656096-31656096	A	upstream_gene_variant	MODIFIER	BAG6	ENSG00000204463	Transcript	ENST00000888836.1	protein_coding	-	-	-	-	-	-	-	-	-	rs805264,COSV52990956	G	G/A	3441	-1	-	HGNC	HGNC:13919	-	-	-	-	-	-	-	0.0925	-	0,1	1,1	1.75573e+71	-	-	-	-	-
rs805264	6:31656096-31656096	A	upstream_gene_variant	MODIFIER	BAG6	ENSG00000204463	Transcript	ENST00000888837.1	protein_coding	-	-	-	-	-	-	-	-	-	rs805264,COSV52990956	G	G/A	3445	-1	-	HGNC	HGNC:13919	-	-	-	-	A2	-	-	0.0925	-	0,1	1,1	1.75573e+71	-	-	-	-	-
rs805264	6:31656096-31656096	A	upstream_gene_variant	MODIFIER	BAG6	ENSG00000204463	Transcript	ENST00000888838.1	protein_coding	-	-	-	-	-	-	-	-	-	rs805264,COSV52990956	G	G/A	3447	-1	-	HGNC	HGNC:13919	-	-	-	-	-	-	-	0.0925	-	0,1	1,1	1.75573e+71	-	-	-	-	-
rs805264	6:31656096-31656096	A	upstream_gene_variant	MODIFIER	BAG6	ENSG00000204463	Transcript	ENST00000888839.1	protein_coding	-	-	-	-	-	-	-	-	-	rs805264,COSV52990956	G	G/A	3445	-1	-	HGNC	HGNC:13919	-	-	-	-	A2	-	-	0.0925	-	0,1	1,1	1.75573e+71	-	-	-	-	-
rs805264	6:31656096-31656096	A	upstream_gene_variant	MODIFIER	BAG6	ENSG00000204463	Transcript	ENST00000888840.1	protein_coding	-	-	-	-	-	-	-	-	-	rs805264,COSV52990956	G	G/A	3450	-1	-	HGNC	HGNC:13919	-	-	-	-	-	-	-	0.0925	-	0,1	1,1	1.75573e+71	-	-	-	-	-
rs805264	6:31656096-31656096	A	upstream_gene_variant	MODIFIER	BAG6	ENSG00000204463	Transcript	ENST00000888841.1	protein_coding	-	-	-	-	-	-	-	-	-	rs805264,COSV52990956	G	G/A	3452	-1	-	HGNC	HGNC:13919	-	-	-	-	-	-	-	0.0925	-	0,1	1,1	1.75573e+71	-	-	-	-	-
rs805264	6:31656096-31656096	A	upstream_gene_variant	MODIFIER	BAG6	ENSG00000204463	Transcript	ENST00000888842.1	protein_coding	-	-	-	-	-	-	-	-	-	rs805264,COSV52990956	G	G/A	3669	-1	-	HGNC	HGNC:13919	-	-	-	-	A2	-	-	0.0925	-	0,1	1,1	1.75573e+71	-	-	-	-	-
rs805264	6:31656096-31656096	A	upstream_gene_variant	MODIFIER	BAG6	ENSG00000204463	Transcript	ENST00000888843.1	protein_coding	-	-	-	-	-	-	-	-	-	rs805264,COSV52990956	G	G/A	3700	-1	-	HGNC	HGNC:13919	-	-	-	-	-	-	-	0.0925	-	0,1	1,1	1.75573e+71	-	-	-	-	-
rs805264	6:31656096-31656096	A	upstream_gene_variant	MODIFIER	BAG6	ENSG00000204463	Transcript	ENST00000888844.1	protein_coding	-	-	-	-	-	-	-	-	-	rs805264,COSV52990956	G	G/A	3701	-1	-	HGNC	HGNC:13919	-	-	-	-	-	-	-	0.0925	-	0,1	1,1	1.75573e+71	-	-	-	-	-
rs805264	6:31656096-31656096	A	upstream_gene_variant	MODIFIER	BAG6	ENSG00000204463	Transcript	ENST00000888845.1	protein_coding	-	-	-	-	-	-	-	-	-	rs805264,COSV52990956	G	G/A	3701	-1	-	HGNC	HGNC:13919	-	-	-	-	A2	-	-	0.0925	-	0,1	1,1	1.75573e+71	-	-	-	-	-
rs805264	6:31656096-31656096	A	upstream_gene_variant	MODIFIER	BAG6	ENSG00000204463	Transcript	ENST00000888846.1	protein_coding	-	-	-	-	-	-	-	-	-	rs805264,COSV52990956	G	G/A	3702	-1	-	HGNC	HGNC:13919	-	-	-	-	-	-	-	0.0925	-	0,1	1,1	1.75573e+71	-	-	-	-	-
rs805264	6:31656096-31656096	A	upstream_gene_variant	MODIFIER	BAG6	ENSG00000204463	Transcript	ENST00000888847.1	protein_coding	-	-	-	-	-	-	-	-	-	rs805264,COSV52990956	G	G/A	3703	-1	-	HGNC	HGNC:13919	-	-	-	-	A2	-	-	0.0925	-	0,1	1,1	1.75573e+71	-	-	-	-	-
rs805264	6:31656096-31656096	A	upstream_gene_variant	MODIFIER	BAG6	ENSG00000204463	Transcript	ENST00000888848.1	protein_coding	-	-	-	-	-	-	-	-	-	rs805264,COSV52990956	G	G/A	3703	-1	-	HGNC	HGNC:13919	-	-	-	-	-	-	-	0.0925	-	0,1	1,1	1.75573e+71	-	-	-	-	-
rs805264	6:31656096-31656096	A	upstream_gene_variant	MODIFIER	BAG6	ENSG00000204463	Transcript	ENST00000888849.1	protein_coding	-	-	-	-	-	-	-	-	-	rs805264,COSV52990956	G	G/A	3702	-1	-	HGNC	HGNC:13919	-	-	-	-	A2	-	-	0.0925	-	0,1	1,1	1.75573e+71	-	-	-	-	-
rs805264	6:31656096-31656096	A	upstream_gene_variant	MODIFIER	BAG6	ENSG00000204463	Transcript	ENST00000888850.1	protein_coding	-	-	-	-	-	-	-	-	-	rs805264,COSV52990956	G	G/A	3702	-1	-	HGNC	HGNC:13919	-	-	-	-	P3	-	-	0.0925	-	0,1	1,1	1.75573e+71	-	-	-	-	-
rs805264	6:31656096-31656096	A	upstream_gene_variant	MODIFIER	BAG6	ENSG00000204463	Transcript	ENST00000888851.1	protein_coding	-	-	-	-	-	-	-	-	-	rs805264,COSV52990956	G	G/A	3712	-1	-	HGNC	HGNC:13919	-	-	-	-	A2	-	-	0.0925	-	0,1	1,1	1.75573e+71	-	-	-	-	-
rs805264	6:31656096-31656096	A	upstream_gene_variant	MODIFIER	BAG6	ENSG00000204463	Transcript	ENST00000888852.1	protein_coding	-	-	-	-	-	-	-	-	-	rs805264,COSV52990956	G	G/A	3712	-1	-	HGNC	HGNC:13919	-	-	-	-	-	-	-	0.0925	-	0,1	1,1	1.75573e+71	-	-	-	-	-
rs805264	6:31656096-31656096	A	upstream_gene_variant	MODIFIER	BAG6	ENSG00000204463	Transcript	ENST00000888853.1	protein_coding	-	-	-	-	-	-	-	-	-	rs805264,COSV52990956	G	G/A	3712	-1	-	HGNC	HGNC:13919	-	-	-	-	-	-	-	0.0925	-	0,1	1,1	1.75573e+71	-	-	-	-	-
rs805264	6:31656096-31656096	A	upstream_gene_variant	MODIFIER	BAG6	ENSG00000204463	Transcript	ENST00000888854.1	protein_coding	-	-	-	-	-	-	-	-	-	rs805264,COSV52990956	G	G/A	3713	-1	-	HGNC	HGNC:13919	-	-	-	-	-	-	-	0.0925	-	0,1	1,1	1.75573e+71	-	-	-	-	-
rs805264	6:31656096-31656096	A	upstream_gene_variant	MODIFIER	BAG6	ENSG00000204463	Transcript	ENST00000888855.1	protein_coding	-	-	-	-	-	-	-	-	-	rs805264,COSV52990956	G	G/A	3702	-1	-	HGNC	HGNC:13919	-	-	-	-	A2	-	-	0.0925	-	0,1	1,1	1.75573e+71	-	-	-	-	-
rs805264	6:31656096-31656096	A	upstream_gene_variant	MODIFIER	BAG6	ENSG00000204463	Transcript	ENST00000888856.1	protein_coding	-	-	-	-	-	-	-	-	-	rs805264,COSV52990956	G	G/A	3704	-1	-	HGNC	HGNC:13919	-	-	-	-	-	-	-	0.0925	-	0,1	1,1	1.75573e+71	-	-	-	-	-
rs805264	6:31656096-31656096	A	upstream_gene_variant	MODIFIER	BAG6	ENSG00000204463	Transcript	ENST00000888857.1	protein_coding	-	-	-	-	-	-	-	-	-	rs805264,COSV52990956	G	G/A	3712	-1	-	HGNC	HGNC:13919	-	-	-	-	-	-	-	0.0925	-	0,1	1,1	1.75573e+71	-	-	-	-	-
rs805264	6:31656096-31656096	A	upstream_gene_variant	MODIFIER	BAG6	ENSG00000204463	Transcript	ENST00000888858.1	protein_coding	-	-	-	-	-	-	-	-	-	rs805264,COSV52990956	G	G/A	3738	-1	-	HGNC	HGNC:13919	-	-	-	-	-	-	-	0.0925	-	0,1	1,1	1.75573e+71	-	-	-	-	-
rs805264	6:31656096-31656096	A	upstream_gene_variant	MODIFIER	BAG6	ENSG00000204463	Transcript	ENST00000888859.1	protein_coding	-	-	-	-	-	-	-	-	-	rs805264,COSV52990956	G	G/A	3712	-1	-	HGNC	HGNC:13919	-	-	-	-	-	-	-	0.0925	-	0,1	1,1	1.75573e+71	-	-	-	-	-
rs805264	6:31656096-31656096	A	upstream_gene_variant	MODIFIER	BAG6	ENSG00000204463	Transcript	ENST00000888860.1	protein_coding	-	-	-	-	-	-	-	-	-	rs805264,COSV52990956	G	G/A	3731	-1	-	HGNC	HGNC:13919	-	-	-	-	A2	-	-	0.0925	-	0,1	1,1	1.75573e+71	-	-	-	-	-
rs805264	6:31656096-31656096	A	upstream_gene_variant	MODIFIER	BAG6	ENSG00000204463	Transcript	ENST00000888861.1	protein_coding	-	-	-	-	-	-	-	-	-	rs805264,COSV52990956	G	G/A	3756	-1	-	HGNC	HGNC:13919	-	-	-	-	-	-	-	0.0925	-	0,1	1,1	1.75573e+71	-	-	-	-	-
rs805264	6:31656096-31656096	A	upstream_gene_variant	MODIFIER	BAG6	ENSG00000204463	Transcript	ENST00000888862.1	protein_coding	-	-	-	-	-	-	-	-	-	rs805264,COSV52990956	G	G/A	3766	-1	-	HGNC	HGNC:13919	-	-	-	-	-	-	-	0.0925	-	0,1	1,1	1.75573e+71	-	-	-	-	-
rs805264	6:31656096-31656096	A	upstream_gene_variant	MODIFIER	BAG6	ENSG00000204463	Transcript	ENST00000888863.1	protein_coding	-	-	-	-	-	-	-	-	-	rs805264,COSV52990956	G	G/A	3766	-1	-	HGNC	HGNC:13919	-	-	-	-	A2	-	-	0.0925	-	0,1	1,1	1.75573e+71	-	-	-	-	-
rs805264	6:31656096-31656096	A	upstream_gene_variant	MODIFIER	BAG6	ENSG00000204463	Transcript	ENST00000888864.1	protein_coding	-	-	-	-	-	-	-	-	-	rs805264,COSV52990956	G	G/A	3918	-1	-	HGNC	HGNC:13919	-	-	-	-	A2	-	-	0.0925	-	0,1	1,1	1.75573e+71	-	-	-	-	-
rs805264	6:31656096-31656096	A	upstream_gene_variant	MODIFIER	BAG6	ENSG00000204463	Transcript	ENST00000888865.1	protein_coding	-	-	-	-	-	-	-	-	-	rs805264,COSV52990956	G	G/A	3930	-1	-	HGNC	HGNC:13919	-	-	-	-	A2	-	-	0.0925	-	0,1	1,1	1.75573e+71	-	-	-	-	-
rs805264	6:31656096-31656096	A	upstream_gene_variant	MODIFIER	BAG6	ENSG00000204463	Transcript	ENST00000888866.1	protein_coding	-	-	-	-	-	-	-	-	-	rs805264,COSV52990956	G	G/A	3971	-1	-	HGNC	HGNC:13919	-	-	-	-	A2	-	-	0.0925	-	0,1	1,1	1.75573e+71	-	-	-	-	-
rs805264	6:31656096-31656096	A	upstream_gene_variant	MODIFIER	BAG6	ENSG00000204463	Transcript	ENST00000888867.1	protein_coding	-	-	-	-	-	-	-	-	-	rs805264,COSV52990956	G	G/A	4101	-1	-	HGNC	HGNC:13919	-	-	-	-	-	-	-	0.0925	-	0,1	1,1	1.75573e+71	-	-	-	-	-
rs805264	6:31656096-31656096	A	upstream_gene_variant	MODIFIER	BAG6	ENSG00000204463	Transcript	ENST00000888868.1	protein_coding	-	-	-	-	-	-	-	-	-	rs805264,COSV52990956	G	G/A	4126	-1	-	HGNC	HGNC:13919	-	-	-	-	A2	-	-	0.0925	-	0,1	1,1	1.75573e+71	-	-	-	-	-
rs805264	6:31656096-31656096	A	upstream_gene_variant	MODIFIER	BAG6	ENSG00000204463	Transcript	ENST00000921978.1	protein_coding	-	-	-	-	-	-	-	-	-	rs805264,COSV52990956	G	G/A	3362	-1	-	HGNC	HGNC:13919	-	-	-	-	A2	-	-	0.0925	-	0,1	1,1	1.75573e+71	-	-	-	-	-
rs805264	6:31656096-31656096	A	upstream_gene_variant	MODIFIER	BAG6	ENSG00000204463	Transcript	ENST00000921979.1	protein_coding	-	-	-	-	-	-	-	-	-	rs805264,COSV52990956	G	G/A	3435	-1	-	HGNC	HGNC:13919	-	-	-	-	A2	-	-	0.0925	-	0,1	1,1	1.75573e+71	-	-	-	-	-
rs805264	6:31656096-31656096	A	upstream_gene_variant	MODIFIER	BAG6	ENSG00000204463	Transcript	ENST00000921980.1	protein_coding	-	-	-	-	-	-	-	-	-	rs805264,COSV52990956	G	G/A	3425	-1	-	HGNC	HGNC:13919	-	-	-	-	-	-	-	0.0925	-	0,1	1,1	1.75573e+71	-	-	-	-	-
rs805264	6:31656096-31656096	A	upstream_gene_variant	MODIFIER	BAG6	ENSG00000204463	Transcript	ENST00000921981.1	protein_coding	-	-	-	-	-	-	-	-	-	rs805264,COSV52990956	G	G/A	3435	-1	-	HGNC	HGNC:13919	-	-	-	-	A2	-	-	0.0925	-	0,1	1,1	1.75573e+71	-	-	-	-	-
rs805264	6:31656096-31656096	A	upstream_gene_variant	MODIFIER	BAG6	ENSG00000204463	Transcript	ENST00000921982.1	protein_coding	-	-	-	-	-	-	-	-	-	rs805264,COSV52990956	G	G/A	3453	-1	-	HGNC	HGNC:13919	-	-	-	-	-	-	-	0.0925	-	0,1	1,1	1.75573e+71	-	-	-	-	-
rs805264	6:31656096-31656096	A	upstream_gene_variant	MODIFIER	BAG6	ENSG00000204463	Transcript	ENST00000921983.1	protein_coding	-	-	-	-	-	-	-	-	-	rs805264,COSV52990956	G	G/A	3450	-1	-	HGNC	HGNC:13919	-	-	-	-	P3	-	-	0.0925	-	0,1	1,1	1.75573e+71	-	-	-	-	-
rs805264	6:31656096-31656096	A	upstream_gene_variant	MODIFIER	BAG6	ENSG00000204463	Transcript	ENST00000921984.1	protein_coding	-	-	-	-	-	-	-	-	-	rs805264,COSV52990956	G	G/A	3701	-1	-	HGNC	HGNC:13919	-	-	-	-	-	-	-	0.0925	-	0,1	1,1	1.75573e+71	-	-	-	-	-
rs805264	6:31656096-31656096	A	upstream_gene_variant	MODIFIER	BAG6	ENSG00000204463	Transcript	ENST00000921985.1	protein_coding	-	-	-	-	-	-	-	-	-	rs805264,COSV52990956	G	G/A	3703	-1	-	HGNC	HGNC:13919	-	-	-	-	-	-	-	0.0925	-	0,1	1,1	1.75573e+71	-	-	-	-	-
rs805264	6:31656096-31656096	A	upstream_gene_variant	MODIFIER	BAG6	ENSG00000204463	Transcript	ENST00000921986.1	protein_coding	-	-	-	-	-	-	-	-	-	rs805264,COSV52990956	G	G/A	3703	-1	-	HGNC	HGNC:13919	-	-	-	-	A2	-	-	0.0925	-	0,1	1,1	1.75573e+71	-	-	-	-	-
rs805264	6:31656096-31656096	A	upstream_gene_variant	MODIFIER	BAG6	ENSG00000204463	Transcript	ENST00000921987.1	protein_coding	-	-	-	-	-	-	-	-	-	rs805264,COSV52990956	G	G/A	3735	-1	-	HGNC	HGNC:13919	-	-	-	-	-	-	-	0.0925	-	0,1	1,1	1.75573e+71	-	-	-	-	-
rs805264	6:31656096-31656096	A	upstream_gene_variant	MODIFIER	BAG6	ENSG00000204463	Transcript	ENST00000921988.1	protein_coding	-	-	-	-	-	-	-	-	-	rs805264,COSV52990956	G	G/A	3761	-1	-	HGNC	HGNC:13919	-	-	-	-	A2	-	-	0.0925	-	0,1	1,1	1.75573e+71	-	-	-	-	-
rs805264	6:31656096-31656096	A	upstream_gene_variant	MODIFIER	BAG6	ENSG00000204463	Transcript	ENST00000960797.1	protein_coding	-	-	-	-	-	-	-	-	-	rs805264,COSV52990956	G	G/A	3435	-1	-	HGNC	HGNC:13919	-	-	-	-	-	-	-	0.0925	-	0,1	1,1	1.75573e+71	-	-	-	-	-
rs805264	6:31656096-31656096	A	upstream_gene_variant	MODIFIER	BAG6	ENSG00000204463	Transcript	ENST00000960798.1	protein_coding	-	-	-	-	-	-	-	-	-	rs805264,COSV52990956	G	G/A	3451	-1	-	HGNC	HGNC:13919	-	-	-	-	A2	-	-	0.0925	-	0,1	1,1	1.75573e+71	-	-	-	-	-
rs805264	6:31656096-31656096	A	upstream_gene_variant	MODIFIER	BAG6	ENSG00000204463	Transcript	ENST00000960799.1	protein_coding	-	-	-	-	-	-	-	-	-	rs805264,COSV52990956	G	G/A	3451	-1	-	HGNC	HGNC:13919	-	-	-	-	-	-	-	0.0925	-	0,1	1,1	1.75573e+71	-	-	-	-	-
rs805264	6:31656096-31656096	A	upstream_gene_variant	MODIFIER	BAG6	ENSG00000204463	Transcript	ENST00000960800.1	protein_coding	-	-	-	-	-	-	-	-	-	rs805264,COSV52990956	G	G/A	3471	-1	-	HGNC	HGNC:13919	-	-	-	-	A2	-	-	0.0925	-	0,1	1,1	1.75573e+71	-	-	-	-	-
rs805264	6:31656096-31656096	A	upstream_gene_variant	MODIFIER	BAG6	ENSG00000204463	Transcript	ENST00000960801.1	protein_coding	-	-	-	-	-	-	-	-	-	rs805264,COSV52990956	G	G/A	3738	-1	-	HGNC	HGNC:13919	-	-	-	-	-	-	-	0.0925	-	0,1	1,1	1.75573e+71	-	-	-	-	-
rs805264	6:31656096-31656096	A	upstream_gene_variant	MODIFIER	BAG6	ENSG00000204463	Transcript	ENST00000960802.1	protein_coding	-	-	-	-	-	-	-	-	-	rs805264,COSV52990956	G	G/A	3740	-1	-	HGNC	HGNC:13919	-	-	-	-	A2	-	-	0.0925	-	0,1	1,1	1.75573e+71	-	-	-	-	-
rs805264	6:31656096-31656096	A	upstream_gene_variant	MODIFIER	BAG6	ENSG00000204463	Transcript	ENST00000960803.1	protein_coding	-	-	-	-	-	-	-	-	-	rs805264,COSV52990956	G	G/A	4144	-1	-	HGNC	HGNC:13919	-	-	-	-	P3	-	-	0.0925	-	0,1	1,1	1.75573e+71	-	-	-	-	-
rs805264	6:31656096-31656096	A	upstream_gene_variant	MODIFIER	BAG6	ENSG00000204463	Transcript	ENST00000960804.1	protein_coding	-	-	-	-	-	-	-	-	-	rs805264,COSV52990956	G	G/A	4149	-1	-	HGNC	HGNC:13919	-	-	-	-	A2	-	-	0.0925	-	0,1	1,1	1.75573e+71	-	-	-	-	-
rs805264	6:31656096-31656096	A	upstream_gene_variant	MODIFIER	BAG6	ENSG00000204463	Transcript	ENST00000960805.1	protein_coding	-	-	-	-	-	-	-	-	-	rs805264,COSV52990956	G	G/A	4149	-1	-	HGNC	HGNC:13919	-	-	-	-	-	-	-	0.0925	-	0,1	1,1	1.75573e+71	-	-	-	-	-
rs707922	6:31657730-31657730	A	downstream_gene_variant	MODIFIER	GPANK1	ENSG00000204438	Transcript	ENST00000375893.6	protein_coding	-	-	-	-	-	-	-	-	-	rs707922,COSV65524044	G	G/A/C/T	4346	-1	-	HGNC	HGNC:13920	-	-	-	5	P1	-	-	-	-	0,1	0,1	2.75767e+103	-	-	-	-	-
rs707922	6:31657730-31657730	C	downstream_gene_variant	MODIFIER	GPANK1	ENSG00000204438	Transcript	ENST00000375893.6	protein_coding	-	-	-	-	-	-	-	-	-	rs707922,COSV65524044	G	G/A/C/T	4346	-1	-	HGNC	HGNC:13920	-	-	-	5	P1	-	-	-	-	0,1	0,1	2.75767e+103	-	-	-	-	-
rs707922	6:31657730-31657730	T	downstream_gene_variant	MODIFIER	GPANK1	ENSG00000204438	Transcript	ENST00000375893.6	protein_coding	-	-	-	-	-	-	-	-	-	rs707922,COSV65524044	G	G/A/C/T	4346	-1	-	HGNC	HGNC:13920	-	-	-	5	P1	-	-	0.1763	-	0,1	0,1	2.75767e+103	-	-	-	-	-
rs707922	6:31657730-31657730	A	downstream_gene_variant	MODIFIER	GPANK1	ENSG00000204438	Transcript	ENST00000375895.6	protein_coding	-	-	-	-	-	-	-	-	-	rs707922,COSV65524044	G	G/A/C/T	4346	-1	-	HGNC	HGNC:13920	-	-	-	5	P1	-	-	-	-	0,1	0,1	2.75767e+103	-	-	-	-	-
rs707922	6:31657730-31657730	C	downstream_gene_variant	MODIFIER	GPANK1	ENSG00000204438	Transcript	ENST00000375895.6	protein_coding	-	-	-	-	-	-	-	-	-	rs707922,COSV65524044	G	G/A/C/T	4346	-1	-	HGNC	HGNC:13920	-	-	-	5	P1	-	-	-	-	0,1	0,1	2.75767e+103	-	-	-	-	-
rs707922	6:31657730-31657730	T	downstream_gene_variant	MODIFIER	GPANK1	ENSG00000204438	Transcript	ENST00000375895.6	protein_coding	-	-	-	-	-	-	-	-	-	rs707922,COSV65524044	G	G/A/C/T	4346	-1	-	HGNC	HGNC:13920	-	-	-	5	P1	-	-	0.1763	-	0,1	0,1	2.75767e+103	-	-	-	-	-
rs707922	6:31657730-31657730	A	downstream_gene_variant	MODIFIER	GPANK1	ENSG00000204438	Transcript	ENST00000375896.9	protein_coding	-	-	-	-	-	-	-	-	-	rs707922,COSV65524044	G	G/A/C/T	3498	-1	-	HGNC	HGNC:13920	MANE_Select	NM_033177.4	-	1	P1	-	-	-	-	0,1	0,1	2.75767e+103	-	-	-	-	-
rs707922	6:31657730-31657730	C	downstream_gene_variant	MODIFIER	GPANK1	ENSG00000204438	Transcript	ENST00000375896.9	protein_coding	-	-	-	-	-	-	-	-	-	rs707922,COSV65524044	G	G/A/C/T	3498	-1	-	HGNC	HGNC:13920	MANE_Select	NM_033177.4	-	1	P1	-	-	-	-	0,1	0,1	2.75767e+103	-	-	-	-	-
rs707922	6:31657730-31657730	T	downstream_gene_variant	MODIFIER	GPANK1	ENSG00000204438	Transcript	ENST00000375896.9	protein_coding	-	-	-	-	-	-	-	-	-	rs707922,COSV65524044	G	G/A/C/T	3498	-1	-	HGNC	HGNC:13920	MANE_Select	NM_033177.4	-	1	P1	-	-	0.1763	-	0,1	0,1	2.75767e+103	-	-	-	-	-
rs707922	6:31657730-31657730	A	downstream_gene_variant	MODIFIER	GPANK1	ENSG00000204438	Transcript	ENST00000375900.8	protein_coding	-	-	-	-	-	-	-	-	-	rs707922,COSV65524044	G	G/A/C/T	4346	-1	-	HGNC	HGNC:13920	-	-	-	2	P1	-	-	-	-	0,1	0,1	2.75767e+103	-	-	-	-	-
rs707922	6:31657730-31657730	C	downstream_gene_variant	MODIFIER	GPANK1	ENSG00000204438	Transcript	ENST00000375900.8	protein_coding	-	-	-	-	-	-	-	-	-	rs707922,COSV65524044	G	G/A/C/T	4346	-1	-	HGNC	HGNC:13920	-	-	-	2	P1	-	-	-	-	0,1	0,1	2.75767e+103	-	-	-	-	-
rs707922	6:31657730-31657730	T	downstream_gene_variant	MODIFIER	GPANK1	ENSG00000204438	Transcript	ENST00000375900.8	protein_coding	-	-	-	-	-	-	-	-	-	rs707922,COSV65524044	G	G/A/C/T	4346	-1	-	HGNC	HGNC:13920	-	-	-	2	P1	-	-	0.1763	-	0,1	0,1	2.75767e+103	-	-	-	-	-
rs707922	6:31657730-31657730	A	downstream_gene_variant	MODIFIER	GPANK1	ENSG00000204438	Transcript	ENST00000375906.5	protein_coding	-	-	-	-	-	-	-	-	-	rs707922,COSV65524044	G	G/A/C/T	3499	-1	-	HGNC	HGNC:13920	-	-	-	2	P1	-	-	-	-	0,1	0,1	2.75767e+103	-	-	-	-	-
rs707922	6:31657730-31657730	C	downstream_gene_variant	MODIFIER	GPANK1	ENSG00000204438	Transcript	ENST00000375906.5	protein_coding	-	-	-	-	-	-	-	-	-	rs707922,COSV65524044	G	G/A/C/T	3499	-1	-	HGNC	HGNC:13920	-	-	-	2	P1	-	-	-	-	0,1	0,1	2.75767e+103	-	-	-	-	-
rs707922	6:31657730-31657730	T	downstream_gene_variant	MODIFIER	GPANK1	ENSG00000204438	Transcript	ENST00000375906.5	protein_coding	-	-	-	-	-	-	-	-	-	rs707922,COSV65524044	G	G/A/C/T	3499	-1	-	HGNC	HGNC:13920	-	-	-	2	P1	-	-	0.1763	-	0,1	0,1	2.75767e+103	-	-	-	-	-
rs707922	6:31657730-31657730	A	downstream_gene_variant	MODIFIER	C6orf47	ENSG00000204439	Transcript	ENST00000375911.2	protein_coding	-	-	-	-	-	-	-	-	-	rs707922,COSV65524044	G	G/A/C/T	568	-1	-	HGNC	HGNC:19076	MANE_Select	NM_021184.4	-	-	P1	-	-	-	-	0,1	0,1	2.75767e+103	-	-	-	-	-
rs707922	6:31657730-31657730	C	downstream_gene_variant	MODIFIER	C6orf47	ENSG00000204439	Transcript	ENST00000375911.2	protein_coding	-	-	-	-	-	-	-	-	-	rs707922,COSV65524044	G	G/A/C/T	568	-1	-	HGNC	HGNC:19076	MANE_Select	NM_021184.4	-	-	P1	-	-	-	-	0,1	0,1	2.75767e+103	-	-	-	-	-
rs707922	6:31657730-31657730	T	downstream_gene_variant	MODIFIER	C6orf47	ENSG00000204439	Transcript	ENST00000375911.2	protein_coding	-	-	-	-	-	-	-	-	-	rs707922,COSV65524044	G	G/A/C/T	568	-1	-	HGNC	HGNC:19076	MANE_Select	NM_021184.4	-	-	P1	-	-	0.1763	-	0,1	0,1	2.75767e+103	-	-	-	-	-
rs707922	6:31657730-31657730	A	splice_region_variant,intron_variant	LOW	APOM	ENSG00000204444	Transcript	ENST00000375916.4	protein_coding	-	2025-05-05	-	-	-	-	-	-	-	rs707922,COSV65524044	G	G/A/C/T	-	1	-	HGNC	HGNC:13916	MANE_Select	NM_019101.3	-	1	P1	-	-	-	-	0,1	0,1	2.75767e+103	-	-	-	-	-
rs707922	6:31657730-31657730	C	splice_region_variant,intron_variant	LOW	APOM	ENSG00000204444	Transcript	ENST00000375916.4	protein_coding	-	2025-05-05	-	-	-	-	-	-	-	rs707922,COSV65524044	G	G/A/C/T	-	1	-	HGNC	HGNC:13916	MANE_Select	NM_019101.3	-	1	P1	-	-	-	-	0,1	0,1	2.75767e+103	-	-	-	-	-
rs707922	6:31657730-31657730	T	splice_region_variant,intron_variant	LOW	APOM	ENSG00000204444	Transcript	ENST00000375916.4	protein_coding	-	2025-05-05	-	-	-	-	-	-	-	rs707922,COSV65524044	G	G/A/C/T	-	1	-	HGNC	HGNC:13916	MANE_Select	NM_019101.3	-	1	P1	-	-	0.1763	-	0,1	0,1	2.75767e+103	-	-	-	-	-
rs707922	6:31657730-31657730	A	missense_variant	MODERATE	APOM	ENSG00000204444	Transcript	ENST00000375918.6	protein_coding	2025-05-05	-	-	-	570	332	111	G/E	gGg/gAg	rs707922,COSV65524044	G	G/A/C/T	-	1	-	HGNC	HGNC:13916	-	-	-	2	-	tolerated_low_confidence(0.5)	unknown(0)	-	-	0,1	0,1	2.75767e+103	-	-	-	-	-
rs707922	6:31657730-31657730	C	missense_variant	MODERATE	APOM	ENSG00000204444	Transcript	ENST00000375918.6	protein_coding	2025-05-05	-	-	-	570	332	111	G/A	gGg/gCg	rs707922,COSV65524044	G	G/A/C/T	-	1	-	HGNC	HGNC:13916	-	-	-	2	-	tolerated_low_confidence(0.38)	unknown(0)	-	-	0,1	0,1	2.75767e+103	-	-	-	-	-
rs707922	6:31657730-31657730	T	missense_variant	MODERATE	APOM	ENSG00000204444	Transcript	ENST00000375918.6	protein_coding	2025-05-05	-	-	-	570	332	111	G/V	gGg/gTg	rs707922,COSV65524044	G	G/A/C/T	-	1	-	HGNC	HGNC:13916	-	-	-	2	-	tolerated_low_confidence(0.2)	unknown(0)	0.1763	-	0,1	0,1	2.75767e+103	-	-	-	-	-
rs707922	6:31657730-31657730	A	splice_region_variant,intron_variant	LOW	APOM	ENSG00000204444	Transcript	ENST00000375920.8	protein_coding	-	2025-05-05	-	-	-	-	-	-	-	rs707922,COSV65524044	G	G/A/C/T	-	1	-	HGNC	HGNC:13916	-	-	-	1	-	-	-	-	-	0,1	0,1	2.75767e+103	-	-	-	-	-
rs707922	6:31657730-31657730	C	splice_region_variant,intron_variant	LOW	APOM	ENSG00000204444	Transcript	ENST00000375920.8	protein_coding	-	2025-05-05	-	-	-	-	-	-	-	rs707922,COSV65524044	G	G/A/C/T	-	1	-	HGNC	HGNC:13916	-	-	-	1	-	-	-	-	-	0,1	0,1	2.75767e+103	-	-	-	-	-
rs707922	6:31657730-31657730	T	splice_region_variant,intron_variant	LOW	APOM	ENSG00000204444	Transcript	ENST00000375920.8	protein_coding	-	2025-05-05	-	-	-	-	-	-	-	rs707922,COSV65524044	G	G/A/C/T	-	1	-	HGNC	HGNC:13916	-	-	-	1	-	-	-	0.1763	-	0,1	0,1	2.75767e+103	-	-	-	-	-
rs707922	6:31657730-31657730	A	upstream_gene_variant	MODIFIER	C6orf47-AS1	ENSG00000227198	Transcript	ENST00000422049.1	lncRNA	-	-	-	-	-	-	-	-	-	rs707922,COSV65524044	G	G/A/C/T	599	1	-	HGNC	HGNC:39767	-	-	-	2	-	-	-	-	-	0,1	0,1	2.75767e+103	-	-	-	-	-
rs707922	6:31657730-31657730	C	upstream_gene_variant	MODIFIER	C6orf47-AS1	ENSG00000227198	Transcript	ENST00000422049.1	lncRNA	-	-	-	-	-	-	-	-	-	rs707922,COSV65524044	G	G/A/C/T	599	1	-	HGNC	HGNC:39767	-	-	-	2	-	-	-	-	-	0,1	0,1	2.75767e+103	-	-	-	-	-
rs707922	6:31657730-31657730	T	upstream_gene_variant	MODIFIER	C6orf47-AS1	ENSG00000227198	Transcript	ENST00000422049.1	lncRNA	-	-	-	-	-	-	-	-	-	rs707922,COSV65524044	G	G/A/C/T	599	1	-	HGNC	HGNC:39767	-	-	-	2	-	-	-	0.1763	-	0,1	0,1	2.75767e+103	-	-	-	-	-
rs707922	6:31657730-31657730	A	upstream_gene_variant	MODIFIER	BAG6	ENSG00000204463	Transcript	ENST00000888810.1	protein_coding	-	-	-	-	-	-	-	-	-	rs707922,COSV65524044	G	G/A/C/T	4983	-1	-	HGNC	HGNC:13919	-	-	-	-	A2	-	-	-	-	0,1	0,1	2.75767e+103	-	-	-	-	-
rs707922	6:31657730-31657730	C	upstream_gene_variant	MODIFIER	BAG6	ENSG00000204463	Transcript	ENST00000888810.1	protein_coding	-	-	-	-	-	-	-	-	-	rs707922,COSV65524044	G	G/A/C/T	4983	-1	-	HGNC	HGNC:13919	-	-	-	-	A2	-	-	-	-	0,1	0,1	2.75767e+103	-	-	-	-	-
rs707922	6:31657730-31657730	T	upstream_gene_variant	MODIFIER	BAG6	ENSG00000204463	Transcript	ENST00000888810.1	protein_coding	-	-	-	-	-	-	-	-	-	rs707922,COSV65524044	G	G/A/C/T	4983	-1	-	HGNC	HGNC:13919	-	-	-	-	A2	-	-	0.1763	-	0,1	0,1	2.75767e+103	-	-	-	-	-
rs707922	6:31657730-31657730	A	downstream_gene_variant	MODIFIER	GPANK1	ENSG00000204438	Transcript	ENST00000908857.1	protein_coding	-	-	-	-	-	-	-	-	-	rs707922,COSV65524044	G	G/A/C/T	4350	-1	-	HGNC	HGNC:13920	-	-	-	-	P1	-	-	-	-	0,1	0,1	2.75767e+103	-	-	-	-	-
rs707922	6:31657730-31657730	C	downstream_gene_variant	MODIFIER	GPANK1	ENSG00000204438	Transcript	ENST00000908857.1	protein_coding	-	-	-	-	-	-	-	-	-	rs707922,COSV65524044	G	G/A/C/T	4350	-1	-	HGNC	HGNC:13920	-	-	-	-	P1	-	-	-	-	0,1	0,1	2.75767e+103	-	-	-	-	-
rs707922	6:31657730-31657730	T	downstream_gene_variant	MODIFIER	GPANK1	ENSG00000204438	Transcript	ENST00000908857.1	protein_coding	-	-	-	-	-	-	-	-	-	rs707922,COSV65524044	G	G/A/C/T	4350	-1	-	HGNC	HGNC:13920	-	-	-	-	P1	-	-	0.1763	-	0,1	0,1	2.75767e+103	-	-	-	-	-
rs707922	6:31657730-31657730	A	downstream_gene_variant	MODIFIER	GPANK1	ENSG00000204438	Transcript	ENST00000908858.1	protein_coding	-	-	-	-	-	-	-	-	-	rs707922,COSV65524044	G	G/A/C/T	4351	-1	-	HGNC	HGNC:13920	-	-	-	-	P1	-	-	-	-	0,1	0,1	2.75767e+103	-	-	-	-	-
rs707922	6:31657730-31657730	C	downstream_gene_variant	MODIFIER	GPANK1	ENSG00000204438	Transcript	ENST00000908858.1	protein_coding	-	-	-	-	-	-	-	-	-	rs707922,COSV65524044	G	G/A/C/T	4351	-1	-	HGNC	HGNC:13920	-	-	-	-	P1	-	-	-	-	0,1	0,1	2.75767e+103	-	-	-	-	-
rs707922	6:31657730-31657730	T	downstream_gene_variant	MODIFIER	GPANK1	ENSG00000204438	Transcript	ENST00000908858.1	protein_coding	-	-	-	-	-	-	-	-	-	rs707922,COSV65524044	G	G/A/C/T	4351	-1	-	HGNC	HGNC:13920	-	-	-	-	P1	-	-	0.1763	-	0,1	0,1	2.75767e+103	-	-	-	-	-
rs707922	6:31657730-31657730	A	downstream_gene_variant	MODIFIER	GPANK1	ENSG00000204438	Transcript	ENST00000908859.1	protein_coding	-	-	-	-	-	-	-	-	-	rs707922,COSV65524044	G	G/A/C/T	4357	-1	-	HGNC	HGNC:13920	-	-	-	-	P1	-	-	-	-	0,1	0,1	2.75767e+103	-	-	-	-	-
rs707922	6:31657730-31657730	C	downstream_gene_variant	MODIFIER	GPANK1	ENSG00000204438	Transcript	ENST00000908859.1	protein_coding	-	-	-	-	-	-	-	-	-	rs707922,COSV65524044	G	G/A/C/T	4357	-1	-	HGNC	HGNC:13920	-	-	-	-	P1	-	-	-	-	0,1	0,1	2.75767e+103	-	-	-	-	-
rs707922	6:31657730-31657730	T	downstream_gene_variant	MODIFIER	GPANK1	ENSG00000204438	Transcript	ENST00000908859.1	protein_coding	-	-	-	-	-	-	-	-	-	rs707922,COSV65524044	G	G/A/C/T	4357	-1	-	HGNC	HGNC:13920	-	-	-	-	P1	-	-	0.1763	-	0,1	0,1	2.75767e+103	-	-	-	-	-
rs707922	6:31657730-31657730	A	downstream_gene_variant	MODIFIER	GPANK1	ENSG00000204438	Transcript	ENST00000908860.1	protein_coding	-	-	-	-	-	-	-	-	-	rs707922,COSV65524044	G	G/A/C/T	4353	-1	-	HGNC	HGNC:13920	-	-	-	-	P1	-	-	-	-	0,1	0,1	2.75767e+103	-	-	-	-	-
rs707922	6:31657730-31657730	C	downstream_gene_variant	MODIFIER	GPANK1	ENSG00000204438	Transcript	ENST00000908860.1	protein_coding	-	-	-	-	-	-	-	-	-	rs707922,COSV65524044	G	G/A/C/T	4353	-1	-	HGNC	HGNC:13920	-	-	-	-	P1	-	-	-	-	0,1	0,1	2.75767e+103	-	-	-	-	-
rs707922	6:31657730-31657730	T	downstream_gene_variant	MODIFIER	GPANK1	ENSG00000204438	Transcript	ENST00000908860.1	protein_coding	-	-	-	-	-	-	-	-	-	rs707922,COSV65524044	G	G/A/C/T	4353	-1	-	HGNC	HGNC:13920	-	-	-	-	P1	-	-	0.1763	-	0,1	0,1	2.75767e+103	-	-	-	-	-
rs707922	6:31657730-31657730	A	downstream_gene_variant	MODIFIER	GPANK1	ENSG00000204438	Transcript	ENST00000908861.1	protein_coding	-	-	-	-	-	-	-	-	-	rs707922,COSV65524044	G	G/A/C/T	4351	-1	-	HGNC	HGNC:13920	-	-	-	-	P1	-	-	-	-	0,1	0,1	2.75767e+103	-	-	-	-	-
rs707922	6:31657730-31657730	C	downstream_gene_variant	MODIFIER	GPANK1	ENSG00000204438	Transcript	ENST00000908861.1	protein_coding	-	-	-	-	-	-	-	-	-	rs707922,COSV65524044	G	G/A/C/T	4351	-1	-	HGNC	HGNC:13920	-	-	-	-	P1	-	-	-	-	0,1	0,1	2.75767e+103	-	-	-	-	-
rs707922	6:31657730-31657730	T	downstream_gene_variant	MODIFIER	GPANK1	ENSG00000204438	Transcript	ENST00000908861.1	protein_coding	-	-	-	-	-	-	-	-	-	rs707922,COSV65524044	G	G/A/C/T	4351	-1	-	HGNC	HGNC:13920	-	-	-	-	P1	-	-	0.1763	-	0,1	0,1	2.75767e+103	-	-	-	-	-
rs707922	6:31657730-31657730	A	downstream_gene_variant	MODIFIER	GPANK1	ENSG00000204438	Transcript	ENST00000921266.1	protein_coding	-	-	-	-	-	-	-	-	-	rs707922,COSV65524044	G	G/A/C/T	4346	-1	-	HGNC	HGNC:13920	-	-	-	-	P1	-	-	-	-	0,1	0,1	2.75767e+103	-	-	-	-	-
rs707922	6:31657730-31657730	C	downstream_gene_variant	MODIFIER	GPANK1	ENSG00000204438	Transcript	ENST00000921266.1	protein_coding	-	-	-	-	-	-	-	-	-	rs707922,COSV65524044	G	G/A/C/T	4346	-1	-	HGNC	HGNC:13920	-	-	-	-	P1	-	-	-	-	0,1	0,1	2.75767e+103	-	-	-	-	-
rs707922	6:31657730-31657730	T	downstream_gene_variant	MODIFIER	GPANK1	ENSG00000204438	Transcript	ENST00000921266.1	protein_coding	-	-	-	-	-	-	-	-	-	rs707922,COSV65524044	G	G/A/C/T	4346	-1	-	HGNC	HGNC:13920	-	-	-	-	P1	-	-	0.1763	-	0,1	0,1	2.75767e+103	-	-	-	-	-
rs707922	6:31657730-31657730	A	downstream_gene_variant	MODIFIER	GPANK1	ENSG00000204438	Transcript	ENST00000921267.1	protein_coding	-	-	-	-	-	-	-	-	-	rs707922,COSV65524044	G	G/A/C/T	4351	-1	-	HGNC	HGNC:13920	-	-	-	-	P1	-	-	-	-	0,1	0,1	2.75767e+103	-	-	-	-	-
rs707922	6:31657730-31657730	C	downstream_gene_variant	MODIFIER	GPANK1	ENSG00000204438	Transcript	ENST00000921267.1	protein_coding	-	-	-	-	-	-	-	-	-	rs707922,COSV65524044	G	G/A/C/T	4351	-1	-	HGNC	HGNC:13920	-	-	-	-	P1	-	-	-	-	0,1	0,1	2.75767e+103	-	-	-	-	-
rs707922	6:31657730-31657730	T	downstream_gene_variant	MODIFIER	GPANK1	ENSG00000204438	Transcript	ENST00000921267.1	protein_coding	-	-	-	-	-	-	-	-	-	rs707922,COSV65524044	G	G/A/C/T	4351	-1	-	HGNC	HGNC:13920	-	-	-	-	P1	-	-	0.1763	-	0,1	0,1	2.75767e+103	-	-	-	-	-
rs707922	6:31657730-31657730	A	downstream_gene_variant	MODIFIER	GPANK1	ENSG00000204438	Transcript	ENST00000921268.1	protein_coding	-	-	-	-	-	-	-	-	-	rs707922,COSV65524044	G	G/A/C/T	4351	-1	-	HGNC	HGNC:13920	-	-	-	-	P1	-	-	-	-	0,1	0,1	2.75767e+103	-	-	-	-	-
rs707922	6:31657730-31657730	C	downstream_gene_variant	MODIFIER	GPANK1	ENSG00000204438	Transcript	ENST00000921268.1	protein_coding	-	-	-	-	-	-	-	-	-	rs707922,COSV65524044	G	G/A/C/T	4351	-1	-	HGNC	HGNC:13920	-	-	-	-	P1	-	-	-	-	0,1	0,1	2.75767e+103	-	-	-	-	-
rs707922	6:31657730-31657730	T	downstream_gene_variant	MODIFIER	GPANK1	ENSG00000204438	Transcript	ENST00000921268.1	protein_coding	-	-	-	-	-	-	-	-	-	rs707922,COSV65524044	G	G/A/C/T	4351	-1	-	HGNC	HGNC:13920	-	-	-	-	P1	-	-	0.1763	-	0,1	0,1	2.75767e+103	-	-	-	-	-
rs707922	6:31657730-31657730	A	downstream_gene_variant	MODIFIER	GPANK1	ENSG00000204438	Transcript	ENST00000921269.1	protein_coding	-	-	-	-	-	-	-	-	-	rs707922,COSV65524044	G	G/A/C/T	4355	-1	-	HGNC	HGNC:13920	-	-	-	-	P1	-	-	-	-	0,1	0,1	2.75767e+103	-	-	-	-	-
rs707922	6:31657730-31657730	C	downstream_gene_variant	MODIFIER	GPANK1	ENSG00000204438	Transcript	ENST00000921269.1	protein_coding	-	-	-	-	-	-	-	-	-	rs707922,COSV65524044	G	G/A/C/T	4355	-1	-	HGNC	HGNC:13920	-	-	-	-	P1	-	-	-	-	0,1	0,1	2.75767e+103	-	-	-	-	-
rs707922	6:31657730-31657730	T	downstream_gene_variant	MODIFIER	GPANK1	ENSG00000204438	Transcript	ENST00000921269.1	protein_coding	-	-	-	-	-	-	-	-	-	rs707922,COSV65524044	G	G/A/C/T	4355	-1	-	HGNC	HGNC:13920	-	-	-	-	P1	-	-	0.1763	-	0,1	0,1	2.75767e+103	-	-	-	-	-
rs707922	6:31657730-31657730	A	downstream_gene_variant	MODIFIER	GPANK1	ENSG00000204438	Transcript	ENST00000921270.1	protein_coding	-	-	-	-	-	-	-	-	-	rs707922,COSV65524044	G	G/A/C/T	4351	-1	-	HGNC	HGNC:13920	-	-	-	-	P1	-	-	-	-	0,1	0,1	2.75767e+103	-	-	-	-	-
rs707922	6:31657730-31657730	C	downstream_gene_variant	MODIFIER	GPANK1	ENSG00000204438	Transcript	ENST00000921270.1	protein_coding	-	-	-	-	-	-	-	-	-	rs707922,COSV65524044	G	G/A/C/T	4351	-1	-	HGNC	HGNC:13920	-	-	-	-	P1	-	-	-	-	0,1	0,1	2.75767e+103	-	-	-	-	-
rs707922	6:31657730-31657730	T	downstream_gene_variant	MODIFIER	GPANK1	ENSG00000204438	Transcript	ENST00000921270.1	protein_coding	-	-	-	-	-	-	-	-	-	rs707922,COSV65524044	G	G/A/C/T	4351	-1	-	HGNC	HGNC:13920	-	-	-	-	P1	-	-	0.1763	-	0,1	0,1	2.75767e+103	-	-	-	-	-
rs707922	6:31657730-31657730	A	downstream_gene_variant	MODIFIER	GPANK1	ENSG00000204438	Transcript	ENST00000921271.1	protein_coding	-	-	-	-	-	-	-	-	-	rs707922,COSV65524044	G	G/A/C/T	4348	-1	-	HGNC	HGNC:13920	-	-	-	-	P1	-	-	-	-	0,1	0,1	2.75767e+103	-	-	-	-	-
rs707922	6:31657730-31657730	C	downstream_gene_variant	MODIFIER	GPANK1	ENSG00000204438	Transcript	ENST00000921271.1	protein_coding	-	-	-	-	-	-	-	-	-	rs707922,COSV65524044	G	G/A/C/T	4348	-1	-	HGNC	HGNC:13920	-	-	-	-	P1	-	-	-	-	0,1	0,1	2.75767e+103	-	-	-	-	-
rs707922	6:31657730-31657730	T	downstream_gene_variant	MODIFIER	GPANK1	ENSG00000204438	Transcript	ENST00000921271.1	protein_coding	-	-	-	-	-	-	-	-	-	rs707922,COSV65524044	G	G/A/C/T	4348	-1	-	HGNC	HGNC:13920	-	-	-	-	P1	-	-	0.1763	-	0,1	0,1	2.75767e+103	-	-	-	-	-
rs707922	6:31657730-31657730	A	downstream_gene_variant	MODIFIER	GPANK1	ENSG00000204438	Transcript	ENST00000921272.1	protein_coding	-	-	-	-	-	-	-	-	-	rs707922,COSV65524044	G	G/A/C/T	4355	-1	-	HGNC	HGNC:13920	-	-	-	-	P1	-	-	-	-	0,1	0,1	2.75767e+103	-	-	-	-	-
rs707922	6:31657730-31657730	C	downstream_gene_variant	MODIFIER	GPANK1	ENSG00000204438	Transcript	ENST00000921272.1	protein_coding	-	-	-	-	-	-	-	-	-	rs707922,COSV65524044	G	G/A/C/T	4355	-1	-	HGNC	HGNC:13920	-	-	-	-	P1	-	-	-	-	0,1	0,1	2.75767e+103	-	-	-	-	-
rs707922	6:31657730-31657730	T	downstream_gene_variant	MODIFIER	GPANK1	ENSG00000204438	Transcript	ENST00000921272.1	protein_coding	-	-	-	-	-	-	-	-	-	rs707922,COSV65524044	G	G/A/C/T	4355	-1	-	HGNC	HGNC:13920	-	-	-	-	P1	-	-	0.1763	-	0,1	0,1	2.75767e+103	-	-	-	-	-
rs707922	6:31657730-31657730	A	downstream_gene_variant	MODIFIER	GPANK1	ENSG00000204438	Transcript	ENST00000921273.1	protein_coding	-	-	-	-	-	-	-	-	-	rs707922,COSV65524044	G	G/A/C/T	4351	-1	-	HGNC	HGNC:13920	-	-	-	-	P1	-	-	-	-	0,1	0,1	2.75767e+103	-	-	-	-	-
rs707922	6:31657730-31657730	C	downstream_gene_variant	MODIFIER	GPANK1	ENSG00000204438	Transcript	ENST00000921273.1	protein_coding	-	-	-	-	-	-	-	-	-	rs707922,COSV65524044	G	G/A/C/T	4351	-1	-	HGNC	HGNC:13920	-	-	-	-	P1	-	-	-	-	0,1	0,1	2.75767e+103	-	-	-	-	-
rs707922	6:31657730-31657730	T	downstream_gene_variant	MODIFIER	GPANK1	ENSG00000204438	Transcript	ENST00000921273.1	protein_coding	-	-	-	-	-	-	-	-	-	rs707922,COSV65524044	G	G/A/C/T	4351	-1	-	HGNC	HGNC:13920	-	-	-	-	P1	-	-	0.1763	-	0,1	0,1	2.75767e+103	-	-	-	-	-
rs707922	6:31657730-31657730	A	downstream_gene_variant	MODIFIER	GPANK1	ENSG00000204438	Transcript	ENST00000921274.1	protein_coding	-	-	-	-	-	-	-	-	-	rs707922,COSV65524044	G	G/A/C/T	4356	-1	-	HGNC	HGNC:13920	-	-	-	-	P1	-	-	-	-	0,1	0,1	2.75767e+103	-	-	-	-	-
rs707922	6:31657730-31657730	C	downstream_gene_variant	MODIFIER	GPANK1	ENSG00000204438	Transcript	ENST00000921274.1	protein_coding	-	-	-	-	-	-	-	-	-	rs707922,COSV65524044	G	G/A/C/T	4356	-1	-	HGNC	HGNC:13920	-	-	-	-	P1	-	-	-	-	0,1	0,1	2.75767e+103	-	-	-	-	-
rs707922	6:31657730-31657730	T	downstream_gene_variant	MODIFIER	GPANK1	ENSG00000204438	Transcript	ENST00000921274.1	protein_coding	-	-	-	-	-	-	-	-	-	rs707922,COSV65524044	G	G/A/C/T	4356	-1	-	HGNC	HGNC:13920	-	-	-	-	P1	-	-	0.1763	-	0,1	0,1	2.75767e+103	-	-	-	-	-
rs707922	6:31657730-31657730	A	upstream_gene_variant	MODIFIER	BAG6	ENSG00000204463	Transcript	ENST00000921978.1	protein_coding	-	-	-	-	-	-	-	-	-	rs707922,COSV65524044	G	G/A/C/T	4996	-1	-	HGNC	HGNC:13919	-	-	-	-	A2	-	-	-	-	0,1	0,1	2.75767e+103	-	-	-	-	-
rs707922	6:31657730-31657730	C	upstream_gene_variant	MODIFIER	BAG6	ENSG00000204463	Transcript	ENST00000921978.1	protein_coding	-	-	-	-	-	-	-	-	-	rs707922,COSV65524044	G	G/A/C/T	4996	-1	-	HGNC	HGNC:13919	-	-	-	-	A2	-	-	-	-	0,1	0,1	2.75767e+103	-	-	-	-	-
rs707922	6:31657730-31657730	T	upstream_gene_variant	MODIFIER	BAG6	ENSG00000204463	Transcript	ENST00000921978.1	protein_coding	-	-	-	-	-	-	-	-	-	rs707922,COSV65524044	G	G/A/C/T	4996	-1	-	HGNC	HGNC:13919	-	-	-	-	A2	-	-	0.1763	-	0,1	0,1	2.75767e+103	-	-	-	-	-
rs707922	6:31657730-31657730	A	downstream_gene_variant	MODIFIER	GPANK1	ENSG00000204438	Transcript	ENST00000948314.1	protein_coding	-	-	-	-	-	-	-	-	-	rs707922,COSV65524044	G	G/A/C/T	4352	-1	-	HGNC	HGNC:13920	-	-	-	-	P1	-	-	-	-	0,1	0,1	2.75767e+103	-	-	-	-	-
rs707922	6:31657730-31657730	C	downstream_gene_variant	MODIFIER	GPANK1	ENSG00000204438	Transcript	ENST00000948314.1	protein_coding	-	-	-	-	-	-	-	-	-	rs707922,COSV65524044	G	G/A/C/T	4352	-1	-	HGNC	HGNC:13920	-	-	-	-	P1	-	-	-	-	0,1	0,1	2.75767e+103	-	-	-	-	-
rs707922	6:31657730-31657730	T	downstream_gene_variant	MODIFIER	GPANK1	ENSG00000204438	Transcript	ENST00000948314.1	protein_coding	-	-	-	-	-	-	-	-	-	rs707922,COSV65524044	G	G/A/C/T	4352	-1	-	HGNC	HGNC:13920	-	-	-	-	P1	-	-	0.1763	-	0,1	0,1	2.75767e+103	-	-	-	-	-
rs707921	6:31657764-31657764	A	downstream_gene_variant	MODIFIER	GPANK1	ENSG00000204438	Transcript	ENST00000375893.6	protein_coding	-	-	-	-	-	-	-	-	-	rs707921,COSV65524048	C	C/A	4312	-1	-	HGNC	HGNC:13920	-	-	-	5	P1	-	-	0.1192	-	0,1	1,1	2.85776e+103	-	-	-	-	-
rs707921	6:31657764-31657764	A	downstream_gene_variant	MODIFIER	GPANK1	ENSG00000204438	Transcript	ENST00000375895.6	protein_coding	-	-	-	-	-	-	-	-	-	rs707921,COSV65524048	C	C/A	4312	-1	-	HGNC	HGNC:13920	-	-	-	5	P1	-	-	0.1192	-	0,1	1,1	2.85776e+103	-	-	-	-	-
rs707921	6:31657764-31657764	A	downstream_gene_variant	MODIFIER	GPANK1	ENSG00000204438	Transcript	ENST00000375896.9	protein_coding	-	-	-	-	-	-	-	-	-	rs707921,COSV65524048	C	C/A	3464	-1	-	HGNC	HGNC:13920	MANE_Select	NM_033177.4	-	1	P1	-	-	0.1192	-	0,1	1,1	2.85776e+103	-	-	-	-	-
rs707921	6:31657764-31657764	A	downstream_gene_variant	MODIFIER	GPANK1	ENSG00000204438	Transcript	ENST00000375900.8	protein_coding	-	-	-	-	-	-	-	-	-	rs707921,COSV65524048	C	C/A	4312	-1	-	HGNC	HGNC:13920	-	-	-	2	P1	-	-	0.1192	-	0,1	1,1	2.85776e+103	-	-	-	-	-
rs707921	6:31657764-31657764	A	downstream_gene_variant	MODIFIER	GPANK1	ENSG00000204438	Transcript	ENST00000375906.5	protein_coding	-	-	-	-	-	-	-	-	-	rs707921,COSV65524048	C	C/A	3465	-1	-	HGNC	HGNC:13920	-	-	-	2	P1	-	-	0.1192	-	0,1	1,1	2.85776e+103	-	-	-	-	-
rs707921	6:31657764-31657764	A	downstream_gene_variant	MODIFIER	C6orf47	ENSG00000204439	Transcript	ENST00000375911.2	protein_coding	-	-	-	-	-	-	-	-	-	rs707921,COSV65524048	C	C/A	534	-1	-	HGNC	HGNC:19076	MANE_Select	NM_021184.4	-	-	P1	-	-	0.1192	-	0,1	1,1	2.85776e+103	-	-	-	-	-
rs707921	6:31657764-31657764	A	intron_variant	MODIFIER	APOM	ENSG00000204444	Transcript	ENST00000375916.4	protein_coding	-	2025-05-05	-	-	-	-	-	-	-	rs707921,COSV65524048	C	C/A	-	1	-	HGNC	HGNC:13916	MANE_Select	NM_019101.3	-	1	P1	-	-	0.1192	-	0,1	1,1	2.85776e+103	-	-	-	-	-
rs707921	6:31657764-31657764	A	synonymous_variant	LOW	APOM	ENSG00000204444	Transcript	ENST00000375918.6	protein_coding	2025-05-05	-	-	-	604	366	122	T	acC/acA	rs707921,COSV65524048	C	C/A	-	1	-	HGNC	HGNC:13916	-	-	-	2	-	-	-	0.1192	-	0,1	1,1	2.85776e+103	-	-	-	-	-
rs707921	6:31657764-31657764	A	intron_variant	MODIFIER	APOM	ENSG00000204444	Transcript	ENST00000375920.8	protein_coding	-	2025-05-05	-	-	-	-	-	-	-	rs707921,COSV65524048	C	C/A	-	1	-	HGNC	HGNC:13916	-	-	-	1	-	-	-	0.1192	-	0,1	1,1	2.85776e+103	-	-	-	-	-
rs707921	6:31657764-31657764	A	upstream_gene_variant	MODIFIER	C6orf47-AS1	ENSG00000227198	Transcript	ENST00000422049.1	lncRNA	-	-	-	-	-	-	-	-	-	rs707921,COSV65524048	C	C/A	565	1	-	HGNC	HGNC:39767	-	-	-	2	-	-	-	0.1192	-	0,1	1,1	2.85776e+103	-	-	-	-	-
rs707921	6:31657764-31657764	A	downstream_gene_variant	MODIFIER	GPANK1	ENSG00000204438	Transcript	ENST00000908857.1	protein_coding	-	-	-	-	-	-	-	-	-	rs707921,COSV65524048	C	C/A	4316	-1	-	HGNC	HGNC:13920	-	-	-	-	P1	-	-	0.1192	-	0,1	1,1	2.85776e+103	-	-	-	-	-
rs707921	6:31657764-31657764	A	downstream_gene_variant	MODIFIER	GPANK1	ENSG00000204438	Transcript	ENST00000908858.1	protein_coding	-	-	-	-	-	-	-	-	-	rs707921,COSV65524048	C	C/A	4317	-1	-	HGNC	HGNC:13920	-	-	-	-	P1	-	-	0.1192	-	0,1	1,1	2.85776e+103	-	-	-	-	-
rs707921	6:31657764-31657764	A	downstream_gene_variant	MODIFIER	GPANK1	ENSG00000204438	Transcript	ENST00000908859.1	protein_coding	-	-	-	-	-	-	-	-	-	rs707921,COSV65524048	C	C/A	4323	-1	-	HGNC	HGNC:13920	-	-	-	-	P1	-	-	0.1192	-	0,1	1,1	2.85776e+103	-	-	-	-	-
rs707921	6:31657764-31657764	A	downstream_gene_variant	MODIFIER	GPANK1	ENSG00000204438	Transcript	ENST00000908860.1	protein_coding	-	-	-	-	-	-	-	-	-	rs707921,COSV65524048	C	C/A	4319	-1	-	HGNC	HGNC:13920	-	-	-	-	P1	-	-	0.1192	-	0,1	1,1	2.85776e+103	-	-	-	-	-
rs707921	6:31657764-31657764	A	downstream_gene_variant	MODIFIER	GPANK1	ENSG00000204438	Transcript	ENST00000908861.1	protein_coding	-	-	-	-	-	-	-	-	-	rs707921,COSV65524048	C	C/A	4317	-1	-	HGNC	HGNC:13920	-	-	-	-	P1	-	-	0.1192	-	0,1	1,1	2.85776e+103	-	-	-	-	-
rs707921	6:31657764-31657764	A	downstream_gene_variant	MODIFIER	GPANK1	ENSG00000204438	Transcript	ENST00000921266.1	protein_coding	-	-	-	-	-	-	-	-	-	rs707921,COSV65524048	C	C/A	4312	-1	-	HGNC	HGNC:13920	-	-	-	-	P1	-	-	0.1192	-	0,1	1,1	2.85776e+103	-	-	-	-	-
rs707921	6:31657764-31657764	A	downstream_gene_variant	MODIFIER	GPANK1	ENSG00000204438	Transcript	ENST00000921267.1	protein_coding	-	-	-	-	-	-	-	-	-	rs707921,COSV65524048	C	C/A	4317	-1	-	HGNC	HGNC:13920	-	-	-	-	P1	-	-	0.1192	-	0,1	1,1	2.85776e+103	-	-	-	-	-
rs707921	6:31657764-31657764	A	downstream_gene_variant	MODIFIER	GPANK1	ENSG00000204438	Transcript	ENST00000921268.1	protein_coding	-	-	-	-	-	-	-	-	-	rs707921,COSV65524048	C	C/A	4317	-1	-	HGNC	HGNC:13920	-	-	-	-	P1	-	-	0.1192	-	0,1	1,1	2.85776e+103	-	-	-	-	-
rs707921	6:31657764-31657764	A	downstream_gene_variant	MODIFIER	GPANK1	ENSG00000204438	Transcript	ENST00000921269.1	protein_coding	-	-	-	-	-	-	-	-	-	rs707921,COSV65524048	C	C/A	4321	-1	-	HGNC	HGNC:13920	-	-	-	-	P1	-	-	0.1192	-	0,1	1,1	2.85776e+103	-	-	-	-	-
rs707921	6:31657764-31657764	A	downstream_gene_variant	MODIFIER	GPANK1	ENSG00000204438	Transcript	ENST00000921270.1	protein_coding	-	-	-	-	-	-	-	-	-	rs707921,COSV65524048	C	C/A	4317	-1	-	HGNC	HGNC:13920	-	-	-	-	P1	-	-	0.1192	-	0,1	1,1	2.85776e+103	-	-	-	-	-
rs707921	6:31657764-31657764	A	downstream_gene_variant	MODIFIER	GPANK1	ENSG00000204438	Transcript	ENST00000921271.1	protein_coding	-	-	-	-	-	-	-	-	-	rs707921,COSV65524048	C	C/A	4314	-1	-	HGNC	HGNC:13920	-	-	-	-	P1	-	-	0.1192	-	0,1	1,1	2.85776e+103	-	-	-	-	-
rs707921	6:31657764-31657764	A	downstream_gene_variant	MODIFIER	GPANK1	ENSG00000204438	Transcript	ENST00000921272.1	protein_coding	-	-	-	-	-	-	-	-	-	rs707921,COSV65524048	C	C/A	4321	-1	-	HGNC	HGNC:13920	-	-	-	-	P1	-	-	0.1192	-	0,1	1,1	2.85776e+103	-	-	-	-	-
rs707921	6:31657764-31657764	A	downstream_gene_variant	MODIFIER	GPANK1	ENSG00000204438	Transcript	ENST00000921273.1	protein_coding	-	-	-	-	-	-	-	-	-	rs707921,COSV65524048	C	C/A	4317	-1	-	HGNC	HGNC:13920	-	-	-	-	P1	-	-	0.1192	-	0,1	1,1	2.85776e+103	-	-	-	-	-
rs707921	6:31657764-31657764	A	downstream_gene_variant	MODIFIER	GPANK1	ENSG00000204438	Transcript	ENST00000921274.1	protein_coding	-	-	-	-	-	-	-	-	-	rs707921,COSV65524048	C	C/A	4322	-1	-	HGNC	HGNC:13920	-	-	-	-	P1	-	-	0.1192	-	0,1	1,1	2.85776e+103	-	-	-	-	-
rs707921	6:31657764-31657764	A	downstream_gene_variant	MODIFIER	GPANK1	ENSG00000204438	Transcript	ENST00000948314.1	protein_coding	-	-	-	-	-	-	-	-	-	rs707921,COSV65524048	C	C/A	4318	-1	-	HGNC	HGNC:13920	-	-	-	-	P1	-	-	0.1192	-	0,1	1,1	2.85776e+103	-	-	-	-	-
rs805263	6:31660336-31660336	C	upstream_gene_variant	MODIFIER	Y_RNA	ENSG00000201207	Transcript	ENST00000364337.1	misc_RNA	-	-	-	-	-	-	-	-	-	rs805263	A	A/C	2952	1	-	RFAM	-	-	-	-	-	-	-	-	0.0825	-	-	1	3.48147e+23	-	-	-	-	-
rs805263	6:31660336-31660336	C	upstream_gene_variant	MODIFIER	CSNK2B	ENSG00000204435	Transcript	ENST00000375885.8	protein_coding	-	-	-	-	-	-	-	-	-	rs805263	A	A/C	4900	1	-	HGNC	HGNC:2460	-	-	-	5	-	-	-	0.0825	-	-	1	3.48147e+23	-	-	-	-	-
rs805263	6:31660336-31660336	C	downstream_gene_variant	MODIFIER	GPANK1	ENSG00000204438	Transcript	ENST00000375893.6	protein_coding	-	-	-	-	-	-	-	-	-	rs805263	A	A/C	1740	-1	-	HGNC	HGNC:13920	-	-	-	5	P1	-	-	0.0825	-	-	1	3.48147e+23	-	-	-	-	-
rs805263	6:31660336-31660336	C	downstream_gene_variant	MODIFIER	GPANK1	ENSG00000204438	Transcript	ENST00000375895.6	protein_coding	-	-	-	-	-	-	-	-	-	rs805263	A	A/C	1740	-1	-	HGNC	HGNC:13920	-	-	-	5	P1	-	-	0.0825	-	-	1	3.48147e+23	-	-	-	-	-
rs805263	6:31660336-31660336	C	downstream_gene_variant	MODIFIER	GPANK1	ENSG00000204438	Transcript	ENST00000375896.9	protein_coding	-	-	-	-	-	-	-	-	-	rs805263	A	A/C	892	-1	-	HGNC	HGNC:13920	MANE_Select	NM_033177.4	-	1	P1	-	-	0.0825	-	-	1	3.48147e+23	-	-	-	-	-
rs805263	6:31660336-31660336	C	downstream_gene_variant	MODIFIER	GPANK1	ENSG00000204438	Transcript	ENST00000375900.8	protein_coding	-	-	-	-	-	-	-	-	-	rs805263	A	A/C	1740	-1	-	HGNC	HGNC:13920	-	-	-	2	P1	-	-	0.0825	-	-	1	3.48147e+23	-	-	-	-	-
rs805263	6:31660336-31660336	C	downstream_gene_variant	MODIFIER	GPANK1	ENSG00000204438	Transcript	ENST00000375906.5	protein_coding	-	-	-	-	-	-	-	-	-	rs805263	A	A/C	893	-1	-	HGNC	HGNC:13920	-	-	-	2	P1	-	-	0.0825	-	-	1	3.48147e+23	-	-	-	-	-
rs805263	6:31660336-31660336	C	5_prime_UTR_variant	MODIFIER	C6orf47	ENSG00000204439	Transcript	ENST00000375911.2	protein_coding	2025-01-01	-	-	-	443	-	-	-	-	rs805263	A	A/C	-	-1	-	HGNC	HGNC:19076	MANE_Select	NM_021184.4	-	-	P1	-	-	0.0825	-	-	1	3.48147e+23	-	-	-	-	-
rs805263	6:31660336-31660336	C	downstream_gene_variant	MODIFIER	APOM	ENSG00000204444	Transcript	ENST00000375916.4	protein_coding	-	-	-	-	-	-	-	-	-	rs805263	A	A/C	2126	1	-	HGNC	HGNC:13916	MANE_Select	NM_019101.3	-	1	P1	-	-	0.0825	-	-	1	3.48147e+23	-	-	-	-	-
rs805263	6:31660336-31660336	C	downstream_gene_variant	MODIFIER	APOM	ENSG00000204444	Transcript	ENST00000375918.6	protein_coding	-	-	-	-	-	-	-	-	-	rs805263	A	A/C	2254	1	-	HGNC	HGNC:13916	-	-	-	2	-	-	-	0.0825	-	-	1	3.48147e+23	-	-	-	-	-
rs805263	6:31660336-31660336	C	downstream_gene_variant	MODIFIER	APOM	ENSG00000204444	Transcript	ENST00000375920.8	protein_coding	-	-	-	-	-	-	-	-	-	rs805263	A	A/C	2126	1	-	HGNC	HGNC:13916	-	-	-	1	-	-	-	0.0825	-	-	1	3.48147e+23	-	-	-	-	-
rs805263	6:31660336-31660336	C	intron_variant,non_coding_transcript_variant	MODIFIER	C6orf47-AS1	ENSG00000227198	Transcript	ENST00000422049.1	lncRNA	-	2025-01-01	-	-	-	-	-	-	-	rs805263	A	A/C	-	1	-	HGNC	HGNC:39767	-	-	-	2	-	-	-	0.0825	-	-	1	3.48147e+23	-	-	-	-	-
rs805263	6:31660336-31660336	C	downstream_gene_variant	MODIFIER	GPANK1	ENSG00000204438	Transcript	ENST00000445768.5	protein_coding	-	-	-	-	-	-	-	-	-	rs805263	A	A/C	3687	-1	cds_end_NF	HGNC	HGNC:13920	-	-	-	3	-	-	-	0.0825	-	-	1	3.48147e+23	-	-	-	-	-
rs805263	6:31660336-31660336	C	downstream_gene_variant	MODIFIER	GPANK1	ENSG00000204438	Transcript	ENST00000456540.1	protein_coding	-	-	-	-	-	-	-	-	-	rs805263	A	A/C	3874	-1	cds_end_NF	HGNC	HGNC:13920	-	-	-	3	-	-	-	0.0825	-	-	1	3.48147e+23	-	-	-	-	-
rs805263	6:31660336-31660336	C	downstream_gene_variant	MODIFIER	GPANK1	ENSG00000204438	Transcript	ENST00000458083.5	protein_coding	-	-	-	-	-	-	-	-	-	rs805263	A	A/C	3649	-1	cds_end_NF	HGNC	HGNC:13920	-	-	-	3	-	-	-	0.0825	-	-	1	3.48147e+23	-	-	-	-	-
rs805263	6:31660336-31660336	C	upstream_gene_variant	MODIFIER	CSNK2B	ENSG00000204435	Transcript	ENST00000677388.1	nonsense_mediated_decay	-	-	-	-	-	-	-	-	-	rs805263	A	A/C	4891	1	-	HGNC	HGNC:2460	-	-	-	-	-	-	-	0.0825	-	-	1	3.48147e+23	-	-	-	-	-
rs805263	6:31660336-31660336	C	upstream_gene_variant	MODIFIER	CSNK2B	ENSG00000204435	Transcript	ENST00000677536.1	protein_coding	-	-	-	-	-	-	-	-	-	rs805263	A	A/C	4898	1	-	HGNC	HGNC:2460	-	-	-	-	-	-	-	0.0825	-	-	1	3.48147e+23	-	-	-	-	-
rs805263	6:31660336-31660336	C	upstream_gene_variant	MODIFIER	CSNK2B	ENSG00000204435	Transcript	ENST00000677758.1	nonsense_mediated_decay	-	-	-	-	-	-	-	-	-	rs805263	A	A/C	4898	1	-	HGNC	HGNC:2460	-	-	-	-	-	-	-	0.0825	-	-	1	3.48147e+23	-	-	-	-	-
rs805263	6:31660336-31660336	C	downstream_gene_variant	MODIFIER	GPANK1	ENSG00000204438	Transcript	ENST00000908857.1	protein_coding	-	-	-	-	-	-	-	-	-	rs805263	A	A/C	1744	-1	-	HGNC	HGNC:13920	-	-	-	-	P1	-	-	0.0825	-	-	1	3.48147e+23	-	-	-	-	-
rs805263	6:31660336-31660336	C	downstream_gene_variant	MODIFIER	GPANK1	ENSG00000204438	Transcript	ENST00000908858.1	protein_coding	-	-	-	-	-	-	-	-	-	rs805263	A	A/C	1745	-1	-	HGNC	HGNC:13920	-	-	-	-	P1	-	-	0.0825	-	-	1	3.48147e+23	-	-	-	-	-
rs805263	6:31660336-31660336	C	downstream_gene_variant	MODIFIER	GPANK1	ENSG00000204438	Transcript	ENST00000908859.1	protein_coding	-	-	-	-	-	-	-	-	-	rs805263	A	A/C	1751	-1	-	HGNC	HGNC:13920	-	-	-	-	P1	-	-	0.0825	-	-	1	3.48147e+23	-	-	-	-	-
rs805263	6:31660336-31660336	C	downstream_gene_variant	MODIFIER	GPANK1	ENSG00000204438	Transcript	ENST00000908860.1	protein_coding	-	-	-	-	-	-	-	-	-	rs805263	A	A/C	1747	-1	-	HGNC	HGNC:13920	-	-	-	-	P1	-	-	0.0825	-	-	1	3.48147e+23	-	-	-	-	-
rs805263	6:31660336-31660336	C	downstream_gene_variant	MODIFIER	GPANK1	ENSG00000204438	Transcript	ENST00000908861.1	protein_coding	-	-	-	-	-	-	-	-	-	rs805263	A	A/C	1745	-1	-	HGNC	HGNC:13920	-	-	-	-	P1	-	-	0.0825	-	-	1	3.48147e+23	-	-	-	-	-
rs805263	6:31660336-31660336	C	downstream_gene_variant	MODIFIER	GPANK1	ENSG00000204438	Transcript	ENST00000921266.1	protein_coding	-	-	-	-	-	-	-	-	-	rs805263	A	A/C	1740	-1	-	HGNC	HGNC:13920	-	-	-	-	P1	-	-	0.0825	-	-	1	3.48147e+23	-	-	-	-	-
rs805263	6:31660336-31660336	C	downstream_gene_variant	MODIFIER	GPANK1	ENSG00000204438	Transcript	ENST00000921267.1	protein_coding	-	-	-	-	-	-	-	-	-	rs805263	A	A/C	1745	-1	-	HGNC	HGNC:13920	-	-	-	-	P1	-	-	0.0825	-	-	1	3.48147e+23	-	-	-	-	-
rs805263	6:31660336-31660336	C	downstream_gene_variant	MODIFIER	GPANK1	ENSG00000204438	Transcript	ENST00000921268.1	protein_coding	-	-	-	-	-	-	-	-	-	rs805263	A	A/C	1745	-1	-	HGNC	HGNC:13920	-	-	-	-	P1	-	-	0.0825	-	-	1	3.48147e+23	-	-	-	-	-
rs805263	6:31660336-31660336	C	downstream_gene_variant	MODIFIER	GPANK1	ENSG00000204438	Transcript	ENST00000921269.1	protein_coding	-	-	-	-	-	-	-	-	-	rs805263	A	A/C	1749	-1	-	HGNC	HGNC:13920	-	-	-	-	P1	-	-	0.0825	-	-	1	3.48147e+23	-	-	-	-	-
rs805263	6:31660336-31660336	C	downstream_gene_variant	MODIFIER	GPANK1	ENSG00000204438	Transcript	ENST00000921270.1	protein_coding	-	-	-	-	-	-	-	-	-	rs805263	A	A/C	1745	-1	-	HGNC	HGNC:13920	-	-	-	-	P1	-	-	0.0825	-	-	1	3.48147e+23	-	-	-	-	-
rs805263	6:31660336-31660336	C	downstream_gene_variant	MODIFIER	GPANK1	ENSG00000204438	Transcript	ENST00000921271.1	protein_coding	-	-	-	-	-	-	-	-	-	rs805263	A	A/C	1742	-1	-	HGNC	HGNC:13920	-	-	-	-	P1	-	-	0.0825	-	-	1	3.48147e+23	-	-	-	-	-
rs805263	6:31660336-31660336	C	downstream_gene_variant	MODIFIER	GPANK1	ENSG00000204438	Transcript	ENST00000921272.1	protein_coding	-	-	-	-	-	-	-	-	-	rs805263	A	A/C	1749	-1	-	HGNC	HGNC:13920	-	-	-	-	P1	-	-	0.0825	-	-	1	3.48147e+23	-	-	-	-	-
rs805263	6:31660336-31660336	C	downstream_gene_variant	MODIFIER	GPANK1	ENSG00000204438	Transcript	ENST00000921273.1	protein_coding	-	-	-	-	-	-	-	-	-	rs805263	A	A/C	1745	-1	-	HGNC	HGNC:13920	-	-	-	-	P1	-	-	0.0825	-	-	1	3.48147e+23	-	-	-	-	-
rs805263	6:31660336-31660336	C	downstream_gene_variant	MODIFIER	GPANK1	ENSG00000204438	Transcript	ENST00000921274.1	protein_coding	-	-	-	-	-	-	-	-	-	rs805263	A	A/C	1750	-1	-	HGNC	HGNC:13920	-	-	-	-	P1	-	-	0.0825	-	-	1	3.48147e+23	-	-	-	-	-
rs805263	6:31660336-31660336	C	downstream_gene_variant	MODIFIER	GPANK1	ENSG00000204438	Transcript	ENST00000948314.1	protein_coding	-	-	-	-	-	-	-	-	-	rs805263	A	A/C	1746	-1	-	HGNC	HGNC:13920	-	-	-	-	P1	-	-	0.0825	-	-	1	3.48147e+23	-	-	-	-	-
rs805261	6:31661434-31661434	T	upstream_gene_variant	MODIFIER	Y_RNA	ENSG00000201207	Transcript	ENST00000364337.1	misc_RNA	-	-	-	-	-	-	-	-	-	rs805261	C	C/T	1854	1	-	RFAM	-	-	-	-	-	-	-	-	0.0741	-	-	-	-	-	-	-	-	-
rs805261	6:31661434-31661434	T	upstream_gene_variant	MODIFIER	CSNK2B	ENSG00000204435	Transcript	ENST00000375865.6	protein_coding	-	-	-	-	-	-	-	-	-	rs805261	C	C/T	4858	1	-	HGNC	HGNC:2460	-	-	-	3	P1	-	-	0.0741	-	-	-	-	-	-	-	-	-
rs805261	6:31661434-31661434	T	upstream_gene_variant	MODIFIER	CSNK2B	ENSG00000204435	Transcript	ENST00000375866.2	protein_coding	-	-	-	-	-	-	-	-	-	rs805261	C	C/T	4921	1	-	HGNC	HGNC:2460	-	-	-	5	P1	-	-	0.0741	-	-	-	-	-	-	-	-	-
rs805261	6:31661434-31661434	T	upstream_gene_variant	MODIFIER	CSNK2B	ENSG00000204435	Transcript	ENST00000375882.7	protein_coding	-	-	-	-	-	-	-	-	-	rs805261	C	C/T	4646	1	-	HGNC	HGNC:2460	MANE_Select	NM_001320.7	-	1	P1	-	-	0.0741	-	-	-	-	-	-	-	-	-
rs805261	6:31661434-31661434	T	upstream_gene_variant	MODIFIER	CSNK2B	ENSG00000204435	Transcript	ENST00000375885.8	protein_coding	-	-	-	-	-	-	-	-	-	rs805261	C	C/T	3802	1	-	HGNC	HGNC:2460	-	-	-	5	-	-	-	0.0741	-	-	-	-	-	-	-	-	-
rs805261	6:31661434-31661434	T	downstream_gene_variant	MODIFIER	GPANK1	ENSG00000204438	Transcript	ENST00000375893.6	protein_coding	-	-	-	-	-	-	-	-	-	rs805261	C	C/T	642	-1	-	HGNC	HGNC:13920	-	-	-	5	P1	-	-	0.0741	-	-	-	-	-	-	-	-	-
rs805261	6:31661434-31661434	T	downstream_gene_variant	MODIFIER	GPANK1	ENSG00000204438	Transcript	ENST00000375895.6	protein_coding	-	-	-	-	-	-	-	-	-	rs805261	C	C/T	642	-1	-	HGNC	HGNC:13920	-	-	-	5	P1	-	-	0.0741	-	-	-	-	-	-	-	-	-
rs805261	6:31661434-31661434	T	3_prime_UTR_variant	MODIFIER	GPANK1	ENSG00000204438	Transcript	ENST00000375896.9	protein_coding	2025-03-03	-	-	-	2159	-	-	-	-	rs805261	C	C/T	-	-1	-	HGNC	HGNC:13920	MANE_Select	NM_033177.4	-	1	P1	-	-	0.0741	-	-	-	-	-	-	-	-	-
rs805261	6:31661434-31661434	T	downstream_gene_variant	MODIFIER	GPANK1	ENSG00000204438	Transcript	ENST00000375900.8	protein_coding	-	-	-	-	-	-	-	-	-	rs805261	C	C/T	642	-1	-	HGNC	HGNC:13920	-	-	-	2	P1	-	-	0.0741	-	-	-	-	-	-	-	-	-
rs805261	6:31661434-31661434	T	3_prime_UTR_variant	MODIFIER	GPANK1	ENSG00000204438	Transcript	ENST00000375906.5	protein_coding	2025-04-04	-	-	-	2588	-	-	-	-	rs805261	C	C/T	-	-1	-	HGNC	HGNC:13920	-	-	-	2	P1	-	-	0.0741	-	-	-	-	-	-	-	-	-
rs805261	6:31661434-31661434	T	upstream_gene_variant	MODIFIER	C6orf47	ENSG00000204439	Transcript	ENST00000375911.2	protein_coding	-	-	-	-	-	-	-	-	-	rs805261	C	C/T	656	-1	-	HGNC	HGNC:19076	MANE_Select	NM_021184.4	-	-	P1	-	-	0.0741	-	-	-	-	-	-	-	-	-
rs805261	6:31661434-31661434	T	downstream_gene_variant	MODIFIER	APOM	ENSG00000204444	Transcript	ENST00000375916.4	protein_coding	-	-	-	-	-	-	-	-	-	rs805261	C	C/T	3224	1	-	HGNC	HGNC:13916	MANE_Select	NM_019101.3	-	1	P1	-	-	0.0741	-	-	-	-	-	-	-	-	-
rs805261	6:31661434-31661434	T	downstream_gene_variant	MODIFIER	APOM	ENSG00000204444	Transcript	ENST00000375918.6	protein_coding	-	-	-	-	-	-	-	-	-	rs805261	C	C/T	3352	1	-	HGNC	HGNC:13916	-	-	-	2	-	-	-	0.0741	-	-	-	-	-	-	-	-	-
rs805261	6:31661434-31661434	T	downstream_gene_variant	MODIFIER	APOM	ENSG00000204444	Transcript	ENST00000375920.8	protein_coding	-	-	-	-	-	-	-	-	-	rs805261	C	C/T	3224	1	-	HGNC	HGNC:13916	-	-	-	1	-	-	-	0.0741	-	-	-	-	-	-	-	-	-
rs805261	6:31661434-31661434	T	downstream_gene_variant	MODIFIER	C6orf47-AS1	ENSG00000227198	Transcript	ENST00000422049.1	lncRNA	-	-	-	-	-	-	-	-	-	rs805261	C	C/T	713	1	-	HGNC	HGNC:39767	-	-	-	2	-	-	-	0.0741	-	-	-	-	-	-	-	-	-
rs805261	6:31661434-31661434	T	downstream_gene_variant	MODIFIER	GPANK1	ENSG00000204438	Transcript	ENST00000445768.5	protein_coding	-	-	-	-	-	-	-	-	-	rs805261	C	C/T	2589	-1	cds_end_NF	HGNC	HGNC:13920	-	-	-	3	-	-	-	0.0741	-	-	-	-	-	-	-	-	-
rs805261	6:31661434-31661434	T	downstream_gene_variant	MODIFIER	GPANK1	ENSG00000204438	Transcript	ENST00000456540.1	protein_coding	-	-	-	-	-	-	-	-	-	rs805261	C	C/T	2776	-1	cds_end_NF	HGNC	HGNC:13920	-	-	-	3	-	-	-	0.0741	-	-	-	-	-	-	-	-	-
rs805261	6:31661434-31661434	T	downstream_gene_variant	MODIFIER	GPANK1	ENSG00000204438	Transcript	ENST00000458083.5	protein_coding	-	-	-	-	-	-	-	-	-	rs805261	C	C/T	2551	-1	cds_end_NF	HGNC	HGNC:13920	-	-	-	3	-	-	-	0.0741	-	-	-	-	-	-	-	-	-
rs805261	6:31661434-31661434	T	upstream_gene_variant	MODIFIER	CSNK2B	ENSG00000204435	Transcript	ENST00000465481.6	retained_intron	-	-	-	-	-	-	-	-	-	rs805261	C	C/T	4653	1	-	HGNC	HGNC:2460	-	-	-	1	-	-	-	0.0741	-	-	-	-	-	-	-	-	-
rs805261	6:31661434-31661434	T	upstream_gene_variant	MODIFIER	CSNK2B	ENSG00000204435	Transcript	ENST00000468255.5	retained_intron	-	-	-	-	-	-	-	-	-	rs805261	C	C/T	4647	1	-	HGNC	HGNC:2460	-	-	-	5	-	-	-	0.0741	-	-	-	-	-	-	-	-	-
rs805261	6:31661434-31661434	T	upstream_gene_variant	MODIFIER	CSNK2B	ENSG00000204435	Transcript	ENST00000475875.2	retained_intron	-	-	-	-	-	-	-	-	-	rs805261	C	C/T	4667	1	-	HGNC	HGNC:2460	-	-	-	1	-	-	-	0.0741	-	-	-	-	-	-	-	-	-
rs805261	6:31661434-31661434	T	upstream_gene_variant	MODIFIER	CSNK2B	ENSG00000204435	Transcript	ENST00000481269.1	retained_intron	-	-	-	-	-	-	-	-	-	rs805261	C	C/T	4660	1	-	HGNC	HGNC:2460	-	-	-	2	-	-	-	0.0741	-	-	-	-	-	-	-	-	-
rs805261	6:31661434-31661434	T	upstream_gene_variant	MODIFIER	CSNK2B	ENSG00000204435	Transcript	ENST00000677388.1	nonsense_mediated_decay	-	-	-	-	-	-	-	-	-	rs805261	C	C/T	3793	1	-	HGNC	HGNC:2460	-	-	-	-	-	-	-	0.0741	-	-	-	-	-	-	-	-	-
rs805261	6:31661434-31661434	T	upstream_gene_variant	MODIFIER	CSNK2B	ENSG00000204435	Transcript	ENST00000677536.1	protein_coding	-	-	-	-	-	-	-	-	-	rs805261	C	C/T	3800	1	-	HGNC	HGNC:2460	-	-	-	-	-	-	-	0.0741	-	-	-	-	-	-	-	-	-
rs805261	6:31661434-31661434	T	upstream_gene_variant	MODIFIER	CSNK2B	ENSG00000204435	Transcript	ENST00000677758.1	nonsense_mediated_decay	-	-	-	-	-	-	-	-	-	rs805261	C	C/T	3800	1	-	HGNC	HGNC:2460	-	-	-	-	-	-	-	0.0741	-	-	-	-	-	-	-	-	-
rs805261	6:31661434-31661434	T	downstream_gene_variant	MODIFIER	GPANK1	ENSG00000204438	Transcript	ENST00000908857.1	protein_coding	-	-	-	-	-	-	-	-	-	rs805261	C	C/T	646	-1	-	HGNC	HGNC:13920	-	-	-	-	P1	-	-	0.0741	-	-	-	-	-	-	-	-	-
rs805261	6:31661434-31661434	T	downstream_gene_variant	MODIFIER	GPANK1	ENSG00000204438	Transcript	ENST00000908858.1	protein_coding	-	-	-	-	-	-	-	-	-	rs805261	C	C/T	647	-1	-	HGNC	HGNC:13920	-	-	-	-	P1	-	-	0.0741	-	-	-	-	-	-	-	-	-
rs805261	6:31661434-31661434	T	downstream_gene_variant	MODIFIER	GPANK1	ENSG00000204438	Transcript	ENST00000908859.1	protein_coding	-	-	-	-	-	-	-	-	-	rs805261	C	C/T	653	-1	-	HGNC	HGNC:13920	-	-	-	-	P1	-	-	0.0741	-	-	-	-	-	-	-	-	-
rs805261	6:31661434-31661434	T	downstream_gene_variant	MODIFIER	GPANK1	ENSG00000204438	Transcript	ENST00000908860.1	protein_coding	-	-	-	-	-	-	-	-	-	rs805261	C	C/T	649	-1	-	HGNC	HGNC:13920	-	-	-	-	P1	-	-	0.0741	-	-	-	-	-	-	-	-	-
rs805261	6:31661434-31661434	T	downstream_gene_variant	MODIFIER	GPANK1	ENSG00000204438	Transcript	ENST00000908861.1	protein_coding	-	-	-	-	-	-	-	-	-	rs805261	C	C/T	647	-1	-	HGNC	HGNC:13920	-	-	-	-	P1	-	-	0.0741	-	-	-	-	-	-	-	-	-
rs805261	6:31661434-31661434	T	downstream_gene_variant	MODIFIER	GPANK1	ENSG00000204438	Transcript	ENST00000921266.1	protein_coding	-	-	-	-	-	-	-	-	-	rs805261	C	C/T	642	-1	-	HGNC	HGNC:13920	-	-	-	-	P1	-	-	0.0741	-	-	-	-	-	-	-	-	-
rs805261	6:31661434-31661434	T	downstream_gene_variant	MODIFIER	GPANK1	ENSG00000204438	Transcript	ENST00000921267.1	protein_coding	-	-	-	-	-	-	-	-	-	rs805261	C	C/T	647	-1	-	HGNC	HGNC:13920	-	-	-	-	P1	-	-	0.0741	-	-	-	-	-	-	-	-	-
rs805261	6:31661434-31661434	T	downstream_gene_variant	MODIFIER	GPANK1	ENSG00000204438	Transcript	ENST00000921268.1	protein_coding	-	-	-	-	-	-	-	-	-	rs805261	C	C/T	647	-1	-	HGNC	HGNC:13920	-	-	-	-	P1	-	-	0.0741	-	-	-	-	-	-	-	-	-
rs805261	6:31661434-31661434	T	downstream_gene_variant	MODIFIER	GPANK1	ENSG00000204438	Transcript	ENST00000921269.1	protein_coding	-	-	-	-	-	-	-	-	-	rs805261	C	C/T	651	-1	-	HGNC	HGNC:13920	-	-	-	-	P1	-	-	0.0741	-	-	-	-	-	-	-	-	-
rs805261	6:31661434-31661434	T	downstream_gene_variant	MODIFIER	GPANK1	ENSG00000204438	Transcript	ENST00000921270.1	protein_coding	-	-	-	-	-	-	-	-	-	rs805261	C	C/T	647	-1	-	HGNC	HGNC:13920	-	-	-	-	P1	-	-	0.0741	-	-	-	-	-	-	-	-	-
rs805261	6:31661434-31661434	T	downstream_gene_variant	MODIFIER	GPANK1	ENSG00000204438	Transcript	ENST00000921271.1	protein_coding	-	-	-	-	-	-	-	-	-	rs805261	C	C/T	644	-1	-	HGNC	HGNC:13920	-	-	-	-	P1	-	-	0.0741	-	-	-	-	-	-	-	-	-
rs805261	6:31661434-31661434	T	downstream_gene_variant	MODIFIER	GPANK1	ENSG00000204438	Transcript	ENST00000921272.1	protein_coding	-	-	-	-	-	-	-	-	-	rs805261	C	C/T	651	-1	-	HGNC	HGNC:13920	-	-	-	-	P1	-	-	0.0741	-	-	-	-	-	-	-	-	-
rs805261	6:31661434-31661434	T	downstream_gene_variant	MODIFIER	GPANK1	ENSG00000204438	Transcript	ENST00000921273.1	protein_coding	-	-	-	-	-	-	-	-	-	rs805261	C	C/T	647	-1	-	HGNC	HGNC:13920	-	-	-	-	P1	-	-	0.0741	-	-	-	-	-	-	-	-	-
rs805261	6:31661434-31661434	T	downstream_gene_variant	MODIFIER	GPANK1	ENSG00000204438	Transcript	ENST00000921274.1	protein_coding	-	-	-	-	-	-	-	-	-	rs805261	C	C/T	652	-1	-	HGNC	HGNC:13920	-	-	-	-	P1	-	-	0.0741	-	-	-	-	-	-	-	-	-
rs805261	6:31661434-31661434	T	downstream_gene_variant	MODIFIER	GPANK1	ENSG00000204438	Transcript	ENST00000948314.1	protein_coding	-	-	-	-	-	-	-	-	-	rs805261	C	C/T	648	-1	-	HGNC	HGNC:13920	-	-	-	-	P1	-	-	0.0741	-	-	-	-	-	-	-	-	-
rs805259	6:31663600-31663600	G	downstream_gene_variant	MODIFIER	Y_RNA	ENSG00000201207	Transcript	ENST00000364337.1	misc_RNA	-	-	-	-	-	-	-	-	-	rs805259	A	A/G	199	1	-	RFAM	-	-	-	-	-	-	-	-	0.1182	-	-	-	-	-	-	-	-	-
rs805259	6:31663600-31663600	G	upstream_gene_variant	MODIFIER	CSNK2B	ENSG00000204435	Transcript	ENST00000375865.6	protein_coding	-	-	-	-	-	-	-	-	-	rs805259	A	A/G	2692	1	-	HGNC	HGNC:2460	-	-	-	3	P1	-	-	0.1182	-	-	-	-	-	-	-	-	-
rs805259	6:31663600-31663600	G	upstream_gene_variant	MODIFIER	CSNK2B	ENSG00000204435	Transcript	ENST00000375866.2	protein_coding	-	-	-	-	-	-	-	-	-	rs805259	A	A/G	2755	1	-	HGNC	HGNC:2460	-	-	-	5	P1	-	-	0.1182	-	-	-	-	-	-	-	-	-
rs805259	6:31663600-31663600	G	upstream_gene_variant	MODIFIER	CSNK2B	ENSG00000204435	Transcript	ENST00000375882.7	protein_coding	-	-	-	-	-	-	-	-	-	rs805259	A	A/G	2480	1	-	HGNC	HGNC:2460	MANE_Select	NM_001320.7	-	1	P1	-	-	0.1182	-	-	-	-	-	-	-	-	-
rs805259	6:31663600-31663600	G	upstream_gene_variant	MODIFIER	CSNK2B	ENSG00000204435	Transcript	ENST00000375885.8	protein_coding	-	-	-	-	-	-	-	-	-	rs805259	A	A/G	1636	1	-	HGNC	HGNC:2460	-	-	-	5	-	-	-	0.1182	-	-	-	-	-	-	-	-	-
rs805259	6:31663600-31663600	G	intron_variant	MODIFIER	GPANK1	ENSG00000204438	Transcript	ENST00000375893.6	protein_coding	-	2025-03-03	-	-	-	-	-	-	-	rs805259	A	A/G	-	-1	-	HGNC	HGNC:13920	-	-	-	5	P1	-	-	0.1182	-	-	-	-	-	-	-	-	-
rs805259	6:31663600-31663600	G	intron_variant	MODIFIER	GPANK1	ENSG00000204438	Transcript	ENST00000375895.6	protein_coding	-	2025-03-03	-	-	-	-	-	-	-	rs805259	A	A/G	-	-1	-	HGNC	HGNC:13920	-	-	-	5	P1	-	-	0.1182	-	-	-	-	-	-	-	-	-
rs805259	6:31663600-31663600	G	intron_variant	MODIFIER	GPANK1	ENSG00000204438	Transcript	ENST00000375896.9	protein_coding	-	2025-02-02	-	-	-	-	-	-	-	rs805259	A	A/G	-	-1	-	HGNC	HGNC:13920	MANE_Select	NM_033177.4	-	1	P1	-	-	0.1182	-	-	-	-	-	-	-	-	-
rs805259	6:31663600-31663600	G	intron_variant	MODIFIER	GPANK1	ENSG00000204438	Transcript	ENST00000375900.8	protein_coding	-	2025-03-03	-	-	-	-	-	-	-	rs805259	A	A/G	-	-1	-	HGNC	HGNC:13920	-	-	-	2	P1	-	-	0.1182	-	-	-	-	-	-	-	-	-
rs805259	6:31663600-31663600	G	intron_variant	MODIFIER	GPANK1	ENSG00000204438	Transcript	ENST00000375906.5	protein_coding	-	2025-03-03	-	-	-	-	-	-	-	rs805259	A	A/G	-	-1	-	HGNC	HGNC:13920	-	-	-	2	P1	-	-	0.1182	-	-	-	-	-	-	-	-	-
rs805259	6:31663600-31663600	G	upstream_gene_variant	MODIFIER	C6orf47	ENSG00000204439	Transcript	ENST00000375911.2	protein_coding	-	-	-	-	-	-	-	-	-	rs805259	A	A/G	2822	-1	-	HGNC	HGNC:19076	MANE_Select	NM_021184.4	-	-	P1	-	-	0.1182	-	-	-	-	-	-	-	-	-
rs805259	6:31663600-31663600	G	downstream_gene_variant	MODIFIER	C6orf47-AS1	ENSG00000227198	Transcript	ENST00000422049.1	lncRNA	-	-	-	-	-	-	-	-	-	rs805259	A	A/G	2879	1	-	HGNC	HGNC:39767	-	-	-	2	-	-	-	0.1182	-	-	-	-	-	-	-	-	-
rs805259	6:31663600-31663600	G	downstream_gene_variant	MODIFIER	GPANK1	ENSG00000204438	Transcript	ENST00000445768.5	protein_coding	-	-	-	-	-	-	-	-	-	rs805259	A	A/G	423	-1	cds_end_NF	HGNC	HGNC:13920	-	-	-	3	-	-	-	0.1182	-	-	-	-	-	-	-	-	-
rs805259	6:31663600-31663600	G	downstream_gene_variant	MODIFIER	GPANK1	ENSG00000204438	Transcript	ENST00000456540.1	protein_coding	-	-	-	-	-	-	-	-	-	rs805259	A	A/G	610	-1	cds_end_NF	HGNC	HGNC:13920	-	-	-	3	-	-	-	0.1182	-	-	-	-	-	-	-	-	-
rs805259	6:31663600-31663600	G	downstream_gene_variant	MODIFIER	GPANK1	ENSG00000204438	Transcript	ENST00000458083.5	protein_coding	-	-	-	-	-	-	-	-	-	rs805259	A	A/G	385	-1	cds_end_NF	HGNC	HGNC:13920	-	-	-	3	-	-	-	0.1182	-	-	-	-	-	-	-	-	-
rs805259	6:31663600-31663600	G	upstream_gene_variant	MODIFIER	CSNK2B	ENSG00000204435	Transcript	ENST00000465481.6	retained_intron	-	-	-	-	-	-	-	-	-	rs805259	A	A/G	2487	1	-	HGNC	HGNC:2460	-	-	-	1	-	-	-	0.1182	-	-	-	-	-	-	-	-	-
rs805259	6:31663600-31663600	G	upstream_gene_variant	MODIFIER	CSNK2B	ENSG00000204435	Transcript	ENST00000468255.5	retained_intron	-	-	-	-	-	-	-	-	-	rs805259	A	A/G	2481	1	-	HGNC	HGNC:2460	-	-	-	5	-	-	-	0.1182	-	-	-	-	-	-	-	-	-
rs805259	6:31663600-31663600	G	upstream_gene_variant	MODIFIER	CSNK2B	ENSG00000204435	Transcript	ENST00000475875.2	retained_intron	-	-	-	-	-	-	-	-	-	rs805259	A	A/G	2501	1	-	HGNC	HGNC:2460	-	-	-	1	-	-	-	0.1182	-	-	-	-	-	-	-	-	-
rs805259	6:31663600-31663600	G	upstream_gene_variant	MODIFIER	CSNK2B	ENSG00000204435	Transcript	ENST00000481269.1	retained_intron	-	-	-	-	-	-	-	-	-	rs805259	A	A/G	2494	1	-	HGNC	HGNC:2460	-	-	-	2	-	-	-	0.1182	-	-	-	-	-	-	-	-	-
rs805259	6:31663600-31663600	G	upstream_gene_variant	MODIFIER	CSNK2B	ENSG00000204435	Transcript	ENST00000677388.1	nonsense_mediated_decay	-	-	-	-	-	-	-	-	-	rs805259	A	A/G	1627	1	-	HGNC	HGNC:2460	-	-	-	-	-	-	-	0.1182	-	-	-	-	-	-	-	-	-
rs805259	6:31663600-31663600	G	upstream_gene_variant	MODIFIER	CSNK2B	ENSG00000204435	Transcript	ENST00000677536.1	protein_coding	-	-	-	-	-	-	-	-	-	rs805259	A	A/G	1634	1	-	HGNC	HGNC:2460	-	-	-	-	-	-	-	0.1182	-	-	-	-	-	-	-	-	-
rs805259	6:31663600-31663600	G	upstream_gene_variant	MODIFIER	CSNK2B	ENSG00000204435	Transcript	ENST00000677758.1	nonsense_mediated_decay	-	-	-	-	-	-	-	-	-	rs805259	A	A/G	1634	1	-	HGNC	HGNC:2460	-	-	-	-	-	-	-	0.1182	-	-	-	-	-	-	-	-	-
rs805259	6:31663600-31663600	G	intron_variant	MODIFIER	GPANK1	ENSG00000204438	Transcript	ENST00000908857.1	protein_coding	-	2025-02-02	-	-	-	-	-	-	-	rs805259	A	A/G	-	-1	-	HGNC	HGNC:13920	-	-	-	-	P1	-	-	0.1182	-	-	-	-	-	-	-	-	-
rs805259	6:31663600-31663600	G	intron_variant	MODIFIER	GPANK1	ENSG00000204438	Transcript	ENST00000908858.1	protein_coding	-	2025-02-02	-	-	-	-	-	-	-	rs805259	A	A/G	-	-1	-	HGNC	HGNC:13920	-	-	-	-	P1	-	-	0.1182	-	-	-	-	-	-	-	-	-
rs805259	6:31663600-31663600	G	intron_variant	MODIFIER	GPANK1	ENSG00000204438	Transcript	ENST00000908859.1	protein_coding	-	2025-03-03	-	-	-	-	-	-	-	rs805259	A	A/G	-	-1	-	HGNC	HGNC:13920	-	-	-	-	P1	-	-	0.1182	-	-	-	-	-	-	-	-	-
rs805259	6:31663600-31663600	G	intron_variant	MODIFIER	GPANK1	ENSG00000204438	Transcript	ENST00000908860.1	protein_coding	-	2025-02-02	-	-	-	-	-	-	-	rs805259	A	A/G	-	-1	-	HGNC	HGNC:13920	-	-	-	-	P1	-	-	0.1182	-	-	-	-	-	-	-	-	-
rs805259	6:31663600-31663600	G	intron_variant	MODIFIER	GPANK1	ENSG00000204438	Transcript	ENST00000908861.1	protein_coding	-	2025-02-02	-	-	-	-	-	-	-	rs805259	A	A/G	-	-1	-	HGNC	HGNC:13920	-	-	-	-	P1	-	-	0.1182	-	-	-	-	-	-	-	-	-
rs805259	6:31663600-31663600	G	intron_variant	MODIFIER	GPANK1	ENSG00000204438	Transcript	ENST00000921266.1	protein_coding	-	2025-03-03	-	-	-	-	-	-	-	rs805259	A	A/G	-	-1	-	HGNC	HGNC:13920	-	-	-	-	P1	-	-	0.1182	-	-	-	-	-	-	-	-	-
rs805259	6:31663600-31663600	G	intron_variant	MODIFIER	GPANK1	ENSG00000204438	Transcript	ENST00000921267.1	protein_coding	-	2025-03-03	-	-	-	-	-	-	-	rs805259	A	A/G	-	-1	-	HGNC	HGNC:13920	-	-	-	-	P1	-	-	0.1182	-	-	-	-	-	-	-	-	-
rs805259	6:31663600-31663600	G	intron_variant	MODIFIER	GPANK1	ENSG00000204438	Transcript	ENST00000921268.1	protein_coding	-	2025-04-04	-	-	-	-	-	-	-	rs805259	A	A/G	-	-1	-	HGNC	HGNC:13920	-	-	-	-	P1	-	-	0.1182	-	-	-	-	-	-	-	-	-
rs805259	6:31663600-31663600	G	intron_variant	MODIFIER	GPANK1	ENSG00000204438	Transcript	ENST00000921269.1	protein_coding	-	2025-04-04	-	-	-	-	-	-	-	rs805259	A	A/G	-	-1	-	HGNC	HGNC:13920	-	-	-	-	P1	-	-	0.1182	-	-	-	-	-	-	-	-	-
rs805259	6:31663600-31663600	G	intron_variant	MODIFIER	GPANK1	ENSG00000204438	Transcript	ENST00000921270.1	protein_coding	-	2025-02-02	-	-	-	-	-	-	-	rs805259	A	A/G	-	-1	-	HGNC	HGNC:13920	-	-	-	-	P1	-	-	0.1182	-	-	-	-	-	-	-	-	-
rs805259	6:31663600-31663600	G	intron_variant	MODIFIER	GPANK1	ENSG00000204438	Transcript	ENST00000921271.1	protein_coding	-	2025-02-02	-	-	-	-	-	-	-	rs805259	A	A/G	-	-1	-	HGNC	HGNC:13920	-	-	-	-	P1	-	-	0.1182	-	-	-	-	-	-	-	-	-
rs805259	6:31663600-31663600	G	intron_variant	MODIFIER	GPANK1	ENSG00000204438	Transcript	ENST00000921272.1	protein_coding	-	2025-02-02	-	-	-	-	-	-	-	rs805259	A	A/G	-	-1	-	HGNC	HGNC:13920	-	-	-	-	P1	-	-	0.1182	-	-	-	-	-	-	-	-	-
rs805259	6:31663600-31663600	G	intron_variant	MODIFIER	GPANK1	ENSG00000204438	Transcript	ENST00000921273.1	protein_coding	-	2025-02-02	-	-	-	-	-	-	-	rs805259	A	A/G	-	-1	-	HGNC	HGNC:13920	-	-	-	-	P1	-	-	0.1182	-	-	-	-	-	-	-	-	-
rs805259	6:31663600-31663600	G	intron_variant	MODIFIER	GPANK1	ENSG00000204438	Transcript	ENST00000921274.1	protein_coding	-	2025-02-02	-	-	-	-	-	-	-	rs805259	A	A/G	-	-1	-	HGNC	HGNC:13920	-	-	-	-	P1	-	-	0.1182	-	-	-	-	-	-	-	-	-
rs805259	6:31663600-31663600	G	intron_variant	MODIFIER	GPANK1	ENSG00000204438	Transcript	ENST00000948314.1	protein_coding	-	2025-03-03	-	-	-	-	-	-	-	rs805259	A	A/G	-	-1	-	HGNC	HGNC:13920	-	-	-	-	P1	-	-	0.1182	-	-	-	-	-	-	-	-	-
rs62395807	6:31665031-31665031	A	downstream_gene_variant	MODIFIER	Y_RNA	ENSG00000201207	Transcript	ENST00000364337.1	misc_RNA	-	-	-	-	-	-	-	-	-	rs62395807	T	T/A/C	1630	1	-	RFAM	-	-	-	-	-	-	-	-	0.0034	-	-	-	-	-	-	-	-	-
rs62395807	6:31665031-31665031	C	downstream_gene_variant	MODIFIER	Y_RNA	ENSG00000201207	Transcript	ENST00000364337.1	misc_RNA	-	-	-	-	-	-	-	-	-	rs62395807	T	T/A/C	1630	1	-	RFAM	-	-	-	-	-	-	-	-	-	-	-	-	-	-	-	-	-	-
rs62395807	6:31665031-31665031	A	upstream_gene_variant	MODIFIER	LY6G5B	ENSG00000240053	Transcript	ENST00000375864.5	protein_coding	-	-	-	-	-	-	-	-	-	rs62395807	T	T/A/C	4945	1	-	HGNC	HGNC:13931	MANE_Select	NM_021221.3	-	1	P1	-	-	0.0034	-	-	-	-	-	-	-	-	-
rs62395807	6:31665031-31665031	C	upstream_gene_variant	MODIFIER	LY6G5B	ENSG00000240053	Transcript	ENST00000375864.5	protein_coding	-	-	-	-	-	-	-	-	-	rs62395807	T	T/A/C	4945	1	-	HGNC	HGNC:13931	MANE_Select	NM_021221.3	-	1	P1	-	-	-	-	-	-	-	-	-	-	-	-
rs62395807	6:31665031-31665031	A	upstream_gene_variant	MODIFIER	CSNK2B	ENSG00000204435	Transcript	ENST00000375865.6	protein_coding	-	-	-	-	-	-	-	-	-	rs62395807	T	T/A/C	1261	1	-	HGNC	HGNC:2460	-	-	-	3	P1	-	-	0.0034	-	-	-	-	-	-	-	-	-
rs62395807	6:31665031-31665031	C	upstream_gene_variant	MODIFIER	CSNK2B	ENSG00000204435	Transcript	ENST00000375865.6	protein_coding	-	-	-	-	-	-	-	-	-	rs62395807	T	T/A/C	1261	1	-	HGNC	HGNC:2460	-	-	-	3	P1	-	-	-	-	-	-	-	-	-	-	-	-
rs62395807	6:31665031-31665031	A	upstream_gene_variant	MODIFIER	CSNK2B	ENSG00000204435	Transcript	ENST00000375866.2	protein_coding	-	-	-	-	-	-	-	-	-	rs62395807	T	T/A/C	1324	1	-	HGNC	HGNC:2460	-	-	-	5	P1	-	-	0.0034	-	-	-	-	-	-	-	-	-
rs62395807	6:31665031-31665031	C	upstream_gene_variant	MODIFIER	CSNK2B	ENSG00000204435	Transcript	ENST00000375866.2	protein_coding	-	-	-	-	-	-	-	-	-	rs62395807	T	T/A/C	1324	1	-	HGNC	HGNC:2460	-	-	-	5	P1	-	-	-	-	-	-	-	-	-	-	-	-
rs62395807	6:31665031-31665031	A	upstream_gene_variant	MODIFIER	CSNK2B	ENSG00000204435	Transcript	ENST00000375882.7	protein_coding	-	-	-	-	-	-	-	-	-	rs62395807	T	T/A/C	1049	1	-	HGNC	HGNC:2460	MANE_Select	NM_001320.7	-	1	P1	-	-	0.0034	-	-	-	-	-	-	-	-	-
rs62395807	6:31665031-31665031	C	upstream_gene_variant	MODIFIER	CSNK2B	ENSG00000204435	Transcript	ENST00000375882.7	protein_coding	-	-	-	-	-	-	-	-	-	rs62395807	T	T/A/C	1049	1	-	HGNC	HGNC:2460	MANE_Select	NM_001320.7	-	1	P1	-	-	-	-	-	-	-	-	-	-	-	-
rs62395807	6:31665031-31665031	A	upstream_gene_variant	MODIFIER	CSNK2B	ENSG00000204435	Transcript	ENST00000375885.8	protein_coding	-	-	-	-	-	-	-	-	-	rs62395807	T	T/A/C	205	1	-	HGNC	HGNC:2460	-	-	-	5	-	-	-	0.0034	-	-	-	-	-	-	-	-	-
rs62395807	6:31665031-31665031	C	upstream_gene_variant	MODIFIER	CSNK2B	ENSG00000204435	Transcript	ENST00000375885.8	protein_coding	-	-	-	-	-	-	-	-	-	rs62395807	T	T/A/C	205	1	-	HGNC	HGNC:2460	-	-	-	5	-	-	-	-	-	-	-	-	-	-	-	-	-
rs62395807	6:31665031-31665031	A	intron_variant	MODIFIER	GPANK1	ENSG00000204438	Transcript	ENST00000375893.6	protein_coding	-	2025-01-03	-	-	-	-	-	-	-	rs62395807	T	T/A/C	-	-1	-	HGNC	HGNC:13920	-	-	-	5	P1	-	-	0.0034	-	-	-	-	-	-	-	-	-
rs62395807	6:31665031-31665031	C	intron_variant	MODIFIER	GPANK1	ENSG00000204438	Transcript	ENST00000375893.6	protein_coding	-	2025-01-03	-	-	-	-	-	-	-	rs62395807	T	T/A/C	-	-1	-	HGNC	HGNC:13920	-	-	-	5	P1	-	-	-	-	-	-	-	-	-	-	-	-
rs62395807	6:31665031-31665031	A	intron_variant	MODIFIER	GPANK1	ENSG00000204438	Transcript	ENST00000375895.6	protein_coding	-	2025-01-03	-	-	-	-	-	-	-	rs62395807	T	T/A/C	-	-1	-	HGNC	HGNC:13920	-	-	-	5	P1	-	-	0.0034	-	-	-	-	-	-	-	-	-
rs62395807	6:31665031-31665031	C	intron_variant	MODIFIER	GPANK1	ENSG00000204438	Transcript	ENST00000375895.6	protein_coding	-	2025-01-03	-	-	-	-	-	-	-	rs62395807	T	T/A/C	-	-1	-	HGNC	HGNC:13920	-	-	-	5	P1	-	-	-	-	-	-	-	-	-	-	-	-
rs62395807	6:31665031-31665031	A	upstream_gene_variant	MODIFIER	GPANK1	ENSG00000204438	Transcript	ENST00000375896.9	protein_coding	-	-	-	-	-	-	-	-	-	rs62395807	T	T/A/C	34	-1	-	HGNC	HGNC:13920	MANE_Select	NM_033177.4	-	1	P1	-	-	0.0034	-	-	-	-	-	-	-	-	-
rs62395807	6:31665031-31665031	C	upstream_gene_variant	MODIFIER	GPANK1	ENSG00000204438	Transcript	ENST00000375896.9	protein_coding	-	-	-	-	-	-	-	-	-	rs62395807	T	T/A/C	34	-1	-	HGNC	HGNC:13920	MANE_Select	NM_033177.4	-	1	P1	-	-	-	-	-	-	-	-	-	-	-	-
rs62395807	6:31665031-31665031	A	intron_variant	MODIFIER	GPANK1	ENSG00000204438	Transcript	ENST00000375900.8	protein_coding	-	2025-01-03	-	-	-	-	-	-	-	rs62395807	T	T/A/C	-	-1	-	HGNC	HGNC:13920	-	-	-	2	P1	-	-	0.0034	-	-	-	-	-	-	-	-	-
rs62395807	6:31665031-31665031	C	intron_variant	MODIFIER	GPANK1	ENSG00000204438	Transcript	ENST00000375900.8	protein_coding	-	2025-01-03	-	-	-	-	-	-	-	rs62395807	T	T/A/C	-	-1	-	HGNC	HGNC:13920	-	-	-	2	P1	-	-	-	-	-	-	-	-	-	-	-	-
rs62395807	6:31665031-31665031	A	intron_variant	MODIFIER	GPANK1	ENSG00000204438	Transcript	ENST00000375906.5	protein_coding	-	2025-01-03	-	-	-	-	-	-	-	rs62395807	T	T/A/C	-	-1	-	HGNC	HGNC:13920	-	-	-	2	P1	-	-	0.0034	-	-	-	-	-	-	-	-	-
rs62395807	6:31665031-31665031	C	intron_variant	MODIFIER	GPANK1	ENSG00000204438	Transcript	ENST00000375906.5	protein_coding	-	2025-01-03	-	-	-	-	-	-	-	rs62395807	T	T/A/C	-	-1	-	HGNC	HGNC:13920	-	-	-	2	P1	-	-	-	-	-	-	-	-	-	-	-	-
rs62395807	6:31665031-31665031	A	upstream_gene_variant	MODIFIER	C6orf47	ENSG00000204439	Transcript	ENST00000375911.2	protein_coding	-	-	-	-	-	-	-	-	-	rs62395807	T	T/A/C	4253	-1	-	HGNC	HGNC:19076	MANE_Select	NM_021184.4	-	-	P1	-	-	0.0034	-	-	-	-	-	-	-	-	-
rs62395807	6:31665031-31665031	C	upstream_gene_variant	MODIFIER	C6orf47	ENSG00000204439	Transcript	ENST00000375911.2	protein_coding	-	-	-	-	-	-	-	-	-	rs62395807	T	T/A/C	4253	-1	-	HGNC	HGNC:19076	MANE_Select	NM_021184.4	-	-	P1	-	-	-	-	-	-	-	-	-	-	-	-
rs62395807	6:31665031-31665031	A	downstream_gene_variant	MODIFIER	C6orf47-AS1	ENSG00000227198	Transcript	ENST00000422049.1	lncRNA	-	-	-	-	-	-	-	-	-	rs62395807	T	T/A/C	4310	1	-	HGNC	HGNC:39767	-	-	-	2	-	-	-	0.0034	-	-	-	-	-	-	-	-	-
rs62395807	6:31665031-31665031	C	downstream_gene_variant	MODIFIER	C6orf47-AS1	ENSG00000227198	Transcript	ENST00000422049.1	lncRNA	-	-	-	-	-	-	-	-	-	rs62395807	T	T/A/C	4310	1	-	HGNC	HGNC:39767	-	-	-	2	-	-	-	-	-	-	-	-	-	-	-	-	-
rs62395807	6:31665031-31665031	A	intron_variant	MODIFIER	GPANK1	ENSG00000204438	Transcript	ENST00000445768.5	protein_coding	-	2025-01-02	-	-	-	-	-	-	-	rs62395807	T	T/A/C	-	-1	cds_end_NF	HGNC	HGNC:13920	-	-	-	3	-	-	-	0.0034	-	-	-	-	-	-	-	-	-
rs62395807	6:31665031-31665031	C	intron_variant	MODIFIER	GPANK1	ENSG00000204438	Transcript	ENST00000445768.5	protein_coding	-	2025-01-02	-	-	-	-	-	-	-	rs62395807	T	T/A/C	-	-1	cds_end_NF	HGNC	HGNC:13920	-	-	-	3	-	-	-	-	-	-	-	-	-	-	-	-	-
rs62395807	6:31665031-31665031	A	intron_variant	MODIFIER	GPANK1	ENSG00000204438	Transcript	ENST00000456540.1	protein_coding	-	2025-01-02	-	-	-	-	-	-	-	rs62395807	T	T/A/C	-	-1	cds_end_NF	HGNC	HGNC:13920	-	-	-	3	-	-	-	0.0034	-	-	-	-	-	-	-	-	-
rs62395807	6:31665031-31665031	C	intron_variant	MODIFIER	GPANK1	ENSG00000204438	Transcript	ENST00000456540.1	protein_coding	-	2025-01-02	-	-	-	-	-	-	-	rs62395807	T	T/A/C	-	-1	cds_end_NF	HGNC	HGNC:13920	-	-	-	3	-	-	-	-	-	-	-	-	-	-	-	-	-
rs62395807	6:31665031-31665031	A	intron_variant	MODIFIER	GPANK1	ENSG00000204438	Transcript	ENST00000458083.5	protein_coding	-	2025-01-02	-	-	-	-	-	-	-	rs62395807	T	T/A/C	-	-1	cds_end_NF	HGNC	HGNC:13920	-	-	-	3	-	-	-	0.0034	-	-	-	-	-	-	-	-	-
rs62395807	6:31665031-31665031	C	intron_variant	MODIFIER	GPANK1	ENSG00000204438	Transcript	ENST00000458083.5	protein_coding	-	2025-01-02	-	-	-	-	-	-	-	rs62395807	T	T/A/C	-	-1	cds_end_NF	HGNC	HGNC:13920	-	-	-	3	-	-	-	-	-	-	-	-	-	-	-	-	-
rs62395807	6:31665031-31665031	A	upstream_gene_variant	MODIFIER	CSNK2B	ENSG00000204435	Transcript	ENST00000465481.6	retained_intron	-	-	-	-	-	-	-	-	-	rs62395807	T	T/A/C	1056	1	-	HGNC	HGNC:2460	-	-	-	1	-	-	-	0.0034	-	-	-	-	-	-	-	-	-
rs62395807	6:31665031-31665031	C	upstream_gene_variant	MODIFIER	CSNK2B	ENSG00000204435	Transcript	ENST00000465481.6	retained_intron	-	-	-	-	-	-	-	-	-	rs62395807	T	T/A/C	1056	1	-	HGNC	HGNC:2460	-	-	-	1	-	-	-	-	-	-	-	-	-	-	-	-	-
rs62395807	6:31665031-31665031	A	upstream_gene_variant	MODIFIER	CSNK2B	ENSG00000204435	Transcript	ENST00000468255.5	retained_intron	-	-	-	-	-	-	-	-	-	rs62395807	T	T/A/C	1050	1	-	HGNC	HGNC:2460	-	-	-	5	-	-	-	0.0034	-	-	-	-	-	-	-	-	-
rs62395807	6:31665031-31665031	C	upstream_gene_variant	MODIFIER	CSNK2B	ENSG00000204435	Transcript	ENST00000468255.5	retained_intron	-	-	-	-	-	-	-	-	-	rs62395807	T	T/A/C	1050	1	-	HGNC	HGNC:2460	-	-	-	5	-	-	-	-	-	-	-	-	-	-	-	-	-
rs62395807	6:31665031-31665031	A	upstream_gene_variant	MODIFIER	CSNK2B	ENSG00000204435	Transcript	ENST00000475875.2	retained_intron	-	-	-	-	-	-	-	-	-	rs62395807	T	T/A/C	1070	1	-	HGNC	HGNC:2460	-	-	-	1	-	-	-	0.0034	-	-	-	-	-	-	-	-	-
rs62395807	6:31665031-31665031	C	upstream_gene_variant	MODIFIER	CSNK2B	ENSG00000204435	Transcript	ENST00000475875.2	retained_intron	-	-	-	-	-	-	-	-	-	rs62395807	T	T/A/C	1070	1	-	HGNC	HGNC:2460	-	-	-	1	-	-	-	-	-	-	-	-	-	-	-	-	-
rs62395807	6:31665031-31665031	A	upstream_gene_variant	MODIFIER	CSNK2B	ENSG00000204435	Transcript	ENST00000481269.1	retained_intron	-	-	-	-	-	-	-	-	-	rs62395807	T	T/A/C	1063	1	-	HGNC	HGNC:2460	-	-	-	2	-	-	-	0.0034	-	-	-	-	-	-	-	-	-
rs62395807	6:31665031-31665031	C	upstream_gene_variant	MODIFIER	CSNK2B	ENSG00000204435	Transcript	ENST00000481269.1	retained_intron	-	-	-	-	-	-	-	-	-	rs62395807	T	T/A/C	1063	1	-	HGNC	HGNC:2460	-	-	-	2	-	-	-	-	-	-	-	-	-	-	-	-	-
rs62395807	6:31665031-31665031	A	upstream_gene_variant	MODIFIER	CSNK2B	ENSG00000204435	Transcript	ENST00000677388.1	nonsense_mediated_decay	-	-	-	-	-	-	-	-	-	rs62395807	T	T/A/C	196	1	-	HGNC	HGNC:2460	-	-	-	-	-	-	-	0.0034	-	-	-	-	-	-	-	-	-
rs62395807	6:31665031-31665031	C	upstream_gene_variant	MODIFIER	CSNK2B	ENSG00000204435	Transcript	ENST00000677388.1	nonsense_mediated_decay	-	-	-	-	-	-	-	-	-	rs62395807	T	T/A/C	196	1	-	HGNC	HGNC:2460	-	-	-	-	-	-	-	-	-	-	-	-	-	-	-	-	-
rs62395807	6:31665031-31665031	A	upstream_gene_variant	MODIFIER	CSNK2B	ENSG00000204435	Transcript	ENST00000677536.1	protein_coding	-	-	-	-	-	-	-	-	-	rs62395807	T	T/A/C	203	1	-	HGNC	HGNC:2460	-	-	-	-	-	-	-	0.0034	-	-	-	-	-	-	-	-	-
rs62395807	6:31665031-31665031	C	upstream_gene_variant	MODIFIER	CSNK2B	ENSG00000204435	Transcript	ENST00000677536.1	protein_coding	-	-	-	-	-	-	-	-	-	rs62395807	T	T/A/C	203	1	-	HGNC	HGNC:2460	-	-	-	-	-	-	-	-	-	-	-	-	-	-	-	-	-
rs62395807	6:31665031-31665031	A	upstream_gene_variant	MODIFIER	CSNK2B	ENSG00000204435	Transcript	ENST00000677758.1	nonsense_mediated_decay	-	-	-	-	-	-	-	-	-	rs62395807	T	T/A/C	203	1	-	HGNC	HGNC:2460	-	-	-	-	-	-	-	0.0034	-	-	-	-	-	-	-	-	-
rs62395807	6:31665031-31665031	C	upstream_gene_variant	MODIFIER	CSNK2B	ENSG00000204435	Transcript	ENST00000677758.1	nonsense_mediated_decay	-	-	-	-	-	-	-	-	-	rs62395807	T	T/A/C	203	1	-	HGNC	HGNC:2460	-	-	-	-	-	-	-	-	-	-	-	-	-	-	-	-	-
rs62395807	6:31665031-31665031	A	intron_variant	MODIFIER	GPANK1	ENSG00000204438	Transcript	ENST00000908857.1	protein_coding	-	2025-01-02	-	-	-	-	-	-	-	rs62395807	T	T/A/C	-	-1	-	HGNC	HGNC:13920	-	-	-	-	P1	-	-	0.0034	-	-	-	-	-	-	-	-	-
rs62395807	6:31665031-31665031	C	intron_variant	MODIFIER	GPANK1	ENSG00000204438	Transcript	ENST00000908857.1	protein_coding	-	2025-01-02	-	-	-	-	-	-	-	rs62395807	T	T/A/C	-	-1	-	HGNC	HGNC:13920	-	-	-	-	P1	-	-	-	-	-	-	-	-	-	-	-	-
rs62395807	6:31665031-31665031	A	intron_variant	MODIFIER	GPANK1	ENSG00000204438	Transcript	ENST00000908858.1	protein_coding	-	2025-01-02	-	-	-	-	-	-	-	rs62395807	T	T/A/C	-	-1	-	HGNC	HGNC:13920	-	-	-	-	P1	-	-	0.0034	-	-	-	-	-	-	-	-	-
rs62395807	6:31665031-31665031	C	intron_variant	MODIFIER	GPANK1	ENSG00000204438	Transcript	ENST00000908858.1	protein_coding	-	2025-01-02	-	-	-	-	-	-	-	rs62395807	T	T/A/C	-	-1	-	HGNC	HGNC:13920	-	-	-	-	P1	-	-	-	-	-	-	-	-	-	-	-	-
rs62395807	6:31665031-31665031	A	intron_variant	MODIFIER	GPANK1	ENSG00000204438	Transcript	ENST00000908859.1	protein_coding	-	2025-01-03	-	-	-	-	-	-	-	rs62395807	T	T/A/C	-	-1	-	HGNC	HGNC:13920	-	-	-	-	P1	-	-	0.0034	-	-	-	-	-	-	-	-	-
rs62395807	6:31665031-31665031	C	intron_variant	MODIFIER	GPANK1	ENSG00000204438	Transcript	ENST00000908859.1	protein_coding	-	2025-01-03	-	-	-	-	-	-	-	rs62395807	T	T/A/C	-	-1	-	HGNC	HGNC:13920	-	-	-	-	P1	-	-	-	-	-	-	-	-	-	-	-	-
rs62395807	6:31665031-31665031	A	intron_variant	MODIFIER	GPANK1	ENSG00000204438	Transcript	ENST00000908860.1	protein_coding	-	2025-01-02	-	-	-	-	-	-	-	rs62395807	T	T/A/C	-	-1	-	HGNC	HGNC:13920	-	-	-	-	P1	-	-	0.0034	-	-	-	-	-	-	-	-	-
rs62395807	6:31665031-31665031	C	intron_variant	MODIFIER	GPANK1	ENSG00000204438	Transcript	ENST00000908860.1	protein_coding	-	2025-01-02	-	-	-	-	-	-	-	rs62395807	T	T/A/C	-	-1	-	HGNC	HGNC:13920	-	-	-	-	P1	-	-	-	-	-	-	-	-	-	-	-	-
rs62395807	6:31665031-31665031	A	5_prime_UTR_variant	MODIFIER	GPANK1	ENSG00000204438	Transcript	ENST00000908861.1	protein_coding	2025-01-03	-	-	-	803	-	-	-	-	rs62395807	T	T/A/C	-	-1	-	HGNC	HGNC:13920	-	-	-	-	P1	-	-	0.0034	-	-	-	-	-	-	-	-	-
rs62395807	6:31665031-31665031	C	5_prime_UTR_variant	MODIFIER	GPANK1	ENSG00000204438	Transcript	ENST00000908861.1	protein_coding	2025-01-03	-	-	-	803	-	-	-	-	rs62395807	T	T/A/C	-	-1	-	HGNC	HGNC:13920	-	-	-	-	P1	-	-	-	-	-	-	-	-	-	-	-	-
rs62395807	6:31665031-31665031	A	intron_variant	MODIFIER	GPANK1	ENSG00000204438	Transcript	ENST00000921266.1	protein_coding	-	2025-01-03	-	-	-	-	-	-	-	rs62395807	T	T/A/C	-	-1	-	HGNC	HGNC:13920	-	-	-	-	P1	-	-	0.0034	-	-	-	-	-	-	-	-	-
rs62395807	6:31665031-31665031	C	intron_variant	MODIFIER	GPANK1	ENSG00000204438	Transcript	ENST00000921266.1	protein_coding	-	2025-01-03	-	-	-	-	-	-	-	rs62395807	T	T/A/C	-	-1	-	HGNC	HGNC:13920	-	-	-	-	P1	-	-	-	-	-	-	-	-	-	-	-	-
rs62395807	6:31665031-31665031	A	intron_variant	MODIFIER	GPANK1	ENSG00000204438	Transcript	ENST00000921267.1	protein_coding	-	2025-01-03	-	-	-	-	-	-	-	rs62395807	T	T/A/C	-	-1	-	HGNC	HGNC:13920	-	-	-	-	P1	-	-	0.0034	-	-	-	-	-	-	-	-	-
rs62395807	6:31665031-31665031	C	intron_variant	MODIFIER	GPANK1	ENSG00000204438	Transcript	ENST00000921267.1	protein_coding	-	2025-01-03	-	-	-	-	-	-	-	rs62395807	T	T/A/C	-	-1	-	HGNC	HGNC:13920	-	-	-	-	P1	-	-	-	-	-	-	-	-	-	-	-	-
rs62395807	6:31665031-31665031	A	intron_variant	MODIFIER	GPANK1	ENSG00000204438	Transcript	ENST00000921268.1	protein_coding	-	2025-02-04	-	-	-	-	-	-	-	rs62395807	T	T/A/C	-	-1	-	HGNC	HGNC:13920	-	-	-	-	P1	-	-	0.0034	-	-	-	-	-	-	-	-	-
rs62395807	6:31665031-31665031	C	intron_variant	MODIFIER	GPANK1	ENSG00000204438	Transcript	ENST00000921268.1	protein_coding	-	2025-02-04	-	-	-	-	-	-	-	rs62395807	T	T/A/C	-	-1	-	HGNC	HGNC:13920	-	-	-	-	P1	-	-	-	-	-	-	-	-	-	-	-	-
rs62395807	6:31665031-31665031	A	intron_variant	MODIFIER	GPANK1	ENSG00000204438	Transcript	ENST00000921269.1	protein_coding	-	2025-02-04	-	-	-	-	-	-	-	rs62395807	T	T/A/C	-	-1	-	HGNC	HGNC:13920	-	-	-	-	P1	-	-	0.0034	-	-	-	-	-	-	-	-	-
rs62395807	6:31665031-31665031	C	intron_variant	MODIFIER	GPANK1	ENSG00000204438	Transcript	ENST00000921269.1	protein_coding	-	2025-02-04	-	-	-	-	-	-	-	rs62395807	T	T/A/C	-	-1	-	HGNC	HGNC:13920	-	-	-	-	P1	-	-	-	-	-	-	-	-	-	-	-	-
rs62395807	6:31665031-31665031	A	intron_variant	MODIFIER	GPANK1	ENSG00000204438	Transcript	ENST00000921270.1	protein_coding	-	2025-01-02	-	-	-	-	-	-	-	rs62395807	T	T/A/C	-	-1	-	HGNC	HGNC:13920	-	-	-	-	P1	-	-	0.0034	-	-	-	-	-	-	-	-	-
rs62395807	6:31665031-31665031	C	intron_variant	MODIFIER	GPANK1	ENSG00000204438	Transcript	ENST00000921270.1	protein_coding	-	2025-01-02	-	-	-	-	-	-	-	rs62395807	T	T/A/C	-	-1	-	HGNC	HGNC:13920	-	-	-	-	P1	-	-	-	-	-	-	-	-	-	-	-	-
rs62395807	6:31665031-31665031	A	intron_variant	MODIFIER	GPANK1	ENSG00000204438	Transcript	ENST00000921271.1	protein_coding	-	2025-01-02	-	-	-	-	-	-	-	rs62395807	T	T/A/C	-	-1	-	HGNC	HGNC:13920	-	-	-	-	P1	-	-	0.0034	-	-	-	-	-	-	-	-	-
rs62395807	6:31665031-31665031	C	intron_variant	MODIFIER	GPANK1	ENSG00000204438	Transcript	ENST00000921271.1	protein_coding	-	2025-01-02	-	-	-	-	-	-	-	rs62395807	T	T/A/C	-	-1	-	HGNC	HGNC:13920	-	-	-	-	P1	-	-	-	-	-	-	-	-	-	-	-	-
rs62395807	6:31665031-31665031	A	intron_variant	MODIFIER	GPANK1	ENSG00000204438	Transcript	ENST00000921272.1	protein_coding	-	2025-01-02	-	-	-	-	-	-	-	rs62395807	T	T/A/C	-	-1	-	HGNC	HGNC:13920	-	-	-	-	P1	-	-	0.0034	-	-	-	-	-	-	-	-	-
rs62395807	6:31665031-31665031	C	intron_variant	MODIFIER	GPANK1	ENSG00000204438	Transcript	ENST00000921272.1	protein_coding	-	2025-01-02	-	-	-	-	-	-	-	rs62395807	T	T/A/C	-	-1	-	HGNC	HGNC:13920	-	-	-	-	P1	-	-	-	-	-	-	-	-	-	-	-	-
rs62395807	6:31665031-31665031	A	5_prime_UTR_variant	MODIFIER	GPANK1	ENSG00000204438	Transcript	ENST00000921273.1	protein_coding	2025-01-03	-	-	-	175	-	-	-	-	rs62395807	T	T/A/C	-	-1	-	HGNC	HGNC:13920	-	-	-	-	P1	-	-	0.0034	-	-	-	-	-	-	-	-	-
rs62395807	6:31665031-31665031	C	5_prime_UTR_variant	MODIFIER	GPANK1	ENSG00000204438	Transcript	ENST00000921273.1	protein_coding	2025-01-03	-	-	-	175	-	-	-	-	rs62395807	T	T/A/C	-	-1	-	HGNC	HGNC:13920	-	-	-	-	P1	-	-	-	-	-	-	-	-	-	-	-	-
rs62395807	6:31665031-31665031	A	intron_variant	MODIFIER	GPANK1	ENSG00000204438	Transcript	ENST00000921274.1	protein_coding	-	2025-01-02	-	-	-	-	-	-	-	rs62395807	T	T/A/C	-	-1	-	HGNC	HGNC:13920	-	-	-	-	P1	-	-	0.0034	-	-	-	-	-	-	-	-	-
rs62395807	6:31665031-31665031	C	intron_variant	MODIFIER	GPANK1	ENSG00000204438	Transcript	ENST00000921274.1	protein_coding	-	2025-01-02	-	-	-	-	-	-	-	rs62395807	T	T/A/C	-	-1	-	HGNC	HGNC:13920	-	-	-	-	P1	-	-	-	-	-	-	-	-	-	-	-	-
rs62395807	6:31665031-31665031	A	intron_variant	MODIFIER	GPANK1	ENSG00000204438	Transcript	ENST00000948314.1	protein_coding	-	2025-01-03	-	-	-	-	-	-	-	rs62395807	T	T/A/C	-	-1	-	HGNC	HGNC:13920	-	-	-	-	P1	-	-	0.0034	-	-	-	-	-	-	-	-	-
rs62395807	6:31665031-31665031	C	intron_variant	MODIFIER	GPANK1	ENSG00000204438	Transcript	ENST00000948314.1	protein_coding	-	2025-01-03	-	-	-	-	-	-	-	rs62395807	T	T/A/C	-	-1	-	HGNC	HGNC:13920	-	-	-	-	P1	-	-	-	-	-	-	-	-	-	-	-	-
rs62395807	6:31665031-31665031	A	regulatory_region_variant	MODIFIER	-	-	RegulatoryFeature	ENSR6_9GKCC	promoter	-	-	-	-	-	-	-	-	-	rs62395807	T	T/A/C	-	-	-	-	-	-	-	-	-	-	-	-	0.0034	-	-	-	-	-	-	-	-	-
rs62395807	6:31665031-31665031	C	regulatory_region_variant	MODIFIER	-	-	RegulatoryFeature	ENSR6_9GKCC	promoter	-	-	-	-	-	-	-	-	-	rs62395807	T	T/A/C	-	-	-	-	-	-	-	-	-	-	-	-	-	-	-	-	-	-	-	-	-	-
rs805258	6:31665775-31665775	G	downstream_gene_variant	MODIFIER	Y_RNA	ENSG00000201207	Transcript	ENST00000364337.1	misc_RNA	-	-	-	-	-	-	-	-	-	rs805258	C	C/G/T	2374	1	-	RFAM	-	-	-	-	-	-	-	-	-	-	-	1	39528825	-	-	-	-	-
rs805258	6:31665775-31665775	T	downstream_gene_variant	MODIFIER	Y_RNA	ENSG00000201207	Transcript	ENST00000364337.1	misc_RNA	-	-	-	-	-	-	-	-	-	rs805258	C	C/G/T	2374	1	-	RFAM	-	-	-	-	-	-	-	-	0.0921	-	-	1	39528825	-	-	-	-	-
rs805258	6:31665775-31665775	G	upstream_gene_variant	MODIFIER	LY6G5B	ENSG00000240053	Transcript	ENST00000375864.5	protein_coding	-	-	-	-	-	-	-	-	-	rs805258	C	C/G/T	4201	1	-	HGNC	HGNC:13931	MANE_Select	NM_021221.3	-	1	P1	-	-	-	-	-	1	39528825	-	-	-	-	-
rs805258	6:31665775-31665775	T	upstream_gene_variant	MODIFIER	LY6G5B	ENSG00000240053	Transcript	ENST00000375864.5	protein_coding	-	-	-	-	-	-	-	-	-	rs805258	C	C/G/T	4201	1	-	HGNC	HGNC:13931	MANE_Select	NM_021221.3	-	1	P1	-	-	0.0921	-	-	1	39528825	-	-	-	-	-
rs805258	6:31665775-31665775	G	upstream_gene_variant	MODIFIER	CSNK2B	ENSG00000204435	Transcript	ENST00000375865.6	protein_coding	-	-	-	-	-	-	-	-	-	rs805258	C	C/G/T	517	1	-	HGNC	HGNC:2460	-	-	-	3	P1	-	-	-	-	-	1	39528825	-	-	-	-	-
rs805258	6:31665775-31665775	T	upstream_gene_variant	MODIFIER	CSNK2B	ENSG00000204435	Transcript	ENST00000375865.6	protein_coding	-	-	-	-	-	-	-	-	-	rs805258	C	C/G/T	517	1	-	HGNC	HGNC:2460	-	-	-	3	P1	-	-	0.0921	-	-	1	39528825	-	-	-	-	-
rs805258	6:31665775-31665775	G	upstream_gene_variant	MODIFIER	CSNK2B	ENSG00000204435	Transcript	ENST00000375866.2	protein_coding	-	-	-	-	-	-	-	-	-	rs805258	C	C/G/T	580	1	-	HGNC	HGNC:2460	-	-	-	5	P1	-	-	-	-	-	1	39528825	-	-	-	-	-
rs805258	6:31665775-31665775	T	upstream_gene_variant	MODIFIER	CSNK2B	ENSG00000204435	Transcript	ENST00000375866.2	protein_coding	-	-	-	-	-	-	-	-	-	rs805258	C	C/G/T	580	1	-	HGNC	HGNC:2460	-	-	-	5	P1	-	-	0.0921	-	-	1	39528825	-	-	-	-	-
rs805258	6:31665775-31665775	G	upstream_gene_variant	MODIFIER	CSNK2B	ENSG00000204435	Transcript	ENST00000375882.7	protein_coding	-	-	-	-	-	-	-	-	-	rs805258	C	C/G/T	305	1	-	HGNC	HGNC:2460	MANE_Select	NM_001320.7	-	1	P1	-	-	-	-	-	1	39528825	-	-	-	-	-
rs805258	6:31665775-31665775	T	upstream_gene_variant	MODIFIER	CSNK2B	ENSG00000204435	Transcript	ENST00000375882.7	protein_coding	-	-	-	-	-	-	-	-	-	rs805258	C	C/G/T	305	1	-	HGNC	HGNC:2460	MANE_Select	NM_001320.7	-	1	P1	-	-	0.0921	-	-	1	39528825	-	-	-	-	-
rs805258	6:31665775-31665775	G	intron_variant	MODIFIER	CSNK2B	ENSG00000204435	Transcript	ENST00000375885.8	protein_coding	-	2025-01-06	-	-	-	-	-	-	-	rs805258	C	C/G/T	-	1	-	HGNC	HGNC:2460	-	-	-	5	-	-	-	-	-	-	1	39528825	-	-	-	-	-
rs805258	6:31665775-31665775	T	intron_variant	MODIFIER	CSNK2B	ENSG00000204435	Transcript	ENST00000375885.8	protein_coding	-	2025-01-06	-	-	-	-	-	-	-	rs805258	C	C/G/T	-	1	-	HGNC	HGNC:2460	-	-	-	5	-	-	-	0.0921	-	-	1	39528825	-	-	-	-	-
rs805258	6:31665775-31665775	G	upstream_gene_variant	MODIFIER	GPANK1	ENSG00000204438	Transcript	ENST00000375893.6	protein_coding	-	-	-	-	-	-	-	-	-	rs805258	C	C/G/T	145	-1	-	HGNC	HGNC:13920	-	-	-	5	P1	-	-	-	-	-	1	39528825	-	-	-	-	-
rs805258	6:31665775-31665775	T	upstream_gene_variant	MODIFIER	GPANK1	ENSG00000204438	Transcript	ENST00000375893.6	protein_coding	-	-	-	-	-	-	-	-	-	rs805258	C	C/G/T	145	-1	-	HGNC	HGNC:13920	-	-	-	5	P1	-	-	0.0921	-	-	1	39528825	-	-	-	-	-
rs805258	6:31665775-31665775	G	5_prime_UTR_variant	MODIFIER	GPANK1	ENSG00000204438	Transcript	ENST00000375895.6	protein_coding	2025-01-04	-	-	-	76	-	-	-	-	rs805258	C	C/G/T	-	-1	-	HGNC	HGNC:13920	-	-	-	5	P1	-	-	-	-	-	1	39528825	-	-	-	-	-
rs805258	6:31665775-31665775	T	5_prime_UTR_variant	MODIFIER	GPANK1	ENSG00000204438	Transcript	ENST00000375895.6	protein_coding	2025-01-04	-	-	-	76	-	-	-	-	rs805258	C	C/G/T	-	-1	-	HGNC	HGNC:13920	-	-	-	5	P1	-	-	0.0921	-	-	1	39528825	-	-	-	-	-
rs805258	6:31665775-31665775	G	upstream_gene_variant	MODIFIER	GPANK1	ENSG00000204438	Transcript	ENST00000375896.9	protein_coding	-	-	-	-	-	-	-	-	-	rs805258	C	C/G/T	778	-1	-	HGNC	HGNC:13920	MANE_Select	NM_033177.4	-	1	P1	-	-	-	-	-	1	39528825	-	-	-	-	-
rs805258	6:31665775-31665775	T	upstream_gene_variant	MODIFIER	GPANK1	ENSG00000204438	Transcript	ENST00000375896.9	protein_coding	-	-	-	-	-	-	-	-	-	rs805258	C	C/G/T	778	-1	-	HGNC	HGNC:13920	MANE_Select	NM_033177.4	-	1	P1	-	-	0.0921	-	-	1	39528825	-	-	-	-	-
rs805258	6:31665775-31665775	G	5_prime_UTR_variant	MODIFIER	GPANK1	ENSG00000204438	Transcript	ENST00000375900.8	protein_coding	2025-01-04	-	-	-	87	-	-	-	-	rs805258	C	C/G/T	-	-1	-	HGNC	HGNC:13920	-	-	-	2	P1	-	-	-	-	-	1	39528825	-	-	-	-	-
rs805258	6:31665775-31665775	T	5_prime_UTR_variant	MODIFIER	GPANK1	ENSG00000204438	Transcript	ENST00000375900.8	protein_coding	2025-01-04	-	-	-	87	-	-	-	-	rs805258	C	C/G/T	-	-1	-	HGNC	HGNC:13920	-	-	-	2	P1	-	-	0.0921	-	-	1	39528825	-	-	-	-	-
rs805258	6:31665775-31665775	G	intron_variant	MODIFIER	GPANK1	ENSG00000204438	Transcript	ENST00000375906.5	protein_coding	-	2025-01-03	-	-	-	-	-	-	-	rs805258	C	C/G/T	-	-1	-	HGNC	HGNC:13920	-	-	-	2	P1	-	-	-	-	-	1	39528825	-	-	-	-	-
rs805258	6:31665775-31665775	T	intron_variant	MODIFIER	GPANK1	ENSG00000204438	Transcript	ENST00000375906.5	protein_coding	-	2025-01-03	-	-	-	-	-	-	-	rs805258	C	C/G/T	-	-1	-	HGNC	HGNC:13920	-	-	-	2	P1	-	-	0.0921	-	-	1	39528825	-	-	-	-	-
rs805258	6:31665775-31665775	G	upstream_gene_variant	MODIFIER	C6orf47	ENSG00000204439	Transcript	ENST00000375911.2	protein_coding	-	-	-	-	-	-	-	-	-	rs805258	C	C/G/T	4997	-1	-	HGNC	HGNC:19076	MANE_Select	NM_021184.4	-	-	P1	-	-	-	-	-	1	39528825	-	-	-	-	-
rs805258	6:31665775-31665775	T	upstream_gene_variant	MODIFIER	C6orf47	ENSG00000204439	Transcript	ENST00000375911.2	protein_coding	-	-	-	-	-	-	-	-	-	rs805258	C	C/G/T	4997	-1	-	HGNC	HGNC:19076	MANE_Select	NM_021184.4	-	-	P1	-	-	0.0921	-	-	1	39528825	-	-	-	-	-
rs805258	6:31665775-31665775	G	upstream_gene_variant	MODIFIER	LY6G5B	ENSG00000240053	Transcript	ENST00000409525.1	protein_coding	-	-	-	-	-	-	-	-	-	rs805258	C	C/G/T	4604	1	-	HGNC	HGNC:13931	-	-	-	1	-	-	-	-	-	-	1	39528825	-	-	-	-	-
rs805258	6:31665775-31665775	T	upstream_gene_variant	MODIFIER	LY6G5B	ENSG00000240053	Transcript	ENST00000409525.1	protein_coding	-	-	-	-	-	-	-	-	-	rs805258	C	C/G/T	4604	1	-	HGNC	HGNC:13931	-	-	-	1	-	-	-	0.0921	-	-	1	39528825	-	-	-	-	-
rs805258	6:31665775-31665775	G	upstream_gene_variant	MODIFIER	GPANK1	ENSG00000204438	Transcript	ENST00000445768.5	protein_coding	-	-	-	-	-	-	-	-	-	rs805258	C	C/G/T	585	-1	cds_end_NF	HGNC	HGNC:13920	-	-	-	3	-	-	-	-	-	-	1	39528825	-	-	-	-	-
rs805258	6:31665775-31665775	T	upstream_gene_variant	MODIFIER	GPANK1	ENSG00000204438	Transcript	ENST00000445768.5	protein_coding	-	-	-	-	-	-	-	-	-	rs805258	C	C/G/T	585	-1	cds_end_NF	HGNC	HGNC:13920	-	-	-	3	-	-	-	0.0921	-	-	1	39528825	-	-	-	-	-
rs805258	6:31665775-31665775	G	upstream_gene_variant	MODIFIER	GPANK1	ENSG00000204438	Transcript	ENST00000456540.1	protein_coding	-	-	-	-	-	-	-	-	-	rs805258	C	C/G/T	590	-1	cds_end_NF	HGNC	HGNC:13920	-	-	-	3	-	-	-	-	-	-	1	39528825	-	-	-	-	-
rs805258	6:31665775-31665775	T	upstream_gene_variant	MODIFIER	GPANK1	ENSG00000204438	Transcript	ENST00000456540.1	protein_coding	-	-	-	-	-	-	-	-	-	rs805258	C	C/G/T	590	-1	cds_end_NF	HGNC	HGNC:13920	-	-	-	3	-	-	-	0.0921	-	-	1	39528825	-	-	-	-	-
rs805258	6:31665775-31665775	G	upstream_gene_variant	MODIFIER	GPANK1	ENSG00000204438	Transcript	ENST00000458083.5	protein_coding	-	-	-	-	-	-	-	-	-	rs805258	C	C/G/T	333	-1	cds_end_NF	HGNC	HGNC:13920	-	-	-	3	-	-	-	-	-	-	1	39528825	-	-	-	-	-
rs805258	6:31665775-31665775	T	upstream_gene_variant	MODIFIER	GPANK1	ENSG00000204438	Transcript	ENST00000458083.5	protein_coding	-	-	-	-	-	-	-	-	-	rs805258	C	C/G/T	333	-1	cds_end_NF	HGNC	HGNC:13920	-	-	-	3	-	-	-	0.0921	-	-	1	39528825	-	-	-	-	-
rs805258	6:31665775-31665775	G	upstream_gene_variant	MODIFIER	CSNK2B	ENSG00000204435	Transcript	ENST00000465481.6	retained_intron	-	-	-	-	-	-	-	-	-	rs805258	C	C/G/T	312	1	-	HGNC	HGNC:2460	-	-	-	1	-	-	-	-	-	-	1	39528825	-	-	-	-	-
rs805258	6:31665775-31665775	T	upstream_gene_variant	MODIFIER	CSNK2B	ENSG00000204435	Transcript	ENST00000465481.6	retained_intron	-	-	-	-	-	-	-	-	-	rs805258	C	C/G/T	312	1	-	HGNC	HGNC:2460	-	-	-	1	-	-	-	0.0921	-	-	1	39528825	-	-	-	-	-
rs805258	6:31665775-31665775	G	upstream_gene_variant	MODIFIER	CSNK2B	ENSG00000204435	Transcript	ENST00000468255.5	retained_intron	-	-	-	-	-	-	-	-	-	rs805258	C	C/G/T	306	1	-	HGNC	HGNC:2460	-	-	-	5	-	-	-	-	-	-	1	39528825	-	-	-	-	-
rs805258	6:31665775-31665775	T	upstream_gene_variant	MODIFIER	CSNK2B	ENSG00000204435	Transcript	ENST00000468255.5	retained_intron	-	-	-	-	-	-	-	-	-	rs805258	C	C/G/T	306	1	-	HGNC	HGNC:2460	-	-	-	5	-	-	-	0.0921	-	-	1	39528825	-	-	-	-	-
rs805258	6:31665775-31665775	G	upstream_gene_variant	MODIFIER	CSNK2B	ENSG00000204435	Transcript	ENST00000475875.2	retained_intron	-	-	-	-	-	-	-	-	-	rs805258	C	C/G/T	326	1	-	HGNC	HGNC:2460	-	-	-	1	-	-	-	-	-	-	1	39528825	-	-	-	-	-
rs805258	6:31665775-31665775	T	upstream_gene_variant	MODIFIER	CSNK2B	ENSG00000204435	Transcript	ENST00000475875.2	retained_intron	-	-	-	-	-	-	-	-	-	rs805258	C	C/G/T	326	1	-	HGNC	HGNC:2460	-	-	-	1	-	-	-	0.0921	-	-	1	39528825	-	-	-	-	-
rs805258	6:31665775-31665775	G	upstream_gene_variant	MODIFIER	CSNK2B	ENSG00000204435	Transcript	ENST00000481269.1	retained_intron	-	-	-	-	-	-	-	-	-	rs805258	C	C/G/T	319	1	-	HGNC	HGNC:2460	-	-	-	2	-	-	-	-	-	-	1	39528825	-	-	-	-	-
rs805258	6:31665775-31665775	T	upstream_gene_variant	MODIFIER	CSNK2B	ENSG00000204435	Transcript	ENST00000481269.1	retained_intron	-	-	-	-	-	-	-	-	-	rs805258	C	C/G/T	319	1	-	HGNC	HGNC:2460	-	-	-	2	-	-	-	0.0921	-	-	1	39528825	-	-	-	-	-
rs805258	6:31665775-31665775	G	intron_variant,NMD_transcript_variant	MODIFIER	CSNK2B	ENSG00000204435	Transcript	ENST00000677388.1	nonsense_mediated_decay	-	2025-01-06	-	-	-	-	-	-	-	rs805258	C	C/G/T	-	1	-	HGNC	HGNC:2460	-	-	-	-	-	-	-	-	-	-	1	39528825	-	-	-	-	-
rs805258	6:31665775-31665775	T	intron_variant,NMD_transcript_variant	MODIFIER	CSNK2B	ENSG00000204435	Transcript	ENST00000677388.1	nonsense_mediated_decay	-	2025-01-06	-	-	-	-	-	-	-	rs805258	C	C/G/T	-	1	-	HGNC	HGNC:2460	-	-	-	-	-	-	-	0.0921	-	-	1	39528825	-	-	-	-	-
rs805258	6:31665775-31665775	G	intron_variant	MODIFIER	CSNK2B	ENSG00000204435	Transcript	ENST00000677536.1	protein_coding	-	2025-01-06	-	-	-	-	-	-	-	rs805258	C	C/G/T	-	1	-	HGNC	HGNC:2460	-	-	-	-	-	-	-	-	-	-	1	39528825	-	-	-	-	-
rs805258	6:31665775-31665775	T	intron_variant	MODIFIER	CSNK2B	ENSG00000204435	Transcript	ENST00000677536.1	protein_coding	-	2025-01-06	-	-	-	-	-	-	-	rs805258	C	C/G/T	-	1	-	HGNC	HGNC:2460	-	-	-	-	-	-	-	0.0921	-	-	1	39528825	-	-	-	-	-
rs805258	6:31665775-31665775	G	intron_variant,NMD_transcript_variant	MODIFIER	CSNK2B	ENSG00000204435	Transcript	ENST00000677758.1	nonsense_mediated_decay	-	2025-02-07	-	-	-	-	-	-	-	rs805258	C	C/G/T	-	1	-	HGNC	HGNC:2460	-	-	-	-	-	-	-	-	-	-	1	39528825	-	-	-	-	-
rs805258	6:31665775-31665775	T	intron_variant,NMD_transcript_variant	MODIFIER	CSNK2B	ENSG00000204435	Transcript	ENST00000677758.1	nonsense_mediated_decay	-	2025-02-07	-	-	-	-	-	-	-	rs805258	C	C/G/T	-	1	-	HGNC	HGNC:2460	-	-	-	-	-	-	-	0.0921	-	-	1	39528825	-	-	-	-	-
rs805258	6:31665775-31665775	G	intron_variant	MODIFIER	GPANK1	ENSG00000204438	Transcript	ENST00000908857.1	protein_coding	-	2025-01-02	-	-	-	-	-	-	-	rs805258	C	C/G/T	-	-1	-	HGNC	HGNC:13920	-	-	-	-	P1	-	-	-	-	-	1	39528825	-	-	-	-	-
rs805258	6:31665775-31665775	T	intron_variant	MODIFIER	GPANK1	ENSG00000204438	Transcript	ENST00000908857.1	protein_coding	-	2025-01-02	-	-	-	-	-	-	-	rs805258	C	C/G/T	-	-1	-	HGNC	HGNC:13920	-	-	-	-	P1	-	-	0.0921	-	-	1	39528825	-	-	-	-	-
rs805258	6:31665775-31665775	G	intron_variant	MODIFIER	GPANK1	ENSG00000204438	Transcript	ENST00000908858.1	protein_coding	-	2025-01-02	-	-	-	-	-	-	-	rs805258	C	C/G/T	-	-1	-	HGNC	HGNC:13920	-	-	-	-	P1	-	-	-	-	-	1	39528825	-	-	-	-	-
rs805258	6:31665775-31665775	T	intron_variant	MODIFIER	GPANK1	ENSG00000204438	Transcript	ENST00000908858.1	protein_coding	-	2025-01-02	-	-	-	-	-	-	-	rs805258	C	C/G/T	-	-1	-	HGNC	HGNC:13920	-	-	-	-	P1	-	-	0.0921	-	-	1	39528825	-	-	-	-	-
rs805258	6:31665775-31665775	G	intron_variant	MODIFIER	GPANK1	ENSG00000204438	Transcript	ENST00000908859.1	protein_coding	-	2025-01-03	-	-	-	-	-	-	-	rs805258	C	C/G/T	-	-1	-	HGNC	HGNC:13920	-	-	-	-	P1	-	-	-	-	-	1	39528825	-	-	-	-	-
rs805258	6:31665775-31665775	T	intron_variant	MODIFIER	GPANK1	ENSG00000204438	Transcript	ENST00000908859.1	protein_coding	-	2025-01-03	-	-	-	-	-	-	-	rs805258	C	C/G/T	-	-1	-	HGNC	HGNC:13920	-	-	-	-	P1	-	-	0.0921	-	-	1	39528825	-	-	-	-	-
rs805258	6:31665775-31665775	G	intron_variant	MODIFIER	GPANK1	ENSG00000204438	Transcript	ENST00000908860.1	protein_coding	-	2025-01-02	-	-	-	-	-	-	-	rs805258	C	C/G/T	-	-1	-	HGNC	HGNC:13920	-	-	-	-	P1	-	-	-	-	-	1	39528825	-	-	-	-	-
rs805258	6:31665775-31665775	T	intron_variant	MODIFIER	GPANK1	ENSG00000204438	Transcript	ENST00000908860.1	protein_coding	-	2025-01-02	-	-	-	-	-	-	-	rs805258	C	C/G/T	-	-1	-	HGNC	HGNC:13920	-	-	-	-	P1	-	-	0.0921	-	-	1	39528825	-	-	-	-	-
rs805258	6:31665775-31665775	G	5_prime_UTR_variant	MODIFIER	GPANK1	ENSG00000204438	Transcript	ENST00000908861.1	protein_coding	2025-01-03	-	-	-	59	-	-	-	-	rs805258	C	C/G/T	-	-1	-	HGNC	HGNC:13920	-	-	-	-	P1	-	-	-	-	-	1	39528825	-	-	-	-	-
rs805258	6:31665775-31665775	T	5_prime_UTR_variant	MODIFIER	GPANK1	ENSG00000204438	Transcript	ENST00000908861.1	protein_coding	2025-01-03	-	-	-	59	-	-	-	-	rs805258	C	C/G/T	-	-1	-	HGNC	HGNC:13920	-	-	-	-	P1	-	-	0.0921	-	-	1	39528825	-	-	-	-	-
rs805258	6:31665775-31665775	G	intron_variant	MODIFIER	GPANK1	ENSG00000204438	Transcript	ENST00000921266.1	protein_coding	-	2025-01-03	-	-	-	-	-	-	-	rs805258	C	C/G/T	-	-1	-	HGNC	HGNC:13920	-	-	-	-	P1	-	-	-	-	-	1	39528825	-	-	-	-	-
rs805258	6:31665775-31665775	T	intron_variant	MODIFIER	GPANK1	ENSG00000204438	Transcript	ENST00000921266.1	protein_coding	-	2025-01-03	-	-	-	-	-	-	-	rs805258	C	C/G/T	-	-1	-	HGNC	HGNC:13920	-	-	-	-	P1	-	-	0.0921	-	-	1	39528825	-	-	-	-	-
rs805258	6:31665775-31665775	G	5_prime_UTR_variant	MODIFIER	GPANK1	ENSG00000204438	Transcript	ENST00000921267.1	protein_coding	2025-01-04	-	-	-	88	-	-	-	-	rs805258	C	C/G/T	-	-1	-	HGNC	HGNC:13920	-	-	-	-	P1	-	-	-	-	-	1	39528825	-	-	-	-	-
rs805258	6:31665775-31665775	T	5_prime_UTR_variant	MODIFIER	GPANK1	ENSG00000204438	Transcript	ENST00000921267.1	protein_coding	2025-01-04	-	-	-	88	-	-	-	-	rs805258	C	C/G/T	-	-1	-	HGNC	HGNC:13920	-	-	-	-	P1	-	-	0.0921	-	-	1	39528825	-	-	-	-	-
rs805258	6:31665775-31665775	G	5_prime_UTR_variant	MODIFIER	GPANK1	ENSG00000204438	Transcript	ENST00000921268.1	protein_coding	2025-01-05	-	-	-	87	-	-	-	-	rs805258	C	C/G/T	-	-1	-	HGNC	HGNC:13920	-	-	-	-	P1	-	-	-	-	-	1	39528825	-	-	-	-	-
rs805258	6:31665775-31665775	T	5_prime_UTR_variant	MODIFIER	GPANK1	ENSG00000204438	Transcript	ENST00000921268.1	protein_coding	2025-01-05	-	-	-	87	-	-	-	-	rs805258	C	C/G/T	-	-1	-	HGNC	HGNC:13920	-	-	-	-	P1	-	-	0.0921	-	-	1	39528825	-	-	-	-	-
rs805258	6:31665775-31665775	G	5_prime_UTR_variant	MODIFIER	GPANK1	ENSG00000204438	Transcript	ENST00000921269.1	protein_coding	2025-01-05	-	-	-	75	-	-	-	-	rs805258	C	C/G/T	-	-1	-	HGNC	HGNC:13920	-	-	-	-	P1	-	-	-	-	-	1	39528825	-	-	-	-	-
rs805258	6:31665775-31665775	T	5_prime_UTR_variant	MODIFIER	GPANK1	ENSG00000204438	Transcript	ENST00000921269.1	protein_coding	2025-01-05	-	-	-	75	-	-	-	-	rs805258	C	C/G/T	-	-1	-	HGNC	HGNC:13920	-	-	-	-	P1	-	-	0.0921	-	-	1	39528825	-	-	-	-	-
rs805258	6:31665775-31665775	G	5_prime_UTR_variant	MODIFIER	GPANK1	ENSG00000204438	Transcript	ENST00000921270.1	protein_coding	2025-01-03	-	-	-	48	-	-	-	-	rs805258	C	C/G/T	-	-1	-	HGNC	HGNC:13920	-	-	-	-	P1	-	-	-	-	-	1	39528825	-	-	-	-	-
rs805258	6:31665775-31665775	T	5_prime_UTR_variant	MODIFIER	GPANK1	ENSG00000204438	Transcript	ENST00000921270.1	protein_coding	2025-01-03	-	-	-	48	-	-	-	-	rs805258	C	C/G/T	-	-1	-	HGNC	HGNC:13920	-	-	-	-	P1	-	-	0.0921	-	-	1	39528825	-	-	-	-	-
rs805258	6:31665775-31665775	G	5_prime_UTR_variant	MODIFIER	GPANK1	ENSG00000204438	Transcript	ENST00000921271.1	protein_coding	2025-01-03	-	-	-	25	-	-	-	-	rs805258	C	C/G/T	-	-1	-	HGNC	HGNC:13920	-	-	-	-	P1	-	-	-	-	-	1	39528825	-	-	-	-	-
rs805258	6:31665775-31665775	T	5_prime_UTR_variant	MODIFIER	GPANK1	ENSG00000204438	Transcript	ENST00000921271.1	protein_coding	2025-01-03	-	-	-	25	-	-	-	-	rs805258	C	C/G/T	-	-1	-	HGNC	HGNC:13920	-	-	-	-	P1	-	-	0.0921	-	-	1	39528825	-	-	-	-	-
rs805258	6:31665775-31665775	G	upstream_gene_variant	MODIFIER	GPANK1	ENSG00000204438	Transcript	ENST00000921272.1	protein_coding	-	-	-	-	-	-	-	-	-	rs805258	C	C/G/T	560	-1	-	HGNC	HGNC:13920	-	-	-	-	P1	-	-	-	-	-	1	39528825	-	-	-	-	-
rs805258	6:31665775-31665775	T	upstream_gene_variant	MODIFIER	GPANK1	ENSG00000204438	Transcript	ENST00000921272.1	protein_coding	-	-	-	-	-	-	-	-	-	rs805258	C	C/G/T	560	-1	-	HGNC	HGNC:13920	-	-	-	-	P1	-	-	0.0921	-	-	1	39528825	-	-	-	-	-
rs805258	6:31665775-31665775	G	upstream_gene_variant	MODIFIER	GPANK1	ENSG00000204438	Transcript	ENST00000921273.1	protein_coding	-	-	-	-	-	-	-	-	-	rs805258	C	C/G/T	570	-1	-	HGNC	HGNC:13920	-	-	-	-	P1	-	-	-	-	-	1	39528825	-	-	-	-	-
rs805258	6:31665775-31665775	T	upstream_gene_variant	MODIFIER	GPANK1	ENSG00000204438	Transcript	ENST00000921273.1	protein_coding	-	-	-	-	-	-	-	-	-	rs805258	C	C/G/T	570	-1	-	HGNC	HGNC:13920	-	-	-	-	P1	-	-	0.0921	-	-	1	39528825	-	-	-	-	-
rs805258	6:31665775-31665775	G	upstream_gene_variant	MODIFIER	GPANK1	ENSG00000204438	Transcript	ENST00000921274.1	protein_coding	-	-	-	-	-	-	-	-	-	rs805258	C	C/G/T	577	-1	-	HGNC	HGNC:13920	-	-	-	-	P1	-	-	-	-	-	1	39528825	-	-	-	-	-
rs805258	6:31665775-31665775	T	upstream_gene_variant	MODIFIER	GPANK1	ENSG00000204438	Transcript	ENST00000921274.1	protein_coding	-	-	-	-	-	-	-	-	-	rs805258	C	C/G/T	577	-1	-	HGNC	HGNC:13920	-	-	-	-	P1	-	-	0.0921	-	-	1	39528825	-	-	-	-	-
rs805258	6:31665775-31665775	G	5_prime_UTR_variant	MODIFIER	GPANK1	ENSG00000204438	Transcript	ENST00000948314.1	protein_coding	2025-01-04	-	-	-	88	-	-	-	-	rs805258	C	C/G/T	-	-1	-	HGNC	HGNC:13920	-	-	-	-	P1	-	-	-	-	-	1	39528825	-	-	-	-	-
rs805258	6:31665775-31665775	T	5_prime_UTR_variant	MODIFIER	GPANK1	ENSG00000204438	Transcript	ENST00000948314.1	protein_coding	2025-01-04	-	-	-	88	-	-	-	-	rs805258	C	C/G/T	-	-1	-	HGNC	HGNC:13920	-	-	-	-	P1	-	-	0.0921	-	-	1	39528825	-	-	-	-	-
rs805258	6:31665775-31665775	G	regulatory_region_variant	MODIFIER	-	-	RegulatoryFeature	ENSR6_9GKCK	promoter	-	-	-	-	-	-	-	-	-	rs805258	C	C/G/T	-	-	-	-	-	-	-	-	-	-	-	-	-	-	-	1	39528825	-	-	-	-	-
rs805258	6:31665775-31665775	T	regulatory_region_variant	MODIFIER	-	-	RegulatoryFeature	ENSR6_9GKCK	promoter	-	-	-	-	-	-	-	-	-	rs805258	C	C/G/T	-	-	-	-	-	-	-	-	-	-	-	-	0.0921	-	-	1	39528825	-	-	-	-	-
rs14365	6:31667933-31667933	C	downstream_gene_variant	MODIFIER	Y_RNA	ENSG00000201207	Transcript	ENST00000364337.1	misc_RNA	-	-	-	-	-	-	-	-	-	rs14365,COSV63263748	T	T/C	4532	1	-	RFAM	-	-	-	-	-	-	-	-	0.3035	-	0,1	0,1	18389087	-	-	-	-	-
rs14365	6:31667933-31667933	C	upstream_gene_variant	MODIFIER	LY6G5B	ENSG00000240053	Transcript	ENST00000375864.5	protein_coding	-	-	-	-	-	-	-	-	-	rs14365,COSV63263748	T	T/C	2043	1	-	HGNC	HGNC:13931	MANE_Select	NM_021221.3	-	1	P1	-	-	0.3035	-	0,1	0,1	18389087	-	-	-	-	-
rs14365	6:31667933-31667933	C	synonymous_variant	LOW	CSNK2B	ENSG00000204435	Transcript	ENST00000375865.6	protein_coding	2025-03-07	-	-	-	254	138	46	Y	taT/taC	rs14365,COSV63263748	T	T/C	-	1	-	HGNC	HGNC:2460	-	-	-	3	P1	-	-	0.3035	-	0,1	0,1	18389087	-	-	-	-	-
rs14365	6:31667933-31667933	C	synonymous_variant	LOW	CSNK2B	ENSG00000204435	Transcript	ENST00000375866.2	protein_coding	2025-03-07	-	-	-	282	138	46	Y	taT/taC	rs14365,COSV63263748	T	T/C	-	1	-	HGNC	HGNC:2460	-	-	-	5	P1	-	-	0.3035	-	0,1	0,1	18389087	-	-	-	-	-
rs14365	6:31667933-31667933	C	synonymous_variant	LOW	CSNK2B	ENSG00000204435	Transcript	ENST00000375882.7	protein_coding	2025-03-07	-	-	-	278	138	46	Y	taT/taC	rs14365,COSV63263748	T	T/C	-	1	-	HGNC	HGNC:2460	MANE_Select	NM_001320.7	-	1	P1	-	-	0.3035	-	0,1	0,1	18389087	-	-	-	-	-
rs14365	6:31667933-31667933	C	synonymous_variant	LOW	CSNK2B	ENSG00000204435	Transcript	ENST00000375885.8	protein_coding	2025-03-07	-	-	-	407	195	65	Y	taT/taC	rs14365,COSV63263748	T	T/C	-	1	-	HGNC	HGNC:2460	-	-	-	5	-	-	-	0.3035	-	0,1	0,1	18389087	-	-	-	-	-
rs14365	6:31667933-31667933	C	upstream_gene_variant	MODIFIER	GPANK1	ENSG00000204438	Transcript	ENST00000375893.6	protein_coding	-	-	-	-	-	-	-	-	-	rs14365,COSV63263748	T	T/C	2303	-1	-	HGNC	HGNC:13920	-	-	-	5	P1	-	-	0.3035	-	0,1	0,1	18389087	-	-	-	-	-
rs14365	6:31667933-31667933	C	upstream_gene_variant	MODIFIER	GPANK1	ENSG00000204438	Transcript	ENST00000375895.6	protein_coding	-	-	-	-	-	-	-	-	-	rs14365,COSV63263748	T	T/C	2083	-1	-	HGNC	HGNC:13920	-	-	-	5	P1	-	-	0.3035	-	0,1	0,1	18389087	-	-	-	-	-
rs14365	6:31667933-31667933	C	upstream_gene_variant	MODIFIER	GPANK1	ENSG00000204438	Transcript	ENST00000375896.9	protein_coding	-	-	-	-	-	-	-	-	-	rs14365,COSV63263748	T	T/C	2936	-1	-	HGNC	HGNC:13920	MANE_Select	NM_033177.4	-	1	P1	-	-	0.3035	-	0,1	0,1	18389087	-	-	-	-	-
rs14365	6:31667933-31667933	C	upstream_gene_variant	MODIFIER	GPANK1	ENSG00000204438	Transcript	ENST00000375900.8	protein_coding	-	-	-	-	-	-	-	-	-	rs14365,COSV63263748	T	T/C	2072	-1	-	HGNC	HGNC:13920	-	-	-	2	P1	-	-	0.3035	-	0,1	0,1	18389087	-	-	-	-	-
rs14365	6:31667933-31667933	C	upstream_gene_variant	MODIFIER	GPANK1	ENSG00000204438	Transcript	ENST00000375906.5	protein_coding	-	-	-	-	-	-	-	-	-	rs14365,COSV63263748	T	T/C	1650	-1	-	HGNC	HGNC:13920	-	-	-	2	P1	-	-	0.3035	-	0,1	0,1	18389087	-	-	-	-	-
rs14365	6:31667933-31667933	C	upstream_gene_variant	MODIFIER	LY6G5B	ENSG00000240053	Transcript	ENST00000409525.1	protein_coding	-	-	-	-	-	-	-	-	-	rs14365,COSV63263748	T	T/C	2446	1	-	HGNC	HGNC:13931	-	-	-	1	-	-	-	0.3035	-	0,1	0,1	18389087	-	-	-	-	-
rs14365	6:31667933-31667933	C	upstream_gene_variant	MODIFIER	GPANK1	ENSG00000204438	Transcript	ENST00000445768.5	protein_coding	-	-	-	-	-	-	-	-	-	rs14365,COSV63263748	T	T/C	2743	-1	cds_end_NF	HGNC	HGNC:13920	-	-	-	3	-	-	-	0.3035	-	0,1	0,1	18389087	-	-	-	-	-
rs14365	6:31667933-31667933	C	upstream_gene_variant	MODIFIER	GPANK1	ENSG00000204438	Transcript	ENST00000456540.1	protein_coding	-	-	-	-	-	-	-	-	-	rs14365,COSV63263748	T	T/C	2748	-1	cds_end_NF	HGNC	HGNC:13920	-	-	-	3	-	-	-	0.3035	-	0,1	0,1	18389087	-	-	-	-	-
rs14365	6:31667933-31667933	C	upstream_gene_variant	MODIFIER	GPANK1	ENSG00000204438	Transcript	ENST00000458083.5	protein_coding	-	-	-	-	-	-	-	-	-	rs14365,COSV63263748	T	T/C	2491	-1	cds_end_NF	HGNC	HGNC:13920	-	-	-	3	-	-	-	0.3035	-	0,1	0,1	18389087	-	-	-	-	-
rs14365	6:31667933-31667933	C	non_coding_transcript_exon_variant	MODIFIER	CSNK2B	ENSG00000204435	Transcript	ENST00000465481.6	retained_intron	2025-03-03	-	-	-	271	-	-	-	-	rs14365,COSV63263748	T	T/C	-	1	-	HGNC	HGNC:2460	-	-	-	1	-	-	-	0.3035	-	0,1	0,1	18389087	-	-	-	-	-
rs14365	6:31667933-31667933	C	non_coding_transcript_exon_variant	MODIFIER	CSNK2B	ENSG00000204435	Transcript	ENST00000468255.5	retained_intron	2025-03-05	-	-	-	277	-	-	-	-	rs14365,COSV63263748	T	T/C	-	1	-	HGNC	HGNC:2460	-	-	-	5	-	-	-	0.3035	-	0,1	0,1	18389087	-	-	-	-	-
rs14365	6:31667933-31667933	C	upstream_gene_variant	MODIFIER	LY6G5B	ENSG00000240053	Transcript	ENST00000471088.1	protein_coding_CDS_not_defined	-	-	-	-	-	-	-	-	-	rs14365,COSV63263748	T	T/C	4448	1	-	HGNC	HGNC:13931	-	-	-	5	-	-	-	0.3035	-	0,1	0,1	18389087	-	-	-	-	-
rs14365	6:31667933-31667933	C	non_coding_transcript_exon_variant	MODIFIER	CSNK2B	ENSG00000204435	Transcript	ENST00000475875.2	retained_intron	2025-02-05	-	-	-	1221	-	-	-	-	rs14365,COSV63263748	T	T/C	-	1	-	HGNC	HGNC:2460	-	-	-	1	-	-	-	0.3035	-	0,1	0,1	18389087	-	-	-	-	-
rs14365	6:31667933-31667933	C	non_coding_transcript_exon_variant	MODIFIER	CSNK2B	ENSG00000204435	Transcript	ENST00000481269.1	retained_intron	2025-03-05	-	-	-	264	-	-	-	-	rs14365,COSV63263748	T	T/C	-	1	-	HGNC	HGNC:2460	-	-	-	2	-	-	-	0.3035	-	0,1	0,1	18389087	-	-	-	-	-
rs14365	6:31667933-31667933	C	synonymous_variant,NMD_transcript_variant	LOW	CSNK2B	ENSG00000204435	Transcript	ENST00000677388.1	nonsense_mediated_decay	2025-03-07	-	-	-	416	195	65	Y	taT/taC	rs14365,COSV63263748	T	T/C	-	1	-	HGNC	HGNC:2460	-	-	-	-	-	-	-	0.3035	-	0,1	0,1	18389087	-	-	-	-	-
rs14365	6:31667933-31667933	C	synonymous_variant	LOW	CSNK2B	ENSG00000204435	Transcript	ENST00000677536.1	protein_coding	2025-03-07	-	-	-	409	195	65	Y	taT/taC	rs14365,COSV63263748	T	T/C	-	1	-	HGNC	HGNC:2460	-	-	-	-	-	-	-	0.3035	-	0,1	0,1	18389087	-	-	-	-	-
rs14365	6:31667933-31667933	C	synonymous_variant,NMD_transcript_variant	LOW	CSNK2B	ENSG00000204435	Transcript	ENST00000677758.1	nonsense_mediated_decay	2025-04-08	-	-	-	308	195	65	Y	taT/taC	rs14365,COSV63263748	T	T/C	-	1	-	HGNC	HGNC:2460	-	-	-	-	-	-	-	0.3035	-	0,1	0,1	18389087	-	-	-	-	-
rs14365	6:31667933-31667933	C	upstream_gene_variant	MODIFIER	GPANK1	ENSG00000204438	Transcript	ENST00000908857.1	protein_coding	-	-	-	-	-	-	-	-	-	rs14365,COSV63263748	T	T/C	2037	-1	-	HGNC	HGNC:13920	-	-	-	-	P1	-	-	0.3035	-	0,1	0,1	18389087	-	-	-	-	-
rs14365	6:31667933-31667933	C	upstream_gene_variant	MODIFIER	GPANK1	ENSG00000204438	Transcript	ENST00000908858.1	protein_coding	-	-	-	-	-	-	-	-	-	rs14365,COSV63263748	T	T/C	2037	-1	-	HGNC	HGNC:13920	-	-	-	-	P1	-	-	0.3035	-	0,1	0,1	18389087	-	-	-	-	-
rs14365	6:31667933-31667933	C	upstream_gene_variant	MODIFIER	GPANK1	ENSG00000204438	Transcript	ENST00000908859.1	protein_coding	-	-	-	-	-	-	-	-	-	rs14365,COSV63263748	T	T/C	2033	-1	-	HGNC	HGNC:13920	-	-	-	-	P1	-	-	0.3035	-	0,1	0,1	18389087	-	-	-	-	-
rs14365	6:31667933-31667933	C	upstream_gene_variant	MODIFIER	GPANK1	ENSG00000204438	Transcript	ENST00000908860.1	protein_coding	-	-	-	-	-	-	-	-	-	rs14365,COSV63263748	T	T/C	2044	-1	-	HGNC	HGNC:13920	-	-	-	-	P1	-	-	0.3035	-	0,1	0,1	18389087	-	-	-	-	-
rs14365	6:31667933-31667933	C	upstream_gene_variant	MODIFIER	GPANK1	ENSG00000204438	Transcript	ENST00000908861.1	protein_coding	-	-	-	-	-	-	-	-	-	rs14365,COSV63263748	T	T/C	2100	-1	-	HGNC	HGNC:13920	-	-	-	-	P1	-	-	0.3035	-	0,1	0,1	18389087	-	-	-	-	-
rs14365	6:31667933-31667933	C	upstream_gene_variant	MODIFIER	GPANK1	ENSG00000204438	Transcript	ENST00000921266.1	protein_coding	-	-	-	-	-	-	-	-	-	rs14365,COSV63263748	T	T/C	2010	-1	-	HGNC	HGNC:13920	-	-	-	-	P1	-	-	0.3035	-	0,1	0,1	18389087	-	-	-	-	-
rs14365	6:31667933-31667933	C	upstream_gene_variant	MODIFIER	GPANK1	ENSG00000204438	Transcript	ENST00000921267.1	protein_coding	-	-	-	-	-	-	-	-	-	rs14365,COSV63263748	T	T/C	2071	-1	-	HGNC	HGNC:13920	-	-	-	-	P1	-	-	0.3035	-	0,1	0,1	18389087	-	-	-	-	-
rs14365	6:31667933-31667933	C	upstream_gene_variant	MODIFIER	GPANK1	ENSG00000204438	Transcript	ENST00000921268.1	protein_coding	-	-	-	-	-	-	-	-	-	rs14365,COSV63263748	T	T/C	2072	-1	-	HGNC	HGNC:13920	-	-	-	-	P1	-	-	0.3035	-	0,1	0,1	18389087	-	-	-	-	-
rs14365	6:31667933-31667933	C	upstream_gene_variant	MODIFIER	GPANK1	ENSG00000204438	Transcript	ENST00000921269.1	protein_coding	-	-	-	-	-	-	-	-	-	rs14365,COSV63263748	T	T/C	2084	-1	-	HGNC	HGNC:13920	-	-	-	-	P1	-	-	0.3035	-	0,1	0,1	18389087	-	-	-	-	-
rs14365	6:31667933-31667933	C	upstream_gene_variant	MODIFIER	GPANK1	ENSG00000204438	Transcript	ENST00000921270.1	protein_coding	-	-	-	-	-	-	-	-	-	rs14365,COSV63263748	T	T/C	2111	-1	-	HGNC	HGNC:13920	-	-	-	-	P1	-	-	0.3035	-	0,1	0,1	18389087	-	-	-	-	-
rs14365	6:31667933-31667933	C	upstream_gene_variant	MODIFIER	GPANK1	ENSG00000204438	Transcript	ENST00000921271.1	protein_coding	-	-	-	-	-	-	-	-	-	rs14365,COSV63263748	T	T/C	2134	-1	-	HGNC	HGNC:13920	-	-	-	-	P1	-	-	0.3035	-	0,1	0,1	18389087	-	-	-	-	-
rs14365	6:31667933-31667933	C	upstream_gene_variant	MODIFIER	GPANK1	ENSG00000204438	Transcript	ENST00000921272.1	protein_coding	-	-	-	-	-	-	-	-	-	rs14365,COSV63263748	T	T/C	2718	-1	-	HGNC	HGNC:13920	-	-	-	-	P1	-	-	0.3035	-	0,1	0,1	18389087	-	-	-	-	-
rs14365	6:31667933-31667933	C	upstream_gene_variant	MODIFIER	GPANK1	ENSG00000204438	Transcript	ENST00000921273.1	protein_coding	-	-	-	-	-	-	-	-	-	rs14365,COSV63263748	T	T/C	2728	-1	-	HGNC	HGNC:13920	-	-	-	-	P1	-	-	0.3035	-	0,1	0,1	18389087	-	-	-	-	-
rs14365	6:31667933-31667933	C	upstream_gene_variant	MODIFIER	GPANK1	ENSG00000204438	Transcript	ENST00000921274.1	protein_coding	-	-	-	-	-	-	-	-	-	rs14365,COSV63263748	T	T/C	2735	-1	-	HGNC	HGNC:13920	-	-	-	-	P1	-	-	0.3035	-	0,1	0,1	18389087	-	-	-	-	-
rs14365	6:31667933-31667933	C	upstream_gene_variant	MODIFIER	GPANK1	ENSG00000204438	Transcript	ENST00000948314.1	protein_coding	-	-	-	-	-	-	-	-	-	rs14365,COSV63263748	T	T/C	2071	-1	-	HGNC	HGNC:13920	-	-	-	-	P1	-	-	0.3035	-	0,1	0,1	18389087	-	-	-	-	-
rs805268	6:31670401-31670401	C	5_prime_UTR_variant	MODIFIER	LY6G5B	ENSG00000240053	Transcript	ENST00000375864.5	protein_coding	2025-01-03	-	-	-	426	-	-	-	-	rs805268	A	A/C/G	-	1	-	HGNC	HGNC:13931	MANE_Select	NM_021221.3	-	1	P1	-	-	0.0921	-	-	1	34469753	-	-	-	-	-
rs805268	6:31670401-31670401	G	5_prime_UTR_variant	MODIFIER	LY6G5B	ENSG00000240053	Transcript	ENST00000375864.5	protein_coding	2025-01-03	-	-	-	426	-	-	-	-	rs805268	A	A/C/G	-	1	-	HGNC	HGNC:13931	MANE_Select	NM_021221.3	-	1	P1	-	-	-	-	-	1	34469753	-	-	-	-	-
rs805268	6:31670401-31670401	C	downstream_gene_variant	MODIFIER	CSNK2B	ENSG00000204435	Transcript	ENST00000375865.6	protein_coding	-	-	-	-	-	-	-	-	-	rs805268	A	A/C/G	331	1	-	HGNC	HGNC:2460	-	-	-	3	P1	-	-	0.0921	-	-	1	34469753	-	-	-	-	-
rs805268	6:31670401-31670401	G	downstream_gene_variant	MODIFIER	CSNK2B	ENSG00000204435	Transcript	ENST00000375865.6	protein_coding	-	-	-	-	-	-	-	-	-	rs805268	A	A/C/G	331	1	-	HGNC	HGNC:2460	-	-	-	3	P1	-	-	-	-	-	1	34469753	-	-	-	-	-
rs805268	6:31670401-31670401	C	downstream_gene_variant	MODIFIER	CSNK2B	ENSG00000204435	Transcript	ENST00000375866.2	protein_coding	-	-	-	-	-	-	-	-	-	rs805268	A	A/C/G	331	1	-	HGNC	HGNC:2460	-	-	-	5	P1	-	-	0.0921	-	-	1	34469753	-	-	-	-	-
rs805268	6:31670401-31670401	G	downstream_gene_variant	MODIFIER	CSNK2B	ENSG00000204435	Transcript	ENST00000375866.2	protein_coding	-	-	-	-	-	-	-	-	-	rs805268	A	A/C/G	331	1	-	HGNC	HGNC:2460	-	-	-	5	P1	-	-	-	-	-	1	34469753	-	-	-	-	-
rs805268	6:31670401-31670401	C	downstream_gene_variant	MODIFIER	CSNK2B	ENSG00000204435	Transcript	ENST00000375882.7	protein_coding	-	-	-	-	-	-	-	-	-	rs805268	A	A/C/G	334	1	-	HGNC	HGNC:2460	MANE_Select	NM_001320.7	-	1	P1	-	-	0.0921	-	-	1	34469753	-	-	-	-	-
rs805268	6:31670401-31670401	G	downstream_gene_variant	MODIFIER	CSNK2B	ENSG00000204435	Transcript	ENST00000375882.7	protein_coding	-	-	-	-	-	-	-	-	-	rs805268	A	A/C/G	334	1	-	HGNC	HGNC:2460	MANE_Select	NM_001320.7	-	1	P1	-	-	-	-	-	1	34469753	-	-	-	-	-
rs805268	6:31670401-31670401	C	downstream_gene_variant	MODIFIER	CSNK2B	ENSG00000204435	Transcript	ENST00000375885.8	protein_coding	-	-	-	-	-	-	-	-	-	rs805268	A	A/C/G	331	1	-	HGNC	HGNC:2460	-	-	-	5	-	-	-	0.0921	-	-	1	34469753	-	-	-	-	-
rs805268	6:31670401-31670401	G	downstream_gene_variant	MODIFIER	CSNK2B	ENSG00000204435	Transcript	ENST00000375885.8	protein_coding	-	-	-	-	-	-	-	-	-	rs805268	A	A/C/G	331	1	-	HGNC	HGNC:2460	-	-	-	5	-	-	-	-	-	-	1	34469753	-	-	-	-	-
rs805268	6:31670401-31670401	C	upstream_gene_variant	MODIFIER	GPANK1	ENSG00000204438	Transcript	ENST00000375893.6	protein_coding	-	-	-	-	-	-	-	-	-	rs805268	A	A/C/G	4771	-1	-	HGNC	HGNC:13920	-	-	-	5	P1	-	-	0.0921	-	-	1	34469753	-	-	-	-	-
rs805268	6:31670401-31670401	G	upstream_gene_variant	MODIFIER	GPANK1	ENSG00000204438	Transcript	ENST00000375893.6	protein_coding	-	-	-	-	-	-	-	-	-	rs805268	A	A/C/G	4771	-1	-	HGNC	HGNC:13920	-	-	-	5	P1	-	-	-	-	-	1	34469753	-	-	-	-	-
rs805268	6:31670401-31670401	C	upstream_gene_variant	MODIFIER	GPANK1	ENSG00000204438	Transcript	ENST00000375895.6	protein_coding	-	-	-	-	-	-	-	-	-	rs805268	A	A/C/G	4551	-1	-	HGNC	HGNC:13920	-	-	-	5	P1	-	-	0.0921	-	-	1	34469753	-	-	-	-	-
rs805268	6:31670401-31670401	G	upstream_gene_variant	MODIFIER	GPANK1	ENSG00000204438	Transcript	ENST00000375895.6	protein_coding	-	-	-	-	-	-	-	-	-	rs805268	A	A/C/G	4551	-1	-	HGNC	HGNC:13920	-	-	-	5	P1	-	-	-	-	-	1	34469753	-	-	-	-	-
rs805268	6:31670401-31670401	C	upstream_gene_variant	MODIFIER	GPANK1	ENSG00000204438	Transcript	ENST00000375900.8	protein_coding	-	-	-	-	-	-	-	-	-	rs805268	A	A/C/G	4540	-1	-	HGNC	HGNC:13920	-	-	-	2	P1	-	-	0.0921	-	-	1	34469753	-	-	-	-	-
rs805268	6:31670401-31670401	G	upstream_gene_variant	MODIFIER	GPANK1	ENSG00000204438	Transcript	ENST00000375900.8	protein_coding	-	-	-	-	-	-	-	-	-	rs805268	A	A/C/G	4540	-1	-	HGNC	HGNC:13920	-	-	-	2	P1	-	-	-	-	-	1	34469753	-	-	-	-	-
rs805268	6:31670401-31670401	C	upstream_gene_variant	MODIFIER	GPANK1	ENSG00000204438	Transcript	ENST00000375906.5	protein_coding	-	-	-	-	-	-	-	-	-	rs805268	A	A/C/G	4118	-1	-	HGNC	HGNC:13920	-	-	-	2	P1	-	-	0.0921	-	-	1	34469753	-	-	-	-	-
rs805268	6:31670401-31670401	G	upstream_gene_variant	MODIFIER	GPANK1	ENSG00000204438	Transcript	ENST00000375906.5	protein_coding	-	-	-	-	-	-	-	-	-	rs805268	A	A/C/G	4118	-1	-	HGNC	HGNC:13920	-	-	-	2	P1	-	-	-	-	-	1	34469753	-	-	-	-	-
rs805268	6:31670401-31670401	C	5_prime_UTR_variant	MODIFIER	LY6G5B	ENSG00000240053	Transcript	ENST00000409525.1	protein_coding	2025-01-02	-	-	-	23	-	-	-	-	rs805268	A	A/C/G	-	1	-	HGNC	HGNC:13931	-	-	-	1	-	-	-	0.0921	-	-	1	34469753	-	-	-	-	-
rs805268	6:31670401-31670401	G	5_prime_UTR_variant	MODIFIER	LY6G5B	ENSG00000240053	Transcript	ENST00000409525.1	protein_coding	2025-01-02	-	-	-	23	-	-	-	-	rs805268	A	A/C/G	-	1	-	HGNC	HGNC:13931	-	-	-	1	-	-	-	-	-	-	1	34469753	-	-	-	-	-
rs805268	6:31670401-31670401	C	upstream_gene_variant	MODIFIER	GPANK1	ENSG00000204438	Transcript	ENST00000458083.5	protein_coding	-	-	-	-	-	-	-	-	-	rs805268	A	A/C/G	4959	-1	cds_end_NF	HGNC	HGNC:13920	-	-	-	3	-	-	-	0.0921	-	-	1	34469753	-	-	-	-	-
rs805268	6:31670401-31670401	G	upstream_gene_variant	MODIFIER	GPANK1	ENSG00000204438	Transcript	ENST00000458083.5	protein_coding	-	-	-	-	-	-	-	-	-	rs805268	A	A/C/G	4959	-1	cds_end_NF	HGNC	HGNC:13920	-	-	-	3	-	-	-	-	-	-	1	34469753	-	-	-	-	-
rs805268	6:31670401-31670401	C	downstream_gene_variant	MODIFIER	CSNK2B	ENSG00000204435	Transcript	ENST00000465481.6	retained_intron	-	-	-	-	-	-	-	-	-	rs805268	A	A/C/G	1571	1	-	HGNC	HGNC:2460	-	-	-	1	-	-	-	0.0921	-	-	1	34469753	-	-	-	-	-
rs805268	6:31670401-31670401	G	downstream_gene_variant	MODIFIER	CSNK2B	ENSG00000204435	Transcript	ENST00000465481.6	retained_intron	-	-	-	-	-	-	-	-	-	rs805268	A	A/C/G	1571	1	-	HGNC	HGNC:2460	-	-	-	1	-	-	-	-	-	-	1	34469753	-	-	-	-	-
rs805268	6:31670401-31670401	C	downstream_gene_variant	MODIFIER	CSNK2B	ENSG00000204435	Transcript	ENST00000468255.5	retained_intron	-	-	-	-	-	-	-	-	-	rs805268	A	A/C/G	58	1	-	HGNC	HGNC:2460	-	-	-	5	-	-	-	0.0921	-	-	1	34469753	-	-	-	-	-
rs805268	6:31670401-31670401	G	downstream_gene_variant	MODIFIER	CSNK2B	ENSG00000204435	Transcript	ENST00000468255.5	retained_intron	-	-	-	-	-	-	-	-	-	rs805268	A	A/C/G	58	1	-	HGNC	HGNC:2460	-	-	-	5	-	-	-	-	-	-	1	34469753	-	-	-	-	-
rs805268	6:31670401-31670401	C	upstream_gene_variant	MODIFIER	LY6G5B	ENSG00000240053	Transcript	ENST00000471088.1	protein_coding_CDS_not_defined	-	-	-	-	-	-	-	-	-	rs805268	A	A/C/G	1980	1	-	HGNC	HGNC:13931	-	-	-	5	-	-	-	0.0921	-	-	1	34469753	-	-	-	-	-
rs805268	6:31670401-31670401	G	upstream_gene_variant	MODIFIER	LY6G5B	ENSG00000240053	Transcript	ENST00000471088.1	protein_coding_CDS_not_defined	-	-	-	-	-	-	-	-	-	rs805268	A	A/C/G	1980	1	-	HGNC	HGNC:13931	-	-	-	5	-	-	-	-	-	-	1	34469753	-	-	-	-	-
rs805268	6:31670401-31670401	C	downstream_gene_variant	MODIFIER	CSNK2B	ENSG00000204435	Transcript	ENST00000475875.2	retained_intron	-	-	-	-	-	-	-	-	-	rs805268	A	A/C/G	334	1	-	HGNC	HGNC:2460	-	-	-	1	-	-	-	0.0921	-	-	1	34469753	-	-	-	-	-
rs805268	6:31670401-31670401	G	downstream_gene_variant	MODIFIER	CSNK2B	ENSG00000204435	Transcript	ENST00000475875.2	retained_intron	-	-	-	-	-	-	-	-	-	rs805268	A	A/C/G	334	1	-	HGNC	HGNC:2460	-	-	-	1	-	-	-	-	-	-	1	34469753	-	-	-	-	-
rs805268	6:31670401-31670401	C	downstream_gene_variant	MODIFIER	CSNK2B	ENSG00000204435	Transcript	ENST00000481269.1	retained_intron	-	-	-	-	-	-	-	-	-	rs805268	A	A/C/G	937	1	-	HGNC	HGNC:2460	-	-	-	2	-	-	-	0.0921	-	-	1	34469753	-	-	-	-	-
rs805268	6:31670401-31670401	G	downstream_gene_variant	MODIFIER	CSNK2B	ENSG00000204435	Transcript	ENST00000481269.1	retained_intron	-	-	-	-	-	-	-	-	-	rs805268	A	A/C/G	937	1	-	HGNC	HGNC:2460	-	-	-	2	-	-	-	-	-	-	1	34469753	-	-	-	-	-
rs805268	6:31670401-31670401	C	downstream_gene_variant	MODIFIER	CSNK2B	ENSG00000204435	Transcript	ENST00000677388.1	nonsense_mediated_decay	-	-	-	-	-	-	-	-	-	rs805268	A	A/C/G	334	1	-	HGNC	HGNC:2460	-	-	-	-	-	-	-	0.0921	-	-	1	34469753	-	-	-	-	-
rs805268	6:31670401-31670401	G	downstream_gene_variant	MODIFIER	CSNK2B	ENSG00000204435	Transcript	ENST00000677388.1	nonsense_mediated_decay	-	-	-	-	-	-	-	-	-	rs805268	A	A/C/G	334	1	-	HGNC	HGNC:2460	-	-	-	-	-	-	-	-	-	-	1	34469753	-	-	-	-	-
rs805268	6:31670401-31670401	C	downstream_gene_variant	MODIFIER	CSNK2B	ENSG00000204435	Transcript	ENST00000677536.1	protein_coding	-	-	-	-	-	-	-	-	-	rs805268	A	A/C/G	327	1	-	HGNC	HGNC:2460	-	-	-	-	-	-	-	0.0921	-	-	1	34469753	-	-	-	-	-
rs805268	6:31670401-31670401	G	downstream_gene_variant	MODIFIER	CSNK2B	ENSG00000204435	Transcript	ENST00000677536.1	protein_coding	-	-	-	-	-	-	-	-	-	rs805268	A	A/C/G	327	1	-	HGNC	HGNC:2460	-	-	-	-	-	-	-	-	-	-	1	34469753	-	-	-	-	-
rs805268	6:31670401-31670401	C	downstream_gene_variant	MODIFIER	CSNK2B	ENSG00000204435	Transcript	ENST00000677758.1	nonsense_mediated_decay	-	-	-	-	-	-	-	-	-	rs805268	A	A/C/G	335	1	-	HGNC	HGNC:2460	-	-	-	-	-	-	-	0.0921	-	-	1	34469753	-	-	-	-	-
rs805268	6:31670401-31670401	G	downstream_gene_variant	MODIFIER	CSNK2B	ENSG00000204435	Transcript	ENST00000677758.1	nonsense_mediated_decay	-	-	-	-	-	-	-	-	-	rs805268	A	A/C/G	335	1	-	HGNC	HGNC:2460	-	-	-	-	-	-	-	-	-	-	1	34469753	-	-	-	-	-
rs805268	6:31670401-31670401	C	upstream_gene_variant	MODIFIER	GPANK1	ENSG00000204438	Transcript	ENST00000908857.1	protein_coding	-	-	-	-	-	-	-	-	-	rs805268	A	A/C/G	4505	-1	-	HGNC	HGNC:13920	-	-	-	-	P1	-	-	0.0921	-	-	1	34469753	-	-	-	-	-
rs805268	6:31670401-31670401	G	upstream_gene_variant	MODIFIER	GPANK1	ENSG00000204438	Transcript	ENST00000908857.1	protein_coding	-	-	-	-	-	-	-	-	-	rs805268	A	A/C/G	4505	-1	-	HGNC	HGNC:13920	-	-	-	-	P1	-	-	-	-	-	1	34469753	-	-	-	-	-
rs805268	6:31670401-31670401	C	upstream_gene_variant	MODIFIER	GPANK1	ENSG00000204438	Transcript	ENST00000908858.1	protein_coding	-	-	-	-	-	-	-	-	-	rs805268	A	A/C/G	4505	-1	-	HGNC	HGNC:13920	-	-	-	-	P1	-	-	0.0921	-	-	1	34469753	-	-	-	-	-
rs805268	6:31670401-31670401	G	upstream_gene_variant	MODIFIER	GPANK1	ENSG00000204438	Transcript	ENST00000908858.1	protein_coding	-	-	-	-	-	-	-	-	-	rs805268	A	A/C/G	4505	-1	-	HGNC	HGNC:13920	-	-	-	-	P1	-	-	-	-	-	1	34469753	-	-	-	-	-
rs805268	6:31670401-31670401	C	upstream_gene_variant	MODIFIER	GPANK1	ENSG00000204438	Transcript	ENST00000908859.1	protein_coding	-	-	-	-	-	-	-	-	-	rs805268	A	A/C/G	4501	-1	-	HGNC	HGNC:13920	-	-	-	-	P1	-	-	0.0921	-	-	1	34469753	-	-	-	-	-
rs805268	6:31670401-31670401	G	upstream_gene_variant	MODIFIER	GPANK1	ENSG00000204438	Transcript	ENST00000908859.1	protein_coding	-	-	-	-	-	-	-	-	-	rs805268	A	A/C/G	4501	-1	-	HGNC	HGNC:13920	-	-	-	-	P1	-	-	-	-	-	1	34469753	-	-	-	-	-
rs805268	6:31670401-31670401	C	upstream_gene_variant	MODIFIER	GPANK1	ENSG00000204438	Transcript	ENST00000908860.1	protein_coding	-	-	-	-	-	-	-	-	-	rs805268	A	A/C/G	4512	-1	-	HGNC	HGNC:13920	-	-	-	-	P1	-	-	0.0921	-	-	1	34469753	-	-	-	-	-
rs805268	6:31670401-31670401	G	upstream_gene_variant	MODIFIER	GPANK1	ENSG00000204438	Transcript	ENST00000908860.1	protein_coding	-	-	-	-	-	-	-	-	-	rs805268	A	A/C/G	4512	-1	-	HGNC	HGNC:13920	-	-	-	-	P1	-	-	-	-	-	1	34469753	-	-	-	-	-
rs805268	6:31670401-31670401	C	upstream_gene_variant	MODIFIER	GPANK1	ENSG00000204438	Transcript	ENST00000908861.1	protein_coding	-	-	-	-	-	-	-	-	-	rs805268	A	A/C/G	4568	-1	-	HGNC	HGNC:13920	-	-	-	-	P1	-	-	0.0921	-	-	1	34469753	-	-	-	-	-
rs805268	6:31670401-31670401	G	upstream_gene_variant	MODIFIER	GPANK1	ENSG00000204438	Transcript	ENST00000908861.1	protein_coding	-	-	-	-	-	-	-	-	-	rs805268	A	A/C/G	4568	-1	-	HGNC	HGNC:13920	-	-	-	-	P1	-	-	-	-	-	1	34469753	-	-	-	-	-
rs805268	6:31670401-31670401	C	upstream_gene_variant	MODIFIER	GPANK1	ENSG00000204438	Transcript	ENST00000921266.1	protein_coding	-	-	-	-	-	-	-	-	-	rs805268	A	A/C/G	4478	-1	-	HGNC	HGNC:13920	-	-	-	-	P1	-	-	0.0921	-	-	1	34469753	-	-	-	-	-
rs805268	6:31670401-31670401	G	upstream_gene_variant	MODIFIER	GPANK1	ENSG00000204438	Transcript	ENST00000921266.1	protein_coding	-	-	-	-	-	-	-	-	-	rs805268	A	A/C/G	4478	-1	-	HGNC	HGNC:13920	-	-	-	-	P1	-	-	-	-	-	1	34469753	-	-	-	-	-
rs805268	6:31670401-31670401	C	upstream_gene_variant	MODIFIER	GPANK1	ENSG00000204438	Transcript	ENST00000921267.1	protein_coding	-	-	-	-	-	-	-	-	-	rs805268	A	A/C/G	4539	-1	-	HGNC	HGNC:13920	-	-	-	-	P1	-	-	0.0921	-	-	1	34469753	-	-	-	-	-
rs805268	6:31670401-31670401	G	upstream_gene_variant	MODIFIER	GPANK1	ENSG00000204438	Transcript	ENST00000921267.1	protein_coding	-	-	-	-	-	-	-	-	-	rs805268	A	A/C/G	4539	-1	-	HGNC	HGNC:13920	-	-	-	-	P1	-	-	-	-	-	1	34469753	-	-	-	-	-
rs805268	6:31670401-31670401	C	upstream_gene_variant	MODIFIER	GPANK1	ENSG00000204438	Transcript	ENST00000921268.1	protein_coding	-	-	-	-	-	-	-	-	-	rs805268	A	A/C/G	4540	-1	-	HGNC	HGNC:13920	-	-	-	-	P1	-	-	0.0921	-	-	1	34469753	-	-	-	-	-
rs805268	6:31670401-31670401	G	upstream_gene_variant	MODIFIER	GPANK1	ENSG00000204438	Transcript	ENST00000921268.1	protein_coding	-	-	-	-	-	-	-	-	-	rs805268	A	A/C/G	4540	-1	-	HGNC	HGNC:13920	-	-	-	-	P1	-	-	-	-	-	1	34469753	-	-	-	-	-
rs805268	6:31670401-31670401	C	upstream_gene_variant	MODIFIER	GPANK1	ENSG00000204438	Transcript	ENST00000921269.1	protein_coding	-	-	-	-	-	-	-	-	-	rs805268	A	A/C/G	4552	-1	-	HGNC	HGNC:13920	-	-	-	-	P1	-	-	0.0921	-	-	1	34469753	-	-	-	-	-
rs805268	6:31670401-31670401	G	upstream_gene_variant	MODIFIER	GPANK1	ENSG00000204438	Transcript	ENST00000921269.1	protein_coding	-	-	-	-	-	-	-	-	-	rs805268	A	A/C/G	4552	-1	-	HGNC	HGNC:13920	-	-	-	-	P1	-	-	-	-	-	1	34469753	-	-	-	-	-
rs805268	6:31670401-31670401	C	upstream_gene_variant	MODIFIER	GPANK1	ENSG00000204438	Transcript	ENST00000921270.1	protein_coding	-	-	-	-	-	-	-	-	-	rs805268	A	A/C/G	4579	-1	-	HGNC	HGNC:13920	-	-	-	-	P1	-	-	0.0921	-	-	1	34469753	-	-	-	-	-
rs805268	6:31670401-31670401	G	upstream_gene_variant	MODIFIER	GPANK1	ENSG00000204438	Transcript	ENST00000921270.1	protein_coding	-	-	-	-	-	-	-	-	-	rs805268	A	A/C/G	4579	-1	-	HGNC	HGNC:13920	-	-	-	-	P1	-	-	-	-	-	1	34469753	-	-	-	-	-
rs805268	6:31670401-31670401	C	upstream_gene_variant	MODIFIER	GPANK1	ENSG00000204438	Transcript	ENST00000921271.1	protein_coding	-	-	-	-	-	-	-	-	-	rs805268	A	A/C/G	4602	-1	-	HGNC	HGNC:13920	-	-	-	-	P1	-	-	0.0921	-	-	1	34469753	-	-	-	-	-
rs805268	6:31670401-31670401	G	upstream_gene_variant	MODIFIER	GPANK1	ENSG00000204438	Transcript	ENST00000921271.1	protein_coding	-	-	-	-	-	-	-	-	-	rs805268	A	A/C/G	4602	-1	-	HGNC	HGNC:13920	-	-	-	-	P1	-	-	-	-	-	1	34469753	-	-	-	-	-
rs805268	6:31670401-31670401	C	upstream_gene_variant	MODIFIER	GPANK1	ENSG00000204438	Transcript	ENST00000948314.1	protein_coding	-	-	-	-	-	-	-	-	-	rs805268	A	A/C/G	4539	-1	-	HGNC	HGNC:13920	-	-	-	-	P1	-	-	0.0921	-	-	1	34469753	-	-	-	-	-
rs805268	6:31670401-31670401	G	upstream_gene_variant	MODIFIER	GPANK1	ENSG00000204438	Transcript	ENST00000948314.1	protein_coding	-	-	-	-	-	-	-	-	-	rs805268	A	A/C/G	4539	-1	-	HGNC	HGNC:13920	-	-	-	-	P1	-	-	-	-	-	1	34469753	-	-	-	-	-
rs805267	6:31671980-31671980	A	downstream_gene_variant	MODIFIER	LY6G5C	ENSG00000204428	Transcript	ENST00000375863.7	protein_coding	-	-	-	-	-	-	-	-	-	rs805267,COSV65497808	G	G/A	4704	-1	cds_start_NF	HGNC	HGNC:13932	-	-	-	1	-	-	-	0.119	-	0,1	0,1	3193263628931910	-	-	-	-	-
rs805267	6:31671980-31671980	A	missense_variant	MODERATE	LY6G5B	ENSG00000240053	Transcript	ENST00000375864.5	protein_coding	2025-03-03	-	-	-	1279	304	102	D/N	Gat/Aat	rs805267,COSV65497808	G	G/A	-	1	-	HGNC	HGNC:13931	MANE_Select	NM_021221.3	-	1	P1	tolerated(0.15)	benign(0.02)	0.119	-	0,1	0,1	3193263628931910	-	-	-	-	-
rs805267	6:31671980-31671980	A	downstream_gene_variant	MODIFIER	CSNK2B	ENSG00000204435	Transcript	ENST00000375865.6	protein_coding	-	-	-	-	-	-	-	-	-	rs805267,COSV65497808	G	G/A	1910	1	-	HGNC	HGNC:2460	-	-	-	3	P1	-	-	0.119	-	0,1	0,1	3193263628931910	-	-	-	-	-
rs805267	6:31671980-31671980	A	downstream_gene_variant	MODIFIER	CSNK2B	ENSG00000204435	Transcript	ENST00000375866.2	protein_coding	-	-	-	-	-	-	-	-	-	rs805267,COSV65497808	G	G/A	1910	1	-	HGNC	HGNC:2460	-	-	-	5	P1	-	-	0.119	-	0,1	0,1	3193263628931910	-	-	-	-	-
rs805267	6:31671980-31671980	A	downstream_gene_variant	MODIFIER	CSNK2B	ENSG00000204435	Transcript	ENST00000375882.7	protein_coding	-	-	-	-	-	-	-	-	-	rs805267,COSV65497808	G	G/A	1913	1	-	HGNC	HGNC:2460	MANE_Select	NM_001320.7	-	1	P1	-	-	0.119	-	0,1	0,1	3193263628931910	-	-	-	-	-
rs805267	6:31671980-31671980	A	downstream_gene_variant	MODIFIER	CSNK2B	ENSG00000204435	Transcript	ENST00000375885.8	protein_coding	-	-	-	-	-	-	-	-	-	rs805267,COSV65497808	G	G/A	1910	1	-	HGNC	HGNC:2460	-	-	-	5	-	-	-	0.119	-	0,1	0,1	3193263628931910	-	-	-	-	-
rs805267	6:31671980-31671980	A	downstream_gene_variant	MODIFIER	LY6G5C	ENSG00000204428	Transcript	ENST00000383237.5	protein_coding	-	-	-	-	-	-	-	-	-	rs805267,COSV65497808	G	G/A	4704	-1	-	HGNC	HGNC:13932	MANE_Select	NM_025262.4	-	1	P1	-	-	0.119	-	0,1	0,1	3193263628931910	-	-	-	-	-
rs805267	6:31671980-31671980	A	missense_variant	MODERATE	LY6G5B	ENSG00000240053	Transcript	ENST00000409525.1	protein_coding	2025-02-02	-	-	-	1023	139	47	D/N	Gat/Aat	rs805267,COSV65497808	G	G/A	-	1	-	HGNC	HGNC:13931	-	-	-	1	-	tolerated(0.15)	benign(0.02)	0.119	-	0,1	0,1	3193263628931910	-	-	-	-	-
rs805267	6:31671980-31671980	A	downstream_gene_variant	MODIFIER	LY6G5C	ENSG00000204428	Transcript	ENST00000460141.1	retained_intron	-	-	-	-	-	-	-	-	-	rs805267,COSV65497808	G	G/A	4977	-1	-	HGNC	HGNC:13932	-	-	-	1	-	-	-	0.119	-	0,1	0,1	3193263628931910	-	-	-	-	-
rs805267	6:31671980-31671980	A	downstream_gene_variant	MODIFIER	CSNK2B	ENSG00000204435	Transcript	ENST00000465481.6	retained_intron	-	-	-	-	-	-	-	-	-	rs805267,COSV65497808	G	G/A	3150	1	-	HGNC	HGNC:2460	-	-	-	1	-	-	-	0.119	-	0,1	0,1	3193263628931910	-	-	-	-	-
rs805267	6:31671980-31671980	A	downstream_gene_variant	MODIFIER	LY6G5C	ENSG00000204428	Transcript	ENST00000467098.1	protein_coding_CDS_not_defined	-	-	-	-	-	-	-	-	-	rs805267,COSV65497808	G	G/A	4868	-1	-	HGNC	HGNC:13932	-	-	-	1	-	-	-	0.119	-	0,1	0,1	3193263628931910	-	-	-	-	-
rs805267	6:31671980-31671980	A	downstream_gene_variant	MODIFIER	CSNK2B	ENSG00000204435	Transcript	ENST00000468255.5	retained_intron	-	-	-	-	-	-	-	-	-	rs805267,COSV65497808	G	G/A	1637	1	-	HGNC	HGNC:2460	-	-	-	5	-	-	-	0.119	-	0,1	0,1	3193263628931910	-	-	-	-	-
rs805267	6:31671980-31671980	A	upstream_gene_variant	MODIFIER	LY6G5B	ENSG00000240053	Transcript	ENST00000471088.1	protein_coding_CDS_not_defined	-	-	-	-	-	-	-	-	-	rs805267,COSV65497808	G	G/A	401	1	-	HGNC	HGNC:13931	-	-	-	5	-	-	-	0.119	-	0,1	0,1	3193263628931910	-	-	-	-	-
rs805267	6:31671980-31671980	A	downstream_gene_variant	MODIFIER	LY6G5C	ENSG00000204428	Transcript	ENST00000474395.5	protein_coding_CDS_not_defined	-	-	-	-	-	-	-	-	-	rs805267,COSV65497808	G	G/A	4720	-1	-	HGNC	HGNC:13932	-	-	-	2	-	-	-	0.119	-	0,1	0,1	3193263628931910	-	-	-	-	-
rs805267	6:31671980-31671980	A	downstream_gene_variant	MODIFIER	LY6G5C	ENSG00000204428	Transcript	ENST00000474678.5	nonsense_mediated_decay	-	-	-	-	-	-	-	-	-	rs805267,COSV65497808	G	G/A	4977	-1	-	HGNC	HGNC:13932	-	-	-	1	-	-	-	0.119	-	0,1	0,1	3193263628931910	-	-	-	-	-
rs805267	6:31671980-31671980	A	downstream_gene_variant	MODIFIER	CSNK2B	ENSG00000204435	Transcript	ENST00000475875.2	retained_intron	-	-	-	-	-	-	-	-	-	rs805267,COSV65497808	G	G/A	1913	1	-	HGNC	HGNC:2460	-	-	-	1	-	-	-	0.119	-	0,1	0,1	3193263628931910	-	-	-	-	-
rs805267	6:31671980-31671980	A	downstream_gene_variant	MODIFIER	CSNK2B	ENSG00000204435	Transcript	ENST00000481269.1	retained_intron	-	-	-	-	-	-	-	-	-	rs805267,COSV65497808	G	G/A	2516	1	-	HGNC	HGNC:2460	-	-	-	2	-	-	-	0.119	-	0,1	0,1	3193263628931910	-	-	-	-	-
rs805267	6:31671980-31671980	A	downstream_gene_variant	MODIFIER	CSNK2B	ENSG00000204435	Transcript	ENST00000677388.1	nonsense_mediated_decay	-	-	-	-	-	-	-	-	-	rs805267,COSV65497808	G	G/A	1913	1	-	HGNC	HGNC:2460	-	-	-	-	-	-	-	0.119	-	0,1	0,1	3193263628931910	-	-	-	-	-
rs805267	6:31671980-31671980	A	downstream_gene_variant	MODIFIER	CSNK2B	ENSG00000204435	Transcript	ENST00000677536.1	protein_coding	-	-	-	-	-	-	-	-	-	rs805267,COSV65497808	G	G/A	1906	1	-	HGNC	HGNC:2460	-	-	-	-	-	-	-	0.119	-	0,1	0,1	3193263628931910	-	-	-	-	-
rs805267	6:31671980-31671980	A	downstream_gene_variant	MODIFIER	CSNK2B	ENSG00000204435	Transcript	ENST00000677758.1	nonsense_mediated_decay	-	-	-	-	-	-	-	-	-	rs805267,COSV65497808	G	G/A	1914	1	-	HGNC	HGNC:2460	-	-	-	-	-	-	-	0.119	-	0,1	0,1	3193263628931910	-	-	-	-	-
rs805266	6:31672475-31672475	T	downstream_gene_variant	MODIFIER	LY6G5C	ENSG00000204428	Transcript	ENST00000375863.7	protein_coding	-	-	-	-	-	-	-	-	-	rs805266	C	C/T	4209	-1	cds_start_NF	HGNC	HGNC:13932	-	-	-	1	-	-	-	0.119	-	-	-	-	-	-	-	-	-
rs805266	6:31672475-31672475	T	3_prime_UTR_variant	MODIFIER	LY6G5B	ENSG00000240053	Transcript	ENST00000375864.5	protein_coding	2025-03-03	-	-	-	1774	-	-	-	-	rs805266	C	C/T	-	1	-	HGNC	HGNC:13931	MANE_Select	NM_021221.3	-	1	P1	-	-	0.119	-	-	-	-	-	-	-	-	-
rs805266	6:31672475-31672475	T	downstream_gene_variant	MODIFIER	CSNK2B	ENSG00000204435	Transcript	ENST00000375865.6	protein_coding	-	-	-	-	-	-	-	-	-	rs805266	C	C/T	2405	1	-	HGNC	HGNC:2460	-	-	-	3	P1	-	-	0.119	-	-	-	-	-	-	-	-	-
rs805266	6:31672475-31672475	T	downstream_gene_variant	MODIFIER	CSNK2B	ENSG00000204435	Transcript	ENST00000375866.2	protein_coding	-	-	-	-	-	-	-	-	-	rs805266	C	C/T	2405	1	-	HGNC	HGNC:2460	-	-	-	5	P1	-	-	0.119	-	-	-	-	-	-	-	-	-
rs805266	6:31672475-31672475	T	downstream_gene_variant	MODIFIER	CSNK2B	ENSG00000204435	Transcript	ENST00000375882.7	protein_coding	-	-	-	-	-	-	-	-	-	rs805266	C	C/T	2408	1	-	HGNC	HGNC:2460	MANE_Select	NM_001320.7	-	1	P1	-	-	0.119	-	-	-	-	-	-	-	-	-
rs805266	6:31672475-31672475	T	downstream_gene_variant	MODIFIER	CSNK2B	ENSG00000204435	Transcript	ENST00000375885.8	protein_coding	-	-	-	-	-	-	-	-	-	rs805266	C	C/T	2405	1	-	HGNC	HGNC:2460	-	-	-	5	-	-	-	0.119	-	-	-	-	-	-	-	-	-
rs805266	6:31672475-31672475	T	downstream_gene_variant	MODIFIER	LY6G5C	ENSG00000204428	Transcript	ENST00000383237.5	protein_coding	-	-	-	-	-	-	-	-	-	rs805266	C	C/T	4209	-1	-	HGNC	HGNC:13932	MANE_Select	NM_025262.4	-	1	P1	-	-	0.119	-	-	-	-	-	-	-	-	-
rs805266	6:31672475-31672475	T	downstream_gene_variant	MODIFIER	LY6G5B	ENSG00000240053	Transcript	ENST00000409525.1	protein_coding	-	-	-	-	-	-	-	-	-	rs805266	C	C/T	13	1	-	HGNC	HGNC:13931	-	-	-	1	-	-	-	0.119	-	-	-	-	-	-	-	-	-
rs805266	6:31672475-31672475	T	downstream_gene_variant	MODIFIER	LY6G5C	ENSG00000204428	Transcript	ENST00000460141.1	retained_intron	-	-	-	-	-	-	-	-	-	rs805266	C	C/T	4482	-1	-	HGNC	HGNC:13932	-	-	-	1	-	-	-	0.119	-	-	-	-	-	-	-	-	-
rs805266	6:31672475-31672475	T	downstream_gene_variant	MODIFIER	CSNK2B	ENSG00000204435	Transcript	ENST00000465481.6	retained_intron	-	-	-	-	-	-	-	-	-	rs805266	C	C/T	3645	1	-	HGNC	HGNC:2460	-	-	-	1	-	-	-	0.119	-	-	-	-	-	-	-	-	-
rs805266	6:31672475-31672475	T	downstream_gene_variant	MODIFIER	LY6G5C	ENSG00000204428	Transcript	ENST00000467098.1	protein_coding_CDS_not_defined	-	-	-	-	-	-	-	-	-	rs805266	C	C/T	4373	-1	-	HGNC	HGNC:13932	-	-	-	1	-	-	-	0.119	-	-	-	-	-	-	-	-	-
rs805266	6:31672475-31672475	T	downstream_gene_variant	MODIFIER	CSNK2B	ENSG00000204435	Transcript	ENST00000468255.5	retained_intron	-	-	-	-	-	-	-	-	-	rs805266	C	C/T	2132	1	-	HGNC	HGNC:2460	-	-	-	5	-	-	-	0.119	-	-	-	-	-	-	-	-	-
rs805266	6:31672475-31672475	T	intron_variant,non_coding_transcript_variant	MODIFIER	LY6G5B	ENSG00000240053	Transcript	ENST00000471088.1	protein_coding_CDS_not_defined	-	2025-01-01	-	-	-	-	-	-	-	rs805266	C	C/T	-	1	-	HGNC	HGNC:13931	-	-	-	5	-	-	-	0.119	-	-	-	-	-	-	-	-	-
rs805266	6:31672475-31672475	T	downstream_gene_variant	MODIFIER	LY6G5C	ENSG00000204428	Transcript	ENST00000474395.5	protein_coding_CDS_not_defined	-	-	-	-	-	-	-	-	-	rs805266	C	C/T	4225	-1	-	HGNC	HGNC:13932	-	-	-	2	-	-	-	0.119	-	-	-	-	-	-	-	-	-
rs805266	6:31672475-31672475	T	downstream_gene_variant	MODIFIER	LY6G5C	ENSG00000204428	Transcript	ENST00000474678.5	nonsense_mediated_decay	-	-	-	-	-	-	-	-	-	rs805266	C	C/T	4482	-1	-	HGNC	HGNC:13932	-	-	-	1	-	-	-	0.119	-	-	-	-	-	-	-	-	-
rs805266	6:31672475-31672475	T	downstream_gene_variant	MODIFIER	CSNK2B	ENSG00000204435	Transcript	ENST00000475875.2	retained_intron	-	-	-	-	-	-	-	-	-	rs805266	C	C/T	2408	1	-	HGNC	HGNC:2460	-	-	-	1	-	-	-	0.119	-	-	-	-	-	-	-	-	-
rs805266	6:31672475-31672475	T	downstream_gene_variant	MODIFIER	CSNK2B	ENSG00000204435	Transcript	ENST00000481269.1	retained_intron	-	-	-	-	-	-	-	-	-	rs805266	C	C/T	3011	1	-	HGNC	HGNC:2460	-	-	-	2	-	-	-	0.119	-	-	-	-	-	-	-	-	-
rs805266	6:31672475-31672475	T	downstream_gene_variant	MODIFIER	CSNK2B	ENSG00000204435	Transcript	ENST00000677388.1	nonsense_mediated_decay	-	-	-	-	-	-	-	-	-	rs805266	C	C/T	2408	1	-	HGNC	HGNC:2460	-	-	-	-	-	-	-	0.119	-	-	-	-	-	-	-	-	-
rs805266	6:31672475-31672475	T	downstream_gene_variant	MODIFIER	CSNK2B	ENSG00000204435	Transcript	ENST00000677536.1	protein_coding	-	-	-	-	-	-	-	-	-	rs805266	C	C/T	2401	1	-	HGNC	HGNC:2460	-	-	-	-	-	-	-	0.119	-	-	-	-	-	-	-	-	-
rs805266	6:31672475-31672475	T	downstream_gene_variant	MODIFIER	CSNK2B	ENSG00000204435	Transcript	ENST00000677758.1	nonsense_mediated_decay	-	-	-	-	-	-	-	-	-	rs805266	C	C/T	2409	1	-	HGNC	HGNC:2460	-	-	-	-	-	-	-	0.119	-	-	-	-	-	-	-	-	-
rs805272	6:31673609-31673609	A	downstream_gene_variant	MODIFIER	LY6G5C	ENSG00000204428	Transcript	ENST00000375863.7	protein_coding	-	-	-	-	-	-	-	-	-	rs805272	G	G/A/T	3075	-1	cds_start_NF	HGNC	HGNC:13932	-	-	-	1	-	-	-	-	-	-	-	-	-	-	-	-	-
rs805272	6:31673609-31673609	T	downstream_gene_variant	MODIFIER	LY6G5C	ENSG00000204428	Transcript	ENST00000375863.7	protein_coding	-	-	-	-	-	-	-	-	-	rs805272	G	G/A/T	3075	-1	cds_start_NF	HGNC	HGNC:13932	-	-	-	1	-	-	-	0.0921	-	-	-	-	-	-	-	-	-
rs805272	6:31673609-31673609	A	downstream_gene_variant	MODIFIER	LY6G5B	ENSG00000240053	Transcript	ENST00000375864.5	protein_coding	-	-	-	-	-	-	-	-	-	rs805272	G	G/A/T	63	1	-	HGNC	HGNC:13931	MANE_Select	NM_021221.3	-	1	P1	-	-	-	-	-	-	-	-	-	-	-	-
rs805272	6:31673609-31673609	T	downstream_gene_variant	MODIFIER	LY6G5B	ENSG00000240053	Transcript	ENST00000375864.5	protein_coding	-	-	-	-	-	-	-	-	-	rs805272	G	G/A/T	63	1	-	HGNC	HGNC:13931	MANE_Select	NM_021221.3	-	1	P1	-	-	0.0921	-	-	-	-	-	-	-	-	-
rs805272	6:31673609-31673609	A	downstream_gene_variant	MODIFIER	CSNK2B	ENSG00000204435	Transcript	ENST00000375865.6	protein_coding	-	-	-	-	-	-	-	-	-	rs805272	G	G/A/T	3539	1	-	HGNC	HGNC:2460	-	-	-	3	P1	-	-	-	-	-	-	-	-	-	-	-	-
rs805272	6:31673609-31673609	T	downstream_gene_variant	MODIFIER	CSNK2B	ENSG00000204435	Transcript	ENST00000375865.6	protein_coding	-	-	-	-	-	-	-	-	-	rs805272	G	G/A/T	3539	1	-	HGNC	HGNC:2460	-	-	-	3	P1	-	-	0.0921	-	-	-	-	-	-	-	-	-
rs805272	6:31673609-31673609	A	downstream_gene_variant	MODIFIER	CSNK2B	ENSG00000204435	Transcript	ENST00000375866.2	protein_coding	-	-	-	-	-	-	-	-	-	rs805272	G	G/A/T	3539	1	-	HGNC	HGNC:2460	-	-	-	5	P1	-	-	-	-	-	-	-	-	-	-	-	-
rs805272	6:31673609-31673609	T	downstream_gene_variant	MODIFIER	CSNK2B	ENSG00000204435	Transcript	ENST00000375866.2	protein_coding	-	-	-	-	-	-	-	-	-	rs805272	G	G/A/T	3539	1	-	HGNC	HGNC:2460	-	-	-	5	P1	-	-	0.0921	-	-	-	-	-	-	-	-	-
rs805272	6:31673609-31673609	A	downstream_gene_variant	MODIFIER	CSNK2B	ENSG00000204435	Transcript	ENST00000375882.7	protein_coding	-	-	-	-	-	-	-	-	-	rs805272	G	G/A/T	3542	1	-	HGNC	HGNC:2460	MANE_Select	NM_001320.7	-	1	P1	-	-	-	-	-	-	-	-	-	-	-	-
rs805272	6:31673609-31673609	T	downstream_gene_variant	MODIFIER	CSNK2B	ENSG00000204435	Transcript	ENST00000375882.7	protein_coding	-	-	-	-	-	-	-	-	-	rs805272	G	G/A/T	3542	1	-	HGNC	HGNC:2460	MANE_Select	NM_001320.7	-	1	P1	-	-	0.0921	-	-	-	-	-	-	-	-	-
rs805272	6:31673609-31673609	A	downstream_gene_variant	MODIFIER	CSNK2B	ENSG00000204435	Transcript	ENST00000375885.8	protein_coding	-	-	-	-	-	-	-	-	-	rs805272	G	G/A/T	3539	1	-	HGNC	HGNC:2460	-	-	-	5	-	-	-	-	-	-	-	-	-	-	-	-	-
rs805272	6:31673609-31673609	T	downstream_gene_variant	MODIFIER	CSNK2B	ENSG00000204435	Transcript	ENST00000375885.8	protein_coding	-	-	-	-	-	-	-	-	-	rs805272	G	G/A/T	3539	1	-	HGNC	HGNC:2460	-	-	-	5	-	-	-	0.0921	-	-	-	-	-	-	-	-	-
rs805272	6:31673609-31673609	A	downstream_gene_variant	MODIFIER	LY6G5C	ENSG00000204428	Transcript	ENST00000383237.5	protein_coding	-	-	-	-	-	-	-	-	-	rs805272	G	G/A/T	3075	-1	-	HGNC	HGNC:13932	MANE_Select	NM_025262.4	-	1	P1	-	-	-	-	-	-	-	-	-	-	-	-
rs805272	6:31673609-31673609	T	downstream_gene_variant	MODIFIER	LY6G5C	ENSG00000204428	Transcript	ENST00000383237.5	protein_coding	-	-	-	-	-	-	-	-	-	rs805272	G	G/A/T	3075	-1	-	HGNC	HGNC:13932	MANE_Select	NM_025262.4	-	1	P1	-	-	0.0921	-	-	-	-	-	-	-	-	-
rs805272	6:31673609-31673609	A	downstream_gene_variant	MODIFIER	LY6G5B	ENSG00000240053	Transcript	ENST00000409525.1	protein_coding	-	-	-	-	-	-	-	-	-	rs805272	G	G/A/T	1147	1	-	HGNC	HGNC:13931	-	-	-	1	-	-	-	-	-	-	-	-	-	-	-	-	-
rs805272	6:31673609-31673609	T	downstream_gene_variant	MODIFIER	LY6G5B	ENSG00000240053	Transcript	ENST00000409525.1	protein_coding	-	-	-	-	-	-	-	-	-	rs805272	G	G/A/T	1147	1	-	HGNC	HGNC:13931	-	-	-	1	-	-	-	0.0921	-	-	-	-	-	-	-	-	-
rs805272	6:31673609-31673609	A	downstream_gene_variant	MODIFIER	LY6G5C	ENSG00000204428	Transcript	ENST00000460141.1	retained_intron	-	-	-	-	-	-	-	-	-	rs805272	G	G/A/T	3348	-1	-	HGNC	HGNC:13932	-	-	-	1	-	-	-	-	-	-	-	-	-	-	-	-	-
rs805272	6:31673609-31673609	T	downstream_gene_variant	MODIFIER	LY6G5C	ENSG00000204428	Transcript	ENST00000460141.1	retained_intron	-	-	-	-	-	-	-	-	-	rs805272	G	G/A/T	3348	-1	-	HGNC	HGNC:13932	-	-	-	1	-	-	-	0.0921	-	-	-	-	-	-	-	-	-
rs805272	6:31673609-31673609	A	downstream_gene_variant	MODIFIER	CSNK2B	ENSG00000204435	Transcript	ENST00000465481.6	retained_intron	-	-	-	-	-	-	-	-	-	rs805272	G	G/A/T	4779	1	-	HGNC	HGNC:2460	-	-	-	1	-	-	-	-	-	-	-	-	-	-	-	-	-
rs805272	6:31673609-31673609	T	downstream_gene_variant	MODIFIER	CSNK2B	ENSG00000204435	Transcript	ENST00000465481.6	retained_intron	-	-	-	-	-	-	-	-	-	rs805272	G	G/A/T	4779	1	-	HGNC	HGNC:2460	-	-	-	1	-	-	-	0.0921	-	-	-	-	-	-	-	-	-
rs805272	6:31673609-31673609	A	downstream_gene_variant	MODIFIER	LY6G5C	ENSG00000204428	Transcript	ENST00000467098.1	protein_coding_CDS_not_defined	-	-	-	-	-	-	-	-	-	rs805272	G	G/A/T	3239	-1	-	HGNC	HGNC:13932	-	-	-	1	-	-	-	-	-	-	-	-	-	-	-	-	-
rs805272	6:31673609-31673609	T	downstream_gene_variant	MODIFIER	LY6G5C	ENSG00000204428	Transcript	ENST00000467098.1	protein_coding_CDS_not_defined	-	-	-	-	-	-	-	-	-	rs805272	G	G/A/T	3239	-1	-	HGNC	HGNC:13932	-	-	-	1	-	-	-	0.0921	-	-	-	-	-	-	-	-	-
rs805272	6:31673609-31673609	A	downstream_gene_variant	MODIFIER	CSNK2B	ENSG00000204435	Transcript	ENST00000468255.5	retained_intron	-	-	-	-	-	-	-	-	-	rs805272	G	G/A/T	3266	1	-	HGNC	HGNC:2460	-	-	-	5	-	-	-	-	-	-	-	-	-	-	-	-	-
rs805272	6:31673609-31673609	T	downstream_gene_variant	MODIFIER	CSNK2B	ENSG00000204435	Transcript	ENST00000468255.5	retained_intron	-	-	-	-	-	-	-	-	-	rs805272	G	G/A/T	3266	1	-	HGNC	HGNC:2460	-	-	-	5	-	-	-	0.0921	-	-	-	-	-	-	-	-	-
rs805272	6:31673609-31673609	A	non_coding_transcript_exon_variant	MODIFIER	LY6G5B	ENSG00000240053	Transcript	ENST00000471088.1	protein_coding_CDS_not_defined	2025-02-02	-	-	-	510	-	-	-	-	rs805272	G	G/A/T	-	1	-	HGNC	HGNC:13931	-	-	-	5	-	-	-	-	-	-	-	-	-	-	-	-	-
rs805272	6:31673609-31673609	T	non_coding_transcript_exon_variant	MODIFIER	LY6G5B	ENSG00000240053	Transcript	ENST00000471088.1	protein_coding_CDS_not_defined	2025-02-02	-	-	-	510	-	-	-	-	rs805272	G	G/A/T	-	1	-	HGNC	HGNC:13931	-	-	-	5	-	-	-	0.0921	-	-	-	-	-	-	-	-	-
rs805272	6:31673609-31673609	A	downstream_gene_variant	MODIFIER	LY6G5C	ENSG00000204428	Transcript	ENST00000474395.5	protein_coding_CDS_not_defined	-	-	-	-	-	-	-	-	-	rs805272	G	G/A/T	3091	-1	-	HGNC	HGNC:13932	-	-	-	2	-	-	-	-	-	-	-	-	-	-	-	-	-
rs805272	6:31673609-31673609	T	downstream_gene_variant	MODIFIER	LY6G5C	ENSG00000204428	Transcript	ENST00000474395.5	protein_coding_CDS_not_defined	-	-	-	-	-	-	-	-	-	rs805272	G	G/A/T	3091	-1	-	HGNC	HGNC:13932	-	-	-	2	-	-	-	0.0921	-	-	-	-	-	-	-	-	-
rs805272	6:31673609-31673609	A	downstream_gene_variant	MODIFIER	LY6G5C	ENSG00000204428	Transcript	ENST00000474678.5	nonsense_mediated_decay	-	-	-	-	-	-	-	-	-	rs805272	G	G/A/T	3348	-1	-	HGNC	HGNC:13932	-	-	-	1	-	-	-	-	-	-	-	-	-	-	-	-	-
rs805272	6:31673609-31673609	T	downstream_gene_variant	MODIFIER	LY6G5C	ENSG00000204428	Transcript	ENST00000474678.5	nonsense_mediated_decay	-	-	-	-	-	-	-	-	-	rs805272	G	G/A/T	3348	-1	-	HGNC	HGNC:13932	-	-	-	1	-	-	-	0.0921	-	-	-	-	-	-	-	-	-
rs805272	6:31673609-31673609	A	downstream_gene_variant	MODIFIER	CSNK2B	ENSG00000204435	Transcript	ENST00000475875.2	retained_intron	-	-	-	-	-	-	-	-	-	rs805272	G	G/A/T	3542	1	-	HGNC	HGNC:2460	-	-	-	1	-	-	-	-	-	-	-	-	-	-	-	-	-
rs805272	6:31673609-31673609	T	downstream_gene_variant	MODIFIER	CSNK2B	ENSG00000204435	Transcript	ENST00000475875.2	retained_intron	-	-	-	-	-	-	-	-	-	rs805272	G	G/A/T	3542	1	-	HGNC	HGNC:2460	-	-	-	1	-	-	-	0.0921	-	-	-	-	-	-	-	-	-
rs805272	6:31673609-31673609	A	downstream_gene_variant	MODIFIER	CSNK2B	ENSG00000204435	Transcript	ENST00000481269.1	retained_intron	-	-	-	-	-	-	-	-	-	rs805272	G	G/A/T	4145	1	-	HGNC	HGNC:2460	-	-	-	2	-	-	-	-	-	-	-	-	-	-	-	-	-
rs805272	6:31673609-31673609	T	downstream_gene_variant	MODIFIER	CSNK2B	ENSG00000204435	Transcript	ENST00000481269.1	retained_intron	-	-	-	-	-	-	-	-	-	rs805272	G	G/A/T	4145	1	-	HGNC	HGNC:2460	-	-	-	2	-	-	-	0.0921	-	-	-	-	-	-	-	-	-
rs805272	6:31673609-31673609	A	downstream_gene_variant	MODIFIER	CSNK2B	ENSG00000204435	Transcript	ENST00000677388.1	nonsense_mediated_decay	-	-	-	-	-	-	-	-	-	rs805272	G	G/A/T	3542	1	-	HGNC	HGNC:2460	-	-	-	-	-	-	-	-	-	-	-	-	-	-	-	-	-
rs805272	6:31673609-31673609	T	downstream_gene_variant	MODIFIER	CSNK2B	ENSG00000204435	Transcript	ENST00000677388.1	nonsense_mediated_decay	-	-	-	-	-	-	-	-	-	rs805272	G	G/A/T	3542	1	-	HGNC	HGNC:2460	-	-	-	-	-	-	-	0.0921	-	-	-	-	-	-	-	-	-
rs805272	6:31673609-31673609	A	downstream_gene_variant	MODIFIER	CSNK2B	ENSG00000204435	Transcript	ENST00000677536.1	protein_coding	-	-	-	-	-	-	-	-	-	rs805272	G	G/A/T	3535	1	-	HGNC	HGNC:2460	-	-	-	-	-	-	-	-	-	-	-	-	-	-	-	-	-
rs805272	6:31673609-31673609	T	downstream_gene_variant	MODIFIER	CSNK2B	ENSG00000204435	Transcript	ENST00000677536.1	protein_coding	-	-	-	-	-	-	-	-	-	rs805272	G	G/A/T	3535	1	-	HGNC	HGNC:2460	-	-	-	-	-	-	-	0.0921	-	-	-	-	-	-	-	-	-
rs805272	6:31673609-31673609	A	downstream_gene_variant	MODIFIER	CSNK2B	ENSG00000204435	Transcript	ENST00000677758.1	nonsense_mediated_decay	-	-	-	-	-	-	-	-	-	rs805272	G	G/A/T	3543	1	-	HGNC	HGNC:2460	-	-	-	-	-	-	-	-	-	-	-	-	-	-	-	-	-
rs805272	6:31673609-31673609	T	downstream_gene_variant	MODIFIER	CSNK2B	ENSG00000204435	Transcript	ENST00000677758.1	nonsense_mediated_decay	-	-	-	-	-	-	-	-	-	rs805272	G	G/A/T	3543	1	-	HGNC	HGNC:2460	-	-	-	-	-	-	-	0.0921	-	-	-	-	-	-	-	-	-
rs805270	6:31676313-31676313	G	downstream_gene_variant	MODIFIER	LY6G5C	ENSG00000204428	Transcript	ENST00000375863.7	protein_coding	-	-	-	-	-	-	-	-	-	rs805270	C	C/G	371	-1	cds_start_NF	HGNC	HGNC:13932	-	-	-	1	-	-	-	0.0922	-	-	-	39301319	-	-	-	-	-
rs805270	6:31676313-31676313	G	downstream_gene_variant	MODIFIER	LY6G5B	ENSG00000240053	Transcript	ENST00000375864.5	protein_coding	-	-	-	-	-	-	-	-	-	rs805270	C	C/G	2767	1	-	HGNC	HGNC:13931	MANE_Select	NM_021221.3	-	1	P1	-	-	0.0922	-	-	-	39301319	-	-	-	-	-
rs805270	6:31676313-31676313	G	downstream_gene_variant	MODIFIER	LY6G5C	ENSG00000204428	Transcript	ENST00000383237.5	protein_coding	-	-	-	-	-	-	-	-	-	rs805270	C	C/G	371	-1	-	HGNC	HGNC:13932	MANE_Select	NM_025262.4	-	1	P1	-	-	0.0922	-	-	-	39301319	-	-	-	-	-
rs805270	6:31676313-31676313	G	downstream_gene_variant	MODIFIER	LY6G5B	ENSG00000240053	Transcript	ENST00000409525.1	protein_coding	-	-	-	-	-	-	-	-	-	rs805270	C	C/G	3851	1	-	HGNC	HGNC:13931	-	-	-	1	-	-	-	0.0922	-	-	-	39301319	-	-	-	-	-
rs805270	6:31676313-31676313	G	downstream_gene_variant	MODIFIER	LY6G5C	ENSG00000204428	Transcript	ENST00000460141.1	retained_intron	-	-	-	-	-	-	-	-	-	rs805270	C	C/G	644	-1	-	HGNC	HGNC:13932	-	-	-	1	-	-	-	0.0922	-	-	-	39301319	-	-	-	-	-
rs805270	6:31676313-31676313	G	downstream_gene_variant	MODIFIER	LY6G5C	ENSG00000204428	Transcript	ENST00000467098.1	protein_coding_CDS_not_defined	-	-	-	-	-	-	-	-	-	rs805270	C	C/G	535	-1	-	HGNC	HGNC:13932	-	-	-	1	-	-	-	0.0922	-	-	-	39301319	-	-	-	-	-
rs805270	6:31676313-31676313	G	downstream_gene_variant	MODIFIER	LY6G5B	ENSG00000240053	Transcript	ENST00000471088.1	protein_coding_CDS_not_defined	-	-	-	-	-	-	-	-	-	rs805270	C	C/G	2537	1	-	HGNC	HGNC:13931	-	-	-	5	-	-	-	0.0922	-	-	-	39301319	-	-	-	-	-
rs805270	6:31676313-31676313	G	downstream_gene_variant	MODIFIER	LY6G5C	ENSG00000204428	Transcript	ENST00000474395.5	protein_coding_CDS_not_defined	-	-	-	-	-	-	-	-	-	rs805270	C	C/G	387	-1	-	HGNC	HGNC:13932	-	-	-	2	-	-	-	0.0922	-	-	-	39301319	-	-	-	-	-
rs805270	6:31676313-31676313	G	downstream_gene_variant	MODIFIER	LY6G5C	ENSG00000204428	Transcript	ENST00000474678.5	nonsense_mediated_decay	-	-	-	-	-	-	-	-	-	rs805270	C	C/G	644	-1	-	HGNC	HGNC:13932	-	-	-	1	-	-	-	0.0922	-	-	-	39301319	-	-	-	-	-
rs805269	6:31676505-31676505	G	downstream_gene_variant	MODIFIER	LY6G5C	ENSG00000204428	Transcript	ENST00000375863.7	protein_coding	-	-	-	-	-	-	-	-	-	rs805269	A	A/G	179	-1	cds_start_NF	HGNC	HGNC:13932	-	-	-	1	-	-	-	0.119	-	-	1	36357675	-	-	-	-	-
rs805269	6:31676505-31676505	G	downstream_gene_variant	MODIFIER	LY6G5B	ENSG00000240053	Transcript	ENST00000375864.5	protein_coding	-	-	-	-	-	-	-	-	-	rs805269	A	A/G	2959	1	-	HGNC	HGNC:13931	MANE_Select	NM_021221.3	-	1	P1	-	-	0.119	-	-	1	36357675	-	-	-	-	-
rs805269	6:31676505-31676505	G	downstream_gene_variant	MODIFIER	LY6G5C	ENSG00000204428	Transcript	ENST00000383237.5	protein_coding	-	-	-	-	-	-	-	-	-	rs805269	A	A/G	179	-1	-	HGNC	HGNC:13932	MANE_Select	NM_025262.4	-	1	P1	-	-	0.119	-	-	1	36357675	-	-	-	-	-
rs805269	6:31676505-31676505	G	downstream_gene_variant	MODIFIER	LY6G5B	ENSG00000240053	Transcript	ENST00000409525.1	protein_coding	-	-	-	-	-	-	-	-	-	rs805269	A	A/G	4043	1	-	HGNC	HGNC:13931	-	-	-	1	-	-	-	0.119	-	-	1	36357675	-	-	-	-	-
rs805269	6:31676505-31676505	G	downstream_gene_variant	MODIFIER	LY6G5C	ENSG00000204428	Transcript	ENST00000460141.1	retained_intron	-	-	-	-	-	-	-	-	-	rs805269	A	A/G	452	-1	-	HGNC	HGNC:13932	-	-	-	1	-	-	-	0.119	-	-	1	36357675	-	-	-	-	-
rs805269	6:31676505-31676505	G	downstream_gene_variant	MODIFIER	LY6G5C	ENSG00000204428	Transcript	ENST00000461572.1	protein_coding_CDS_not_defined	-	-	-	-	-	-	-	-	-	rs805269	A	A/G	4843	-1	-	HGNC	HGNC:13932	-	-	-	3	-	-	-	0.119	-	-	1	36357675	-	-	-	-	-
rs805269	6:31676505-31676505	G	downstream_gene_variant	MODIFIER	LY6G5C	ENSG00000204428	Transcript	ENST00000467098.1	protein_coding_CDS_not_defined	-	-	-	-	-	-	-	-	-	rs805269	A	A/G	343	-1	-	HGNC	HGNC:13932	-	-	-	1	-	-	-	0.119	-	-	1	36357675	-	-	-	-	-
rs805269	6:31676505-31676505	G	downstream_gene_variant	MODIFIER	LY6G5B	ENSG00000240053	Transcript	ENST00000471088.1	protein_coding_CDS_not_defined	-	-	-	-	-	-	-	-	-	rs805269	A	A/G	2729	1	-	HGNC	HGNC:13931	-	-	-	5	-	-	-	0.119	-	-	1	36357675	-	-	-	-	-
rs805269	6:31676505-31676505	G	downstream_gene_variant	MODIFIER	LY6G5C	ENSG00000204428	Transcript	ENST00000474395.5	protein_coding_CDS_not_defined	-	-	-	-	-	-	-	-	-	rs805269	A	A/G	195	-1	-	HGNC	HGNC:13932	-	-	-	2	-	-	-	0.119	-	-	1	36357675	-	-	-	-	-
rs805269	6:31676505-31676505	G	downstream_gene_variant	MODIFIER	LY6G5C	ENSG00000204428	Transcript	ENST00000474678.5	nonsense_mediated_decay	-	-	-	-	-	-	-	-	-	rs805269	A	A/G	452	-1	-	HGNC	HGNC:13932	-	-	-	1	-	-	-	0.119	-	-	1	36357675	-	-	-	-	-
rs805291	6:31679876-31679876	A	intron_variant	MODIFIER	LY6G5C	ENSG00000204428	Transcript	ENST00000375863.7	protein_coding	-	2025-02-03	-	-	-	-	-	-	-	rs805291	G	G/A	-	-1	cds_start_NF	HGNC	HGNC:13932	-	-	-	1	-	-	-	0.1186	-	-	-	-	-	-	-	-	-
rs805291	6:31679876-31679876	A	intron_variant	MODIFIER	LY6G5C	ENSG00000204428	Transcript	ENST00000383237.5	protein_coding	-	2025-01-02	-	-	-	-	-	-	-	rs805291	G	G/A	-	-1	-	HGNC	HGNC:13932	MANE_Select	NM_025262.4	-	1	P1	-	-	0.1186	-	-	-	-	-	-	-	-	-
rs805291	6:31679876-31679876	A	non_coding_transcript_exon_variant	MODIFIER	LY6G5C	ENSG00000204428	Transcript	ENST00000460141.1	retained_intron	2025-01-02	-	-	-	489	-	-	-	-	rs805291	G	G/A	-	-1	-	HGNC	HGNC:13932	-	-	-	1	-	-	-	0.1186	-	-	-	-	-	-	-	-	-
rs805291	6:31679876-31679876	A	downstream_gene_variant	MODIFIER	LY6G5C	ENSG00000204428	Transcript	ENST00000461572.1	protein_coding_CDS_not_defined	-	-	-	-	-	-	-	-	-	rs805291	G	G/A	1472	-1	-	HGNC	HGNC:13932	-	-	-	3	-	-	-	0.1186	-	-	-	-	-	-	-	-	-
rs805291	6:31679876-31679876	A	intron_variant,non_coding_transcript_variant	MODIFIER	LY6G5C	ENSG00000204428	Transcript	ENST00000467098.1	protein_coding_CDS_not_defined	-	2025-02-03	-	-	-	-	-	-	-	rs805291	G	G/A	-	-1	-	HGNC	HGNC:13932	-	-	-	1	-	-	-	0.1186	-	-	-	-	-	-	-	-	-
rs805291	6:31679876-31679876	A	intron_variant,non_coding_transcript_variant	MODIFIER	LY6G5C	ENSG00000204428	Transcript	ENST00000474395.5	protein_coding_CDS_not_defined	-	2025-01-02	-	-	-	-	-	-	-	rs805291	G	G/A	-	-1	-	HGNC	HGNC:13932	-	-	-	2	-	-	-	0.1186	-	-	-	-	-	-	-	-	-
rs805291	6:31679876-31679876	A	intron_variant,NMD_transcript_variant	MODIFIER	LY6G5C	ENSG00000204428	Transcript	ENST00000474678.5	nonsense_mediated_decay	-	2025-01-02	-	-	-	-	-	-	-	rs805291	G	G/A	-	-1	-	HGNC	HGNC:13932	-	-	-	1	-	-	-	0.1186	-	-	-	-	-	-	-	-	-
rs2736199	6:31679888-31679888	A	intron_variant	MODIFIER	LY6G5C	ENSG00000204428	Transcript	ENST00000375863.7	protein_coding	-	2025-02-03	-	-	-	-	-	-	-	rs2736199,COSV65497894	T	T/A/C	-	-1	cds_start_NF	HGNC	HGNC:13932	-	-	-	1	-	-	-	0.1182	-	0,1	0,1	-	-	-	-	-	-
rs2736199	6:31679888-31679888	C	intron_variant	MODIFIER	LY6G5C	ENSG00000204428	Transcript	ENST00000375863.7	protein_coding	-	2025-02-03	-	-	-	-	-	-	-	rs2736199,COSV65497894	T	T/A/C	-	-1	cds_start_NF	HGNC	HGNC:13932	-	-	-	1	-	-	-	-	-	0,1	0,1	-	-	-	-	-	-
rs2736199	6:31679888-31679888	A	intron_variant	MODIFIER	LY6G5C	ENSG00000204428	Transcript	ENST00000383237.5	protein_coding	-	2025-01-02	-	-	-	-	-	-	-	rs2736199,COSV65497894	T	T/A/C	-	-1	-	HGNC	HGNC:13932	MANE_Select	NM_025262.4	-	1	P1	-	-	0.1182	-	0,1	0,1	-	-	-	-	-	-
rs2736199	6:31679888-31679888	C	intron_variant	MODIFIER	LY6G5C	ENSG00000204428	Transcript	ENST00000383237.5	protein_coding	-	2025-01-02	-	-	-	-	-	-	-	rs2736199,COSV65497894	T	T/A/C	-	-1	-	HGNC	HGNC:13932	MANE_Select	NM_025262.4	-	1	P1	-	-	-	-	0,1	0,1	-	-	-	-	-	-
rs2736199	6:31679888-31679888	A	non_coding_transcript_exon_variant	MODIFIER	LY6G5C	ENSG00000204428	Transcript	ENST00000460141.1	retained_intron	2025-01-02	-	-	-	477	-	-	-	-	rs2736199,COSV65497894	T	T/A/C	-	-1	-	HGNC	HGNC:13932	-	-	-	1	-	-	-	0.1182	-	0,1	0,1	-	-	-	-	-	-
rs2736199	6:31679888-31679888	C	non_coding_transcript_exon_variant	MODIFIER	LY6G5C	ENSG00000204428	Transcript	ENST00000460141.1	retained_intron	2025-01-02	-	-	-	477	-	-	-	-	rs2736199,COSV65497894	T	T/A/C	-	-1	-	HGNC	HGNC:13932	-	-	-	1	-	-	-	-	-	0,1	0,1	-	-	-	-	-	-
rs2736199	6:31679888-31679888	A	downstream_gene_variant	MODIFIER	LY6G5C	ENSG00000204428	Transcript	ENST00000461572.1	protein_coding_CDS_not_defined	-	-	-	-	-	-	-	-	-	rs2736199,COSV65497894	T	T/A/C	1460	-1	-	HGNC	HGNC:13932	-	-	-	3	-	-	-	0.1182	-	0,1	0,1	-	-	-	-	-	-
rs2736199	6:31679888-31679888	C	downstream_gene_variant	MODIFIER	LY6G5C	ENSG00000204428	Transcript	ENST00000461572.1	protein_coding_CDS_not_defined	-	-	-	-	-	-	-	-	-	rs2736199,COSV65497894	T	T/A/C	1460	-1	-	HGNC	HGNC:13932	-	-	-	3	-	-	-	-	-	0,1	0,1	-	-	-	-	-	-
rs2736199	6:31679888-31679888	A	intron_variant,non_coding_transcript_variant	MODIFIER	LY6G5C	ENSG00000204428	Transcript	ENST00000467098.1	protein_coding_CDS_not_defined	-	2025-02-03	-	-	-	-	-	-	-	rs2736199,COSV65497894	T	T/A/C	-	-1	-	HGNC	HGNC:13932	-	-	-	1	-	-	-	0.1182	-	0,1	0,1	-	-	-	-	-	-
rs2736199	6:31679888-31679888	C	intron_variant,non_coding_transcript_variant	MODIFIER	LY6G5C	ENSG00000204428	Transcript	ENST00000467098.1	protein_coding_CDS_not_defined	-	2025-02-03	-	-	-	-	-	-	-	rs2736199,COSV65497894	T	T/A/C	-	-1	-	HGNC	HGNC:13932	-	-	-	1	-	-	-	-	-	0,1	0,1	-	-	-	-	-	-
rs2736199	6:31679888-31679888	A	intron_variant,non_coding_transcript_variant	MODIFIER	LY6G5C	ENSG00000204428	Transcript	ENST00000474395.5	protein_coding_CDS_not_defined	-	2025-01-02	-	-	-	-	-	-	-	rs2736199,COSV65497894	T	T/A/C	-	-1	-	HGNC	HGNC:13932	-	-	-	2	-	-	-	0.1182	-	0,1	0,1	-	-	-	-	-	-
rs2736199	6:31679888-31679888	C	intron_variant,non_coding_transcript_variant	MODIFIER	LY6G5C	ENSG00000204428	Transcript	ENST00000474395.5	protein_coding_CDS_not_defined	-	2025-01-02	-	-	-	-	-	-	-	rs2736199,COSV65497894	T	T/A/C	-	-1	-	HGNC	HGNC:13932	-	-	-	2	-	-	-	-	-	0,1	0,1	-	-	-	-	-	-
rs2736199	6:31679888-31679888	A	intron_variant,NMD_transcript_variant	MODIFIER	LY6G5C	ENSG00000204428	Transcript	ENST00000474678.5	nonsense_mediated_decay	-	2025-01-02	-	-	-	-	-	-	-	rs2736199,COSV65497894	T	T/A/C	-	-1	-	HGNC	HGNC:13932	-	-	-	1	-	-	-	0.1182	-	0,1	0,1	-	-	-	-	-	-
rs2736199	6:31679888-31679888	C	intron_variant,NMD_transcript_variant	MODIFIER	LY6G5C	ENSG00000204428	Transcript	ENST00000474678.5	nonsense_mediated_decay	-	2025-01-02	-	-	-	-	-	-	-	rs2736199,COSV65497894	T	T/A/C	-	-1	-	HGNC	HGNC:13932	-	-	-	1	-	-	-	-	-	0,1	0,1	-	-	-	-	-	-
rs2736198	6:31679889-31679889	T	intron_variant	MODIFIER	LY6G5C	ENSG00000204428	Transcript	ENST00000375863.7	protein_coding	-	2025-02-03	-	-	-	-	-	-	-	rs2736198,COSV65497900	A	A/T	-	-1	cds_start_NF	HGNC	HGNC:13932	-	-	-	1	-	-	-	0.1182	-	0,1	0,1	-	-	-	-	-	-
rs2736198	6:31679889-31679889	T	intron_variant	MODIFIER	LY6G5C	ENSG00000204428	Transcript	ENST00000383237.5	protein_coding	-	2025-01-02	-	-	-	-	-	-	-	rs2736198,COSV65497900	A	A/T	-	-1	-	HGNC	HGNC:13932	MANE_Select	NM_025262.4	-	1	P1	-	-	0.1182	-	0,1	0,1	-	-	-	-	-	-
rs2736198	6:31679889-31679889	T	non_coding_transcript_exon_variant	MODIFIER	LY6G5C	ENSG00000204428	Transcript	ENST00000460141.1	retained_intron	2025-01-02	-	-	-	476	-	-	-	-	rs2736198,COSV65497900	A	A/T	-	-1	-	HGNC	HGNC:13932	-	-	-	1	-	-	-	0.1182	-	0,1	0,1	-	-	-	-	-	-
rs2736198	6:31679889-31679889	T	downstream_gene_variant	MODIFIER	LY6G5C	ENSG00000204428	Transcript	ENST00000461572.1	protein_coding_CDS_not_defined	-	-	-	-	-	-	-	-	-	rs2736198,COSV65497900	A	A/T	1459	-1	-	HGNC	HGNC:13932	-	-	-	3	-	-	-	0.1182	-	0,1	0,1	-	-	-	-	-	-
rs2736198	6:31679889-31679889	T	intron_variant,non_coding_transcript_variant	MODIFIER	LY6G5C	ENSG00000204428	Transcript	ENST00000467098.1	protein_coding_CDS_not_defined	-	2025-02-03	-	-	-	-	-	-	-	rs2736198,COSV65497900	A	A/T	-	-1	-	HGNC	HGNC:13932	-	-	-	1	-	-	-	0.1182	-	0,1	0,1	-	-	-	-	-	-
rs2736198	6:31679889-31679889	T	intron_variant,non_coding_transcript_variant	MODIFIER	LY6G5C	ENSG00000204428	Transcript	ENST00000474395.5	protein_coding_CDS_not_defined	-	2025-01-02	-	-	-	-	-	-	-	rs2736198,COSV65497900	A	A/T	-	-1	-	HGNC	HGNC:13932	-	-	-	2	-	-	-	0.1182	-	0,1	0,1	-	-	-	-	-	-
rs2736198	6:31679889-31679889	T	intron_variant,NMD_transcript_variant	MODIFIER	LY6G5C	ENSG00000204428	Transcript	ENST00000474678.5	nonsense_mediated_decay	-	2025-01-02	-	-	-	-	-	-	-	rs2736198,COSV65497900	A	A/T	-	-1	-	HGNC	HGNC:13932	-	-	-	1	-	-	-	0.1182	-	0,1	0,1	-	-	-	-	-	-
rs915653	6:31689270-31689270	G	intron_variant	MODIFIER	ABHD16A	ENSG00000204427	Transcript	ENST00000395952.8	protein_coding	-	2025-12-19	-	-	-	-	-	-	-	rs915653	A	A/G	-	-1	-	HGNC	HGNC:13921	MANE_Select	NM_021160.3	-	1	P3	-	-	0.01	-	-	-	-	-	-	-	-	-
rs915653	6:31689270-31689270	G	intron_variant	MODIFIER	ABHD16A	ENSG00000204427	Transcript	ENST00000440843.2	protein_coding	-	2025-10-17	-	-	-	-	-	-	-	rs915653	A	A/G	-	-1	-	HGNC	HGNC:13921	-	-	-	2	-	-	-	0.01	-	-	-	-	-	-	-	-	-
rs915653	6:31689270-31689270	G	downstream_gene_variant	MODIFIER	ABHD16A	ENSG00000204427	Transcript	ENST00000468037.1	nonsense_mediated_decay	-	-	-	-	-	-	-	-	-	rs915653	A	A/G	3624	-1	-	HGNC	HGNC:13921	-	-	-	2	-	-	-	0.01	-	-	-	-	-	-	-	-	-
rs915653	6:31689270-31689270	G	upstream_gene_variant	MODIFIER	ABHD16A	ENSG00000204427	Transcript	ENST00000468205.5	retained_intron	-	-	-	-	-	-	-	-	-	rs915653	A	A/G	881	-1	-	HGNC	HGNC:13921	-	-	-	2	-	-	-	0.01	-	-	-	-	-	-	-	-	-
rs915653	6:31689270-31689270	G	intron_variant,non_coding_transcript_variant	MODIFIER	ABHD16A	ENSG00000204427	Transcript	ENST00000471644.5	protein_coding_CDS_not_defined	-	2025-02-07	-	-	-	-	-	-	-	rs915653	A	A/G	-	-1	-	HGNC	HGNC:13921	-	-	-	3	-	-	-	0.01	-	-	-	-	-	-	-	-	-
rs915653	6:31689270-31689270	G	upstream_gene_variant	MODIFIER	ABHD16A	ENSG00000204427	Transcript	ENST00000474007.5	retained_intron	-	-	-	-	-	-	-	-	-	rs915653	A	A/G	967	-1	-	HGNC	HGNC:13921	-	-	-	5	-	-	-	0.01	-	-	-	-	-	-	-	-	-
rs915653	6:31689270-31689270	G	intron_variant,non_coding_transcript_variant	MODIFIER	ABHD16A	ENSG00000204427	Transcript	ENST00000475742.5	retained_intron	-	2025-03-09	-	-	-	-	-	-	-	rs915653	A	A/G	-	-1	-	HGNC	HGNC:13921	-	-	-	5	-	-	-	0.01	-	-	-	-	-	-	-	-	-
rs915653	6:31689270-31689270	G	intron_variant,non_coding_transcript_variant	MODIFIER	ABHD16A	ENSG00000204427	Transcript	ENST00000477016.5	retained_intron	-	2025-04-07	-	-	-	-	-	-	-	rs915653	A	A/G	-	-1	-	HGNC	HGNC:13921	-	-	-	5	-	-	-	0.01	-	-	-	-	-	-	-	-	-
rs915653	6:31689270-31689270	G	downstream_gene_variant	MODIFIER	ABHD16A	ENSG00000204427	Transcript	ENST00000477462.5	nonsense_mediated_decay	-	-	-	-	-	-	-	-	-	rs915653	A	A/G	2379	-1	-	HGNC	HGNC:13921	-	-	-	3	-	-	-	0.01	-	-	-	-	-	-	-	-	-
rs915653	6:31689270-31689270	G	downstream_gene_variant	MODIFIER	ABHD16A	ENSG00000204427	Transcript	ENST00000482224.5	nonsense_mediated_decay	-	-	-	-	-	-	-	-	-	rs915653	A	A/G	3482	-1	-	HGNC	HGNC:13921	-	-	-	2	-	-	-	0.01	-	-	-	-	-	-	-	-	-
rs915653	6:31689270-31689270	G	upstream_gene_variant	MODIFIER	ABHD16A	ENSG00000204427	Transcript	ENST00000490209.5	retained_intron	-	-	-	-	-	-	-	-	-	rs915653	A	A/G	949	-1	-	HGNC	HGNC:13921	-	-	-	2	-	-	-	0.01	-	-	-	-	-	-	-	-	-
rs915653	6:31689270-31689270	G	intron_variant,NMD_transcript_variant	MODIFIER	ABHD16A	ENSG00000204427	Transcript	ENST00000492084.5	nonsense_mediated_decay	-	2025-12-19	-	-	-	-	-	-	-	rs915653	A	A/G	-	-1	-	HGNC	HGNC:13921	-	-	-	2	-	-	-	0.01	-	-	-	-	-	-	-	-	-
rs915653	6:31689270-31689270	G	downstream_gene_variant	MODIFIER	ABHD16A	ENSG00000204427	Transcript	ENST00000492899.1	retained_intron	-	-	-	-	-	-	-	-	-	rs915653	A	A/G	2319	-1	-	HGNC	HGNC:13921	-	-	-	2	-	-	-	0.01	-	-	-	-	-	-	-	-	-
rs915653	6:31689270-31689270	G	intron_variant,NMD_transcript_variant	MODIFIER	ABHD16A	ENSG00000204427	Transcript	ENST00000495769.5	nonsense_mediated_decay	-	2025-11-18	-	-	-	-	-	-	-	rs915653	A	A/G	-	-1	-	HGNC	HGNC:13921	-	-	-	5	-	-	-	0.01	-	-	-	-	-	-	-	-	-
rs915653	6:31689270-31689270	G	downstream_gene_variant	MODIFIER	ABHD16A	ENSG00000204427	Transcript	ENST00000496579.5	retained_intron	-	-	-	-	-	-	-	-	-	rs915653	A	A/G	2176	-1	-	HGNC	HGNC:13921	-	-	-	2	-	-	-	0.01	-	-	-	-	-	-	-	-	-
rs915653	6:31689270-31689270	G	intron_variant,NMD_transcript_variant	MODIFIER	ABHD16A	ENSG00000204427	Transcript	ENST00000498420.5	nonsense_mediated_decay	-	2025-10-10	-	-	-	-	-	-	-	rs915653	A	A/G	-	-1	-	HGNC	HGNC:13921	-	-	-	5	-	-	-	0.01	-	-	-	-	-	-	-	-	-
rs915653	6:31689270-31689270	G	intron_variant	MODIFIER	ABHD16A	ENSG00000204427	Transcript	ENST00000875896.1	protein_coding	-	2025-12-19	-	-	-	-	-	-	-	rs915653	A	A/G	-	-1	-	HGNC	HGNC:13921	-	-	-	-	A1	-	-	0.01	-	-	-	-	-	-	-	-	-
rs915653	6:31689270-31689270	G	intron_variant	MODIFIER	ABHD16A	ENSG00000204427	Transcript	ENST00000875897.1	protein_coding	-	2025-11-18	-	-	-	-	-	-	-	rs915653	A	A/G	-	-1	-	HGNC	HGNC:13921	-	-	-	-	-	-	-	0.01	-	-	-	-	-	-	-	-	-
rs915653	6:31689270-31689270	G	intron_variant	MODIFIER	ABHD16A	ENSG00000204427	Transcript	ENST00000875898.1	protein_coding	-	2025-12-19	-	-	-	-	-	-	-	rs915653	A	A/G	-	-1	-	HGNC	HGNC:13921	-	-	-	-	-	-	-	0.01	-	-	-	-	-	-	-	-	-
rs915653	6:31689270-31689270	G	intron_variant	MODIFIER	ABHD16A	ENSG00000204427	Transcript	ENST00000875899.1	protein_coding	-	13/20	-	-	-	-	-	-	-	rs915653	A	A/G	-	-1	-	HGNC	HGNC:13921	-	-	-	-	-	-	-	0.01	-	-	-	-	-	-	-	-	-
rs915653	6:31689270-31689270	G	intron_variant	MODIFIER	ABHD16A	ENSG00000204427	Transcript	ENST00000875900.1	protein_coding	-	2025-12-19	-	-	-	-	-	-	-	rs915653	A	A/G	-	-1	-	HGNC	HGNC:13921	-	-	-	-	-	-	-	0.01	-	-	-	-	-	-	-	-	-
rs915653	6:31689270-31689270	G	intron_variant	MODIFIER	ABHD16A	ENSG00000204427	Transcript	ENST00000875901.1	protein_coding	-	2025-11-18	-	-	-	-	-	-	-	rs915653	A	A/G	-	-1	-	HGNC	HGNC:13921	-	-	-	-	-	-	-	0.01	-	-	-	-	-	-	-	-	-
rs915653	6:31689270-31689270	G	intron_variant	MODIFIER	ABHD16A	ENSG00000204427	Transcript	ENST00000875902.1	protein_coding	-	2025-10-17	-	-	-	-	-	-	-	rs915653	A	A/G	-	-1	-	HGNC	HGNC:13921	-	-	-	-	-	-	-	0.01	-	-	-	-	-	-	-	-	-
rs915653	6:31689270-31689270	G	intron_variant	MODIFIER	ABHD16A	ENSG00000204427	Transcript	ENST00000875903.1	protein_coding	-	2025-12-19	-	-	-	-	-	-	-	rs915653	A	A/G	-	-1	-	HGNC	HGNC:13921	-	-	-	-	-	-	-	0.01	-	-	-	-	-	-	-	-	-
rs915653	6:31689270-31689270	G	intron_variant	MODIFIER	ABHD16A	ENSG00000204427	Transcript	ENST00000875904.1	protein_coding	-	2025-12-18	-	-	-	-	-	-	-	rs915653	A	A/G	-	-1	-	HGNC	HGNC:13921	-	-	-	-	-	-	-	0.01	-	-	-	-	-	-	-	-	-
rs915653	6:31689270-31689270	G	intron_variant	MODIFIER	ABHD16A	ENSG00000204427	Transcript	ENST00000875905.1	protein_coding	-	2025-12-19	-	-	-	-	-	-	-	rs915653	A	A/G	-	-1	-	HGNC	HGNC:13921	-	-	-	-	-	-	-	0.01	-	-	-	-	-	-	-	-	-
rs915653	6:31689270-31689270	G	intron_variant	MODIFIER	ABHD16A	ENSG00000204427	Transcript	ENST00000959092.1	protein_coding	-	2025-09-16	-	-	-	-	-	-	-	rs915653	A	A/G	-	-1	-	HGNC	HGNC:13921	-	-	-	-	-	-	-	0.01	-	-	-	-	-	-	-	-	-
rs915653	6:31689270-31689270	G	intron_variant	MODIFIER	ABHD16A	ENSG00000204427	Transcript	ENST00000959093.1	protein_coding	-	2025-11-18	-	-	-	-	-	-	-	rs915653	A	A/G	-	-1	-	HGNC	HGNC:13921	-	-	-	-	-	-	-	0.01	-	-	-	-	-	-	-	-	-
rs915653	6:31689270-31689270	G	intron_variant	MODIFIER	ABHD16A	ENSG00000204427	Transcript	ENST00000959094.1	protein_coding	-	2025-11-18	-	-	-	-	-	-	-	rs915653	A	A/G	-	-1	-	HGNC	HGNC:13921	-	-	-	-	-	-	-	0.01	-	-	-	-	-	-	-	-	-
rs915653	6:31689270-31689270	G	intron_variant	MODIFIER	ABHD16A	ENSG00000204427	Transcript	ENST00000959095.1	protein_coding	-	2025-12-19	-	-	-	-	-	-	-	rs915653	A	A/G	-	-1	-	HGNC	HGNC:13921	-	-	-	-	A1	-	-	0.01	-	-	-	-	-	-	-	-	-
rs915653	6:31689270-31689270	G	intron_variant	MODIFIER	ABHD16A	ENSG00000204427	Transcript	ENST00000959096.1	protein_coding	-	2025-12-19	-	-	-	-	-	-	-	rs915653	A	A/G	-	-1	-	HGNC	HGNC:13921	-	-	-	-	-	-	-	0.01	-	-	-	-	-	-	-	-	-
rs915653	6:31689270-31689270	G	intron_variant	MODIFIER	ABHD16A	ENSG00000204427	Transcript	ENST00000959097.1	protein_coding	-	2025-09-16	-	-	-	-	-	-	-	rs915653	A	A/G	-	-1	-	HGNC	HGNC:13921	-	-	-	-	-	-	-	0.01	-	-	-	-	-	-	-	-	-
rs915653	6:31689270-31689270	G	intron_variant	MODIFIER	ABHD16A	ENSG00000204427	Transcript	ENST00000959098.1	protein_coding	-	2025-12-19	-	-	-	-	-	-	-	rs915653	A	A/G	-	-1	-	HGNC	HGNC:13921	-	-	-	-	-	-	-	0.01	-	-	-	-	-	-	-	-	-
rs915653	6:31689270-31689270	G	intron_variant	MODIFIER	ABHD16A	ENSG00000204427	Transcript	ENST00000959099.1	protein_coding	-	2025-12-18	-	-	-	-	-	-	-	rs915653	A	A/G	-	-1	-	HGNC	HGNC:13921	-	-	-	-	-	-	-	0.01	-	-	-	-	-	-	-	-	-
rs915653	6:31689270-31689270	G	intron_variant	MODIFIER	ABHD16A	ENSG00000204427	Transcript	ENST00000959100.1	protein_coding	-	2025-12-19	-	-	-	-	-	-	-	rs915653	A	A/G	-	-1	-	HGNC	HGNC:13921	-	-	-	-	A1	-	-	0.01	-	-	-	-	-	-	-	-	-
rs56061694	6:31689292-31689292	A	intron_variant	MODIFIER	ABHD16A	ENSG00000204427	Transcript	ENST00000395952.8	protein_coding	-	2025-12-19	-	-	-	-	-	-	-	rs56061694	T	T/A/G	-	-1	-	HGNC	HGNC:13921	MANE_Select	NM_021160.3	-	1	P3	-	-	-	-	-	-	-	-	-	-	-	-
rs56061694	6:31689292-31689292	G	intron_variant	MODIFIER	ABHD16A	ENSG00000204427	Transcript	ENST00000395952.8	protein_coding	-	2025-12-19	-	-	-	-	-	-	-	rs56061694	T	T/A/G	-	-1	-	HGNC	HGNC:13921	MANE_Select	NM_021160.3	-	1	P3	-	-	0.0084	-	-	-	-	-	-	-	-	-
rs56061694	6:31689292-31689292	A	intron_variant	MODIFIER	ABHD16A	ENSG00000204427	Transcript	ENST00000440843.2	protein_coding	-	2025-10-17	-	-	-	-	-	-	-	rs56061694	T	T/A/G	-	-1	-	HGNC	HGNC:13921	-	-	-	2	-	-	-	-	-	-	-	-	-	-	-	-	-
rs56061694	6:31689292-31689292	G	intron_variant	MODIFIER	ABHD16A	ENSG00000204427	Transcript	ENST00000440843.2	protein_coding	-	2025-10-17	-	-	-	-	-	-	-	rs56061694	T	T/A/G	-	-1	-	HGNC	HGNC:13921	-	-	-	2	-	-	-	0.0084	-	-	-	-	-	-	-	-	-
rs56061694	6:31689292-31689292	A	downstream_gene_variant	MODIFIER	ABHD16A	ENSG00000204427	Transcript	ENST00000468037.1	nonsense_mediated_decay	-	-	-	-	-	-	-	-	-	rs56061694	T	T/A/G	3602	-1	-	HGNC	HGNC:13921	-	-	-	2	-	-	-	-	-	-	-	-	-	-	-	-	-
rs56061694	6:31689292-31689292	G	downstream_gene_variant	MODIFIER	ABHD16A	ENSG00000204427	Transcript	ENST00000468037.1	nonsense_mediated_decay	-	-	-	-	-	-	-	-	-	rs56061694	T	T/A/G	3602	-1	-	HGNC	HGNC:13921	-	-	-	2	-	-	-	0.0084	-	-	-	-	-	-	-	-	-
rs56061694	6:31689292-31689292	A	upstream_gene_variant	MODIFIER	ABHD16A	ENSG00000204427	Transcript	ENST00000468205.5	retained_intron	-	-	-	-	-	-	-	-	-	rs56061694	T	T/A/G	903	-1	-	HGNC	HGNC:13921	-	-	-	2	-	-	-	-	-	-	-	-	-	-	-	-	-
rs56061694	6:31689292-31689292	G	upstream_gene_variant	MODIFIER	ABHD16A	ENSG00000204427	Transcript	ENST00000468205.5	retained_intron	-	-	-	-	-	-	-	-	-	rs56061694	T	T/A/G	903	-1	-	HGNC	HGNC:13921	-	-	-	2	-	-	-	0.0084	-	-	-	-	-	-	-	-	-
rs56061694	6:31689292-31689292	A	intron_variant,non_coding_transcript_variant	MODIFIER	ABHD16A	ENSG00000204427	Transcript	ENST00000471644.5	protein_coding_CDS_not_defined	-	2025-02-07	-	-	-	-	-	-	-	rs56061694	T	T/A/G	-	-1	-	HGNC	HGNC:13921	-	-	-	3	-	-	-	-	-	-	-	-	-	-	-	-	-
rs56061694	6:31689292-31689292	G	intron_variant,non_coding_transcript_variant	MODIFIER	ABHD16A	ENSG00000204427	Transcript	ENST00000471644.5	protein_coding_CDS_not_defined	-	2025-02-07	-	-	-	-	-	-	-	rs56061694	T	T/A/G	-	-1	-	HGNC	HGNC:13921	-	-	-	3	-	-	-	0.0084	-	-	-	-	-	-	-	-	-
rs56061694	6:31689292-31689292	A	upstream_gene_variant	MODIFIER	ABHD16A	ENSG00000204427	Transcript	ENST00000474007.5	retained_intron	-	-	-	-	-	-	-	-	-	rs56061694	T	T/A/G	989	-1	-	HGNC	HGNC:13921	-	-	-	5	-	-	-	-	-	-	-	-	-	-	-	-	-
rs56061694	6:31689292-31689292	G	upstream_gene_variant	MODIFIER	ABHD16A	ENSG00000204427	Transcript	ENST00000474007.5	retained_intron	-	-	-	-	-	-	-	-	-	rs56061694	T	T/A/G	989	-1	-	HGNC	HGNC:13921	-	-	-	5	-	-	-	0.0084	-	-	-	-	-	-	-	-	-
rs56061694	6:31689292-31689292	A	intron_variant,non_coding_transcript_variant	MODIFIER	ABHD16A	ENSG00000204427	Transcript	ENST00000475742.5	retained_intron	-	2025-03-09	-	-	-	-	-	-	-	rs56061694	T	T/A/G	-	-1	-	HGNC	HGNC:13921	-	-	-	5	-	-	-	-	-	-	-	-	-	-	-	-	-
rs56061694	6:31689292-31689292	G	intron_variant,non_coding_transcript_variant	MODIFIER	ABHD16A	ENSG00000204427	Transcript	ENST00000475742.5	retained_intron	-	2025-03-09	-	-	-	-	-	-	-	rs56061694	T	T/A/G	-	-1	-	HGNC	HGNC:13921	-	-	-	5	-	-	-	0.0084	-	-	-	-	-	-	-	-	-
rs56061694	6:31689292-31689292	A	intron_variant,non_coding_transcript_variant	MODIFIER	ABHD16A	ENSG00000204427	Transcript	ENST00000477016.5	retained_intron	-	2025-04-07	-	-	-	-	-	-	-	rs56061694	T	T/A/G	-	-1	-	HGNC	HGNC:13921	-	-	-	5	-	-	-	-	-	-	-	-	-	-	-	-	-
rs56061694	6:31689292-31689292	G	intron_variant,non_coding_transcript_variant	MODIFIER	ABHD16A	ENSG00000204427	Transcript	ENST00000477016.5	retained_intron	-	2025-04-07	-	-	-	-	-	-	-	rs56061694	T	T/A/G	-	-1	-	HGNC	HGNC:13921	-	-	-	5	-	-	-	0.0084	-	-	-	-	-	-	-	-	-
rs56061694	6:31689292-31689292	A	downstream_gene_variant	MODIFIER	ABHD16A	ENSG00000204427	Transcript	ENST00000477462.5	nonsense_mediated_decay	-	-	-	-	-	-	-	-	-	rs56061694	T	T/A/G	2357	-1	-	HGNC	HGNC:13921	-	-	-	3	-	-	-	-	-	-	-	-	-	-	-	-	-
rs56061694	6:31689292-31689292	G	downstream_gene_variant	MODIFIER	ABHD16A	ENSG00000204427	Transcript	ENST00000477462.5	nonsense_mediated_decay	-	-	-	-	-	-	-	-	-	rs56061694	T	T/A/G	2357	-1	-	HGNC	HGNC:13921	-	-	-	3	-	-	-	0.0084	-	-	-	-	-	-	-	-	-
rs56061694	6:31689292-31689292	A	downstream_gene_variant	MODIFIER	ABHD16A	ENSG00000204427	Transcript	ENST00000482224.5	nonsense_mediated_decay	-	-	-	-	-	-	-	-	-	rs56061694	T	T/A/G	3460	-1	-	HGNC	HGNC:13921	-	-	-	2	-	-	-	-	-	-	-	-	-	-	-	-	-
rs56061694	6:31689292-31689292	G	downstream_gene_variant	MODIFIER	ABHD16A	ENSG00000204427	Transcript	ENST00000482224.5	nonsense_mediated_decay	-	-	-	-	-	-	-	-	-	rs56061694	T	T/A/G	3460	-1	-	HGNC	HGNC:13921	-	-	-	2	-	-	-	0.0084	-	-	-	-	-	-	-	-	-
rs56061694	6:31689292-31689292	A	upstream_gene_variant	MODIFIER	ABHD16A	ENSG00000204427	Transcript	ENST00000490209.5	retained_intron	-	-	-	-	-	-	-	-	-	rs56061694	T	T/A/G	971	-1	-	HGNC	HGNC:13921	-	-	-	2	-	-	-	-	-	-	-	-	-	-	-	-	-
rs56061694	6:31689292-31689292	G	upstream_gene_variant	MODIFIER	ABHD16A	ENSG00000204427	Transcript	ENST00000490209.5	retained_intron	-	-	-	-	-	-	-	-	-	rs56061694	T	T/A/G	971	-1	-	HGNC	HGNC:13921	-	-	-	2	-	-	-	0.0084	-	-	-	-	-	-	-	-	-
rs56061694	6:31689292-31689292	A	intron_variant,NMD_transcript_variant	MODIFIER	ABHD16A	ENSG00000204427	Transcript	ENST00000492084.5	nonsense_mediated_decay	-	2025-12-19	-	-	-	-	-	-	-	rs56061694	T	T/A/G	-	-1	-	HGNC	HGNC:13921	-	-	-	2	-	-	-	-	-	-	-	-	-	-	-	-	-
rs56061694	6:31689292-31689292	G	intron_variant,NMD_transcript_variant	MODIFIER	ABHD16A	ENSG00000204427	Transcript	ENST00000492084.5	nonsense_mediated_decay	-	2025-12-19	-	-	-	-	-	-	-	rs56061694	T	T/A/G	-	-1	-	HGNC	HGNC:13921	-	-	-	2	-	-	-	0.0084	-	-	-	-	-	-	-	-	-
rs56061694	6:31689292-31689292	A	downstream_gene_variant	MODIFIER	ABHD16A	ENSG00000204427	Transcript	ENST00000492899.1	retained_intron	-	-	-	-	-	-	-	-	-	rs56061694	T	T/A/G	2297	-1	-	HGNC	HGNC:13921	-	-	-	2	-	-	-	-	-	-	-	-	-	-	-	-	-
rs56061694	6:31689292-31689292	G	downstream_gene_variant	MODIFIER	ABHD16A	ENSG00000204427	Transcript	ENST00000492899.1	retained_intron	-	-	-	-	-	-	-	-	-	rs56061694	T	T/A/G	2297	-1	-	HGNC	HGNC:13921	-	-	-	2	-	-	-	0.0084	-	-	-	-	-	-	-	-	-
rs56061694	6:31689292-31689292	A	intron_variant,NMD_transcript_variant	MODIFIER	ABHD16A	ENSG00000204427	Transcript	ENST00000495769.5	nonsense_mediated_decay	-	2025-11-18	-	-	-	-	-	-	-	rs56061694	T	T/A/G	-	-1	-	HGNC	HGNC:13921	-	-	-	5	-	-	-	-	-	-	-	-	-	-	-	-	-
rs56061694	6:31689292-31689292	G	intron_variant,NMD_transcript_variant	MODIFIER	ABHD16A	ENSG00000204427	Transcript	ENST00000495769.5	nonsense_mediated_decay	-	2025-11-18	-	-	-	-	-	-	-	rs56061694	T	T/A/G	-	-1	-	HGNC	HGNC:13921	-	-	-	5	-	-	-	0.0084	-	-	-	-	-	-	-	-	-
rs56061694	6:31689292-31689292	A	downstream_gene_variant	MODIFIER	ABHD16A	ENSG00000204427	Transcript	ENST00000496579.5	retained_intron	-	-	-	-	-	-	-	-	-	rs56061694	T	T/A/G	2154	-1	-	HGNC	HGNC:13921	-	-	-	2	-	-	-	-	-	-	-	-	-	-	-	-	-
rs56061694	6:31689292-31689292	G	downstream_gene_variant	MODIFIER	ABHD16A	ENSG00000204427	Transcript	ENST00000496579.5	retained_intron	-	-	-	-	-	-	-	-	-	rs56061694	T	T/A/G	2154	-1	-	HGNC	HGNC:13921	-	-	-	2	-	-	-	0.0084	-	-	-	-	-	-	-	-	-
rs56061694	6:31689292-31689292	A	intron_variant,NMD_transcript_variant	MODIFIER	ABHD16A	ENSG00000204427	Transcript	ENST00000498420.5	nonsense_mediated_decay	-	2025-10-10	-	-	-	-	-	-	-	rs56061694	T	T/A/G	-	-1	-	HGNC	HGNC:13921	-	-	-	5	-	-	-	-	-	-	-	-	-	-	-	-	-
rs56061694	6:31689292-31689292	G	intron_variant,NMD_transcript_variant	MODIFIER	ABHD16A	ENSG00000204427	Transcript	ENST00000498420.5	nonsense_mediated_decay	-	2025-10-10	-	-	-	-	-	-	-	rs56061694	T	T/A/G	-	-1	-	HGNC	HGNC:13921	-	-	-	5	-	-	-	0.0084	-	-	-	-	-	-	-	-	-
rs56061694	6:31689292-31689292	A	intron_variant	MODIFIER	ABHD16A	ENSG00000204427	Transcript	ENST00000875896.1	protein_coding	-	2025-12-19	-	-	-	-	-	-	-	rs56061694	T	T/A/G	-	-1	-	HGNC	HGNC:13921	-	-	-	-	A1	-	-	-	-	-	-	-	-	-	-	-	-
rs56061694	6:31689292-31689292	G	intron_variant	MODIFIER	ABHD16A	ENSG00000204427	Transcript	ENST00000875896.1	protein_coding	-	2025-12-19	-	-	-	-	-	-	-	rs56061694	T	T/A/G	-	-1	-	HGNC	HGNC:13921	-	-	-	-	A1	-	-	0.0084	-	-	-	-	-	-	-	-	-
rs56061694	6:31689292-31689292	A	intron_variant	MODIFIER	ABHD16A	ENSG00000204427	Transcript	ENST00000875897.1	protein_coding	-	2025-11-18	-	-	-	-	-	-	-	rs56061694	T	T/A/G	-	-1	-	HGNC	HGNC:13921	-	-	-	-	-	-	-	-	-	-	-	-	-	-	-	-	-
rs56061694	6:31689292-31689292	G	intron_variant	MODIFIER	ABHD16A	ENSG00000204427	Transcript	ENST00000875897.1	protein_coding	-	2025-11-18	-	-	-	-	-	-	-	rs56061694	T	T/A/G	-	-1	-	HGNC	HGNC:13921	-	-	-	-	-	-	-	0.0084	-	-	-	-	-	-	-	-	-
rs56061694	6:31689292-31689292	A	intron_variant	MODIFIER	ABHD16A	ENSG00000204427	Transcript	ENST00000875898.1	protein_coding	-	2025-12-19	-	-	-	-	-	-	-	rs56061694	T	T/A/G	-	-1	-	HGNC	HGNC:13921	-	-	-	-	-	-	-	-	-	-	-	-	-	-	-	-	-
rs56061694	6:31689292-31689292	G	intron_variant	MODIFIER	ABHD16A	ENSG00000204427	Transcript	ENST00000875898.1	protein_coding	-	2025-12-19	-	-	-	-	-	-	-	rs56061694	T	T/A/G	-	-1	-	HGNC	HGNC:13921	-	-	-	-	-	-	-	0.0084	-	-	-	-	-	-	-	-	-
rs56061694	6:31689292-31689292	A	intron_variant	MODIFIER	ABHD16A	ENSG00000204427	Transcript	ENST00000875899.1	protein_coding	-	13/20	-	-	-	-	-	-	-	rs56061694	T	T/A/G	-	-1	-	HGNC	HGNC:13921	-	-	-	-	-	-	-	-	-	-	-	-	-	-	-	-	-
rs56061694	6:31689292-31689292	G	intron_variant	MODIFIER	ABHD16A	ENSG00000204427	Transcript	ENST00000875899.1	protein_coding	-	13/20	-	-	-	-	-	-	-	rs56061694	T	T/A/G	-	-1	-	HGNC	HGNC:13921	-	-	-	-	-	-	-	0.0084	-	-	-	-	-	-	-	-	-
rs56061694	6:31689292-31689292	A	intron_variant	MODIFIER	ABHD16A	ENSG00000204427	Transcript	ENST00000875900.1	protein_coding	-	2025-12-19	-	-	-	-	-	-	-	rs56061694	T	T/A/G	-	-1	-	HGNC	HGNC:13921	-	-	-	-	-	-	-	-	-	-	-	-	-	-	-	-	-
rs56061694	6:31689292-31689292	G	intron_variant	MODIFIER	ABHD16A	ENSG00000204427	Transcript	ENST00000875900.1	protein_coding	-	2025-12-19	-	-	-	-	-	-	-	rs56061694	T	T/A/G	-	-1	-	HGNC	HGNC:13921	-	-	-	-	-	-	-	0.0084	-	-	-	-	-	-	-	-	-
rs56061694	6:31689292-31689292	A	intron_variant	MODIFIER	ABHD16A	ENSG00000204427	Transcript	ENST00000875901.1	protein_coding	-	2025-11-18	-	-	-	-	-	-	-	rs56061694	T	T/A/G	-	-1	-	HGNC	HGNC:13921	-	-	-	-	-	-	-	-	-	-	-	-	-	-	-	-	-
rs56061694	6:31689292-31689292	G	intron_variant	MODIFIER	ABHD16A	ENSG00000204427	Transcript	ENST00000875901.1	protein_coding	-	2025-11-18	-	-	-	-	-	-	-	rs56061694	T	T/A/G	-	-1	-	HGNC	HGNC:13921	-	-	-	-	-	-	-	0.0084	-	-	-	-	-	-	-	-	-
rs56061694	6:31689292-31689292	A	intron_variant	MODIFIER	ABHD16A	ENSG00000204427	Transcript	ENST00000875902.1	protein_coding	-	2025-10-17	-	-	-	-	-	-	-	rs56061694	T	T/A/G	-	-1	-	HGNC	HGNC:13921	-	-	-	-	-	-	-	-	-	-	-	-	-	-	-	-	-
rs56061694	6:31689292-31689292	G	intron_variant	MODIFIER	ABHD16A	ENSG00000204427	Transcript	ENST00000875902.1	protein_coding	-	2025-10-17	-	-	-	-	-	-	-	rs56061694	T	T/A/G	-	-1	-	HGNC	HGNC:13921	-	-	-	-	-	-	-	0.0084	-	-	-	-	-	-	-	-	-
rs56061694	6:31689292-31689292	A	intron_variant	MODIFIER	ABHD16A	ENSG00000204427	Transcript	ENST00000875903.1	protein_coding	-	2025-12-19	-	-	-	-	-	-	-	rs56061694	T	T/A/G	-	-1	-	HGNC	HGNC:13921	-	-	-	-	-	-	-	-	-	-	-	-	-	-	-	-	-
rs56061694	6:31689292-31689292	G	intron_variant	MODIFIER	ABHD16A	ENSG00000204427	Transcript	ENST00000875903.1	protein_coding	-	2025-12-19	-	-	-	-	-	-	-	rs56061694	T	T/A/G	-	-1	-	HGNC	HGNC:13921	-	-	-	-	-	-	-	0.0084	-	-	-	-	-	-	-	-	-
rs56061694	6:31689292-31689292	A	intron_variant	MODIFIER	ABHD16A	ENSG00000204427	Transcript	ENST00000875904.1	protein_coding	-	2025-12-18	-	-	-	-	-	-	-	rs56061694	T	T/A/G	-	-1	-	HGNC	HGNC:13921	-	-	-	-	-	-	-	-	-	-	-	-	-	-	-	-	-
rs56061694	6:31689292-31689292	G	intron_variant	MODIFIER	ABHD16A	ENSG00000204427	Transcript	ENST00000875904.1	protein_coding	-	2025-12-18	-	-	-	-	-	-	-	rs56061694	T	T/A/G	-	-1	-	HGNC	HGNC:13921	-	-	-	-	-	-	-	0.0084	-	-	-	-	-	-	-	-	-
rs56061694	6:31689292-31689292	A	intron_variant	MODIFIER	ABHD16A	ENSG00000204427	Transcript	ENST00000875905.1	protein_coding	-	2025-12-19	-	-	-	-	-	-	-	rs56061694	T	T/A/G	-	-1	-	HGNC	HGNC:13921	-	-	-	-	-	-	-	-	-	-	-	-	-	-	-	-	-
rs56061694	6:31689292-31689292	G	intron_variant	MODIFIER	ABHD16A	ENSG00000204427	Transcript	ENST00000875905.1	protein_coding	-	2025-12-19	-	-	-	-	-	-	-	rs56061694	T	T/A/G	-	-1	-	HGNC	HGNC:13921	-	-	-	-	-	-	-	0.0084	-	-	-	-	-	-	-	-	-
rs56061694	6:31689292-31689292	A	intron_variant	MODIFIER	ABHD16A	ENSG00000204427	Transcript	ENST00000959092.1	protein_coding	-	2025-09-16	-	-	-	-	-	-	-	rs56061694	T	T/A/G	-	-1	-	HGNC	HGNC:13921	-	-	-	-	-	-	-	-	-	-	-	-	-	-	-	-	-
rs56061694	6:31689292-31689292	G	intron_variant	MODIFIER	ABHD16A	ENSG00000204427	Transcript	ENST00000959092.1	protein_coding	-	2025-09-16	-	-	-	-	-	-	-	rs56061694	T	T/A/G	-	-1	-	HGNC	HGNC:13921	-	-	-	-	-	-	-	0.0084	-	-	-	-	-	-	-	-	-
rs56061694	6:31689292-31689292	A	intron_variant	MODIFIER	ABHD16A	ENSG00000204427	Transcript	ENST00000959093.1	protein_coding	-	2025-11-18	-	-	-	-	-	-	-	rs56061694	T	T/A/G	-	-1	-	HGNC	HGNC:13921	-	-	-	-	-	-	-	-	-	-	-	-	-	-	-	-	-
rs56061694	6:31689292-31689292	G	intron_variant	MODIFIER	ABHD16A	ENSG00000204427	Transcript	ENST00000959093.1	protein_coding	-	2025-11-18	-	-	-	-	-	-	-	rs56061694	T	T/A/G	-	-1	-	HGNC	HGNC:13921	-	-	-	-	-	-	-	0.0084	-	-	-	-	-	-	-	-	-
rs56061694	6:31689292-31689292	A	intron_variant	MODIFIER	ABHD16A	ENSG00000204427	Transcript	ENST00000959094.1	protein_coding	-	2025-11-18	-	-	-	-	-	-	-	rs56061694	T	T/A/G	-	-1	-	HGNC	HGNC:13921	-	-	-	-	-	-	-	-	-	-	-	-	-	-	-	-	-
rs56061694	6:31689292-31689292	G	intron_variant	MODIFIER	ABHD16A	ENSG00000204427	Transcript	ENST00000959094.1	protein_coding	-	2025-11-18	-	-	-	-	-	-	-	rs56061694	T	T/A/G	-	-1	-	HGNC	HGNC:13921	-	-	-	-	-	-	-	0.0084	-	-	-	-	-	-	-	-	-
rs56061694	6:31689292-31689292	A	intron_variant	MODIFIER	ABHD16A	ENSG00000204427	Transcript	ENST00000959095.1	protein_coding	-	2025-12-19	-	-	-	-	-	-	-	rs56061694	T	T/A/G	-	-1	-	HGNC	HGNC:13921	-	-	-	-	A1	-	-	-	-	-	-	-	-	-	-	-	-
rs56061694	6:31689292-31689292	G	intron_variant	MODIFIER	ABHD16A	ENSG00000204427	Transcript	ENST00000959095.1	protein_coding	-	2025-12-19	-	-	-	-	-	-	-	rs56061694	T	T/A/G	-	-1	-	HGNC	HGNC:13921	-	-	-	-	A1	-	-	0.0084	-	-	-	-	-	-	-	-	-
rs56061694	6:31689292-31689292	A	intron_variant	MODIFIER	ABHD16A	ENSG00000204427	Transcript	ENST00000959096.1	protein_coding	-	2025-12-19	-	-	-	-	-	-	-	rs56061694	T	T/A/G	-	-1	-	HGNC	HGNC:13921	-	-	-	-	-	-	-	-	-	-	-	-	-	-	-	-	-
rs56061694	6:31689292-31689292	G	intron_variant	MODIFIER	ABHD16A	ENSG00000204427	Transcript	ENST00000959096.1	protein_coding	-	2025-12-19	-	-	-	-	-	-	-	rs56061694	T	T/A/G	-	-1	-	HGNC	HGNC:13921	-	-	-	-	-	-	-	0.0084	-	-	-	-	-	-	-	-	-
rs56061694	6:31689292-31689292	A	intron_variant	MODIFIER	ABHD16A	ENSG00000204427	Transcript	ENST00000959097.1	protein_coding	-	2025-09-16	-	-	-	-	-	-	-	rs56061694	T	T/A/G	-	-1	-	HGNC	HGNC:13921	-	-	-	-	-	-	-	-	-	-	-	-	-	-	-	-	-
rs56061694	6:31689292-31689292	G	intron_variant	MODIFIER	ABHD16A	ENSG00000204427	Transcript	ENST00000959097.1	protein_coding	-	2025-09-16	-	-	-	-	-	-	-	rs56061694	T	T/A/G	-	-1	-	HGNC	HGNC:13921	-	-	-	-	-	-	-	0.0084	-	-	-	-	-	-	-	-	-
rs56061694	6:31689292-31689292	A	intron_variant	MODIFIER	ABHD16A	ENSG00000204427	Transcript	ENST00000959098.1	protein_coding	-	2025-12-19	-	-	-	-	-	-	-	rs56061694	T	T/A/G	-	-1	-	HGNC	HGNC:13921	-	-	-	-	-	-	-	-	-	-	-	-	-	-	-	-	-
rs56061694	6:31689292-31689292	G	intron_variant	MODIFIER	ABHD16A	ENSG00000204427	Transcript	ENST00000959098.1	protein_coding	-	2025-12-19	-	-	-	-	-	-	-	rs56061694	T	T/A/G	-	-1	-	HGNC	HGNC:13921	-	-	-	-	-	-	-	0.0084	-	-	-	-	-	-	-	-	-
rs56061694	6:31689292-31689292	A	intron_variant	MODIFIER	ABHD16A	ENSG00000204427	Transcript	ENST00000959099.1	protein_coding	-	2025-12-18	-	-	-	-	-	-	-	rs56061694	T	T/A/G	-	-1	-	HGNC	HGNC:13921	-	-	-	-	-	-	-	-	-	-	-	-	-	-	-	-	-
rs56061694	6:31689292-31689292	G	intron_variant	MODIFIER	ABHD16A	ENSG00000204427	Transcript	ENST00000959099.1	protein_coding	-	2025-12-18	-	-	-	-	-	-	-	rs56061694	T	T/A/G	-	-1	-	HGNC	HGNC:13921	-	-	-	-	-	-	-	0.0084	-	-	-	-	-	-	-	-	-
rs56061694	6:31689292-31689292	A	intron_variant	MODIFIER	ABHD16A	ENSG00000204427	Transcript	ENST00000959100.1	protein_coding	-	2025-12-19	-	-	-	-	-	-	-	rs56061694	T	T/A/G	-	-1	-	HGNC	HGNC:13921	-	-	-	-	A1	-	-	-	-	-	-	-	-	-	-	-	-
rs56061694	6:31689292-31689292	G	intron_variant	MODIFIER	ABHD16A	ENSG00000204427	Transcript	ENST00000959100.1	protein_coding	-	2025-12-19	-	-	-	-	-	-	-	rs56061694	T	T/A/G	-	-1	-	HGNC	HGNC:13921	-	-	-	-	A1	-	-	0.0084	-	-	-	-	-	-	-	-	-
rs116797187	6:31689917-31689917	A	intron_variant	MODIFIER	ABHD16A	ENSG00000204427	Transcript	ENST00000395952.8	protein_coding	-	2025-11-19	-	-	-	-	-	-	-	rs116797187	G	G/A	-	-1	-	HGNC	HGNC:13921	MANE_Select	NM_021160.3	-	1	P3	-	-	0.0084	-	-	-	-	-	-	-	-	-
rs116797187	6:31689917-31689917	A	intron_variant	MODIFIER	ABHD16A	ENSG00000204427	Transcript	ENST00000440843.2	protein_coding	-	2025-09-17	-	-	-	-	-	-	-	rs116797187	G	G/A	-	-1	-	HGNC	HGNC:13921	-	-	-	2	-	-	-	0.0084	-	-	-	-	-	-	-	-	-
rs116797187	6:31689917-31689917	A	downstream_gene_variant	MODIFIER	ABHD16A	ENSG00000204427	Transcript	ENST00000468037.1	nonsense_mediated_decay	-	-	-	-	-	-	-	-	-	rs116797187	G	G/A	2977	-1	-	HGNC	HGNC:13921	-	-	-	2	-	-	-	0.0084	-	-	-	-	-	-	-	-	-
rs116797187	6:31689917-31689917	A	upstream_gene_variant	MODIFIER	ABHD16A	ENSG00000204427	Transcript	ENST00000468205.5	retained_intron	-	-	-	-	-	-	-	-	-	rs116797187	G	G/A	1528	-1	-	HGNC	HGNC:13921	-	-	-	2	-	-	-	0.0084	-	-	-	-	-	-	-	-	-
rs116797187	6:31689917-31689917	A	intron_variant,non_coding_transcript_variant	MODIFIER	ABHD16A	ENSG00000204427	Transcript	ENST00000471644.5	protein_coding_CDS_not_defined	-	2025-01-07	-	-	-	-	-	-	-	rs116797187	G	G/A	-	-1	-	HGNC	HGNC:13921	-	-	-	3	-	-	-	0.0084	-	-	-	-	-	-	-	-	-
rs116797187	6:31689917-31689917	A	upstream_gene_variant	MODIFIER	ABHD16A	ENSG00000204427	Transcript	ENST00000474007.5	retained_intron	-	-	-	-	-	-	-	-	-	rs116797187	G	G/A	1614	-1	-	HGNC	HGNC:13921	-	-	-	5	-	-	-	0.0084	-	-	-	-	-	-	-	-	-
rs116797187	6:31689917-31689917	A	intron_variant,non_coding_transcript_variant	MODIFIER	ABHD16A	ENSG00000204427	Transcript	ENST00000475742.5	retained_intron	-	2025-02-09	-	-	-	-	-	-	-	rs116797187	G	G/A	-	-1	-	HGNC	HGNC:13921	-	-	-	5	-	-	-	0.0084	-	-	-	-	-	-	-	-	-
rs116797187	6:31689917-31689917	A	intron_variant,non_coding_transcript_variant	MODIFIER	ABHD16A	ENSG00000204427	Transcript	ENST00000477016.5	retained_intron	-	2025-03-07	-	-	-	-	-	-	-	rs116797187	G	G/A	-	-1	-	HGNC	HGNC:13921	-	-	-	5	-	-	-	0.0084	-	-	-	-	-	-	-	-	-
rs116797187	6:31689917-31689917	A	downstream_gene_variant	MODIFIER	ABHD16A	ENSG00000204427	Transcript	ENST00000477462.5	nonsense_mediated_decay	-	-	-	-	-	-	-	-	-	rs116797187	G	G/A	1732	-1	-	HGNC	HGNC:13921	-	-	-	3	-	-	-	0.0084	-	-	-	-	-	-	-	-	-
rs116797187	6:31689917-31689917	A	downstream_gene_variant	MODIFIER	ABHD16A	ENSG00000204427	Transcript	ENST00000482224.5	nonsense_mediated_decay	-	-	-	-	-	-	-	-	-	rs116797187	G	G/A	2835	-1	-	HGNC	HGNC:13921	-	-	-	2	-	-	-	0.0084	-	-	-	-	-	-	-	-	-
rs116797187	6:31689917-31689917	A	upstream_gene_variant	MODIFIER	ABHD16A	ENSG00000204427	Transcript	ENST00000490209.5	retained_intron	-	-	-	-	-	-	-	-	-	rs116797187	G	G/A	1596	-1	-	HGNC	HGNC:13921	-	-	-	2	-	-	-	0.0084	-	-	-	-	-	-	-	-	-
rs116797187	6:31689917-31689917	A	intron_variant,NMD_transcript_variant	MODIFIER	ABHD16A	ENSG00000204427	Transcript	ENST00000492084.5	nonsense_mediated_decay	-	2025-11-19	-	-	-	-	-	-	-	rs116797187	G	G/A	-	-1	-	HGNC	HGNC:13921	-	-	-	2	-	-	-	0.0084	-	-	-	-	-	-	-	-	-
rs116797187	6:31689917-31689917	A	downstream_gene_variant	MODIFIER	ABHD16A	ENSG00000204427	Transcript	ENST00000492899.1	retained_intron	-	-	-	-	-	-	-	-	-	rs116797187	G	G/A	1672	-1	-	HGNC	HGNC:13921	-	-	-	2	-	-	-	0.0084	-	-	-	-	-	-	-	-	-
rs116797187	6:31689917-31689917	A	intron_variant,NMD_transcript_variant	MODIFIER	ABHD16A	ENSG00000204427	Transcript	ENST00000495769.5	nonsense_mediated_decay	-	2025-10-18	-	-	-	-	-	-	-	rs116797187	G	G/A	-	-1	-	HGNC	HGNC:13921	-	-	-	5	-	-	-	0.0084	-	-	-	-	-	-	-	-	-
rs116797187	6:31689917-31689917	A	downstream_gene_variant	MODIFIER	ABHD16A	ENSG00000204427	Transcript	ENST00000496579.5	retained_intron	-	-	-	-	-	-	-	-	-	rs116797187	G	G/A	1529	-1	-	HGNC	HGNC:13921	-	-	-	2	-	-	-	0.0084	-	-	-	-	-	-	-	-	-
rs116797187	6:31689917-31689917	A	intron_variant,NMD_transcript_variant	MODIFIER	ABHD16A	ENSG00000204427	Transcript	ENST00000498420.5	nonsense_mediated_decay	-	2025-09-10	-	-	-	-	-	-	-	rs116797187	G	G/A	-	-1	-	HGNC	HGNC:13921	-	-	-	5	-	-	-	0.0084	-	-	-	-	-	-	-	-	-
rs116797187	6:31689917-31689917	A	intron_variant	MODIFIER	ABHD16A	ENSG00000204427	Transcript	ENST00000875896.1	protein_coding	-	2025-11-19	-	-	-	-	-	-	-	rs116797187	G	G/A	-	-1	-	HGNC	HGNC:13921	-	-	-	-	A1	-	-	0.0084	-	-	-	-	-	-	-	-	-
rs116797187	6:31689917-31689917	A	intron_variant	MODIFIER	ABHD16A	ENSG00000204427	Transcript	ENST00000875897.1	protein_coding	-	2025-10-18	-	-	-	-	-	-	-	rs116797187	G	G/A	-	-1	-	HGNC	HGNC:13921	-	-	-	-	-	-	-	0.0084	-	-	-	-	-	-	-	-	-
rs116797187	6:31689917-31689917	A	intron_variant	MODIFIER	ABHD16A	ENSG00000204427	Transcript	ENST00000875898.1	protein_coding	-	2025-11-19	-	-	-	-	-	-	-	rs116797187	G	G/A	-	-1	-	HGNC	HGNC:13921	-	-	-	-	-	-	-	0.0084	-	-	-	-	-	-	-	-	-
rs116797187	6:31689917-31689917	A	intron_variant	MODIFIER	ABHD16A	ENSG00000204427	Transcript	ENST00000875899.1	protein_coding	-	2025-12-20	-	-	-	-	-	-	-	rs116797187	G	G/A	-	-1	-	HGNC	HGNC:13921	-	-	-	-	-	-	-	0.0084	-	-	-	-	-	-	-	-	-
rs116797187	6:31689917-31689917	A	intron_variant	MODIFIER	ABHD16A	ENSG00000204427	Transcript	ENST00000875900.1	protein_coding	-	2025-11-19	-	-	-	-	-	-	-	rs116797187	G	G/A	-	-1	-	HGNC	HGNC:13921	-	-	-	-	-	-	-	0.0084	-	-	-	-	-	-	-	-	-
rs116797187	6:31689917-31689917	A	intron_variant	MODIFIER	ABHD16A	ENSG00000204427	Transcript	ENST00000875901.1	protein_coding	-	2025-10-18	-	-	-	-	-	-	-	rs116797187	G	G/A	-	-1	-	HGNC	HGNC:13921	-	-	-	-	-	-	-	0.0084	-	-	-	-	-	-	-	-	-
rs116797187	6:31689917-31689917	A	intron_variant	MODIFIER	ABHD16A	ENSG00000204427	Transcript	ENST00000875902.1	protein_coding	-	2025-09-17	-	-	-	-	-	-	-	rs116797187	G	G/A	-	-1	-	HGNC	HGNC:13921	-	-	-	-	-	-	-	0.0084	-	-	-	-	-	-	-	-	-
rs116797187	6:31689917-31689917	A	intron_variant	MODIFIER	ABHD16A	ENSG00000204427	Transcript	ENST00000875903.1	protein_coding	-	2025-11-19	-	-	-	-	-	-	-	rs116797187	G	G/A	-	-1	-	HGNC	HGNC:13921	-	-	-	-	-	-	-	0.0084	-	-	-	-	-	-	-	-	-
rs116797187	6:31689917-31689917	A	intron_variant	MODIFIER	ABHD16A	ENSG00000204427	Transcript	ENST00000875904.1	protein_coding	-	2025-11-18	-	-	-	-	-	-	-	rs116797187	G	G/A	-	-1	-	HGNC	HGNC:13921	-	-	-	-	-	-	-	0.0084	-	-	-	-	-	-	-	-	-
rs116797187	6:31689917-31689917	A	intron_variant	MODIFIER	ABHD16A	ENSG00000204427	Transcript	ENST00000875905.1	protein_coding	-	2025-11-19	-	-	-	-	-	-	-	rs116797187	G	G/A	-	-1	-	HGNC	HGNC:13921	-	-	-	-	-	-	-	0.0084	-	-	-	-	-	-	-	-	-
rs116797187	6:31689917-31689917	A	intron_variant	MODIFIER	ABHD16A	ENSG00000204427	Transcript	ENST00000959092.1	protein_coding	-	2025-08-16	-	-	-	-	-	-	-	rs116797187	G	G/A	-	-1	-	HGNC	HGNC:13921	-	-	-	-	-	-	-	0.0084	-	-	-	-	-	-	-	-	-
rs116797187	6:31689917-31689917	A	intron_variant	MODIFIER	ABHD16A	ENSG00000204427	Transcript	ENST00000959093.1	protein_coding	-	2025-10-18	-	-	-	-	-	-	-	rs116797187	G	G/A	-	-1	-	HGNC	HGNC:13921	-	-	-	-	-	-	-	0.0084	-	-	-	-	-	-	-	-	-
rs116797187	6:31689917-31689917	A	intron_variant	MODIFIER	ABHD16A	ENSG00000204427	Transcript	ENST00000959094.1	protein_coding	-	2025-10-18	-	-	-	-	-	-	-	rs116797187	G	G/A	-	-1	-	HGNC	HGNC:13921	-	-	-	-	-	-	-	0.0084	-	-	-	-	-	-	-	-	-
rs116797187	6:31689917-31689917	A	intron_variant	MODIFIER	ABHD16A	ENSG00000204427	Transcript	ENST00000959095.1	protein_coding	-	2025-11-19	-	-	-	-	-	-	-	rs116797187	G	G/A	-	-1	-	HGNC	HGNC:13921	-	-	-	-	A1	-	-	0.0084	-	-	-	-	-	-	-	-	-
rs116797187	6:31689917-31689917	A	intron_variant	MODIFIER	ABHD16A	ENSG00000204427	Transcript	ENST00000959096.1	protein_coding	-	2025-11-19	-	-	-	-	-	-	-	rs116797187	G	G/A	-	-1	-	HGNC	HGNC:13921	-	-	-	-	-	-	-	0.0084	-	-	-	-	-	-	-	-	-
rs116797187	6:31689917-31689917	A	intron_variant	MODIFIER	ABHD16A	ENSG00000204427	Transcript	ENST00000959097.1	protein_coding	-	2025-08-16	-	-	-	-	-	-	-	rs116797187	G	G/A	-	-1	-	HGNC	HGNC:13921	-	-	-	-	-	-	-	0.0084	-	-	-	-	-	-	-	-	-
rs116797187	6:31689917-31689917	A	intron_variant	MODIFIER	ABHD16A	ENSG00000204427	Transcript	ENST00000959098.1	protein_coding	-	2025-11-19	-	-	-	-	-	-	-	rs116797187	G	G/A	-	-1	-	HGNC	HGNC:13921	-	-	-	-	-	-	-	0.0084	-	-	-	-	-	-	-	-	-
rs116797187	6:31689917-31689917	A	intron_variant	MODIFIER	ABHD16A	ENSG00000204427	Transcript	ENST00000959099.1	protein_coding	-	2025-11-18	-	-	-	-	-	-	-	rs116797187	G	G/A	-	-1	-	HGNC	HGNC:13921	-	-	-	-	-	-	-	0.0084	-	-	-	-	-	-	-	-	-
rs116797187	6:31689917-31689917	A	intron_variant	MODIFIER	ABHD16A	ENSG00000204427	Transcript	ENST00000959100.1	protein_coding	-	2025-11-19	-	-	-	-	-	-	-	rs116797187	G	G/A	-	-1	-	HGNC	HGNC:13921	-	-	-	-	A1	-	-	0.0084	-	-	-	-	-	-	-	-	-
rs805283	6:31690147-31690147	A	intron_variant	MODIFIER	ABHD16A	ENSG00000204427	Transcript	ENST00000395952.8	protein_coding	-	2025-10-19	-	-	-	-	-	-	-	rs805283,COSV65451739	G	G/A/C	-	-1	-	HGNC	HGNC:13921	MANE_Select	NM_021160.3	-	1	P3	-	-	0.1188	-	0,1	0,1	-	-	-	-	-	-
rs805283	6:31690147-31690147	C	intron_variant	MODIFIER	ABHD16A	ENSG00000204427	Transcript	ENST00000395952.8	protein_coding	-	2025-10-19	-	-	-	-	-	-	-	rs805283,COSV65451739	G	G/A/C	-	-1	-	HGNC	HGNC:13921	MANE_Select	NM_021160.3	-	1	P3	-	-	-	-	0,1	0,1	-	-	-	-	-	-
rs805283	6:31690147-31690147	A	intron_variant	MODIFIER	ABHD16A	ENSG00000204427	Transcript	ENST00000440843.2	protein_coding	-	2025-08-17	-	-	-	-	-	-	-	rs805283,COSV65451739	G	G/A/C	-	-1	-	HGNC	HGNC:13921	-	-	-	2	-	-	-	0.1188	-	0,1	0,1	-	-	-	-	-	-
rs805283	6:31690147-31690147	C	intron_variant	MODIFIER	ABHD16A	ENSG00000204427	Transcript	ENST00000440843.2	protein_coding	-	2025-08-17	-	-	-	-	-	-	-	rs805283,COSV65451739	G	G/A/C	-	-1	-	HGNC	HGNC:13921	-	-	-	2	-	-	-	-	-	0,1	0,1	-	-	-	-	-	-
rs805283	6:31690147-31690147	A	downstream_gene_variant	MODIFIER	ABHD16A	ENSG00000204427	Transcript	ENST00000468037.1	nonsense_mediated_decay	-	-	-	-	-	-	-	-	-	rs805283,COSV65451739	G	G/A/C	2747	-1	-	HGNC	HGNC:13921	-	-	-	2	-	-	-	0.1188	-	0,1	0,1	-	-	-	-	-	-
rs805283	6:31690147-31690147	C	downstream_gene_variant	MODIFIER	ABHD16A	ENSG00000204427	Transcript	ENST00000468037.1	nonsense_mediated_decay	-	-	-	-	-	-	-	-	-	rs805283,COSV65451739	G	G/A/C	2747	-1	-	HGNC	HGNC:13921	-	-	-	2	-	-	-	-	-	0,1	0,1	-	-	-	-	-	-
rs805283	6:31690147-31690147	A	upstream_gene_variant	MODIFIER	ABHD16A	ENSG00000204427	Transcript	ENST00000468205.5	retained_intron	-	-	-	-	-	-	-	-	-	rs805283,COSV65451739	G	G/A/C	1758	-1	-	HGNC	HGNC:13921	-	-	-	2	-	-	-	0.1188	-	0,1	0,1	-	-	-	-	-	-
rs805283	6:31690147-31690147	C	upstream_gene_variant	MODIFIER	ABHD16A	ENSG00000204427	Transcript	ENST00000468205.5	retained_intron	-	-	-	-	-	-	-	-	-	rs805283,COSV65451739	G	G/A/C	1758	-1	-	HGNC	HGNC:13921	-	-	-	2	-	-	-	-	-	0,1	0,1	-	-	-	-	-	-
rs805283	6:31690147-31690147	A	non_coding_transcript_exon_variant	MODIFIER	ABHD16A	ENSG00000204427	Transcript	ENST00000471644.5	protein_coding_CDS_not_defined	2025-01-08	-	-	-	99	-	-	-	-	rs805283,COSV65451739	G	G/A/C	-	-1	-	HGNC	HGNC:13921	-	-	-	3	-	-	-	0.1188	-	0,1	0,1	-	-	-	-	-	-
rs805283	6:31690147-31690147	C	non_coding_transcript_exon_variant	MODIFIER	ABHD16A	ENSG00000204427	Transcript	ENST00000471644.5	protein_coding_CDS_not_defined	2025-01-08	-	-	-	99	-	-	-	-	rs805283,COSV65451739	G	G/A/C	-	-1	-	HGNC	HGNC:13921	-	-	-	3	-	-	-	-	-	0,1	0,1	-	-	-	-	-	-
rs805283	6:31690147-31690147	A	upstream_gene_variant	MODIFIER	ABHD16A	ENSG00000204427	Transcript	ENST00000474007.5	retained_intron	-	-	-	-	-	-	-	-	-	rs805283,COSV65451739	G	G/A/C	1844	-1	-	HGNC	HGNC:13921	-	-	-	5	-	-	-	0.1188	-	0,1	0,1	-	-	-	-	-	-
rs805283	6:31690147-31690147	C	upstream_gene_variant	MODIFIER	ABHD16A	ENSG00000204427	Transcript	ENST00000474007.5	retained_intron	-	-	-	-	-	-	-	-	-	rs805283,COSV65451739	G	G/A/C	1844	-1	-	HGNC	HGNC:13921	-	-	-	5	-	-	-	-	-	0,1	0,1	-	-	-	-	-	-
rs805283	6:31690147-31690147	A	intron_variant,non_coding_transcript_variant	MODIFIER	ABHD16A	ENSG00000204427	Transcript	ENST00000475742.5	retained_intron	-	2025-01-09	-	-	-	-	-	-	-	rs805283,COSV65451739	G	G/A/C	-	-1	-	HGNC	HGNC:13921	-	-	-	5	-	-	-	0.1188	-	0,1	0,1	-	-	-	-	-	-
rs805283	6:31690147-31690147	C	intron_variant,non_coding_transcript_variant	MODIFIER	ABHD16A	ENSG00000204427	Transcript	ENST00000475742.5	retained_intron	-	2025-01-09	-	-	-	-	-	-	-	rs805283,COSV65451739	G	G/A/C	-	-1	-	HGNC	HGNC:13921	-	-	-	5	-	-	-	-	-	0,1	0,1	-	-	-	-	-	-
rs805283	6:31690147-31690147	A	intron_variant,non_coding_transcript_variant	MODIFIER	ABHD16A	ENSG00000204427	Transcript	ENST00000477016.5	retained_intron	-	2025-02-07	-	-	-	-	-	-	-	rs805283,COSV65451739	G	G/A/C	-	-1	-	HGNC	HGNC:13921	-	-	-	5	-	-	-	0.1188	-	0,1	0,1	-	-	-	-	-	-
rs805283	6:31690147-31690147	C	intron_variant,non_coding_transcript_variant	MODIFIER	ABHD16A	ENSG00000204427	Transcript	ENST00000477016.5	retained_intron	-	2025-02-07	-	-	-	-	-	-	-	rs805283,COSV65451739	G	G/A/C	-	-1	-	HGNC	HGNC:13921	-	-	-	5	-	-	-	-	-	0,1	0,1	-	-	-	-	-	-
rs805283	6:31690147-31690147	A	downstream_gene_variant	MODIFIER	ABHD16A	ENSG00000204427	Transcript	ENST00000477462.5	nonsense_mediated_decay	-	-	-	-	-	-	-	-	-	rs805283,COSV65451739	G	G/A/C	1502	-1	-	HGNC	HGNC:13921	-	-	-	3	-	-	-	0.1188	-	0,1	0,1	-	-	-	-	-	-
rs805283	6:31690147-31690147	C	downstream_gene_variant	MODIFIER	ABHD16A	ENSG00000204427	Transcript	ENST00000477462.5	nonsense_mediated_decay	-	-	-	-	-	-	-	-	-	rs805283,COSV65451739	G	G/A/C	1502	-1	-	HGNC	HGNC:13921	-	-	-	3	-	-	-	-	-	0,1	0,1	-	-	-	-	-	-
rs805283	6:31690147-31690147	A	downstream_gene_variant	MODIFIER	ABHD16A	ENSG00000204427	Transcript	ENST00000482224.5	nonsense_mediated_decay	-	-	-	-	-	-	-	-	-	rs805283,COSV65451739	G	G/A/C	2605	-1	-	HGNC	HGNC:13921	-	-	-	2	-	-	-	0.1188	-	0,1	0,1	-	-	-	-	-	-
rs805283	6:31690147-31690147	C	downstream_gene_variant	MODIFIER	ABHD16A	ENSG00000204427	Transcript	ENST00000482224.5	nonsense_mediated_decay	-	-	-	-	-	-	-	-	-	rs805283,COSV65451739	G	G/A/C	2605	-1	-	HGNC	HGNC:13921	-	-	-	2	-	-	-	-	-	0,1	0,1	-	-	-	-	-	-
rs805283	6:31690147-31690147	A	upstream_gene_variant	MODIFIER	ABHD16A	ENSG00000204427	Transcript	ENST00000490209.5	retained_intron	-	-	-	-	-	-	-	-	-	rs805283,COSV65451739	G	G/A/C	1826	-1	-	HGNC	HGNC:13921	-	-	-	2	-	-	-	0.1188	-	0,1	0,1	-	-	-	-	-	-
rs805283	6:31690147-31690147	C	upstream_gene_variant	MODIFIER	ABHD16A	ENSG00000204427	Transcript	ENST00000490209.5	retained_intron	-	-	-	-	-	-	-	-	-	rs805283,COSV65451739	G	G/A/C	1826	-1	-	HGNC	HGNC:13921	-	-	-	2	-	-	-	-	-	0,1	0,1	-	-	-	-	-	-
rs805283	6:31690147-31690147	A	intron_variant,NMD_transcript_variant	MODIFIER	ABHD16A	ENSG00000204427	Transcript	ENST00000492084.5	nonsense_mediated_decay	-	2025-10-19	-	-	-	-	-	-	-	rs805283,COSV65451739	G	G/A/C	-	-1	-	HGNC	HGNC:13921	-	-	-	2	-	-	-	0.1188	-	0,1	0,1	-	-	-	-	-	-
rs805283	6:31690147-31690147	C	intron_variant,NMD_transcript_variant	MODIFIER	ABHD16A	ENSG00000204427	Transcript	ENST00000492084.5	nonsense_mediated_decay	-	2025-10-19	-	-	-	-	-	-	-	rs805283,COSV65451739	G	G/A/C	-	-1	-	HGNC	HGNC:13921	-	-	-	2	-	-	-	-	-	0,1	0,1	-	-	-	-	-	-
rs805283	6:31690147-31690147	A	downstream_gene_variant	MODIFIER	ABHD16A	ENSG00000204427	Transcript	ENST00000492899.1	retained_intron	-	-	-	-	-	-	-	-	-	rs805283,COSV65451739	G	G/A/C	1442	-1	-	HGNC	HGNC:13921	-	-	-	2	-	-	-	0.1188	-	0,1	0,1	-	-	-	-	-	-
rs805283	6:31690147-31690147	C	downstream_gene_variant	MODIFIER	ABHD16A	ENSG00000204427	Transcript	ENST00000492899.1	retained_intron	-	-	-	-	-	-	-	-	-	rs805283,COSV65451739	G	G/A/C	1442	-1	-	HGNC	HGNC:13921	-	-	-	2	-	-	-	-	-	0,1	0,1	-	-	-	-	-	-
rs805283	6:31690147-31690147	A	intron_variant,NMD_transcript_variant	MODIFIER	ABHD16A	ENSG00000204427	Transcript	ENST00000495769.5	nonsense_mediated_decay	-	2025-09-18	-	-	-	-	-	-	-	rs805283,COSV65451739	G	G/A/C	-	-1	-	HGNC	HGNC:13921	-	-	-	5	-	-	-	0.1188	-	0,1	0,1	-	-	-	-	-	-
rs805283	6:31690147-31690147	C	intron_variant,NMD_transcript_variant	MODIFIER	ABHD16A	ENSG00000204427	Transcript	ENST00000495769.5	nonsense_mediated_decay	-	2025-09-18	-	-	-	-	-	-	-	rs805283,COSV65451739	G	G/A/C	-	-1	-	HGNC	HGNC:13921	-	-	-	5	-	-	-	-	-	0,1	0,1	-	-	-	-	-	-
rs805283	6:31690147-31690147	A	downstream_gene_variant	MODIFIER	ABHD16A	ENSG00000204427	Transcript	ENST00000496579.5	retained_intron	-	-	-	-	-	-	-	-	-	rs805283,COSV65451739	G	G/A/C	1299	-1	-	HGNC	HGNC:13921	-	-	-	2	-	-	-	0.1188	-	0,1	0,1	-	-	-	-	-	-
rs805283	6:31690147-31690147	C	downstream_gene_variant	MODIFIER	ABHD16A	ENSG00000204427	Transcript	ENST00000496579.5	retained_intron	-	-	-	-	-	-	-	-	-	rs805283,COSV65451739	G	G/A/C	1299	-1	-	HGNC	HGNC:13921	-	-	-	2	-	-	-	-	-	0,1	0,1	-	-	-	-	-	-
rs805283	6:31690147-31690147	A	intron_variant,NMD_transcript_variant	MODIFIER	ABHD16A	ENSG00000204427	Transcript	ENST00000498420.5	nonsense_mediated_decay	-	2025-08-10	-	-	-	-	-	-	-	rs805283,COSV65451739	G	G/A/C	-	-1	-	HGNC	HGNC:13921	-	-	-	5	-	-	-	0.1188	-	0,1	0,1	-	-	-	-	-	-
rs805283	6:31690147-31690147	C	intron_variant,NMD_transcript_variant	MODIFIER	ABHD16A	ENSG00000204427	Transcript	ENST00000498420.5	nonsense_mediated_decay	-	2025-08-10	-	-	-	-	-	-	-	rs805283,COSV65451739	G	G/A/C	-	-1	-	HGNC	HGNC:13921	-	-	-	5	-	-	-	-	-	0,1	0,1	-	-	-	-	-	-
rs805283	6:31690147-31690147	A	intron_variant	MODIFIER	ABHD16A	ENSG00000204427	Transcript	ENST00000875896.1	protein_coding	-	2025-10-19	-	-	-	-	-	-	-	rs805283,COSV65451739	G	G/A/C	-	-1	-	HGNC	HGNC:13921	-	-	-	-	A1	-	-	0.1188	-	0,1	0,1	-	-	-	-	-	-
rs805283	6:31690147-31690147	C	intron_variant	MODIFIER	ABHD16A	ENSG00000204427	Transcript	ENST00000875896.1	protein_coding	-	2025-10-19	-	-	-	-	-	-	-	rs805283,COSV65451739	G	G/A/C	-	-1	-	HGNC	HGNC:13921	-	-	-	-	A1	-	-	-	-	0,1	0,1	-	-	-	-	-	-
rs805283	6:31690147-31690147	A	intron_variant	MODIFIER	ABHD16A	ENSG00000204427	Transcript	ENST00000875897.1	protein_coding	-	2025-09-18	-	-	-	-	-	-	-	rs805283,COSV65451739	G	G/A/C	-	-1	-	HGNC	HGNC:13921	-	-	-	-	-	-	-	0.1188	-	0,1	0,1	-	-	-	-	-	-
rs805283	6:31690147-31690147	C	intron_variant	MODIFIER	ABHD16A	ENSG00000204427	Transcript	ENST00000875897.1	protein_coding	-	2025-09-18	-	-	-	-	-	-	-	rs805283,COSV65451739	G	G/A/C	-	-1	-	HGNC	HGNC:13921	-	-	-	-	-	-	-	-	-	0,1	0,1	-	-	-	-	-	-
rs805283	6:31690147-31690147	A	intron_variant	MODIFIER	ABHD16A	ENSG00000204427	Transcript	ENST00000875898.1	protein_coding	-	2025-10-19	-	-	-	-	-	-	-	rs805283,COSV65451739	G	G/A/C	-	-1	-	HGNC	HGNC:13921	-	-	-	-	-	-	-	0.1188	-	0,1	0,1	-	-	-	-	-	-
rs805283	6:31690147-31690147	C	intron_variant	MODIFIER	ABHD16A	ENSG00000204427	Transcript	ENST00000875898.1	protein_coding	-	2025-10-19	-	-	-	-	-	-	-	rs805283,COSV65451739	G	G/A/C	-	-1	-	HGNC	HGNC:13921	-	-	-	-	-	-	-	-	-	0,1	0,1	-	-	-	-	-	-
rs805283	6:31690147-31690147	A	intron_variant	MODIFIER	ABHD16A	ENSG00000204427	Transcript	ENST00000875899.1	protein_coding	-	2025-11-20	-	-	-	-	-	-	-	rs805283,COSV65451739	G	G/A/C	-	-1	-	HGNC	HGNC:13921	-	-	-	-	-	-	-	0.1188	-	0,1	0,1	-	-	-	-	-	-
rs805283	6:31690147-31690147	C	intron_variant	MODIFIER	ABHD16A	ENSG00000204427	Transcript	ENST00000875899.1	protein_coding	-	2025-11-20	-	-	-	-	-	-	-	rs805283,COSV65451739	G	G/A/C	-	-1	-	HGNC	HGNC:13921	-	-	-	-	-	-	-	-	-	0,1	0,1	-	-	-	-	-	-
rs805283	6:31690147-31690147	A	intron_variant	MODIFIER	ABHD16A	ENSG00000204427	Transcript	ENST00000875900.1	protein_coding	-	2025-10-19	-	-	-	-	-	-	-	rs805283,COSV65451739	G	G/A/C	-	-1	-	HGNC	HGNC:13921	-	-	-	-	-	-	-	0.1188	-	0,1	0,1	-	-	-	-	-	-
rs805283	6:31690147-31690147	C	intron_variant	MODIFIER	ABHD16A	ENSG00000204427	Transcript	ENST00000875900.1	protein_coding	-	2025-10-19	-	-	-	-	-	-	-	rs805283,COSV65451739	G	G/A/C	-	-1	-	HGNC	HGNC:13921	-	-	-	-	-	-	-	-	-	0,1	0,1	-	-	-	-	-	-
rs805283	6:31690147-31690147	A	intron_variant	MODIFIER	ABHD16A	ENSG00000204427	Transcript	ENST00000875901.1	protein_coding	-	2025-10-18	-	-	-	-	-	-	-	rs805283,COSV65451739	G	G/A/C	-	-1	-	HGNC	HGNC:13921	-	-	-	-	-	-	-	0.1188	-	0,1	0,1	-	-	-	-	-	-
rs805283	6:31690147-31690147	C	intron_variant	MODIFIER	ABHD16A	ENSG00000204427	Transcript	ENST00000875901.1	protein_coding	-	2025-10-18	-	-	-	-	-	-	-	rs805283,COSV65451739	G	G/A/C	-	-1	-	HGNC	HGNC:13921	-	-	-	-	-	-	-	-	-	0,1	0,1	-	-	-	-	-	-
rs805283	6:31690147-31690147	A	intron_variant	MODIFIER	ABHD16A	ENSG00000204427	Transcript	ENST00000875902.1	protein_coding	-	2025-09-17	-	-	-	-	-	-	-	rs805283,COSV65451739	G	G/A/C	-	-1	-	HGNC	HGNC:13921	-	-	-	-	-	-	-	0.1188	-	0,1	0,1	-	-	-	-	-	-
rs805283	6:31690147-31690147	C	intron_variant	MODIFIER	ABHD16A	ENSG00000204427	Transcript	ENST00000875902.1	protein_coding	-	2025-09-17	-	-	-	-	-	-	-	rs805283,COSV65451739	G	G/A/C	-	-1	-	HGNC	HGNC:13921	-	-	-	-	-	-	-	-	-	0,1	0,1	-	-	-	-	-	-
rs805283	6:31690147-31690147	A	intron_variant	MODIFIER	ABHD16A	ENSG00000204427	Transcript	ENST00000875903.1	protein_coding	-	2025-10-19	-	-	-	-	-	-	-	rs805283,COSV65451739	G	G/A/C	-	-1	-	HGNC	HGNC:13921	-	-	-	-	-	-	-	0.1188	-	0,1	0,1	-	-	-	-	-	-
rs805283	6:31690147-31690147	C	intron_variant	MODIFIER	ABHD16A	ENSG00000204427	Transcript	ENST00000875903.1	protein_coding	-	2025-10-19	-	-	-	-	-	-	-	rs805283,COSV65451739	G	G/A/C	-	-1	-	HGNC	HGNC:13921	-	-	-	-	-	-	-	-	-	0,1	0,1	-	-	-	-	-	-
rs805283	6:31690147-31690147	A	intron_variant	MODIFIER	ABHD16A	ENSG00000204427	Transcript	ENST00000875904.1	protein_coding	-	2025-10-18	-	-	-	-	-	-	-	rs805283,COSV65451739	G	G/A/C	-	-1	-	HGNC	HGNC:13921	-	-	-	-	-	-	-	0.1188	-	0,1	0,1	-	-	-	-	-	-
rs805283	6:31690147-31690147	C	intron_variant	MODIFIER	ABHD16A	ENSG00000204427	Transcript	ENST00000875904.1	protein_coding	-	2025-10-18	-	-	-	-	-	-	-	rs805283,COSV65451739	G	G/A/C	-	-1	-	HGNC	HGNC:13921	-	-	-	-	-	-	-	-	-	0,1	0,1	-	-	-	-	-	-
rs805283	6:31690147-31690147	A	intron_variant	MODIFIER	ABHD16A	ENSG00000204427	Transcript	ENST00000875905.1	protein_coding	-	2025-10-19	-	-	-	-	-	-	-	rs805283,COSV65451739	G	G/A/C	-	-1	-	HGNC	HGNC:13921	-	-	-	-	-	-	-	0.1188	-	0,1	0,1	-	-	-	-	-	-
rs805283	6:31690147-31690147	C	intron_variant	MODIFIER	ABHD16A	ENSG00000204427	Transcript	ENST00000875905.1	protein_coding	-	2025-10-19	-	-	-	-	-	-	-	rs805283,COSV65451739	G	G/A/C	-	-1	-	HGNC	HGNC:13921	-	-	-	-	-	-	-	-	-	0,1	0,1	-	-	-	-	-	-
rs805283	6:31690147-31690147	A	intron_variant	MODIFIER	ABHD16A	ENSG00000204427	Transcript	ENST00000959092.1	protein_coding	-	2025-08-16	-	-	-	-	-	-	-	rs805283,COSV65451739	G	G/A/C	-	-1	-	HGNC	HGNC:13921	-	-	-	-	-	-	-	0.1188	-	0,1	0,1	-	-	-	-	-	-
rs805283	6:31690147-31690147	C	intron_variant	MODIFIER	ABHD16A	ENSG00000204427	Transcript	ENST00000959092.1	protein_coding	-	2025-08-16	-	-	-	-	-	-	-	rs805283,COSV65451739	G	G/A/C	-	-1	-	HGNC	HGNC:13921	-	-	-	-	-	-	-	-	-	0,1	0,1	-	-	-	-	-	-
rs805283	6:31690147-31690147	A	intron_variant	MODIFIER	ABHD16A	ENSG00000204427	Transcript	ENST00000959093.1	protein_coding	-	2025-09-18	-	-	-	-	-	-	-	rs805283,COSV65451739	G	G/A/C	-	-1	-	HGNC	HGNC:13921	-	-	-	-	-	-	-	0.1188	-	0,1	0,1	-	-	-	-	-	-
rs805283	6:31690147-31690147	C	intron_variant	MODIFIER	ABHD16A	ENSG00000204427	Transcript	ENST00000959093.1	protein_coding	-	2025-09-18	-	-	-	-	-	-	-	rs805283,COSV65451739	G	G/A/C	-	-1	-	HGNC	HGNC:13921	-	-	-	-	-	-	-	-	-	0,1	0,1	-	-	-	-	-	-
rs805283	6:31690147-31690147	A	intron_variant	MODIFIER	ABHD16A	ENSG00000204427	Transcript	ENST00000959094.1	protein_coding	-	2025-10-18	-	-	-	-	-	-	-	rs805283,COSV65451739	G	G/A/C	-	-1	-	HGNC	HGNC:13921	-	-	-	-	-	-	-	0.1188	-	0,1	0,1	-	-	-	-	-	-
rs805283	6:31690147-31690147	C	intron_variant	MODIFIER	ABHD16A	ENSG00000204427	Transcript	ENST00000959094.1	protein_coding	-	2025-10-18	-	-	-	-	-	-	-	rs805283,COSV65451739	G	G/A/C	-	-1	-	HGNC	HGNC:13921	-	-	-	-	-	-	-	-	-	0,1	0,1	-	-	-	-	-	-
rs805283	6:31690147-31690147	A	intron_variant	MODIFIER	ABHD16A	ENSG00000204427	Transcript	ENST00000959095.1	protein_coding	-	2025-10-19	-	-	-	-	-	-	-	rs805283,COSV65451739	G	G/A/C	-	-1	-	HGNC	HGNC:13921	-	-	-	-	A1	-	-	0.1188	-	0,1	0,1	-	-	-	-	-	-
rs805283	6:31690147-31690147	C	intron_variant	MODIFIER	ABHD16A	ENSG00000204427	Transcript	ENST00000959095.1	protein_coding	-	2025-10-19	-	-	-	-	-	-	-	rs805283,COSV65451739	G	G/A/C	-	-1	-	HGNC	HGNC:13921	-	-	-	-	A1	-	-	-	-	0,1	0,1	-	-	-	-	-	-
rs805283	6:31690147-31690147	A	intron_variant	MODIFIER	ABHD16A	ENSG00000204427	Transcript	ENST00000959096.1	protein_coding	-	2025-10-19	-	-	-	-	-	-	-	rs805283,COSV65451739	G	G/A/C	-	-1	-	HGNC	HGNC:13921	-	-	-	-	-	-	-	0.1188	-	0,1	0,1	-	-	-	-	-	-
rs805283	6:31690147-31690147	C	intron_variant	MODIFIER	ABHD16A	ENSG00000204427	Transcript	ENST00000959096.1	protein_coding	-	2025-10-19	-	-	-	-	-	-	-	rs805283,COSV65451739	G	G/A/C	-	-1	-	HGNC	HGNC:13921	-	-	-	-	-	-	-	-	-	0,1	0,1	-	-	-	-	-	-
rs805283	6:31690147-31690147	A	intron_variant	MODIFIER	ABHD16A	ENSG00000204427	Transcript	ENST00000959097.1	protein_coding	-	2025-08-16	-	-	-	-	-	-	-	rs805283,COSV65451739	G	G/A/C	-	-1	-	HGNC	HGNC:13921	-	-	-	-	-	-	-	0.1188	-	0,1	0,1	-	-	-	-	-	-
rs805283	6:31690147-31690147	C	intron_variant	MODIFIER	ABHD16A	ENSG00000204427	Transcript	ENST00000959097.1	protein_coding	-	2025-08-16	-	-	-	-	-	-	-	rs805283,COSV65451739	G	G/A/C	-	-1	-	HGNC	HGNC:13921	-	-	-	-	-	-	-	-	-	0,1	0,1	-	-	-	-	-	-
rs805283	6:31690147-31690147	A	intron_variant	MODIFIER	ABHD16A	ENSG00000204427	Transcript	ENST00000959098.1	protein_coding	-	2025-10-19	-	-	-	-	-	-	-	rs805283,COSV65451739	G	G/A/C	-	-1	-	HGNC	HGNC:13921	-	-	-	-	-	-	-	0.1188	-	0,1	0,1	-	-	-	-	-	-
rs805283	6:31690147-31690147	C	intron_variant	MODIFIER	ABHD16A	ENSG00000204427	Transcript	ENST00000959098.1	protein_coding	-	2025-10-19	-	-	-	-	-	-	-	rs805283,COSV65451739	G	G/A/C	-	-1	-	HGNC	HGNC:13921	-	-	-	-	-	-	-	-	-	0,1	0,1	-	-	-	-	-	-
rs805283	6:31690147-31690147	A	intron_variant	MODIFIER	ABHD16A	ENSG00000204427	Transcript	ENST00000959099.1	protein_coding	-	2025-10-18	-	-	-	-	-	-	-	rs805283,COSV65451739	G	G/A/C	-	-1	-	HGNC	HGNC:13921	-	-	-	-	-	-	-	0.1188	-	0,1	0,1	-	-	-	-	-	-
rs805283	6:31690147-31690147	C	intron_variant	MODIFIER	ABHD16A	ENSG00000204427	Transcript	ENST00000959099.1	protein_coding	-	2025-10-18	-	-	-	-	-	-	-	rs805283,COSV65451739	G	G/A/C	-	-1	-	HGNC	HGNC:13921	-	-	-	-	-	-	-	-	-	0,1	0,1	-	-	-	-	-	-
rs805283	6:31690147-31690147	A	intron_variant	MODIFIER	ABHD16A	ENSG00000204427	Transcript	ENST00000959100.1	protein_coding	-	2025-10-19	-	-	-	-	-	-	-	rs805283,COSV65451739	G	G/A/C	-	-1	-	HGNC	HGNC:13921	-	-	-	-	A1	-	-	0.1188	-	0,1	0,1	-	-	-	-	-	-
rs805283	6:31690147-31690147	C	intron_variant	MODIFIER	ABHD16A	ENSG00000204427	Transcript	ENST00000959100.1	protein_coding	-	2025-10-19	-	-	-	-	-	-	-	rs805283,COSV65451739	G	G/A/C	-	-1	-	HGNC	HGNC:13921	-	-	-	-	A1	-	-	-	-	0,1	0,1	-	-	-	-	-	-
rs805279	6:31694492-31694492	A	intron_variant	MODIFIER	ABHD16A	ENSG00000204427	Transcript	ENST00000395952.8	protein_coding	-	2025-05-19	-	-	-	-	-	-	-	rs805279	G	G/A	-	-1	-	HGNC	HGNC:13921	MANE_Select	NM_021160.3	-	1	P3	-	-	0.1182	-	-	-	-	-	-	-	-	-
rs805279	6:31694492-31694492	A	intron_variant	MODIFIER	ABHD16A	ENSG00000204427	Transcript	ENST00000440843.2	protein_coding	-	2025-03-17	-	-	-	-	-	-	-	rs805279	G	G/A	-	-1	-	HGNC	HGNC:13921	-	-	-	2	-	-	-	0.1182	-	-	-	-	-	-	-	-	-
rs805279	6:31694492-31694492	A	intron_variant,NMD_transcript_variant	MODIFIER	ABHD16A	ENSG00000204427	Transcript	ENST00000468037.1	nonsense_mediated_decay	-	2025-05-06	-	-	-	-	-	-	-	rs805279	G	G/A	-	-1	-	HGNC	HGNC:13921	-	-	-	2	-	-	-	0.1182	-	-	-	-	-	-	-	-	-
rs805279	6:31694492-31694492	A	upstream_gene_variant	MODIFIER	ABHD16A	ENSG00000204427	Transcript	ENST00000471644.5	protein_coding_CDS_not_defined	-	-	-	-	-	-	-	-	-	rs805279	G	G/A	4247	-1	-	HGNC	HGNC:13921	-	-	-	3	-	-	-	0.1182	-	-	-	-	-	-	-	-	-
rs805279	6:31694492-31694492	A	upstream_gene_variant	MODIFIER	ABHD16A	ENSG00000204427	Transcript	ENST00000475742.5	retained_intron	-	-	-	-	-	-	-	-	-	rs805279	G	G/A	3890	-1	-	HGNC	HGNC:13921	-	-	-	5	-	-	-	0.1182	-	-	-	-	-	-	-	-	-
rs805279	6:31694492-31694492	A	upstream_gene_variant	MODIFIER	ABHD16A	ENSG00000204427	Transcript	ENST00000477016.5	retained_intron	-	-	-	-	-	-	-	-	-	rs805279	G	G/A	2846	-1	-	HGNC	HGNC:13921	-	-	-	5	-	-	-	0.1182	-	-	-	-	-	-	-	-	-
rs805279	6:31694492-31694492	A	intron_variant,NMD_transcript_variant	MODIFIER	ABHD16A	ENSG00000204427	Transcript	ENST00000477462.5	nonsense_mediated_decay	-	2025-02-05	-	-	-	-	-	-	-	rs805279	G	G/A	-	-1	-	HGNC	HGNC:13921	-	-	-	3	-	-	-	0.1182	-	-	-	-	-	-	-	-	-
rs805279	6:31694492-31694492	A	intron_variant,NMD_transcript_variant	MODIFIER	ABHD16A	ENSG00000204427	Transcript	ENST00000482224.5	nonsense_mediated_decay	-	2025-04-05	-	-	-	-	-	-	-	rs805279	G	G/A	-	-1	-	HGNC	HGNC:13921	-	-	-	2	-	-	-	0.1182	-	-	-	-	-	-	-	-	-
rs805279	6:31694492-31694492	A	intron_variant,NMD_transcript_variant	MODIFIER	ABHD16A	ENSG00000204427	Transcript	ENST00000492084.5	nonsense_mediated_decay	-	2025-05-19	-	-	-	-	-	-	-	rs805279	G	G/A	-	-1	-	HGNC	HGNC:13921	-	-	-	2	-	-	-	0.1182	-	-	-	-	-	-	-	-	-
rs805279	6:31694492-31694492	A	upstream_gene_variant	MODIFIER	ABHD16A	ENSG00000204427	Transcript	ENST00000492899.1	retained_intron	-	-	-	-	-	-	-	-	-	rs805279	G	G/A	2198	-1	-	HGNC	HGNC:13921	-	-	-	2	-	-	-	0.1182	-	-	-	-	-	-	-	-	-
rs805279	6:31694492-31694492	A	intron_variant,NMD_transcript_variant	MODIFIER	ABHD16A	ENSG00000204427	Transcript	ENST00000495769.5	nonsense_mediated_decay	-	2025-04-18	-	-	-	-	-	-	-	rs805279	G	G/A	-	-1	-	HGNC	HGNC:13921	-	-	-	5	-	-	-	0.1182	-	-	-	-	-	-	-	-	-
rs805279	6:31694492-31694492	A	upstream_gene_variant	MODIFIER	ABHD16A	ENSG00000204427	Transcript	ENST00000496579.5	retained_intron	-	-	-	-	-	-	-	-	-	rs805279	G	G/A	1436	-1	-	HGNC	HGNC:13921	-	-	-	2	-	-	-	0.1182	-	-	-	-	-	-	-	-	-
rs805279	6:31694492-31694492	A	intron_variant,NMD_transcript_variant	MODIFIER	ABHD16A	ENSG00000204427	Transcript	ENST00000498420.5	nonsense_mediated_decay	-	2025-03-10	-	-	-	-	-	-	-	rs805279	G	G/A	-	-1	-	HGNC	HGNC:13921	-	-	-	5	-	-	-	0.1182	-	-	-	-	-	-	-	-	-
rs805279	6:31694492-31694492	A	intron_variant	MODIFIER	ABHD16A	ENSG00000204427	Transcript	ENST00000875896.1	protein_coding	-	2025-05-19	-	-	-	-	-	-	-	rs805279	G	G/A	-	-1	-	HGNC	HGNC:13921	-	-	-	-	A1	-	-	0.1182	-	-	-	-	-	-	-	-	-
rs805279	6:31694492-31694492	A	intron_variant	MODIFIER	ABHD16A	ENSG00000204427	Transcript	ENST00000875897.1	protein_coding	-	2025-04-18	-	-	-	-	-	-	-	rs805279	G	G/A	-	-1	-	HGNC	HGNC:13921	-	-	-	-	-	-	-	0.1182	-	-	-	-	-	-	-	-	-
rs805279	6:31694492-31694492	A	intron_variant	MODIFIER	ABHD16A	ENSG00000204427	Transcript	ENST00000875898.1	protein_coding	-	2025-05-19	-	-	-	-	-	-	-	rs805279	G	G/A	-	-1	-	HGNC	HGNC:13921	-	-	-	-	-	-	-	0.1182	-	-	-	-	-	-	-	-	-
rs805279	6:31694492-31694492	A	intron_variant	MODIFIER	ABHD16A	ENSG00000204427	Transcript	ENST00000875899.1	protein_coding	-	2025-05-20	-	-	-	-	-	-	-	rs805279	G	G/A	-	-1	-	HGNC	HGNC:13921	-	-	-	-	-	-	-	0.1182	-	-	-	-	-	-	-	-	-
rs805279	6:31694492-31694492	A	intron_variant	MODIFIER	ABHD16A	ENSG00000204427	Transcript	ENST00000875900.1	protein_coding	-	2025-05-19	-	-	-	-	-	-	-	rs805279	G	G/A	-	-1	-	HGNC	HGNC:13921	-	-	-	-	-	-	-	0.1182	-	-	-	-	-	-	-	-	-
rs805279	6:31694492-31694492	A	intron_variant	MODIFIER	ABHD16A	ENSG00000204427	Transcript	ENST00000875901.1	protein_coding	-	2025-05-18	-	-	-	-	-	-	-	rs805279	G	G/A	-	-1	-	HGNC	HGNC:13921	-	-	-	-	-	-	-	0.1182	-	-	-	-	-	-	-	-	-
rs805279	6:31694492-31694492	A	intron_variant	MODIFIER	ABHD16A	ENSG00000204427	Transcript	ENST00000875902.1	protein_coding	-	2025-05-17	-	-	-	-	-	-	-	rs805279	G	G/A	-	-1	-	HGNC	HGNC:13921	-	-	-	-	-	-	-	0.1182	-	-	-	-	-	-	-	-	-
rs805279	6:31694492-31694492	A	intron_variant	MODIFIER	ABHD16A	ENSG00000204427	Transcript	ENST00000875903.1	protein_coding	-	2025-05-19	-	-	-	-	-	-	-	rs805279	G	G/A	-	-1	-	HGNC	HGNC:13921	-	-	-	-	-	-	-	0.1182	-	-	-	-	-	-	-	-	-
rs805279	6:31694492-31694492	A	intron_variant	MODIFIER	ABHD16A	ENSG00000204427	Transcript	ENST00000875904.1	protein_coding	-	2025-05-18	-	-	-	-	-	-	-	rs805279	G	G/A	-	-1	-	HGNC	HGNC:13921	-	-	-	-	-	-	-	0.1182	-	-	-	-	-	-	-	-	-
rs805279	6:31694492-31694492	A	intron_variant	MODIFIER	ABHD16A	ENSG00000204427	Transcript	ENST00000875905.1	protein_coding	-	2025-05-19	-	-	-	-	-	-	-	rs805279	G	G/A	-	-1	-	HGNC	HGNC:13921	-	-	-	-	-	-	-	0.1182	-	-	-	-	-	-	-	-	-
rs805279	6:31694492-31694492	A	intron_variant	MODIFIER	ABHD16A	ENSG00000204427	Transcript	ENST00000959092.1	protein_coding	-	2025-05-16	-	-	-	-	-	-	-	rs805279	G	G/A	-	-1	-	HGNC	HGNC:13921	-	-	-	-	-	-	-	0.1182	-	-	-	-	-	-	-	-	-
rs805279	6:31694492-31694492	A	intron_variant	MODIFIER	ABHD16A	ENSG00000204427	Transcript	ENST00000959093.1	protein_coding	-	2025-05-18	-	-	-	-	-	-	-	rs805279	G	G/A	-	-1	-	HGNC	HGNC:13921	-	-	-	-	-	-	-	0.1182	-	-	-	-	-	-	-	-	-
rs805279	6:31694492-31694492	A	intron_variant	MODIFIER	ABHD16A	ENSG00000204427	Transcript	ENST00000959094.1	protein_coding	-	2025-05-18	-	-	-	-	-	-	-	rs805279	G	G/A	-	-1	-	HGNC	HGNC:13921	-	-	-	-	-	-	-	0.1182	-	-	-	-	-	-	-	-	-
rs805279	6:31694492-31694492	A	intron_variant	MODIFIER	ABHD16A	ENSG00000204427	Transcript	ENST00000959095.1	protein_coding	-	2025-05-19	-	-	-	-	-	-	-	rs805279	G	G/A	-	-1	-	HGNC	HGNC:13921	-	-	-	-	A1	-	-	0.1182	-	-	-	-	-	-	-	-	-
rs805279	6:31694492-31694492	A	intron_variant	MODIFIER	ABHD16A	ENSG00000204427	Transcript	ENST00000959096.1	protein_coding	-	2025-05-19	-	-	-	-	-	-	-	rs805279	G	G/A	-	-1	-	HGNC	HGNC:13921	-	-	-	-	-	-	-	0.1182	-	-	-	-	-	-	-	-	-
rs805279	6:31694492-31694492	A	intron_variant	MODIFIER	ABHD16A	ENSG00000204427	Transcript	ENST00000959097.1	protein_coding	-	2025-04-16	-	-	-	-	-	-	-	rs805279	G	G/A	-	-1	-	HGNC	HGNC:13921	-	-	-	-	-	-	-	0.1182	-	-	-	-	-	-	-	-	-
rs805279	6:31694492-31694492	A	intron_variant	MODIFIER	ABHD16A	ENSG00000204427	Transcript	ENST00000959098.1	protein_coding	-	2025-04-19	-	-	-	-	-	-	-	rs805279	G	G/A	-	-1	-	HGNC	HGNC:13921	-	-	-	-	-	-	-	0.1182	-	-	-	-	-	-	-	-	-
rs805279	6:31694492-31694492	A	intron_variant	MODIFIER	ABHD16A	ENSG00000204427	Transcript	ENST00000959099.1	protein_coding	-	2025-05-18	-	-	-	-	-	-	-	rs805279	G	G/A	-	-1	-	HGNC	HGNC:13921	-	-	-	-	-	-	-	0.1182	-	-	-	-	-	-	-	-	-
rs805279	6:31694492-31694492	A	intron_variant	MODIFIER	ABHD16A	ENSG00000204427	Transcript	ENST00000959100.1	protein_coding	-	2025-05-19	-	-	-	-	-	-	-	rs805279	G	G/A	-	-1	-	HGNC	HGNC:13921	-	-	-	-	A1	-	-	0.1182	-	-	-	-	-	-	-	-	-
rs805278	6:31694686-31694686	T	intron_variant	MODIFIER	ABHD16A	ENSG00000204427	Transcript	ENST00000395952.8	protein_coding	-	2025-05-19	-	-	-	-	-	-	-	rs805278	C	C/T	-	-1	-	HGNC	HGNC:13921	MANE_Select	NM_021160.3	-	1	P3	-	-	0.1811	-	-	-	-	-	-	-	-	-
rs805278	6:31694686-31694686	T	intron_variant	MODIFIER	ABHD16A	ENSG00000204427	Transcript	ENST00000440843.2	protein_coding	-	2025-03-17	-	-	-	-	-	-	-	rs805278	C	C/T	-	-1	-	HGNC	HGNC:13921	-	-	-	2	-	-	-	0.1811	-	-	-	-	-	-	-	-	-
rs805278	6:31694686-31694686	T	intron_variant,NMD_transcript_variant	MODIFIER	ABHD16A	ENSG00000204427	Transcript	ENST00000468037.1	nonsense_mediated_decay	-	2025-05-06	-	-	-	-	-	-	-	rs805278	C	C/T	-	-1	-	HGNC	HGNC:13921	-	-	-	2	-	-	-	0.1811	-	-	-	-	-	-	-	-	-
rs805278	6:31694686-31694686	T	upstream_gene_variant	MODIFIER	ABHD16A	ENSG00000204427	Transcript	ENST00000471644.5	protein_coding_CDS_not_defined	-	-	-	-	-	-	-	-	-	rs805278	C	C/T	4441	-1	-	HGNC	HGNC:13921	-	-	-	3	-	-	-	0.1811	-	-	-	-	-	-	-	-	-
rs805278	6:31694686-31694686	T	upstream_gene_variant	MODIFIER	ABHD16A	ENSG00000204427	Transcript	ENST00000475742.5	retained_intron	-	-	-	-	-	-	-	-	-	rs805278	C	C/T	4084	-1	-	HGNC	HGNC:13921	-	-	-	5	-	-	-	0.1811	-	-	-	-	-	-	-	-	-
rs805278	6:31694686-31694686	T	upstream_gene_variant	MODIFIER	ABHD16A	ENSG00000204427	Transcript	ENST00000477016.5	retained_intron	-	-	-	-	-	-	-	-	-	rs805278	C	C/T	3040	-1	-	HGNC	HGNC:13921	-	-	-	5	-	-	-	0.1811	-	-	-	-	-	-	-	-	-
rs805278	6:31694686-31694686	T	intron_variant,NMD_transcript_variant	MODIFIER	ABHD16A	ENSG00000204427	Transcript	ENST00000477462.5	nonsense_mediated_decay	-	2025-02-05	-	-	-	-	-	-	-	rs805278	C	C/T	-	-1	-	HGNC	HGNC:13921	-	-	-	3	-	-	-	0.1811	-	-	-	-	-	-	-	-	-
rs805278	6:31694686-31694686	T	intron_variant,NMD_transcript_variant	MODIFIER	ABHD16A	ENSG00000204427	Transcript	ENST00000482224.5	nonsense_mediated_decay	-	2025-04-05	-	-	-	-	-	-	-	rs805278	C	C/T	-	-1	-	HGNC	HGNC:13921	-	-	-	2	-	-	-	0.1811	-	-	-	-	-	-	-	-	-
rs805278	6:31694686-31694686	T	intron_variant,NMD_transcript_variant	MODIFIER	ABHD16A	ENSG00000204427	Transcript	ENST00000492084.5	nonsense_mediated_decay	-	2025-05-19	-	-	-	-	-	-	-	rs805278	C	C/T	-	-1	-	HGNC	HGNC:13921	-	-	-	2	-	-	-	0.1811	-	-	-	-	-	-	-	-	-
rs805278	6:31694686-31694686	T	upstream_gene_variant	MODIFIER	ABHD16A	ENSG00000204427	Transcript	ENST00000492899.1	retained_intron	-	-	-	-	-	-	-	-	-	rs805278	C	C/T	2392	-1	-	HGNC	HGNC:13921	-	-	-	2	-	-	-	0.1811	-	-	-	-	-	-	-	-	-
rs805278	6:31694686-31694686	T	intron_variant,NMD_transcript_variant	MODIFIER	ABHD16A	ENSG00000204427	Transcript	ENST00000495769.5	nonsense_mediated_decay	-	2025-04-18	-	-	-	-	-	-	-	rs805278	C	C/T	-	-1	-	HGNC	HGNC:13921	-	-	-	5	-	-	-	0.1811	-	-	-	-	-	-	-	-	-
rs805278	6:31694686-31694686	T	upstream_gene_variant	MODIFIER	ABHD16A	ENSG00000204427	Transcript	ENST00000496579.5	retained_intron	-	-	-	-	-	-	-	-	-	rs805278	C	C/T	1630	-1	-	HGNC	HGNC:13921	-	-	-	2	-	-	-	0.1811	-	-	-	-	-	-	-	-	-
rs805278	6:31694686-31694686	T	intron_variant,NMD_transcript_variant	MODIFIER	ABHD16A	ENSG00000204427	Transcript	ENST00000498420.5	nonsense_mediated_decay	-	2025-03-10	-	-	-	-	-	-	-	rs805278	C	C/T	-	-1	-	HGNC	HGNC:13921	-	-	-	5	-	-	-	0.1811	-	-	-	-	-	-	-	-	-
rs805278	6:31694686-31694686	T	intron_variant	MODIFIER	ABHD16A	ENSG00000204427	Transcript	ENST00000875896.1	protein_coding	-	2025-05-19	-	-	-	-	-	-	-	rs805278	C	C/T	-	-1	-	HGNC	HGNC:13921	-	-	-	-	A1	-	-	0.1811	-	-	-	-	-	-	-	-	-
rs805278	6:31694686-31694686	T	intron_variant	MODIFIER	ABHD16A	ENSG00000204427	Transcript	ENST00000875897.1	protein_coding	-	2025-04-18	-	-	-	-	-	-	-	rs805278	C	C/T	-	-1	-	HGNC	HGNC:13921	-	-	-	-	-	-	-	0.1811	-	-	-	-	-	-	-	-	-
rs805278	6:31694686-31694686	T	intron_variant	MODIFIER	ABHD16A	ENSG00000204427	Transcript	ENST00000875898.1	protein_coding	-	2025-05-19	-	-	-	-	-	-	-	rs805278	C	C/T	-	-1	-	HGNC	HGNC:13921	-	-	-	-	-	-	-	0.1811	-	-	-	-	-	-	-	-	-
rs805278	6:31694686-31694686	T	intron_variant	MODIFIER	ABHD16A	ENSG00000204427	Transcript	ENST00000875899.1	protein_coding	-	2025-05-20	-	-	-	-	-	-	-	rs805278	C	C/T	-	-1	-	HGNC	HGNC:13921	-	-	-	-	-	-	-	0.1811	-	-	-	-	-	-	-	-	-
rs805278	6:31694686-31694686	T	intron_variant	MODIFIER	ABHD16A	ENSG00000204427	Transcript	ENST00000875900.1	protein_coding	-	2025-05-19	-	-	-	-	-	-	-	rs805278	C	C/T	-	-1	-	HGNC	HGNC:13921	-	-	-	-	-	-	-	0.1811	-	-	-	-	-	-	-	-	-
rs805278	6:31694686-31694686	T	intron_variant	MODIFIER	ABHD16A	ENSG00000204427	Transcript	ENST00000875901.1	protein_coding	-	2025-05-18	-	-	-	-	-	-	-	rs805278	C	C/T	-	-1	-	HGNC	HGNC:13921	-	-	-	-	-	-	-	0.1811	-	-	-	-	-	-	-	-	-
rs805278	6:31694686-31694686	T	intron_variant	MODIFIER	ABHD16A	ENSG00000204427	Transcript	ENST00000875902.1	protein_coding	-	2025-05-17	-	-	-	-	-	-	-	rs805278	C	C/T	-	-1	-	HGNC	HGNC:13921	-	-	-	-	-	-	-	0.1811	-	-	-	-	-	-	-	-	-
rs805278	6:31694686-31694686	T	intron_variant	MODIFIER	ABHD16A	ENSG00000204427	Transcript	ENST00000875903.1	protein_coding	-	2025-05-19	-	-	-	-	-	-	-	rs805278	C	C/T	-	-1	-	HGNC	HGNC:13921	-	-	-	-	-	-	-	0.1811	-	-	-	-	-	-	-	-	-
rs805278	6:31694686-31694686	T	intron_variant	MODIFIER	ABHD16A	ENSG00000204427	Transcript	ENST00000875904.1	protein_coding	-	2025-05-18	-	-	-	-	-	-	-	rs805278	C	C/T	-	-1	-	HGNC	HGNC:13921	-	-	-	-	-	-	-	0.1811	-	-	-	-	-	-	-	-	-
rs805278	6:31694686-31694686	T	intron_variant	MODIFIER	ABHD16A	ENSG00000204427	Transcript	ENST00000875905.1	protein_coding	-	2025-05-19	-	-	-	-	-	-	-	rs805278	C	C/T	-	-1	-	HGNC	HGNC:13921	-	-	-	-	-	-	-	0.1811	-	-	-	-	-	-	-	-	-
rs805278	6:31694686-31694686	T	intron_variant	MODIFIER	ABHD16A	ENSG00000204427	Transcript	ENST00000959092.1	protein_coding	-	2025-05-16	-	-	-	-	-	-	-	rs805278	C	C/T	-	-1	-	HGNC	HGNC:13921	-	-	-	-	-	-	-	0.1811	-	-	-	-	-	-	-	-	-
rs805278	6:31694686-31694686	T	intron_variant	MODIFIER	ABHD16A	ENSG00000204427	Transcript	ENST00000959093.1	protein_coding	-	2025-05-18	-	-	-	-	-	-	-	rs805278	C	C/T	-	-1	-	HGNC	HGNC:13921	-	-	-	-	-	-	-	0.1811	-	-	-	-	-	-	-	-	-
rs805278	6:31694686-31694686	T	intron_variant	MODIFIER	ABHD16A	ENSG00000204427	Transcript	ENST00000959094.1	protein_coding	-	2025-05-18	-	-	-	-	-	-	-	rs805278	C	C/T	-	-1	-	HGNC	HGNC:13921	-	-	-	-	-	-	-	0.1811	-	-	-	-	-	-	-	-	-
rs805278	6:31694686-31694686	T	intron_variant	MODIFIER	ABHD16A	ENSG00000204427	Transcript	ENST00000959095.1	protein_coding	-	2025-05-19	-	-	-	-	-	-	-	rs805278	C	C/T	-	-1	-	HGNC	HGNC:13921	-	-	-	-	A1	-	-	0.1811	-	-	-	-	-	-	-	-	-
rs805278	6:31694686-31694686	T	intron_variant	MODIFIER	ABHD16A	ENSG00000204427	Transcript	ENST00000959096.1	protein_coding	-	2025-05-19	-	-	-	-	-	-	-	rs805278	C	C/T	-	-1	-	HGNC	HGNC:13921	-	-	-	-	-	-	-	0.1811	-	-	-	-	-	-	-	-	-
rs805278	6:31694686-31694686	T	intron_variant	MODIFIER	ABHD16A	ENSG00000204427	Transcript	ENST00000959097.1	protein_coding	-	2025-04-16	-	-	-	-	-	-	-	rs805278	C	C/T	-	-1	-	HGNC	HGNC:13921	-	-	-	-	-	-	-	0.1811	-	-	-	-	-	-	-	-	-
rs805278	6:31694686-31694686	T	intron_variant	MODIFIER	ABHD16A	ENSG00000204427	Transcript	ENST00000959098.1	protein_coding	-	2025-04-19	-	-	-	-	-	-	-	rs805278	C	C/T	-	-1	-	HGNC	HGNC:13921	-	-	-	-	-	-	-	0.1811	-	-	-	-	-	-	-	-	-
rs805278	6:31694686-31694686	T	intron_variant	MODIFIER	ABHD16A	ENSG00000204427	Transcript	ENST00000959099.1	protein_coding	-	2025-05-18	-	-	-	-	-	-	-	rs805278	C	C/T	-	-1	-	HGNC	HGNC:13921	-	-	-	-	-	-	-	0.1811	-	-	-	-	-	-	-	-	-
rs805278	6:31694686-31694686	T	intron_variant	MODIFIER	ABHD16A	ENSG00000204427	Transcript	ENST00000959100.1	protein_coding	-	2025-05-19	-	-	-	-	-	-	-	rs805278	C	C/T	-	-1	-	HGNC	HGNC:13921	-	-	-	-	A1	-	-	0.1811	-	-	-	-	-	-	-	-	-
rs805275	6:31696467-31696467	C	intron_variant	MODIFIER	ABHD16A	ENSG00000204427	Transcript	ENST00000395952.8	protein_coding	-	2025-05-19	-	-	-	-	-	-	-	rs805275	T	T/C	-	-1	-	HGNC	HGNC:13921	MANE_Select	NM_021160.3	-	1	P3	-	-	0.119	-	-	-	-	-	-	-	-	-
rs805275	6:31696467-31696467	C	intron_variant	MODIFIER	ABHD16A	ENSG00000204427	Transcript	ENST00000440843.2	protein_coding	-	2025-03-17	-	-	-	-	-	-	-	rs805275	T	T/C	-	-1	-	HGNC	HGNC:13921	-	-	-	2	-	-	-	0.119	-	-	-	-	-	-	-	-	-
rs805275	6:31696467-31696467	C	intron_variant,NMD_transcript_variant	MODIFIER	ABHD16A	ENSG00000204427	Transcript	ENST00000468037.1	nonsense_mediated_decay	-	2025-05-06	-	-	-	-	-	-	-	rs805275	T	T/C	-	-1	-	HGNC	HGNC:13921	-	-	-	2	-	-	-	0.119	-	-	-	-	-	-	-	-	-
rs805275	6:31696467-31696467	C	upstream_gene_variant	MODIFIER	ABHD16A	ENSG00000204427	Transcript	ENST00000477016.5	retained_intron	-	-	-	-	-	-	-	-	-	rs805275	T	T/C	4821	-1	-	HGNC	HGNC:13921	-	-	-	5	-	-	-	0.119	-	-	-	-	-	-	-	-	-
rs805275	6:31696467-31696467	C	intron_variant,NMD_transcript_variant	MODIFIER	ABHD16A	ENSG00000204427	Transcript	ENST00000477462.5	nonsense_mediated_decay	-	2025-02-05	-	-	-	-	-	-	-	rs805275	T	T/C	-	-1	-	HGNC	HGNC:13921	-	-	-	3	-	-	-	0.119	-	-	-	-	-	-	-	-	-
rs805275	6:31696467-31696467	C	intron_variant,NMD_transcript_variant	MODIFIER	ABHD16A	ENSG00000204427	Transcript	ENST00000482224.5	nonsense_mediated_decay	-	2025-04-05	-	-	-	-	-	-	-	rs805275	T	T/C	-	-1	-	HGNC	HGNC:13921	-	-	-	2	-	-	-	0.119	-	-	-	-	-	-	-	-	-
rs805275	6:31696467-31696467	C	intron_variant,NMD_transcript_variant	MODIFIER	ABHD16A	ENSG00000204427	Transcript	ENST00000492084.5	nonsense_mediated_decay	-	2025-05-19	-	-	-	-	-	-	-	rs805275	T	T/C	-	-1	-	HGNC	HGNC:13921	-	-	-	2	-	-	-	0.119	-	-	-	-	-	-	-	-	-
rs805275	6:31696467-31696467	C	upstream_gene_variant	MODIFIER	ABHD16A	ENSG00000204427	Transcript	ENST00000492899.1	retained_intron	-	-	-	-	-	-	-	-	-	rs805275	T	T/C	4173	-1	-	HGNC	HGNC:13921	-	-	-	2	-	-	-	0.119	-	-	-	-	-	-	-	-	-
rs805275	6:31696467-31696467	C	intron_variant,NMD_transcript_variant	MODIFIER	ABHD16A	ENSG00000204427	Transcript	ENST00000495769.5	nonsense_mediated_decay	-	2025-04-18	-	-	-	-	-	-	-	rs805275	T	T/C	-	-1	-	HGNC	HGNC:13921	-	-	-	5	-	-	-	0.119	-	-	-	-	-	-	-	-	-
rs805275	6:31696467-31696467	C	upstream_gene_variant	MODIFIER	ABHD16A	ENSG00000204427	Transcript	ENST00000496579.5	retained_intron	-	-	-	-	-	-	-	-	-	rs805275	T	T/C	3411	-1	-	HGNC	HGNC:13921	-	-	-	2	-	-	-	0.119	-	-	-	-	-	-	-	-	-
rs805275	6:31696467-31696467	C	intron_variant,NMD_transcript_variant	MODIFIER	ABHD16A	ENSG00000204427	Transcript	ENST00000498420.5	nonsense_mediated_decay	-	2025-03-10	-	-	-	-	-	-	-	rs805275	T	T/C	-	-1	-	HGNC	HGNC:13921	-	-	-	5	-	-	-	0.119	-	-	-	-	-	-	-	-	-
rs805275	6:31696467-31696467	C	downstream_gene_variant	MODIFIER	MIR4646	ENSG00000266776	Transcript	ENST00000580775.1	miRNA	-	-	-	-	-	-	-	-	-	rs805275	T	T/C	4562	-1	-	HGNC	HGNC:41543	-	-	-	-	-	-	-	0.119	-	-	-	-	-	-	-	-	-
rs805275	6:31696467-31696467	C	intron_variant	MODIFIER	ABHD16A	ENSG00000204427	Transcript	ENST00000875896.1	protein_coding	-	2025-05-19	-	-	-	-	-	-	-	rs805275	T	T/C	-	-1	-	HGNC	HGNC:13921	-	-	-	-	A1	-	-	0.119	-	-	-	-	-	-	-	-	-
rs805275	6:31696467-31696467	C	intron_variant	MODIFIER	ABHD16A	ENSG00000204427	Transcript	ENST00000875897.1	protein_coding	-	2025-04-18	-	-	-	-	-	-	-	rs805275	T	T/C	-	-1	-	HGNC	HGNC:13921	-	-	-	-	-	-	-	0.119	-	-	-	-	-	-	-	-	-
rs805275	6:31696467-31696467	C	intron_variant	MODIFIER	ABHD16A	ENSG00000204427	Transcript	ENST00000875898.1	protein_coding	-	2025-05-19	-	-	-	-	-	-	-	rs805275	T	T/C	-	-1	-	HGNC	HGNC:13921	-	-	-	-	-	-	-	0.119	-	-	-	-	-	-	-	-	-
rs805275	6:31696467-31696467	C	intron_variant	MODIFIER	ABHD16A	ENSG00000204427	Transcript	ENST00000875899.1	protein_coding	-	2025-05-20	-	-	-	-	-	-	-	rs805275	T	T/C	-	-1	-	HGNC	HGNC:13921	-	-	-	-	-	-	-	0.119	-	-	-	-	-	-	-	-	-
rs805275	6:31696467-31696467	C	intron_variant	MODIFIER	ABHD16A	ENSG00000204427	Transcript	ENST00000875900.1	protein_coding	-	2025-05-19	-	-	-	-	-	-	-	rs805275	T	T/C	-	-1	-	HGNC	HGNC:13921	-	-	-	-	-	-	-	0.119	-	-	-	-	-	-	-	-	-
rs805275	6:31696467-31696467	C	intron_variant	MODIFIER	ABHD16A	ENSG00000204427	Transcript	ENST00000875901.1	protein_coding	-	2025-05-18	-	-	-	-	-	-	-	rs805275	T	T/C	-	-1	-	HGNC	HGNC:13921	-	-	-	-	-	-	-	0.119	-	-	-	-	-	-	-	-	-
rs805275	6:31696467-31696467	C	intron_variant	MODIFIER	ABHD16A	ENSG00000204427	Transcript	ENST00000875902.1	protein_coding	-	2025-05-17	-	-	-	-	-	-	-	rs805275	T	T/C	-	-1	-	HGNC	HGNC:13921	-	-	-	-	-	-	-	0.119	-	-	-	-	-	-	-	-	-
rs805275	6:31696467-31696467	C	intron_variant	MODIFIER	ABHD16A	ENSG00000204427	Transcript	ENST00000875903.1	protein_coding	-	2025-05-19	-	-	-	-	-	-	-	rs805275	T	T/C	-	-1	-	HGNC	HGNC:13921	-	-	-	-	-	-	-	0.119	-	-	-	-	-	-	-	-	-
rs805275	6:31696467-31696467	C	intron_variant	MODIFIER	ABHD16A	ENSG00000204427	Transcript	ENST00000875904.1	protein_coding	-	2025-05-18	-	-	-	-	-	-	-	rs805275	T	T/C	-	-1	-	HGNC	HGNC:13921	-	-	-	-	-	-	-	0.119	-	-	-	-	-	-	-	-	-
rs805275	6:31696467-31696467	C	intron_variant	MODIFIER	ABHD16A	ENSG00000204427	Transcript	ENST00000875905.1	protein_coding	-	2025-05-19	-	-	-	-	-	-	-	rs805275	T	T/C	-	-1	-	HGNC	HGNC:13921	-	-	-	-	-	-	-	0.119	-	-	-	-	-	-	-	-	-
rs805275	6:31696467-31696467	C	intron_variant	MODIFIER	ABHD16A	ENSG00000204427	Transcript	ENST00000959092.1	protein_coding	-	2025-05-16	-	-	-	-	-	-	-	rs805275	T	T/C	-	-1	-	HGNC	HGNC:13921	-	-	-	-	-	-	-	0.119	-	-	-	-	-	-	-	-	-
rs805275	6:31696467-31696467	C	intron_variant	MODIFIER	ABHD16A	ENSG00000204427	Transcript	ENST00000959093.1	protein_coding	-	2025-05-18	-	-	-	-	-	-	-	rs805275	T	T/C	-	-1	-	HGNC	HGNC:13921	-	-	-	-	-	-	-	0.119	-	-	-	-	-	-	-	-	-
rs805275	6:31696467-31696467	C	intron_variant	MODIFIER	ABHD16A	ENSG00000204427	Transcript	ENST00000959094.1	protein_coding	-	2025-05-18	-	-	-	-	-	-	-	rs805275	T	T/C	-	-1	-	HGNC	HGNC:13921	-	-	-	-	-	-	-	0.119	-	-	-	-	-	-	-	-	-
rs805275	6:31696467-31696467	C	intron_variant	MODIFIER	ABHD16A	ENSG00000204427	Transcript	ENST00000959095.1	protein_coding	-	2025-05-19	-	-	-	-	-	-	-	rs805275	T	T/C	-	-1	-	HGNC	HGNC:13921	-	-	-	-	A1	-	-	0.119	-	-	-	-	-	-	-	-	-
rs805275	6:31696467-31696467	C	intron_variant	MODIFIER	ABHD16A	ENSG00000204427	Transcript	ENST00000959096.1	protein_coding	-	2025-05-19	-	-	-	-	-	-	-	rs805275	T	T/C	-	-1	-	HGNC	HGNC:13921	-	-	-	-	-	-	-	0.119	-	-	-	-	-	-	-	-	-
rs805275	6:31696467-31696467	C	intron_variant	MODIFIER	ABHD16A	ENSG00000204427	Transcript	ENST00000959097.1	protein_coding	-	2025-04-16	-	-	-	-	-	-	-	rs805275	T	T/C	-	-1	-	HGNC	HGNC:13921	-	-	-	-	-	-	-	0.119	-	-	-	-	-	-	-	-	-
rs805275	6:31696467-31696467	C	intron_variant	MODIFIER	ABHD16A	ENSG00000204427	Transcript	ENST00000959098.1	protein_coding	-	2025-04-19	-	-	-	-	-	-	-	rs805275	T	T/C	-	-1	-	HGNC	HGNC:13921	-	-	-	-	-	-	-	0.119	-	-	-	-	-	-	-	-	-
rs805275	6:31696467-31696467	C	intron_variant	MODIFIER	ABHD16A	ENSG00000204427	Transcript	ENST00000959099.1	protein_coding	-	2025-05-18	-	-	-	-	-	-	-	rs805275	T	T/C	-	-1	-	HGNC	HGNC:13921	-	-	-	-	-	-	-	0.119	-	-	-	-	-	-	-	-	-
rs805275	6:31696467-31696467	C	intron_variant	MODIFIER	ABHD16A	ENSG00000204427	Transcript	ENST00000959100.1	protein_coding	-	2025-05-19	-	-	-	-	-	-	-	rs805275	T	T/C	-	-1	-	HGNC	HGNC:13921	-	-	-	-	A1	-	-	0.119	-	-	-	-	-	-	-	-	-
rs805273	6:31697675-31697675	A	intron_variant	MODIFIER	ABHD16A	ENSG00000204427	Transcript	ENST00000395952.8	protein_coding	-	2025-04-19	-	-	-	-	-	-	-	rs805273	G	G/A	-	-1	-	HGNC	HGNC:13921	MANE_Select	NM_021160.3	-	1	P3	-	-	0.1763	-	-	1	28240269	-	-	-	-	-
rs805273	6:31697675-31697675	A	intron_variant	MODIFIER	ABHD16A	ENSG00000204427	Transcript	ENST00000440843.2	protein_coding	-	2025-02-17	-	-	-	-	-	-	-	rs805273	G	G/A	-	-1	-	HGNC	HGNC:13921	-	-	-	2	-	-	-	0.1763	-	-	1	28240269	-	-	-	-	-
rs805273	6:31697675-31697675	A	intron_variant,NMD_transcript_variant	MODIFIER	ABHD16A	ENSG00000204427	Transcript	ENST00000468037.1	nonsense_mediated_decay	-	2025-04-06	-	-	-	-	-	-	-	rs805273	G	G/A	-	-1	-	HGNC	HGNC:13921	-	-	-	2	-	-	-	0.1763	-	-	1	28240269	-	-	-	-	-
rs805273	6:31697675-31697675	A	intron_variant,NMD_transcript_variant	MODIFIER	ABHD16A	ENSG00000204427	Transcript	ENST00000477462.5	nonsense_mediated_decay	-	2025-02-05	-	-	-	-	-	-	-	rs805273	G	G/A	-	-1	-	HGNC	HGNC:13921	-	-	-	3	-	-	-	0.1763	-	-	1	28240269	-	-	-	-	-
rs805273	6:31697675-31697675	A	intron_variant,NMD_transcript_variant	MODIFIER	ABHD16A	ENSG00000204427	Transcript	ENST00000482224.5	nonsense_mediated_decay	-	2025-03-05	-	-	-	-	-	-	-	rs805273	G	G/A	-	-1	-	HGNC	HGNC:13921	-	-	-	2	-	-	-	0.1763	-	-	1	28240269	-	-	-	-	-
rs805273	6:31697675-31697675	A	intron_variant,NMD_transcript_variant	MODIFIER	ABHD16A	ENSG00000204427	Transcript	ENST00000492084.5	nonsense_mediated_decay	-	2025-04-19	-	-	-	-	-	-	-	rs805273	G	G/A	-	-1	-	HGNC	HGNC:13921	-	-	-	2	-	-	-	0.1763	-	-	1	28240269	-	-	-	-	-
rs805273	6:31697675-31697675	A	intron_variant,NMD_transcript_variant	MODIFIER	ABHD16A	ENSG00000204427	Transcript	ENST00000495769.5	nonsense_mediated_decay	-	2025-03-18	-	-	-	-	-	-	-	rs805273	G	G/A	-	-1	-	HGNC	HGNC:13921	-	-	-	5	-	-	-	0.1763	-	-	1	28240269	-	-	-	-	-
rs805273	6:31697675-31697675	A	upstream_gene_variant	MODIFIER	ABHD16A	ENSG00000204427	Transcript	ENST00000496579.5	retained_intron	-	-	-	-	-	-	-	-	-	rs805273	G	G/A	4619	-1	-	HGNC	HGNC:13921	-	-	-	2	-	-	-	0.1763	-	-	1	28240269	-	-	-	-	-
rs805273	6:31697675-31697675	A	intron_variant,NMD_transcript_variant	MODIFIER	ABHD16A	ENSG00000204427	Transcript	ENST00000498420.5	nonsense_mediated_decay	-	2025-02-10	-	-	-	-	-	-	-	rs805273	G	G/A	-	-1	-	HGNC	HGNC:13921	-	-	-	5	-	-	-	0.1763	-	-	1	28240269	-	-	-	-	-
rs805273	6:31697675-31697675	A	downstream_gene_variant	MODIFIER	MIR4646	ENSG00000266776	Transcript	ENST00000580775.1	miRNA	-	-	-	-	-	-	-	-	-	rs805273	G	G/A	3354	-1	-	HGNC	HGNC:41543	-	-	-	-	-	-	-	0.1763	-	-	1	28240269	-	-	-	-	-
rs805273	6:31697675-31697675	A	intron_variant	MODIFIER	ABHD16A	ENSG00000204427	Transcript	ENST00000875896.1	protein_coding	-	2025-04-19	-	-	-	-	-	-	-	rs805273	G	G/A	-	-1	-	HGNC	HGNC:13921	-	-	-	-	A1	-	-	0.1763	-	-	1	28240269	-	-	-	-	-
rs805273	6:31697675-31697675	A	intron_variant	MODIFIER	ABHD16A	ENSG00000204427	Transcript	ENST00000875897.1	protein_coding	-	2025-03-18	-	-	-	-	-	-	-	rs805273	G	G/A	-	-1	-	HGNC	HGNC:13921	-	-	-	-	-	-	-	0.1763	-	-	1	28240269	-	-	-	-	-
rs805273	6:31697675-31697675	A	intron_variant	MODIFIER	ABHD16A	ENSG00000204427	Transcript	ENST00000875898.1	protein_coding	-	2025-04-19	-	-	-	-	-	-	-	rs805273	G	G/A	-	-1	-	HGNC	HGNC:13921	-	-	-	-	-	-	-	0.1763	-	-	1	28240269	-	-	-	-	-
rs805273	6:31697675-31697675	A	intron_variant	MODIFIER	ABHD16A	ENSG00000204427	Transcript	ENST00000875899.1	protein_coding	-	2025-04-20	-	-	-	-	-	-	-	rs805273	G	G/A	-	-1	-	HGNC	HGNC:13921	-	-	-	-	-	-	-	0.1763	-	-	1	28240269	-	-	-	-	-
rs805273	6:31697675-31697675	A	intron_variant	MODIFIER	ABHD16A	ENSG00000204427	Transcript	ENST00000875900.1	protein_coding	-	2025-04-19	-	-	-	-	-	-	-	rs805273	G	G/A	-	-1	-	HGNC	HGNC:13921	-	-	-	-	-	-	-	0.1763	-	-	1	28240269	-	-	-	-	-
rs805273	6:31697675-31697675	A	intron_variant	MODIFIER	ABHD16A	ENSG00000204427	Transcript	ENST00000875901.1	protein_coding	-	2025-04-18	-	-	-	-	-	-	-	rs805273	G	G/A	-	-1	-	HGNC	HGNC:13921	-	-	-	-	-	-	-	0.1763	-	-	1	28240269	-	-	-	-	-
rs805273	6:31697675-31697675	A	intron_variant	MODIFIER	ABHD16A	ENSG00000204427	Transcript	ENST00000875902.1	protein_coding	-	2025-04-17	-	-	-	-	-	-	-	rs805273	G	G/A	-	-1	-	HGNC	HGNC:13921	-	-	-	-	-	-	-	0.1763	-	-	1	28240269	-	-	-	-	-
rs805273	6:31697675-31697675	A	intron_variant	MODIFIER	ABHD16A	ENSG00000204427	Transcript	ENST00000875903.1	protein_coding	-	2025-04-19	-	-	-	-	-	-	-	rs805273	G	G/A	-	-1	-	HGNC	HGNC:13921	-	-	-	-	-	-	-	0.1763	-	-	1	28240269	-	-	-	-	-
rs805273	6:31697675-31697675	A	intron_variant	MODIFIER	ABHD16A	ENSG00000204427	Transcript	ENST00000875904.1	protein_coding	-	2025-04-18	-	-	-	-	-	-	-	rs805273	G	G/A	-	-1	-	HGNC	HGNC:13921	-	-	-	-	-	-	-	0.1763	-	-	1	28240269	-	-	-	-	-
rs805273	6:31697675-31697675	A	intron_variant	MODIFIER	ABHD16A	ENSG00000204427	Transcript	ENST00000875905.1	protein_coding	-	2025-04-19	-	-	-	-	-	-	-	rs805273	G	G/A	-	-1	-	HGNC	HGNC:13921	-	-	-	-	-	-	-	0.1763	-	-	1	28240269	-	-	-	-	-
rs805273	6:31697675-31697675	A	intron_variant	MODIFIER	ABHD16A	ENSG00000204427	Transcript	ENST00000959092.1	protein_coding	-	2025-04-16	-	-	-	-	-	-	-	rs805273	G	G/A	-	-1	-	HGNC	HGNC:13921	-	-	-	-	-	-	-	0.1763	-	-	1	28240269	-	-	-	-	-
rs805273	6:31697675-31697675	A	intron_variant	MODIFIER	ABHD16A	ENSG00000204427	Transcript	ENST00000959093.1	protein_coding	-	2025-04-18	-	-	-	-	-	-	-	rs805273	G	G/A	-	-1	-	HGNC	HGNC:13921	-	-	-	-	-	-	-	0.1763	-	-	1	28240269	-	-	-	-	-
rs805273	6:31697675-31697675	A	intron_variant	MODIFIER	ABHD16A	ENSG00000204427	Transcript	ENST00000959094.1	protein_coding	-	2025-04-18	-	-	-	-	-	-	-	rs805273	G	G/A	-	-1	-	HGNC	HGNC:13921	-	-	-	-	-	-	-	0.1763	-	-	1	28240269	-	-	-	-	-
rs805273	6:31697675-31697675	A	intron_variant	MODIFIER	ABHD16A	ENSG00000204427	Transcript	ENST00000959095.1	protein_coding	-	2025-04-19	-	-	-	-	-	-	-	rs805273	G	G/A	-	-1	-	HGNC	HGNC:13921	-	-	-	-	A1	-	-	0.1763	-	-	1	28240269	-	-	-	-	-
rs805273	6:31697675-31697675	A	intron_variant	MODIFIER	ABHD16A	ENSG00000204427	Transcript	ENST00000959096.1	protein_coding	-	2025-04-19	-	-	-	-	-	-	-	rs805273	G	G/A	-	-1	-	HGNC	HGNC:13921	-	-	-	-	-	-	-	0.1763	-	-	1	28240269	-	-	-	-	-
rs805273	6:31697675-31697675	A	intron_variant	MODIFIER	ABHD16A	ENSG00000204427	Transcript	ENST00000959097.1	protein_coding	-	2025-03-16	-	-	-	-	-	-	-	rs805273	G	G/A	-	-1	-	HGNC	HGNC:13921	-	-	-	-	-	-	-	0.1763	-	-	1	28240269	-	-	-	-	-
rs805273	6:31697675-31697675	A	intron_variant	MODIFIER	ABHD16A	ENSG00000204427	Transcript	ENST00000959098.1	protein_coding	-	2025-03-19	-	-	-	-	-	-	-	rs805273	G	G/A	-	-1	-	HGNC	HGNC:13921	-	-	-	-	-	-	-	0.1763	-	-	1	28240269	-	-	-	-	-
rs805273	6:31697675-31697675	A	intron_variant	MODIFIER	ABHD16A	ENSG00000204427	Transcript	ENST00000959099.1	protein_coding	-	2025-04-18	-	-	-	-	-	-	-	rs805273	G	G/A	-	-1	-	HGNC	HGNC:13921	-	-	-	-	-	-	-	0.1763	-	-	1	28240269	-	-	-	-	-
rs805273	6:31697675-31697675	A	intron_variant	MODIFIER	ABHD16A	ENSG00000204427	Transcript	ENST00000959100.1	protein_coding	-	2025-04-19	-	-	-	-	-	-	-	rs805273	G	G/A	-	-1	-	HGNC	HGNC:13921	-	-	-	-	A1	-	-	0.1763	-	-	1	28240269	-	-	-	-	-
rs201696273	6:31698407-31698407	A	intron_variant	MODIFIER	ABHD16A	ENSG00000204427	Transcript	ENST00000395952.8	protein_coding	-	2025-04-19	-	-	-	-	-	-	-	rs201696273	T	T/A	-	-1	-	HGNC	HGNC:13921	MANE_Select	NM_021160.3	-	1	P3	-	-	-	-	-	-	-	-	-	-	-	-
rs201696273	6:31698407-31698407	A	intron_variant	MODIFIER	ABHD16A	ENSG00000204427	Transcript	ENST00000440843.2	protein_coding	-	2025-02-17	-	-	-	-	-	-	-	rs201696273	T	T/A	-	-1	-	HGNC	HGNC:13921	-	-	-	2	-	-	-	-	-	-	-	-	-	-	-	-	-
rs201696273	6:31698407-31698407	A	intron_variant,NMD_transcript_variant	MODIFIER	ABHD16A	ENSG00000204427	Transcript	ENST00000468037.1	nonsense_mediated_decay	-	2025-04-06	-	-	-	-	-	-	-	rs201696273	T	T/A	-	-1	-	HGNC	HGNC:13921	-	-	-	2	-	-	-	-	-	-	-	-	-	-	-	-	-
rs201696273	6:31698407-31698407	A	intron_variant,NMD_transcript_variant	MODIFIER	ABHD16A	ENSG00000204427	Transcript	ENST00000477462.5	nonsense_mediated_decay	-	2025-02-05	-	-	-	-	-	-	-	rs201696273	T	T/A	-	-1	-	HGNC	HGNC:13921	-	-	-	3	-	-	-	-	-	-	-	-	-	-	-	-	-
rs201696273	6:31698407-31698407	A	intron_variant,NMD_transcript_variant	MODIFIER	ABHD16A	ENSG00000204427	Transcript	ENST00000482224.5	nonsense_mediated_decay	-	2025-03-05	-	-	-	-	-	-	-	rs201696273	T	T/A	-	-1	-	HGNC	HGNC:13921	-	-	-	2	-	-	-	-	-	-	-	-	-	-	-	-	-
rs201696273	6:31698407-31698407	A	intron_variant,NMD_transcript_variant	MODIFIER	ABHD16A	ENSG00000204427	Transcript	ENST00000492084.5	nonsense_mediated_decay	-	2025-04-19	-	-	-	-	-	-	-	rs201696273	T	T/A	-	-1	-	HGNC	HGNC:13921	-	-	-	2	-	-	-	-	-	-	-	-	-	-	-	-	-
rs201696273	6:31698407-31698407	A	intron_variant,NMD_transcript_variant	MODIFIER	ABHD16A	ENSG00000204427	Transcript	ENST00000495769.5	nonsense_mediated_decay	-	2025-03-18	-	-	-	-	-	-	-	rs201696273	T	T/A	-	-1	-	HGNC	HGNC:13921	-	-	-	5	-	-	-	-	-	-	-	-	-	-	-	-	-
rs201696273	6:31698407-31698407	A	intron_variant,NMD_transcript_variant	MODIFIER	ABHD16A	ENSG00000204427	Transcript	ENST00000498420.5	nonsense_mediated_decay	-	2025-02-10	-	-	-	-	-	-	-	rs201696273	T	T/A	-	-1	-	HGNC	HGNC:13921	-	-	-	5	-	-	-	-	-	-	-	-	-	-	-	-	-
rs201696273	6:31698407-31698407	A	downstream_gene_variant	MODIFIER	MIR4646	ENSG00000266776	Transcript	ENST00000580775.1	miRNA	-	-	-	-	-	-	-	-	-	rs201696273	T	T/A	2622	-1	-	HGNC	HGNC:41543	-	-	-	-	-	-	-	-	-	-	-	-	-	-	-	-	-
rs201696273	6:31698407-31698407	A	intron_variant	MODIFIER	ABHD16A	ENSG00000204427	Transcript	ENST00000875896.1	protein_coding	-	2025-04-19	-	-	-	-	-	-	-	rs201696273	T	T/A	-	-1	-	HGNC	HGNC:13921	-	-	-	-	A1	-	-	-	-	-	-	-	-	-	-	-	-
rs201696273	6:31698407-31698407	A	intron_variant	MODIFIER	ABHD16A	ENSG00000204427	Transcript	ENST00000875897.1	protein_coding	-	2025-03-18	-	-	-	-	-	-	-	rs201696273	T	T/A	-	-1	-	HGNC	HGNC:13921	-	-	-	-	-	-	-	-	-	-	-	-	-	-	-	-	-
rs201696273	6:31698407-31698407	A	intron_variant	MODIFIER	ABHD16A	ENSG00000204427	Transcript	ENST00000875898.1	protein_coding	-	2025-04-19	-	-	-	-	-	-	-	rs201696273	T	T/A	-	-1	-	HGNC	HGNC:13921	-	-	-	-	-	-	-	-	-	-	-	-	-	-	-	-	-
rs201696273	6:31698407-31698407	A	intron_variant	MODIFIER	ABHD16A	ENSG00000204427	Transcript	ENST00000875899.1	protein_coding	-	2025-04-20	-	-	-	-	-	-	-	rs201696273	T	T/A	-	-1	-	HGNC	HGNC:13921	-	-	-	-	-	-	-	-	-	-	-	-	-	-	-	-	-
rs201696273	6:31698407-31698407	A	intron_variant	MODIFIER	ABHD16A	ENSG00000204427	Transcript	ENST00000875900.1	protein_coding	-	2025-04-19	-	-	-	-	-	-	-	rs201696273	T	T/A	-	-1	-	HGNC	HGNC:13921	-	-	-	-	-	-	-	-	-	-	-	-	-	-	-	-	-
rs201696273	6:31698407-31698407	A	intron_variant	MODIFIER	ABHD16A	ENSG00000204427	Transcript	ENST00000875901.1	protein_coding	-	2025-04-18	-	-	-	-	-	-	-	rs201696273	T	T/A	-	-1	-	HGNC	HGNC:13921	-	-	-	-	-	-	-	-	-	-	-	-	-	-	-	-	-
rs201696273	6:31698407-31698407	A	intron_variant	MODIFIER	ABHD16A	ENSG00000204427	Transcript	ENST00000875902.1	protein_coding	-	2025-04-17	-	-	-	-	-	-	-	rs201696273	T	T/A	-	-1	-	HGNC	HGNC:13921	-	-	-	-	-	-	-	-	-	-	-	-	-	-	-	-	-
rs201696273	6:31698407-31698407	A	intron_variant	MODIFIER	ABHD16A	ENSG00000204427	Transcript	ENST00000875903.1	protein_coding	-	2025-04-19	-	-	-	-	-	-	-	rs201696273	T	T/A	-	-1	-	HGNC	HGNC:13921	-	-	-	-	-	-	-	-	-	-	-	-	-	-	-	-	-
rs201696273	6:31698407-31698407	A	intron_variant	MODIFIER	ABHD16A	ENSG00000204427	Transcript	ENST00000875904.1	protein_coding	-	2025-04-18	-	-	-	-	-	-	-	rs201696273	T	T/A	-	-1	-	HGNC	HGNC:13921	-	-	-	-	-	-	-	-	-	-	-	-	-	-	-	-	-
rs201696273	6:31698407-31698407	A	intron_variant	MODIFIER	ABHD16A	ENSG00000204427	Transcript	ENST00000875905.1	protein_coding	-	2025-04-19	-	-	-	-	-	-	-	rs201696273	T	T/A	-	-1	-	HGNC	HGNC:13921	-	-	-	-	-	-	-	-	-	-	-	-	-	-	-	-	-
rs201696273	6:31698407-31698407	A	intron_variant	MODIFIER	ABHD16A	ENSG00000204427	Transcript	ENST00000959092.1	protein_coding	-	2025-04-16	-	-	-	-	-	-	-	rs201696273	T	T/A	-	-1	-	HGNC	HGNC:13921	-	-	-	-	-	-	-	-	-	-	-	-	-	-	-	-	-
rs201696273	6:31698407-31698407	A	intron_variant	MODIFIER	ABHD16A	ENSG00000204427	Transcript	ENST00000959093.1	protein_coding	-	2025-04-18	-	-	-	-	-	-	-	rs201696273	T	T/A	-	-1	-	HGNC	HGNC:13921	-	-	-	-	-	-	-	-	-	-	-	-	-	-	-	-	-
rs201696273	6:31698407-31698407	A	intron_variant	MODIFIER	ABHD16A	ENSG00000204427	Transcript	ENST00000959094.1	protein_coding	-	2025-04-18	-	-	-	-	-	-	-	rs201696273	T	T/A	-	-1	-	HGNC	HGNC:13921	-	-	-	-	-	-	-	-	-	-	-	-	-	-	-	-	-
rs201696273	6:31698407-31698407	A	intron_variant	MODIFIER	ABHD16A	ENSG00000204427	Transcript	ENST00000959095.1	protein_coding	-	2025-04-19	-	-	-	-	-	-	-	rs201696273	T	T/A	-	-1	-	HGNC	HGNC:13921	-	-	-	-	A1	-	-	-	-	-	-	-	-	-	-	-	-
rs201696273	6:31698407-31698407	A	intron_variant	MODIFIER	ABHD16A	ENSG00000204427	Transcript	ENST00000959096.1	protein_coding	-	2025-04-19	-	-	-	-	-	-	-	rs201696273	T	T/A	-	-1	-	HGNC	HGNC:13921	-	-	-	-	-	-	-	-	-	-	-	-	-	-	-	-	-
rs201696273	6:31698407-31698407	A	intron_variant	MODIFIER	ABHD16A	ENSG00000204427	Transcript	ENST00000959097.1	protein_coding	-	2025-03-16	-	-	-	-	-	-	-	rs201696273	T	T/A	-	-1	-	HGNC	HGNC:13921	-	-	-	-	-	-	-	-	-	-	-	-	-	-	-	-	-
rs201696273	6:31698407-31698407	A	intron_variant	MODIFIER	ABHD16A	ENSG00000204427	Transcript	ENST00000959098.1	protein_coding	-	2025-03-19	-	-	-	-	-	-	-	rs201696273	T	T/A	-	-1	-	HGNC	HGNC:13921	-	-	-	-	-	-	-	-	-	-	-	-	-	-	-	-	-
rs201696273	6:31698407-31698407	A	intron_variant	MODIFIER	ABHD16A	ENSG00000204427	Transcript	ENST00000959099.1	protein_coding	-	2025-04-18	-	-	-	-	-	-	-	rs201696273	T	T/A	-	-1	-	HGNC	HGNC:13921	-	-	-	-	-	-	-	-	-	-	-	-	-	-	-	-	-
rs201696273	6:31698407-31698407	A	intron_variant	MODIFIER	ABHD16A	ENSG00000204427	Transcript	ENST00000959100.1	protein_coding	-	2025-04-19	-	-	-	-	-	-	-	rs201696273	T	T/A	-	-1	-	HGNC	HGNC:13921	-	-	-	-	A1	-	-	-	-	-	-	-	-	-	-	-	-
rs1266074	6:31698774-31698774	G	intron_variant	MODIFIER	ABHD16A	ENSG00000204427	Transcript	ENST00000395952.8	protein_coding	-	2025-04-19	-	-	-	-	-	-	-	rs1266074	C	C/G/T	-	-1	-	HGNC	HGNC:13921	MANE_Select	NM_021160.3	-	1	P3	-	-	-	-	-	-	-	-	-	-	-	-
rs1266074	6:31698774-31698774	T	intron_variant	MODIFIER	ABHD16A	ENSG00000204427	Transcript	ENST00000395952.8	protein_coding	-	2025-04-19	-	-	-	-	-	-	-	rs1266074	C	C/G/T	-	-1	-	HGNC	HGNC:13921	MANE_Select	NM_021160.3	-	1	P3	-	-	0.1815	-	-	-	-	-	-	-	-	-
rs1266074	6:31698774-31698774	G	intron_variant	MODIFIER	ABHD16A	ENSG00000204427	Transcript	ENST00000440843.2	protein_coding	-	2025-02-17	-	-	-	-	-	-	-	rs1266074	C	C/G/T	-	-1	-	HGNC	HGNC:13921	-	-	-	2	-	-	-	-	-	-	-	-	-	-	-	-	-
rs1266074	6:31698774-31698774	T	intron_variant	MODIFIER	ABHD16A	ENSG00000204427	Transcript	ENST00000440843.2	protein_coding	-	2025-02-17	-	-	-	-	-	-	-	rs1266074	C	C/G/T	-	-1	-	HGNC	HGNC:13921	-	-	-	2	-	-	-	0.1815	-	-	-	-	-	-	-	-	-
rs1266074	6:31698774-31698774	G	intron_variant,NMD_transcript_variant	MODIFIER	ABHD16A	ENSG00000204427	Transcript	ENST00000468037.1	nonsense_mediated_decay	-	2025-04-06	-	-	-	-	-	-	-	rs1266074	C	C/G/T	-	-1	-	HGNC	HGNC:13921	-	-	-	2	-	-	-	-	-	-	-	-	-	-	-	-	-
rs1266074	6:31698774-31698774	T	intron_variant,NMD_transcript_variant	MODIFIER	ABHD16A	ENSG00000204427	Transcript	ENST00000468037.1	nonsense_mediated_decay	-	2025-04-06	-	-	-	-	-	-	-	rs1266074	C	C/G/T	-	-1	-	HGNC	HGNC:13921	-	-	-	2	-	-	-	0.1815	-	-	-	-	-	-	-	-	-
rs1266074	6:31698774-31698774	G	intron_variant,NMD_transcript_variant	MODIFIER	ABHD16A	ENSG00000204427	Transcript	ENST00000477462.5	nonsense_mediated_decay	-	2025-02-05	-	-	-	-	-	-	-	rs1266074	C	C/G/T	-	-1	-	HGNC	HGNC:13921	-	-	-	3	-	-	-	-	-	-	-	-	-	-	-	-	-
rs1266074	6:31698774-31698774	T	intron_variant,NMD_transcript_variant	MODIFIER	ABHD16A	ENSG00000204427	Transcript	ENST00000477462.5	nonsense_mediated_decay	-	2025-02-05	-	-	-	-	-	-	-	rs1266074	C	C/G/T	-	-1	-	HGNC	HGNC:13921	-	-	-	3	-	-	-	0.1815	-	-	-	-	-	-	-	-	-
rs1266074	6:31698774-31698774	G	intron_variant,NMD_transcript_variant	MODIFIER	ABHD16A	ENSG00000204427	Transcript	ENST00000482224.5	nonsense_mediated_decay	-	2025-03-05	-	-	-	-	-	-	-	rs1266074	C	C/G/T	-	-1	-	HGNC	HGNC:13921	-	-	-	2	-	-	-	-	-	-	-	-	-	-	-	-	-
rs1266074	6:31698774-31698774	T	intron_variant,NMD_transcript_variant	MODIFIER	ABHD16A	ENSG00000204427	Transcript	ENST00000482224.5	nonsense_mediated_decay	-	2025-03-05	-	-	-	-	-	-	-	rs1266074	C	C/G/T	-	-1	-	HGNC	HGNC:13921	-	-	-	2	-	-	-	0.1815	-	-	-	-	-	-	-	-	-
rs1266074	6:31698774-31698774	G	intron_variant,NMD_transcript_variant	MODIFIER	ABHD16A	ENSG00000204427	Transcript	ENST00000492084.5	nonsense_mediated_decay	-	2025-04-19	-	-	-	-	-	-	-	rs1266074	C	C/G/T	-	-1	-	HGNC	HGNC:13921	-	-	-	2	-	-	-	-	-	-	-	-	-	-	-	-	-
rs1266074	6:31698774-31698774	T	intron_variant,NMD_transcript_variant	MODIFIER	ABHD16A	ENSG00000204427	Transcript	ENST00000492084.5	nonsense_mediated_decay	-	2025-04-19	-	-	-	-	-	-	-	rs1266074	C	C/G/T	-	-1	-	HGNC	HGNC:13921	-	-	-	2	-	-	-	0.1815	-	-	-	-	-	-	-	-	-
rs1266074	6:31698774-31698774	G	intron_variant,NMD_transcript_variant	MODIFIER	ABHD16A	ENSG00000204427	Transcript	ENST00000495769.5	nonsense_mediated_decay	-	2025-03-18	-	-	-	-	-	-	-	rs1266074	C	C/G/T	-	-1	-	HGNC	HGNC:13921	-	-	-	5	-	-	-	-	-	-	-	-	-	-	-	-	-
rs1266074	6:31698774-31698774	T	intron_variant,NMD_transcript_variant	MODIFIER	ABHD16A	ENSG00000204427	Transcript	ENST00000495769.5	nonsense_mediated_decay	-	2025-03-18	-	-	-	-	-	-	-	rs1266074	C	C/G/T	-	-1	-	HGNC	HGNC:13921	-	-	-	5	-	-	-	0.1815	-	-	-	-	-	-	-	-	-
rs1266074	6:31698774-31698774	G	intron_variant,NMD_transcript_variant	MODIFIER	ABHD16A	ENSG00000204427	Transcript	ENST00000498420.5	nonsense_mediated_decay	-	2025-02-10	-	-	-	-	-	-	-	rs1266074	C	C/G/T	-	-1	-	HGNC	HGNC:13921	-	-	-	5	-	-	-	-	-	-	-	-	-	-	-	-	-
rs1266074	6:31698774-31698774	T	intron_variant,NMD_transcript_variant	MODIFIER	ABHD16A	ENSG00000204427	Transcript	ENST00000498420.5	nonsense_mediated_decay	-	2025-02-10	-	-	-	-	-	-	-	rs1266074	C	C/G/T	-	-1	-	HGNC	HGNC:13921	-	-	-	5	-	-	-	0.1815	-	-	-	-	-	-	-	-	-
rs1266074	6:31698774-31698774	G	downstream_gene_variant	MODIFIER	MIR4646	ENSG00000266776	Transcript	ENST00000580775.1	miRNA	-	-	-	-	-	-	-	-	-	rs1266074	C	C/G/T	2255	-1	-	HGNC	HGNC:41543	-	-	-	-	-	-	-	-	-	-	-	-	-	-	-	-	-
rs1266074	6:31698774-31698774	T	downstream_gene_variant	MODIFIER	MIR4646	ENSG00000266776	Transcript	ENST00000580775.1	miRNA	-	-	-	-	-	-	-	-	-	rs1266074	C	C/G/T	2255	-1	-	HGNC	HGNC:41543	-	-	-	-	-	-	-	0.1815	-	-	-	-	-	-	-	-	-
rs1266074	6:31698774-31698774	G	intron_variant	MODIFIER	ABHD16A	ENSG00000204427	Transcript	ENST00000875896.1	protein_coding	-	2025-04-19	-	-	-	-	-	-	-	rs1266074	C	C/G/T	-	-1	-	HGNC	HGNC:13921	-	-	-	-	A1	-	-	-	-	-	-	-	-	-	-	-	-
rs1266074	6:31698774-31698774	T	intron_variant	MODIFIER	ABHD16A	ENSG00000204427	Transcript	ENST00000875896.1	protein_coding	-	2025-04-19	-	-	-	-	-	-	-	rs1266074	C	C/G/T	-	-1	-	HGNC	HGNC:13921	-	-	-	-	A1	-	-	0.1815	-	-	-	-	-	-	-	-	-
rs1266074	6:31698774-31698774	G	intron_variant	MODIFIER	ABHD16A	ENSG00000204427	Transcript	ENST00000875897.1	protein_coding	-	2025-03-18	-	-	-	-	-	-	-	rs1266074	C	C/G/T	-	-1	-	HGNC	HGNC:13921	-	-	-	-	-	-	-	-	-	-	-	-	-	-	-	-	-
rs1266074	6:31698774-31698774	T	intron_variant	MODIFIER	ABHD16A	ENSG00000204427	Transcript	ENST00000875897.1	protein_coding	-	2025-03-18	-	-	-	-	-	-	-	rs1266074	C	C/G/T	-	-1	-	HGNC	HGNC:13921	-	-	-	-	-	-	-	0.1815	-	-	-	-	-	-	-	-	-
rs1266074	6:31698774-31698774	G	intron_variant	MODIFIER	ABHD16A	ENSG00000204427	Transcript	ENST00000875898.1	protein_coding	-	2025-04-19	-	-	-	-	-	-	-	rs1266074	C	C/G/T	-	-1	-	HGNC	HGNC:13921	-	-	-	-	-	-	-	-	-	-	-	-	-	-	-	-	-
rs1266074	6:31698774-31698774	T	intron_variant	MODIFIER	ABHD16A	ENSG00000204427	Transcript	ENST00000875898.1	protein_coding	-	2025-04-19	-	-	-	-	-	-	-	rs1266074	C	C/G/T	-	-1	-	HGNC	HGNC:13921	-	-	-	-	-	-	-	0.1815	-	-	-	-	-	-	-	-	-
rs1266074	6:31698774-31698774	G	intron_variant	MODIFIER	ABHD16A	ENSG00000204427	Transcript	ENST00000875899.1	protein_coding	-	2025-04-20	-	-	-	-	-	-	-	rs1266074	C	C/G/T	-	-1	-	HGNC	HGNC:13921	-	-	-	-	-	-	-	-	-	-	-	-	-	-	-	-	-
rs1266074	6:31698774-31698774	T	intron_variant	MODIFIER	ABHD16A	ENSG00000204427	Transcript	ENST00000875899.1	protein_coding	-	2025-04-20	-	-	-	-	-	-	-	rs1266074	C	C/G/T	-	-1	-	HGNC	HGNC:13921	-	-	-	-	-	-	-	0.1815	-	-	-	-	-	-	-	-	-
rs1266074	6:31698774-31698774	G	intron_variant	MODIFIER	ABHD16A	ENSG00000204427	Transcript	ENST00000875900.1	protein_coding	-	2025-04-19	-	-	-	-	-	-	-	rs1266074	C	C/G/T	-	-1	-	HGNC	HGNC:13921	-	-	-	-	-	-	-	-	-	-	-	-	-	-	-	-	-
rs1266074	6:31698774-31698774	T	intron_variant	MODIFIER	ABHD16A	ENSG00000204427	Transcript	ENST00000875900.1	protein_coding	-	2025-04-19	-	-	-	-	-	-	-	rs1266074	C	C/G/T	-	-1	-	HGNC	HGNC:13921	-	-	-	-	-	-	-	0.1815	-	-	-	-	-	-	-	-	-
rs1266074	6:31698774-31698774	G	intron_variant	MODIFIER	ABHD16A	ENSG00000204427	Transcript	ENST00000875901.1	protein_coding	-	2025-04-18	-	-	-	-	-	-	-	rs1266074	C	C/G/T	-	-1	-	HGNC	HGNC:13921	-	-	-	-	-	-	-	-	-	-	-	-	-	-	-	-	-
rs1266074	6:31698774-31698774	T	intron_variant	MODIFIER	ABHD16A	ENSG00000204427	Transcript	ENST00000875901.1	protein_coding	-	2025-04-18	-	-	-	-	-	-	-	rs1266074	C	C/G/T	-	-1	-	HGNC	HGNC:13921	-	-	-	-	-	-	-	0.1815	-	-	-	-	-	-	-	-	-
rs1266074	6:31698774-31698774	G	intron_variant	MODIFIER	ABHD16A	ENSG00000204427	Transcript	ENST00000875902.1	protein_coding	-	2025-04-17	-	-	-	-	-	-	-	rs1266074	C	C/G/T	-	-1	-	HGNC	HGNC:13921	-	-	-	-	-	-	-	-	-	-	-	-	-	-	-	-	-
rs1266074	6:31698774-31698774	T	intron_variant	MODIFIER	ABHD16A	ENSG00000204427	Transcript	ENST00000875902.1	protein_coding	-	2025-04-17	-	-	-	-	-	-	-	rs1266074	C	C/G/T	-	-1	-	HGNC	HGNC:13921	-	-	-	-	-	-	-	0.1815	-	-	-	-	-	-	-	-	-
rs1266074	6:31698774-31698774	G	intron_variant	MODIFIER	ABHD16A	ENSG00000204427	Transcript	ENST00000875903.1	protein_coding	-	2025-04-19	-	-	-	-	-	-	-	rs1266074	C	C/G/T	-	-1	-	HGNC	HGNC:13921	-	-	-	-	-	-	-	-	-	-	-	-	-	-	-	-	-
rs1266074	6:31698774-31698774	T	intron_variant	MODIFIER	ABHD16A	ENSG00000204427	Transcript	ENST00000875903.1	protein_coding	-	2025-04-19	-	-	-	-	-	-	-	rs1266074	C	C/G/T	-	-1	-	HGNC	HGNC:13921	-	-	-	-	-	-	-	0.1815	-	-	-	-	-	-	-	-	-
rs1266074	6:31698774-31698774	G	intron_variant	MODIFIER	ABHD16A	ENSG00000204427	Transcript	ENST00000875904.1	protein_coding	-	2025-04-18	-	-	-	-	-	-	-	rs1266074	C	C/G/T	-	-1	-	HGNC	HGNC:13921	-	-	-	-	-	-	-	-	-	-	-	-	-	-	-	-	-
rs1266074	6:31698774-31698774	T	intron_variant	MODIFIER	ABHD16A	ENSG00000204427	Transcript	ENST00000875904.1	protein_coding	-	2025-04-18	-	-	-	-	-	-	-	rs1266074	C	C/G/T	-	-1	-	HGNC	HGNC:13921	-	-	-	-	-	-	-	0.1815	-	-	-	-	-	-	-	-	-
rs1266074	6:31698774-31698774	G	intron_variant	MODIFIER	ABHD16A	ENSG00000204427	Transcript	ENST00000875905.1	protein_coding	-	2025-04-19	-	-	-	-	-	-	-	rs1266074	C	C/G/T	-	-1	-	HGNC	HGNC:13921	-	-	-	-	-	-	-	-	-	-	-	-	-	-	-	-	-
rs1266074	6:31698774-31698774	T	intron_variant	MODIFIER	ABHD16A	ENSG00000204427	Transcript	ENST00000875905.1	protein_coding	-	2025-04-19	-	-	-	-	-	-	-	rs1266074	C	C/G/T	-	-1	-	HGNC	HGNC:13921	-	-	-	-	-	-	-	0.1815	-	-	-	-	-	-	-	-	-
rs1266074	6:31698774-31698774	G	intron_variant	MODIFIER	ABHD16A	ENSG00000204427	Transcript	ENST00000959092.1	protein_coding	-	2025-04-16	-	-	-	-	-	-	-	rs1266074	C	C/G/T	-	-1	-	HGNC	HGNC:13921	-	-	-	-	-	-	-	-	-	-	-	-	-	-	-	-	-
rs1266074	6:31698774-31698774	T	intron_variant	MODIFIER	ABHD16A	ENSG00000204427	Transcript	ENST00000959092.1	protein_coding	-	2025-04-16	-	-	-	-	-	-	-	rs1266074	C	C/G/T	-	-1	-	HGNC	HGNC:13921	-	-	-	-	-	-	-	0.1815	-	-	-	-	-	-	-	-	-
rs1266074	6:31698774-31698774	G	intron_variant	MODIFIER	ABHD16A	ENSG00000204427	Transcript	ENST00000959093.1	protein_coding	-	2025-04-18	-	-	-	-	-	-	-	rs1266074	C	C/G/T	-	-1	-	HGNC	HGNC:13921	-	-	-	-	-	-	-	-	-	-	-	-	-	-	-	-	-
rs1266074	6:31698774-31698774	T	intron_variant	MODIFIER	ABHD16A	ENSG00000204427	Transcript	ENST00000959093.1	protein_coding	-	2025-04-18	-	-	-	-	-	-	-	rs1266074	C	C/G/T	-	-1	-	HGNC	HGNC:13921	-	-	-	-	-	-	-	0.1815	-	-	-	-	-	-	-	-	-
rs1266074	6:31698774-31698774	G	intron_variant	MODIFIER	ABHD16A	ENSG00000204427	Transcript	ENST00000959094.1	protein_coding	-	2025-04-18	-	-	-	-	-	-	-	rs1266074	C	C/G/T	-	-1	-	HGNC	HGNC:13921	-	-	-	-	-	-	-	-	-	-	-	-	-	-	-	-	-
rs1266074	6:31698774-31698774	T	intron_variant	MODIFIER	ABHD16A	ENSG00000204427	Transcript	ENST00000959094.1	protein_coding	-	2025-04-18	-	-	-	-	-	-	-	rs1266074	C	C/G/T	-	-1	-	HGNC	HGNC:13921	-	-	-	-	-	-	-	0.1815	-	-	-	-	-	-	-	-	-
rs1266074	6:31698774-31698774	G	intron_variant	MODIFIER	ABHD16A	ENSG00000204427	Transcript	ENST00000959095.1	protein_coding	-	2025-04-19	-	-	-	-	-	-	-	rs1266074	C	C/G/T	-	-1	-	HGNC	HGNC:13921	-	-	-	-	A1	-	-	-	-	-	-	-	-	-	-	-	-
rs1266074	6:31698774-31698774	T	intron_variant	MODIFIER	ABHD16A	ENSG00000204427	Transcript	ENST00000959095.1	protein_coding	-	2025-04-19	-	-	-	-	-	-	-	rs1266074	C	C/G/T	-	-1	-	HGNC	HGNC:13921	-	-	-	-	A1	-	-	0.1815	-	-	-	-	-	-	-	-	-
rs1266074	6:31698774-31698774	G	intron_variant	MODIFIER	ABHD16A	ENSG00000204427	Transcript	ENST00000959096.1	protein_coding	-	2025-04-19	-	-	-	-	-	-	-	rs1266074	C	C/G/T	-	-1	-	HGNC	HGNC:13921	-	-	-	-	-	-	-	-	-	-	-	-	-	-	-	-	-
rs1266074	6:31698774-31698774	T	intron_variant	MODIFIER	ABHD16A	ENSG00000204427	Transcript	ENST00000959096.1	protein_coding	-	2025-04-19	-	-	-	-	-	-	-	rs1266074	C	C/G/T	-	-1	-	HGNC	HGNC:13921	-	-	-	-	-	-	-	0.1815	-	-	-	-	-	-	-	-	-
rs1266074	6:31698774-31698774	G	intron_variant	MODIFIER	ABHD16A	ENSG00000204427	Transcript	ENST00000959097.1	protein_coding	-	2025-03-16	-	-	-	-	-	-	-	rs1266074	C	C/G/T	-	-1	-	HGNC	HGNC:13921	-	-	-	-	-	-	-	-	-	-	-	-	-	-	-	-	-
rs1266074	6:31698774-31698774	T	intron_variant	MODIFIER	ABHD16A	ENSG00000204427	Transcript	ENST00000959097.1	protein_coding	-	2025-03-16	-	-	-	-	-	-	-	rs1266074	C	C/G/T	-	-1	-	HGNC	HGNC:13921	-	-	-	-	-	-	-	0.1815	-	-	-	-	-	-	-	-	-
rs1266074	6:31698774-31698774	G	intron_variant	MODIFIER	ABHD16A	ENSG00000204427	Transcript	ENST00000959098.1	protein_coding	-	2025-03-19	-	-	-	-	-	-	-	rs1266074	C	C/G/T	-	-1	-	HGNC	HGNC:13921	-	-	-	-	-	-	-	-	-	-	-	-	-	-	-	-	-
rs1266074	6:31698774-31698774	T	intron_variant	MODIFIER	ABHD16A	ENSG00000204427	Transcript	ENST00000959098.1	protein_coding	-	2025-03-19	-	-	-	-	-	-	-	rs1266074	C	C/G/T	-	-1	-	HGNC	HGNC:13921	-	-	-	-	-	-	-	0.1815	-	-	-	-	-	-	-	-	-
rs1266074	6:31698774-31698774	G	intron_variant	MODIFIER	ABHD16A	ENSG00000204427	Transcript	ENST00000959099.1	protein_coding	-	2025-04-18	-	-	-	-	-	-	-	rs1266074	C	C/G/T	-	-1	-	HGNC	HGNC:13921	-	-	-	-	-	-	-	-	-	-	-	-	-	-	-	-	-
rs1266074	6:31698774-31698774	T	intron_variant	MODIFIER	ABHD16A	ENSG00000204427	Transcript	ENST00000959099.1	protein_coding	-	2025-04-18	-	-	-	-	-	-	-	rs1266074	C	C/G/T	-	-1	-	HGNC	HGNC:13921	-	-	-	-	-	-	-	0.1815	-	-	-	-	-	-	-	-	-
rs1266074	6:31698774-31698774	G	intron_variant	MODIFIER	ABHD16A	ENSG00000204427	Transcript	ENST00000959100.1	protein_coding	-	2025-04-19	-	-	-	-	-	-	-	rs1266074	C	C/G/T	-	-1	-	HGNC	HGNC:13921	-	-	-	-	A1	-	-	-	-	-	-	-	-	-	-	-	-
rs1266074	6:31698774-31698774	T	intron_variant	MODIFIER	ABHD16A	ENSG00000204427	Transcript	ENST00000959100.1	protein_coding	-	2025-04-19	-	-	-	-	-	-	-	rs1266074	C	C/G/T	-	-1	-	HGNC	HGNC:13921	-	-	-	-	A1	-	-	0.1815	-	-	-	-	-	-	-	-	-
rs386525517	6:31699425-31699425	G	intron_variant	MODIFIER	ABHD16A	ENSG00000204427	Transcript	ENST00000395952.8	protein_coding	-	2025-04-19	-	-	-	-	-	-	-	rs1266072	A	A/G	-	-1	-	HGNC	HGNC:13921	MANE_Select	NM_021160.3	-	1	P3	-	-	-	-	-	-	-	-	-	-	-	-
rs386525517	6:31699425-31699425	G	intron_variant	MODIFIER	ABHD16A	ENSG00000204427	Transcript	ENST00000440843.2	protein_coding	-	2025-02-17	-	-	-	-	-	-	-	rs1266072	A	A/G	-	-1	-	HGNC	HGNC:13921	-	-	-	2	-	-	-	-	-	-	-	-	-	-	-	-	-
rs386525517	6:31699425-31699425	G	intron_variant,NMD_transcript_variant	MODIFIER	ABHD16A	ENSG00000204427	Transcript	ENST00000468037.1	nonsense_mediated_decay	-	2025-04-06	-	-	-	-	-	-	-	rs1266072	A	A/G	-	-1	-	HGNC	HGNC:13921	-	-	-	2	-	-	-	-	-	-	-	-	-	-	-	-	-
rs386525517	6:31699425-31699425	G	intron_variant,NMD_transcript_variant	MODIFIER	ABHD16A	ENSG00000204427	Transcript	ENST00000477462.5	nonsense_mediated_decay	-	2025-02-05	-	-	-	-	-	-	-	rs1266072	A	A/G	-	-1	-	HGNC	HGNC:13921	-	-	-	3	-	-	-	-	-	-	-	-	-	-	-	-	-
rs386525517	6:31699425-31699425	G	intron_variant,NMD_transcript_variant	MODIFIER	ABHD16A	ENSG00000204427	Transcript	ENST00000482224.5	nonsense_mediated_decay	-	2025-03-05	-	-	-	-	-	-	-	rs1266072	A	A/G	-	-1	-	HGNC	HGNC:13921	-	-	-	2	-	-	-	-	-	-	-	-	-	-	-	-	-
rs386525517	6:31699425-31699425	G	intron_variant,NMD_transcript_variant	MODIFIER	ABHD16A	ENSG00000204427	Transcript	ENST00000492084.5	nonsense_mediated_decay	-	2025-04-19	-	-	-	-	-	-	-	rs1266072	A	A/G	-	-1	-	HGNC	HGNC:13921	-	-	-	2	-	-	-	-	-	-	-	-	-	-	-	-	-
rs386525517	6:31699425-31699425	G	intron_variant,NMD_transcript_variant	MODIFIER	ABHD16A	ENSG00000204427	Transcript	ENST00000495769.5	nonsense_mediated_decay	-	2025-03-18	-	-	-	-	-	-	-	rs1266072	A	A/G	-	-1	-	HGNC	HGNC:13921	-	-	-	5	-	-	-	-	-	-	-	-	-	-	-	-	-
rs386525517	6:31699425-31699425	G	intron_variant,NMD_transcript_variant	MODIFIER	ABHD16A	ENSG00000204427	Transcript	ENST00000498420.5	nonsense_mediated_decay	-	2025-02-10	-	-	-	-	-	-	-	rs1266072	A	A/G	-	-1	-	HGNC	HGNC:13921	-	-	-	5	-	-	-	-	-	-	-	-	-	-	-	-	-
rs386525517	6:31699425-31699425	G	downstream_gene_variant	MODIFIER	MIR4646	ENSG00000266776	Transcript	ENST00000580775.1	miRNA	-	-	-	-	-	-	-	-	-	rs1266072	A	A/G	1604	-1	-	HGNC	HGNC:41543	-	-	-	-	-	-	-	-	-	-	-	-	-	-	-	-	-
rs386525517	6:31699425-31699425	G	intron_variant	MODIFIER	ABHD16A	ENSG00000204427	Transcript	ENST00000875896.1	protein_coding	-	2025-04-19	-	-	-	-	-	-	-	rs1266072	A	A/G	-	-1	-	HGNC	HGNC:13921	-	-	-	-	A1	-	-	-	-	-	-	-	-	-	-	-	-
rs386525517	6:31699425-31699425	G	intron_variant	MODIFIER	ABHD16A	ENSG00000204427	Transcript	ENST00000875897.1	protein_coding	-	2025-03-18	-	-	-	-	-	-	-	rs1266072	A	A/G	-	-1	-	HGNC	HGNC:13921	-	-	-	-	-	-	-	-	-	-	-	-	-	-	-	-	-
rs386525517	6:31699425-31699425	G	intron_variant	MODIFIER	ABHD16A	ENSG00000204427	Transcript	ENST00000875898.1	protein_coding	-	2025-04-19	-	-	-	-	-	-	-	rs1266072	A	A/G	-	-1	-	HGNC	HGNC:13921	-	-	-	-	-	-	-	-	-	-	-	-	-	-	-	-	-
rs386525517	6:31699425-31699425	G	intron_variant	MODIFIER	ABHD16A	ENSG00000204427	Transcript	ENST00000875899.1	protein_coding	-	2025-04-20	-	-	-	-	-	-	-	rs1266072	A	A/G	-	-1	-	HGNC	HGNC:13921	-	-	-	-	-	-	-	-	-	-	-	-	-	-	-	-	-
rs386525517	6:31699425-31699425	G	intron_variant	MODIFIER	ABHD16A	ENSG00000204427	Transcript	ENST00000875900.1	protein_coding	-	2025-04-19	-	-	-	-	-	-	-	rs1266072	A	A/G	-	-1	-	HGNC	HGNC:13921	-	-	-	-	-	-	-	-	-	-	-	-	-	-	-	-	-
rs386525517	6:31699425-31699425	G	intron_variant	MODIFIER	ABHD16A	ENSG00000204427	Transcript	ENST00000875901.1	protein_coding	-	2025-04-18	-	-	-	-	-	-	-	rs1266072	A	A/G	-	-1	-	HGNC	HGNC:13921	-	-	-	-	-	-	-	-	-	-	-	-	-	-	-	-	-
rs386525517	6:31699425-31699425	G	intron_variant	MODIFIER	ABHD16A	ENSG00000204427	Transcript	ENST00000875902.1	protein_coding	-	2025-04-17	-	-	-	-	-	-	-	rs1266072	A	A/G	-	-1	-	HGNC	HGNC:13921	-	-	-	-	-	-	-	-	-	-	-	-	-	-	-	-	-
rs386525517	6:31699425-31699425	G	intron_variant	MODIFIER	ABHD16A	ENSG00000204427	Transcript	ENST00000875903.1	protein_coding	-	2025-04-19	-	-	-	-	-	-	-	rs1266072	A	A/G	-	-1	-	HGNC	HGNC:13921	-	-	-	-	-	-	-	-	-	-	-	-	-	-	-	-	-
rs386525517	6:31699425-31699425	G	intron_variant	MODIFIER	ABHD16A	ENSG00000204427	Transcript	ENST00000875904.1	protein_coding	-	2025-04-18	-	-	-	-	-	-	-	rs1266072	A	A/G	-	-1	-	HGNC	HGNC:13921	-	-	-	-	-	-	-	-	-	-	-	-	-	-	-	-	-
rs386525517	6:31699425-31699425	G	intron_variant	MODIFIER	ABHD16A	ENSG00000204427	Transcript	ENST00000875905.1	protein_coding	-	2025-04-19	-	-	-	-	-	-	-	rs1266072	A	A/G	-	-1	-	HGNC	HGNC:13921	-	-	-	-	-	-	-	-	-	-	-	-	-	-	-	-	-
rs386525517	6:31699425-31699425	G	intron_variant	MODIFIER	ABHD16A	ENSG00000204427	Transcript	ENST00000959092.1	protein_coding	-	2025-04-16	-	-	-	-	-	-	-	rs1266072	A	A/G	-	-1	-	HGNC	HGNC:13921	-	-	-	-	-	-	-	-	-	-	-	-	-	-	-	-	-
rs386525517	6:31699425-31699425	G	intron_variant	MODIFIER	ABHD16A	ENSG00000204427	Transcript	ENST00000959093.1	protein_coding	-	2025-04-18	-	-	-	-	-	-	-	rs1266072	A	A/G	-	-1	-	HGNC	HGNC:13921	-	-	-	-	-	-	-	-	-	-	-	-	-	-	-	-	-
rs386525517	6:31699425-31699425	G	intron_variant	MODIFIER	ABHD16A	ENSG00000204427	Transcript	ENST00000959094.1	protein_coding	-	2025-04-18	-	-	-	-	-	-	-	rs1266072	A	A/G	-	-1	-	HGNC	HGNC:13921	-	-	-	-	-	-	-	-	-	-	-	-	-	-	-	-	-
rs386525517	6:31699425-31699425	G	intron_variant	MODIFIER	ABHD16A	ENSG00000204427	Transcript	ENST00000959095.1	protein_coding	-	2025-04-19	-	-	-	-	-	-	-	rs1266072	A	A/G	-	-1	-	HGNC	HGNC:13921	-	-	-	-	A1	-	-	-	-	-	-	-	-	-	-	-	-
rs386525517	6:31699425-31699425	G	intron_variant	MODIFIER	ABHD16A	ENSG00000204427	Transcript	ENST00000959096.1	protein_coding	-	2025-04-19	-	-	-	-	-	-	-	rs1266072	A	A/G	-	-1	-	HGNC	HGNC:13921	-	-	-	-	-	-	-	-	-	-	-	-	-	-	-	-	-
rs386525517	6:31699425-31699425	G	intron_variant	MODIFIER	ABHD16A	ENSG00000204427	Transcript	ENST00000959097.1	protein_coding	-	2025-03-16	-	-	-	-	-	-	-	rs1266072	A	A/G	-	-1	-	HGNC	HGNC:13921	-	-	-	-	-	-	-	-	-	-	-	-	-	-	-	-	-
rs386525517	6:31699425-31699425	G	intron_variant	MODIFIER	ABHD16A	ENSG00000204427	Transcript	ENST00000959098.1	protein_coding	-	2025-03-19	-	-	-	-	-	-	-	rs1266072	A	A/G	-	-1	-	HGNC	HGNC:13921	-	-	-	-	-	-	-	-	-	-	-	-	-	-	-	-	-
rs386525517	6:31699425-31699425	G	intron_variant	MODIFIER	ABHD16A	ENSG00000204427	Transcript	ENST00000959099.1	protein_coding	-	2025-04-18	-	-	-	-	-	-	-	rs1266072	A	A/G	-	-1	-	HGNC	HGNC:13921	-	-	-	-	-	-	-	-	-	-	-	-	-	-	-	-	-
rs386525517	6:31699425-31699425	G	intron_variant	MODIFIER	ABHD16A	ENSG00000204427	Transcript	ENST00000959100.1	protein_coding	-	2025-04-19	-	-	-	-	-	-	-	rs1266072	A	A/G	-	-1	-	HGNC	HGNC:13921	-	-	-	-	A1	-	-	-	-	-	-	-	-	-	-	-	-
rs805295	6:31707520-31707520	T	missense_variant	MODERATE	LY6G6F	ENSG00000204424	Transcript	ENST00000375832.5	protein_coding	2025-02-06	-	-	-	156	115	39	P/S	Cct/Tct	rs805295,COSV65442851	C	C/T	-	1	-	HGNC	HGNC:13933	MANE_Select	NM_001003693.3	-	1	P1	tolerated(0.11)	probably_damaging(0.961)	0.1234	-	0,1	1,1	3007257620806060	-	-	-	-	-
rs805295	6:31707520-31707520	T	upstream_gene_variant	MODIFIER	ABHD16A	ENSG00000204427	Transcript	ENST00000395952.8	protein_coding	-	-	-	-	-	-	-	-	-	rs805295,COSV65442851	C	C/T	4196	-1	-	HGNC	HGNC:13921	MANE_Select	NM_021160.3	-	1	P3	-	-	0.1234	-	0,1	1,1	3007257620806060	-	-	-	-	-
rs805295	6:31707520-31707520	T	upstream_gene_variant	MODIFIER	ABHD16A	ENSG00000204427	Transcript	ENST00000440843.2	protein_coding	-	-	-	-	-	-	-	-	-	rs805295,COSV65442851	C	C/T	4450	-1	-	HGNC	HGNC:13921	-	-	-	2	-	-	-	0.1234	-	0,1	1,1	3007257620806060	-	-	-	-	-
rs805295	6:31707520-31707520	T	downstream_gene_variant	MODIFIER	LY6G6E	ENSG00000255552	Transcript	ENST00000450147.6	transcribed_unitary_pseudogene	-	-	-	-	-	-	-	-	-	rs805295,COSV65442851	C	C/T	4821	-1	-	HGNC	HGNC:13934	-	-	-	1	-	-	-	0.1234	-	0,1	1,1	3007257620806060	-	-	-	-	-
rs805295	6:31707520-31707520	T	upstream_gene_variant	MODIFIER	ABHD16A	ENSG00000204427	Transcript	ENST00000468037.1	nonsense_mediated_decay	-	-	-	-	-	-	-	-	-	rs805295,COSV65442851	C	C/T	4536	-1	-	HGNC	HGNC:13921	-	-	-	2	-	-	-	0.1234	-	0,1	1,1	3007257620806060	-	-	-	-	-
rs805295	6:31707520-31707520	T	upstream_gene_variant	MODIFIER	ABHD16A	ENSG00000204427	Transcript	ENST00000477462.5	nonsense_mediated_decay	-	-	-	-	-	-	-	-	-	rs805295,COSV65442851	C	C/T	4220	-1	-	HGNC	HGNC:13921	-	-	-	3	-	-	-	0.1234	-	0,1	1,1	3007257620806060	-	-	-	-	-
rs805295	6:31707520-31707520	T	upstream_gene_variant	MODIFIER	ABHD16A	ENSG00000204427	Transcript	ENST00000482224.5	nonsense_mediated_decay	-	-	-	-	-	-	-	-	-	rs805295,COSV65442851	C	C/T	4209	-1	-	HGNC	HGNC:13921	-	-	-	2	-	-	-	0.1234	-	0,1	1,1	3007257620806060	-	-	-	-	-
rs805295	6:31707520-31707520	T	upstream_gene_variant	MODIFIER	ABHD16A	ENSG00000204427	Transcript	ENST00000492084.5	nonsense_mediated_decay	-	-	-	-	-	-	-	-	-	rs805295,COSV65442851	C	C/T	4447	-1	-	HGNC	HGNC:13921	-	-	-	2	-	-	-	0.1234	-	0,1	1,1	3007257620806060	-	-	-	-	-
rs805295	6:31707520-31707520	T	upstream_gene_variant	MODIFIER	ABHD16A	ENSG00000204427	Transcript	ENST00000495769.5	nonsense_mediated_decay	-	-	-	-	-	-	-	-	-	rs805295,COSV65442851	C	C/T	4180	-1	-	HGNC	HGNC:13921	-	-	-	5	-	-	-	0.1234	-	0,1	1,1	3007257620806060	-	-	-	-	-
rs805295	6:31707520-31707520	T	upstream_gene_variant	MODIFIER	ABHD16A	ENSG00000204427	Transcript	ENST00000498420.5	nonsense_mediated_decay	-	-	-	-	-	-	-	-	-	rs805295,COSV65442851	C	C/T	4164	-1	-	HGNC	HGNC:13921	-	-	-	5	-	-	-	0.1234	-	0,1	1,1	3007257620806060	-	-	-	-	-
rs805295	6:31707520-31707520	T	downstream_gene_variant	MODIFIER	-	ENSG00000293479	Transcript	ENST00000697727.1	lncRNA	-	-	-	-	-	-	-	-	-	rs805295,COSV65442851	C	C/T	4251	-1	-	-	-	-	-	-	-	-	-	-	0.1234	-	0,1	1,1	3007257620806060	-	-	-	-	-
rs805295	6:31707520-31707520	T	upstream_gene_variant	MODIFIER	ABHD16A	ENSG00000204427	Transcript	ENST00000875896.1	protein_coding	-	-	-	-	-	-	-	-	-	rs805295,COSV65442851	C	C/T	4172	-1	-	HGNC	HGNC:13921	-	-	-	-	A1	-	-	0.1234	-	0,1	1,1	3007257620806060	-	-	-	-	-
rs805295	6:31707520-31707520	T	upstream_gene_variant	MODIFIER	ABHD16A	ENSG00000204427	Transcript	ENST00000875897.1	protein_coding	-	-	-	-	-	-	-	-	-	rs805295,COSV65442851	C	C/T	4178	-1	-	HGNC	HGNC:13921	-	-	-	-	-	-	-	0.1234	-	0,1	1,1	3007257620806060	-	-	-	-	-
rs805295	6:31707520-31707520	T	upstream_gene_variant	MODIFIER	ABHD16A	ENSG00000204427	Transcript	ENST00000875898.1	protein_coding	-	-	-	-	-	-	-	-	-	rs805295,COSV65442851	C	C/T	4178	-1	-	HGNC	HGNC:13921	-	-	-	-	-	-	-	0.1234	-	0,1	1,1	3007257620806060	-	-	-	-	-
rs805295	6:31707520-31707520	T	upstream_gene_variant	MODIFIER	ABHD16A	ENSG00000204427	Transcript	ENST00000875899.1	protein_coding	-	-	-	-	-	-	-	-	-	rs805295,COSV65442851	C	C/T	4187	-1	-	HGNC	HGNC:13921	-	-	-	-	-	-	-	0.1234	-	0,1	1,1	3007257620806060	-	-	-	-	-
rs805295	6:31707520-31707520	T	upstream_gene_variant	MODIFIER	ABHD16A	ENSG00000204427	Transcript	ENST00000875900.1	protein_coding	-	-	-	-	-	-	-	-	-	rs805295,COSV65442851	C	C/T	4209	-1	-	HGNC	HGNC:13921	-	-	-	-	-	-	-	0.1234	-	0,1	1,1	3007257620806060	-	-	-	-	-
rs805295	6:31707520-31707520	T	upstream_gene_variant	MODIFIER	ABHD16A	ENSG00000204427	Transcript	ENST00000875901.1	protein_coding	-	-	-	-	-	-	-	-	-	rs805295,COSV65442851	C	C/T	4209	-1	-	HGNC	HGNC:13921	-	-	-	-	-	-	-	0.1234	-	0,1	1,1	3007257620806060	-	-	-	-	-
rs805295	6:31707520-31707520	T	upstream_gene_variant	MODIFIER	ABHD16A	ENSG00000204427	Transcript	ENST00000875902.1	protein_coding	-	-	-	-	-	-	-	-	-	rs805295,COSV65442851	C	C/T	4209	-1	-	HGNC	HGNC:13921	-	-	-	-	-	-	-	0.1234	-	0,1	1,1	3007257620806060	-	-	-	-	-
rs805295	6:31707520-31707520	T	upstream_gene_variant	MODIFIER	ABHD16A	ENSG00000204427	Transcript	ENST00000875903.1	protein_coding	-	-	-	-	-	-	-	-	-	rs805295,COSV65442851	C	C/T	4209	-1	-	HGNC	HGNC:13921	-	-	-	-	-	-	-	0.1234	-	0,1	1,1	3007257620806060	-	-	-	-	-
rs805295	6:31707520-31707520	T	upstream_gene_variant	MODIFIER	ABHD16A	ENSG00000204427	Transcript	ENST00000875904.1	protein_coding	-	-	-	-	-	-	-	-	-	rs805295,COSV65442851	C	C/T	4212	-1	-	HGNC	HGNC:13921	-	-	-	-	-	-	-	0.1234	-	0,1	1,1	3007257620806060	-	-	-	-	-
rs805295	6:31707520-31707520	T	upstream_gene_variant	MODIFIER	ABHD16A	ENSG00000204427	Transcript	ENST00000875905.1	protein_coding	-	-	-	-	-	-	-	-	-	rs805295,COSV65442851	C	C/T	4228	-1	-	HGNC	HGNC:13921	-	-	-	-	-	-	-	0.1234	-	0,1	1,1	3007257620806060	-	-	-	-	-
rs805295	6:31707520-31707520	T	upstream_gene_variant	MODIFIER	ABHD16A	ENSG00000204427	Transcript	ENST00000959092.1	protein_coding	-	-	-	-	-	-	-	-	-	rs805295,COSV65442851	C	C/T	4187	-1	-	HGNC	HGNC:13921	-	-	-	-	-	-	-	0.1234	-	0,1	1,1	3007257620806060	-	-	-	-	-
rs805295	6:31707520-31707520	T	upstream_gene_variant	MODIFIER	ABHD16A	ENSG00000204427	Transcript	ENST00000959093.1	protein_coding	-	-	-	-	-	-	-	-	-	rs805295,COSV65442851	C	C/T	4199	-1	-	HGNC	HGNC:13921	-	-	-	-	-	-	-	0.1234	-	0,1	1,1	3007257620806060	-	-	-	-	-
rs805295	6:31707520-31707520	T	upstream_gene_variant	MODIFIER	ABHD16A	ENSG00000204427	Transcript	ENST00000959094.1	protein_coding	-	-	-	-	-	-	-	-	-	rs805295,COSV65442851	C	C/T	4200	-1	-	HGNC	HGNC:13921	-	-	-	-	-	-	-	0.1234	-	0,1	1,1	3007257620806060	-	-	-	-	-
rs805295	6:31707520-31707520	T	upstream_gene_variant	MODIFIER	ABHD16A	ENSG00000204427	Transcript	ENST00000959095.1	protein_coding	-	-	-	-	-	-	-	-	-	rs805295,COSV65442851	C	C/T	4210	-1	-	HGNC	HGNC:13921	-	-	-	-	A1	-	-	0.1234	-	0,1	1,1	3007257620806060	-	-	-	-	-
rs805295	6:31707520-31707520	T	upstream_gene_variant	MODIFIER	ABHD16A	ENSG00000204427	Transcript	ENST00000959096.1	protein_coding	-	-	-	-	-	-	-	-	-	rs805295,COSV65442851	C	C/T	4209	-1	-	HGNC	HGNC:13921	-	-	-	-	-	-	-	0.1234	-	0,1	1,1	3007257620806060	-	-	-	-	-
rs805295	6:31707520-31707520	T	upstream_gene_variant	MODIFIER	ABHD16A	ENSG00000204427	Transcript	ENST00000959097.1	protein_coding	-	-	-	-	-	-	-	-	-	rs805295,COSV65442851	C	C/T	4209	-1	-	HGNC	HGNC:13921	-	-	-	-	-	-	-	0.1234	-	0,1	1,1	3007257620806060	-	-	-	-	-
rs805295	6:31707520-31707520	T	upstream_gene_variant	MODIFIER	ABHD16A	ENSG00000204427	Transcript	ENST00000959098.1	protein_coding	-	-	-	-	-	-	-	-	-	rs805295,COSV65442851	C	C/T	4210	-1	-	HGNC	HGNC:13921	-	-	-	-	-	-	-	0.1234	-	0,1	1,1	3007257620806060	-	-	-	-	-
rs805295	6:31707520-31707520	T	upstream_gene_variant	MODIFIER	ABHD16A	ENSG00000204427	Transcript	ENST00000959099.1	protein_coding	-	-	-	-	-	-	-	-	-	rs805295,COSV65442851	C	C/T	4213	-1	-	HGNC	HGNC:13921	-	-	-	-	-	-	-	0.1234	-	0,1	1,1	3007257620806060	-	-	-	-	-
rs805295	6:31707520-31707520	T	upstream_gene_variant	MODIFIER	ABHD16A	ENSG00000204427	Transcript	ENST00000959100.1	protein_coding	-	-	-	-	-	-	-	-	-	rs805295,COSV65442851	C	C/T	4228	-1	-	HGNC	HGNC:13921	-	-	-	-	A1	-	-	0.1234	-	0,1	1,1	3007257620806060	-	-	-	-	-
rs61740977	6:31710176-31710176	A	missense_variant	MODERATE	LY6G6F	ENSG00000204424	Transcript	ENST00000375832.5	protein_coding	2025-04-06	-	-	-	838	797	266	G/D	gGc/gAc	rs61740977	G	G/A	-	1	-	HGNC	HGNC:13933	MANE_Select	NM_001003693.3	-	1	P1	tolerated(0.21)	benign(0.007)	0.0084	-	-	-	-	-	-	-	-	-
rs61740977	6:31710176-31710176	A	downstream_gene_variant	MODIFIER	LY6G6E	ENSG00000255552	Transcript	ENST00000450147.6	transcribed_unitary_pseudogene	-	-	-	-	-	-	-	-	-	rs61740977	G	G/A	2165	-1	-	HGNC	HGNC:13934	-	-	-	1	-	-	-	0.0084	-	-	-	-	-	-	-	-	-
rs61740977	6:31710176-31710176	A	downstream_gene_variant	MODIFIER	-	ENSG00000293479	Transcript	ENST00000697727.1	lncRNA	-	-	-	-	-	-	-	-	-	rs61740977	G	G/A	1595	-1	-	-	-	-	-	-	-	-	-	-	0.0084	-	-	-	-	-	-	-	-	-
rs9469040	6:31712097-31712097	T	upstream_gene_variant	MODIFIER	LY6G6D	ENSG00000244355	Transcript	ENST00000375824.1	protein_coding	-	-	-	-	-	-	-	-	-	rs9469040,COSV65434525	G	G/T	3259	1	cds_end_NF	HGNC	HGNC:13935	-	-	-	1	-	-	-	0.1026	-	0,1	0,1	-	-	-	-	-	-
rs9469040	6:31712097-31712097	T	upstream_gene_variant	MODIFIER	LY6G6D	ENSG00000244355	Transcript	ENST00000375825.8	protein_coding	-	-	-	-	-	-	-	-	-	rs9469040,COSV65434525	G	G/T	3251	1	-	HGNC	HGNC:13935	MANE_Select	NM_021246.4	-	1	P1	-	-	0.1026	-	0,1	0,1	-	-	-	-	-	-
rs9469040	6:31712097-31712097	T	downstream_gene_variant	MODIFIER	LY6G6F	ENSG00000204424	Transcript	ENST00000375832.5	protein_coding	-	-	-	-	-	-	-	-	-	rs9469040,COSV65434525	G	G/T	1418	1	-	HGNC	HGNC:13933	MANE_Select	NM_001003693.3	-	1	P1	-	-	0.1026	-	0,1	0,1	-	-	-	-	-	-
rs9469040	6:31712097-31712097	T	downstream_gene_variant	MODIFIER	LY6G6E	ENSG00000255552	Transcript	ENST00000450147.6	transcribed_unitary_pseudogene	-	-	-	-	-	-	-	-	-	rs9469040,COSV65434525	G	G/T	244	-1	-	HGNC	HGNC:13934	-	-	-	1	-	-	-	0.1026	-	0,1	0,1	-	-	-	-	-	-
rs9469040	6:31712097-31712097	T	upstream_gene_variant	MODIFIER	LY6G6D	ENSG00000244355	Transcript	ENST00000479334.1	retained_intron	-	-	-	-	-	-	-	-	-	rs9469040,COSV65434525	G	G/T	3259	1	-	HGNC	HGNC:13935	-	-	-	1	-	-	-	0.1026	-	0,1	0,1	-	-	-	-	-	-
rs9469040	6:31712097-31712097	T	non_coding_transcript_exon_variant	MODIFIER	-	ENSG00000293479	Transcript	ENST00000697727.1	lncRNA	2025-03-03	-	-	-	450	-	-	-	-	rs9469040,COSV65434525	G	G/T	-	-1	-	-	-	-	-	-	-	-	-	-	0.1026	-	0,1	0,1	-	-	-	-	-	-
rs9469042	6:31715241-31715241	C	downstream_gene_variant	MODIFIER	LY6G6C	ENSG00000204421	Transcript	ENST00000375819.3	protein_coding	-	-	-	-	-	-	-	-	-	rs9469042,COSV65419886	T	T/C	3407	-1	-	HGNC	HGNC:13936	MANE_Select	NM_025261.3	-	1	P1	-	-	0.1244	-	0,1	0,1	-	-	-	-	-	-
rs9469042	6:31715241-31715241	C	upstream_gene_variant	MODIFIER	LY6G6D	ENSG00000244355	Transcript	ENST00000375824.1	protein_coding	-	-	-	-	-	-	-	-	-	rs9469042,COSV65419886	T	T/C	115	1	cds_end_NF	HGNC	HGNC:13935	-	-	-	1	-	-	-	0.1244	-	0,1	0,1	-	-	-	-	-	-
rs9469042	6:31715241-31715241	C	upstream_gene_variant	MODIFIER	LY6G6D	ENSG00000244355	Transcript	ENST00000375825.8	protein_coding	-	-	-	-	-	-	-	-	-	rs9469042,COSV65419886	T	T/C	107	1	-	HGNC	HGNC:13935	MANE_Select	NM_021246.4	-	1	P1	-	-	0.1244	-	0,1	0,1	-	-	-	-	-	-
rs9469042	6:31715241-31715241	C	downstream_gene_variant	MODIFIER	LY6G6F	ENSG00000204424	Transcript	ENST00000375832.5	protein_coding	-	-	-	-	-	-	-	-	-	rs9469042,COSV65419886	T	T/C	4562	1	-	HGNC	HGNC:13933	MANE_Select	NM_001003693.3	-	1	P1	-	-	0.1244	-	0,1	0,1	-	-	-	-	-	-
rs9469042	6:31715241-31715241	C	upstream_gene_variant	MODIFIER	LY6G6E	ENSG00000255552	Transcript	ENST00000450147.6	transcribed_unitary_pseudogene	-	-	-	-	-	-	-	-	-	rs9469042,COSV65419886	T	T/C	1429	-1	-	HGNC	HGNC:13934	-	-	-	1	-	-	-	0.1244	-	0,1	0,1	-	-	-	-	-	-
rs9469042	6:31715241-31715241	C	upstream_gene_variant	MODIFIER	MPIG6B	ENSG00000204420	Transcript	ENST00000460663.5	retained_intron	-	-	-	-	-	-	-	-	-	rs9469042,COSV65419886	T	T/C	3353	1	-	HGNC	HGNC:13937	-	-	-	3	-	-	-	0.1244	-	0,1	0,1	-	-	-	-	-	-
rs9469042	6:31715241-31715241	C	upstream_gene_variant	MODIFIER	LY6G6D	ENSG00000244355	Transcript	ENST00000479334.1	retained_intron	-	-	-	-	-	-	-	-	-	rs9469042,COSV65419886	T	T/C	115	1	-	HGNC	HGNC:13935	-	-	-	1	-	-	-	0.1244	-	0,1	0,1	-	-	-	-	-	-
rs9469042	6:31715241-31715241	C	downstream_gene_variant	MODIFIER	LY6G6C	ENSG00000204421	Transcript	ENST00000495859.1	protein_coding	-	-	-	-	-	-	-	-	-	rs9469042,COSV65419886	T	T/C	3407	-1	-	HGNC	HGNC:13936	-	-	-	1	-	-	-	0.1244	-	0,1	0,1	-	-	-	-	-	-
rs9469042	6:31715241-31715241	C	upstream_gene_variant	MODIFIER	-	ENSG00000293479	Transcript	ENST00000697727.1	lncRNA	-	-	-	-	-	-	-	-	-	rs9469042,COSV65419886	T	T/C	1176	-1	-	-	-	-	-	-	-	-	-	-	0.1244	-	0,1	0,1	-	-	-	-	-	-
rs3749952	6:31715380-31715380	A	downstream_gene_variant	MODIFIER	LY6G6C	ENSG00000204421	Transcript	ENST00000375819.3	protein_coding	-	-	-	-	-	-	-	-	-	rs3749952,COSV65419209	T	T/A/G	3268	-1	-	HGNC	HGNC:13936	MANE_Select	NM_025261.3	-	1	P1	-	-	-	-	0,1	0,1	-	-	-	-	-	-
rs3749952	6:31715380-31715380	G	downstream_gene_variant	MODIFIER	LY6G6C	ENSG00000204421	Transcript	ENST00000375819.3	protein_coding	-	-	-	-	-	-	-	-	-	rs3749952,COSV65419209	T	T/A/G	3268	-1	-	HGNC	HGNC:13936	MANE_Select	NM_025261.3	-	1	P1	-	-	0.1026	-	0,1	0,1	-	-	-	-	-	-
rs3749952	6:31715380-31715380	A	missense_variant	MODERATE	LY6G6D	ENSG00000244355	Transcript	ENST00000375824.1	protein_coding	2025-01-03	-	-	-	25	25	9	L/M	Ttg/Atg	rs3749952,COSV65419209	T	T/A/G	-	1	cds_end_NF	HGNC	HGNC:13935	-	-	-	1	-	deleterious_low_confidence(0.01)	possibly_damaging(0.695)	-	-	0,1	0,1	-	-	-	-	-	-
rs3749952	6:31715380-31715380	G	missense_variant	MODERATE	LY6G6D	ENSG00000244355	Transcript	ENST00000375824.1	protein_coding	2025-01-03	-	-	-	25	25	9	L/V	Ttg/Gtg	rs3749952,COSV65419209	T	T/A/G	-	1	cds_end_NF	HGNC	HGNC:13935	-	-	-	1	-	deleterious_low_confidence(0.01)	benign(0.226)	0.1026	-	0,1	0,1	-	-	-	-	-	-
rs3749952	6:31715380-31715380	A	missense_variant	MODERATE	LY6G6D	ENSG00000244355	Transcript	ENST00000375825.8	protein_coding	2025-01-03	-	-	-	33	25	9	L/M	Ttg/Atg	rs3749952,COSV65419209	T	T/A/G	-	1	-	HGNC	HGNC:13935	MANE_Select	NM_021246.4	-	1	P1	deleterious(0.01)	probably_damaging(0.98)	-	-	0,1	0,1	-	-	-	-	-	-
rs3749952	6:31715380-31715380	G	missense_variant	MODERATE	LY6G6D	ENSG00000244355	Transcript	ENST00000375825.8	protein_coding	2025-01-03	-	-	-	33	25	9	L/V	Ttg/Gtg	rs3749952,COSV65419209	T	T/A/G	-	1	-	HGNC	HGNC:13935	MANE_Select	NM_021246.4	-	1	P1	tolerated(0.15)	possibly_damaging(0.902)	0.1026	-	0,1	0,1	-	-	-	-	-	-
rs3749952	6:31715380-31715380	A	downstream_gene_variant	MODIFIER	LY6G6F	ENSG00000204424	Transcript	ENST00000375832.5	protein_coding	-	-	-	-	-	-	-	-	-	rs3749952,COSV65419209	T	T/A/G	4701	1	-	HGNC	HGNC:13933	MANE_Select	NM_001003693.3	-	1	P1	-	-	-	-	0,1	0,1	-	-	-	-	-	-
rs3749952	6:31715380-31715380	G	downstream_gene_variant	MODIFIER	LY6G6F	ENSG00000204424	Transcript	ENST00000375832.5	protein_coding	-	-	-	-	-	-	-	-	-	rs3749952,COSV65419209	T	T/A/G	4701	1	-	HGNC	HGNC:13933	MANE_Select	NM_001003693.3	-	1	P1	-	-	0.1026	-	0,1	0,1	-	-	-	-	-	-
rs3749952	6:31715380-31715380	A	upstream_gene_variant	MODIFIER	LY6G6E	ENSG00000255552	Transcript	ENST00000450147.6	transcribed_unitary_pseudogene	-	-	-	-	-	-	-	-	-	rs3749952,COSV65419209	T	T/A/G	1568	-1	-	HGNC	HGNC:13934	-	-	-	1	-	-	-	-	-	0,1	0,1	-	-	-	-	-	-
rs3749952	6:31715380-31715380	G	upstream_gene_variant	MODIFIER	LY6G6E	ENSG00000255552	Transcript	ENST00000450147.6	transcribed_unitary_pseudogene	-	-	-	-	-	-	-	-	-	rs3749952,COSV65419209	T	T/A/G	1568	-1	-	HGNC	HGNC:13934	-	-	-	1	-	-	-	0.1026	-	0,1	0,1	-	-	-	-	-	-
rs3749952	6:31715380-31715380	A	upstream_gene_variant	MODIFIER	MPIG6B	ENSG00000204420	Transcript	ENST00000460663.5	retained_intron	-	-	-	-	-	-	-	-	-	rs3749952,COSV65419209	T	T/A/G	3214	1	-	HGNC	HGNC:13937	-	-	-	3	-	-	-	-	-	0,1	0,1	-	-	-	-	-	-
rs3749952	6:31715380-31715380	G	upstream_gene_variant	MODIFIER	MPIG6B	ENSG00000204420	Transcript	ENST00000460663.5	retained_intron	-	-	-	-	-	-	-	-	-	rs3749952,COSV65419209	T	T/A/G	3214	1	-	HGNC	HGNC:13937	-	-	-	3	-	-	-	0.1026	-	0,1	0,1	-	-	-	-	-	-
rs3749952	6:31715380-31715380	A	non_coding_transcript_exon_variant	MODIFIER	LY6G6D	ENSG00000244355	Transcript	ENST00000479334.1	retained_intron	2025-01-02	-	-	-	25	-	-	-	-	rs3749952,COSV65419209	T	T/A/G	-	1	-	HGNC	HGNC:13935	-	-	-	1	-	-	-	-	-	0,1	0,1	-	-	-	-	-	-
rs3749952	6:31715380-31715380	G	non_coding_transcript_exon_variant	MODIFIER	LY6G6D	ENSG00000244355	Transcript	ENST00000479334.1	retained_intron	2025-01-02	-	-	-	25	-	-	-	-	rs3749952,COSV65419209	T	T/A/G	-	1	-	HGNC	HGNC:13935	-	-	-	1	-	-	-	0.1026	-	0,1	0,1	-	-	-	-	-	-
rs3749952	6:31715380-31715380	A	downstream_gene_variant	MODIFIER	LY6G6C	ENSG00000204421	Transcript	ENST00000495859.1	protein_coding	-	-	-	-	-	-	-	-	-	rs3749952,COSV65419209	T	T/A/G	3268	-1	-	HGNC	HGNC:13936	-	-	-	1	-	-	-	-	-	0,1	0,1	-	-	-	-	-	-
rs3749952	6:31715380-31715380	G	downstream_gene_variant	MODIFIER	LY6G6C	ENSG00000204421	Transcript	ENST00000495859.1	protein_coding	-	-	-	-	-	-	-	-	-	rs3749952,COSV65419209	T	T/A/G	3268	-1	-	HGNC	HGNC:13936	-	-	-	1	-	-	-	0.1026	-	0,1	0,1	-	-	-	-	-	-
rs3749952	6:31715380-31715380	A	upstream_gene_variant	MODIFIER	-	ENSG00000293479	Transcript	ENST00000697727.1	lncRNA	-	-	-	-	-	-	-	-	-	rs3749952,COSV65419209	T	T/A/G	1315	-1	-	-	-	-	-	-	-	-	-	-	-	-	0,1	0,1	-	-	-	-	-	-
rs3749952	6:31715380-31715380	G	upstream_gene_variant	MODIFIER	-	ENSG00000293479	Transcript	ENST00000697727.1	lncRNA	-	-	-	-	-	-	-	-	-	rs3749952,COSV65419209	T	T/A/G	1315	-1	-	-	-	-	-	-	-	-	-	-	0.1026	-	0,1	0,1	-	-	-	-	-	-
rs9461716	6:31717066-31717066	C	downstream_gene_variant	MODIFIER	LY6G6C	ENSG00000204421	Transcript	ENST00000375819.3	protein_coding	-	-	-	-	-	-	-	-	-	rs9461716	T	T/C	1582	-1	-	HGNC	HGNC:13936	MANE_Select	NM_025261.3	-	1	P1	-	-	0.1242	-	-	-	-	-	-	-	-	-
rs9461716	6:31717066-31717066	C	intron_variant	MODIFIER	LY6G6D	ENSG00000244355	Transcript	ENST00000375824.1	protein_coding	-	2025-02-02	-	-	-	-	-	-	-	rs9461716	T	T/C	-	1	cds_end_NF	HGNC	HGNC:13935	-	-	-	1	-	-	-	0.1242	-	-	-	-	-	-	-	-	-
rs9461716	6:31717066-31717066	C	intron_variant	MODIFIER	LY6G6D	ENSG00000244355	Transcript	ENST00000375825.8	protein_coding	-	2025-02-02	-	-	-	-	-	-	-	rs9461716	T	T/C	-	1	-	HGNC	HGNC:13935	MANE_Select	NM_021246.4	-	1	P1	-	-	0.1242	-	-	-	-	-	-	-	-	-
rs9461716	6:31717066-31717066	C	upstream_gene_variant	MODIFIER	LY6G6E	ENSG00000255552	Transcript	ENST00000450147.6	transcribed_unitary_pseudogene	-	-	-	-	-	-	-	-	-	rs9461716	T	T/C	3254	-1	-	HGNC	HGNC:13934	-	-	-	1	-	-	-	0.1242	-	-	-	-	-	-	-	-	-
rs9461716	6:31717066-31717066	C	upstream_gene_variant	MODIFIER	MPIG6B	ENSG00000204420	Transcript	ENST00000460663.5	retained_intron	-	-	-	-	-	-	-	-	-	rs9461716	T	T/C	1528	1	-	HGNC	HGNC:13937	-	-	-	3	-	-	-	0.1242	-	-	-	-	-	-	-	-	-
rs9461716	6:31717066-31717066	C	intron_variant,non_coding_transcript_variant	MODIFIER	LY6G6D	ENSG00000244355	Transcript	ENST00000479334.1	retained_intron	-	2025-01-01	-	-	-	-	-	-	-	rs9461716	T	T/C	-	1	-	HGNC	HGNC:13935	-	-	-	1	-	-	-	0.1242	-	-	-	-	-	-	-	-	-
rs9461716	6:31717066-31717066	C	downstream_gene_variant	MODIFIER	LY6G6C	ENSG00000204421	Transcript	ENST00000495859.1	protein_coding	-	-	-	-	-	-	-	-	-	rs9461716	T	T/C	1582	-1	-	HGNC	HGNC:13936	-	-	-	1	-	-	-	0.1242	-	-	-	-	-	-	-	-	-
rs9461716	6:31717066-31717066	C	upstream_gene_variant	MODIFIER	-	ENSG00000293479	Transcript	ENST00000697727.1	lncRNA	-	-	-	-	-	-	-	-	-	rs9461716	T	T/C	3001	-1	-	-	-	-	-	-	-	-	-	-	0.1242	-	-	-	-	-	-	-	-	-
rs9461717	6:31717067-31717067	A	downstream_gene_variant	MODIFIER	LY6G6C	ENSG00000204421	Transcript	ENST00000375819.3	protein_coding	-	-	-	-	-	-	-	-	-	rs9461717	G	G/A	1581	-1	-	HGNC	HGNC:13936	MANE_Select	NM_025261.3	-	1	P1	-	-	0.103	-	-	-	-	-	-	-	-	-
rs9461717	6:31717067-31717067	A	intron_variant	MODIFIER	LY6G6D	ENSG00000244355	Transcript	ENST00000375824.1	protein_coding	-	2025-02-02	-	-	-	-	-	-	-	rs9461717	G	G/A	-	1	cds_end_NF	HGNC	HGNC:13935	-	-	-	1	-	-	-	0.103	-	-	-	-	-	-	-	-	-
rs9461717	6:31717067-31717067	A	intron_variant	MODIFIER	LY6G6D	ENSG00000244355	Transcript	ENST00000375825.8	protein_coding	-	2025-02-02	-	-	-	-	-	-	-	rs9461717	G	G/A	-	1	-	HGNC	HGNC:13935	MANE_Select	NM_021246.4	-	1	P1	-	-	0.103	-	-	-	-	-	-	-	-	-
rs9461717	6:31717067-31717067	A	upstream_gene_variant	MODIFIER	LY6G6E	ENSG00000255552	Transcript	ENST00000450147.6	transcribed_unitary_pseudogene	-	-	-	-	-	-	-	-	-	rs9461717	G	G/A	3255	-1	-	HGNC	HGNC:13934	-	-	-	1	-	-	-	0.103	-	-	-	-	-	-	-	-	-
rs9461717	6:31717067-31717067	A	upstream_gene_variant	MODIFIER	MPIG6B	ENSG00000204420	Transcript	ENST00000460663.5	retained_intron	-	-	-	-	-	-	-	-	-	rs9461717	G	G/A	1527	1	-	HGNC	HGNC:13937	-	-	-	3	-	-	-	0.103	-	-	-	-	-	-	-	-	-
rs9461717	6:31717067-31717067	A	intron_variant,non_coding_transcript_variant	MODIFIER	LY6G6D	ENSG00000244355	Transcript	ENST00000479334.1	retained_intron	-	2025-01-01	-	-	-	-	-	-	-	rs9461717	G	G/A	-	1	-	HGNC	HGNC:13935	-	-	-	1	-	-	-	0.103	-	-	-	-	-	-	-	-	-
rs9461717	6:31717067-31717067	A	downstream_gene_variant	MODIFIER	LY6G6C	ENSG00000204421	Transcript	ENST00000495859.1	protein_coding	-	-	-	-	-	-	-	-	-	rs9461717	G	G/A	1581	-1	-	HGNC	HGNC:13936	-	-	-	1	-	-	-	0.103	-	-	-	-	-	-	-	-	-
rs9461717	6:31717067-31717067	A	upstream_gene_variant	MODIFIER	-	ENSG00000293479	Transcript	ENST00000697727.1	lncRNA	-	-	-	-	-	-	-	-	-	rs9461717	G	G/A	3002	-1	-	-	-	-	-	-	-	-	-	-	0.103	-	-	-	-	-	-	-	-	-
rs4713479	6:31721022-31721022	T	upstream_gene_variant	MODIFIER	MPIG6B	ENSG00000204420	Transcript	ENST00000375804.6	protein_coding	-	-	-	-	-	-	-	-	-	rs4713479	C	C/T	2362	1	-	HGNC	HGNC:13937	-	-	-	1	-	-	-	0.1038	-	-	-	-	-	-	-	-	-
rs4713479	6:31721022-31721022	T	upstream_gene_variant	MODIFIER	MPIG6B	ENSG00000204420	Transcript	ENST00000375805.6	protein_coding	-	-	-	-	-	-	-	-	-	rs4713479	C	C/T	2348	1	-	HGNC	HGNC:13937	-	-	-	1	-	-	-	0.1038	-	-	-	-	-	-	-	-	-
rs4713479	6:31721022-31721022	T	upstream_gene_variant	MODIFIER	MPIG6B	ENSG00000204420	Transcript	ENST00000375809.7	protein_coding	-	-	-	-	-	-	-	-	-	rs4713479	C	C/T	2351	1	-	HGNC	HGNC:13937	-	-	-	1	-	-	-	0.1038	-	-	-	-	-	-	-	-	-
rs4713479	6:31721022-31721022	T	upstream_gene_variant	MODIFIER	MPIG6B	ENSG00000204420	Transcript	ENST00000375810.8	protein_coding	-	-	-	-	-	-	-	-	-	rs4713479	C	C/T	2322	1	-	HGNC	HGNC:13937	-	-	-	1	-	-	-	0.1038	-	-	-	-	-	-	-	-	-
rs4713479	6:31721022-31721022	T	upstream_gene_variant	MODIFIER	MPIG6B	ENSG00000204420	Transcript	ENST00000375814.7	protein_coding	-	-	-	-	-	-	-	-	-	rs4713479	C	C/T	2362	1	-	HGNC	HGNC:13937	-	-	-	1	-	-	-	0.1038	-	-	-	-	-	-	-	-	-
rs4713479	6:31721022-31721022	T	intron_variant	MODIFIER	LY6G6C	ENSG00000204421	Transcript	ENST00000375819.3	protein_coding	-	2025-01-02	-	-	-	-	-	-	-	rs4713479	C	C/T	-	-1	-	HGNC	HGNC:13936	MANE_Select	NM_025261.3	-	1	P1	-	-	0.1038	-	-	-	-	-	-	-	-	-
rs4713479	6:31721022-31721022	T	downstream_gene_variant	MODIFIER	LY6G6D	ENSG00000244355	Transcript	ENST00000375824.1	protein_coding	-	-	-	-	-	-	-	-	-	rs4713479	C	C/T	3218	1	cds_end_NF	HGNC	HGNC:13935	-	-	-	1	-	-	-	0.1038	-	-	-	-	-	-	-	-	-
rs4713479	6:31721022-31721022	T	downstream_gene_variant	MODIFIER	LY6G6D	ENSG00000244355	Transcript	ENST00000375825.8	protein_coding	-	-	-	-	-	-	-	-	-	rs4713479	C	C/T	3103	1	-	HGNC	HGNC:13935	MANE_Select	NM_021246.4	-	1	P1	-	-	0.1038	-	-	-	-	-	-	-	-	-
rs4713479	6:31721022-31721022	T	intron_variant,non_coding_transcript_variant	MODIFIER	MPIG6B	ENSG00000204420	Transcript	ENST00000460663.5	retained_intron	-	2025-01-06	-	-	-	-	-	-	-	rs4713479	C	C/T	-	1	-	HGNC	HGNC:13937	-	-	-	3	-	-	-	0.1038	-	-	-	-	-	-	-	-	-
rs4713479	6:31721022-31721022	T	upstream_gene_variant	MODIFIER	MPIG6B	ENSG00000204420	Transcript	ENST00000466312.5	retained_intron	-	-	-	-	-	-	-	-	-	rs4713479	C	C/T	2358	1	-	HGNC	HGNC:13937	-	-	-	4	-	-	-	0.1038	-	-	-	-	-	-	-	-	-
rs4713479	6:31721022-31721022	T	upstream_gene_variant	MODIFIER	MPIG6B	ENSG00000204420	Transcript	ENST00000471545.1	retained_intron	-	-	-	-	-	-	-	-	-	rs4713479	C	C/T	2362	1	-	HGNC	HGNC:13937	-	-	-	2	-	-	-	0.1038	-	-	-	-	-	-	-	-	-
rs4713479	6:31721022-31721022	T	downstream_gene_variant	MODIFIER	LY6G6D	ENSG00000244355	Transcript	ENST00000479334.1	retained_intron	-	-	-	-	-	-	-	-	-	rs4713479	C	C/T	3218	1	-	HGNC	HGNC:13935	-	-	-	1	-	-	-	0.1038	-	-	-	-	-	-	-	-	-
rs4713479	6:31721022-31721022	T	upstream_gene_variant	MODIFIER	MPIG6B	ENSG00000204420	Transcript	ENST00000480039.5	protein_coding	-	-	-	-	-	-	-	-	-	rs4713479	C	C/T	2322	1	-	HGNC	HGNC:13937	-	-	-	1	-	-	-	0.1038	-	-	-	-	-	-	-	-	-
rs4713479	6:31721022-31721022	T	upstream_gene_variant	MODIFIER	MPIG6B	ENSG00000204420	Transcript	ENST00000485548.5	nonsense_mediated_decay	-	-	-	-	-	-	-	-	-	rs4713479	C	C/T	2351	1	-	HGNC	HGNC:13937	-	-	-	4	-	-	-	0.1038	-	-	-	-	-	-	-	-	-
rs4713479	6:31721022-31721022	T	5_prime_UTR_variant	MODIFIER	LY6G6C	ENSG00000204421	Transcript	ENST00000495859.1	protein_coding	2025-02-04	-	-	-	94	-	-	-	-	rs4713479	C	C/T	-	-1	-	HGNC	HGNC:13936	-	-	-	1	-	-	-	0.1038	-	-	-	-	-	-	-	-	-
rs4713479	6:31721022-31721022	T	upstream_gene_variant	MODIFIER	MPIG6B	ENSG00000204420	Transcript	ENST00000649779.1	protein_coding	-	-	-	-	-	-	-	-	-	rs4713479	C	C/T	2351	1	-	HGNC	HGNC:13937	MANE_Select	NM_138272.3	-	-	P1	-	-	0.1038	-	-	-	-	-	-	-	-	-
rs55932544	6:31722579-31722579	A	downstream_gene_variant	MODIFIER	DDAH2	ENSG00000213722	Transcript	ENST00000375787.6	protein_coding	-	-	-	-	-	-	-	-	-	rs55932544	G	G/A/C	4459	-1	-	HGNC	HGNC:2716	-	-	-	5	P3	-	-	0.009	-	-	-	-	-	-	-	-	-
rs55932544	6:31722579-31722579	C	downstream_gene_variant	MODIFIER	DDAH2	ENSG00000213722	Transcript	ENST00000375787.6	protein_coding	-	-	-	-	-	-	-	-	-	rs55932544	G	G/A/C	4459	-1	-	HGNC	HGNC:2716	-	-	-	5	P3	-	-	-	-	-	-	-	-	-	-	-	-
rs55932544	6:31722579-31722579	A	downstream_gene_variant	MODIFIER	DDAH2	ENSG00000213722	Transcript	ENST00000375789.7	protein_coding	-	-	-	-	-	-	-	-	-	rs55932544	G	G/A/C	4461	-1	-	HGNC	HGNC:2716	MANE_Select	NM_001303007.2	-	2	P3	-	-	0.009	-	-	-	-	-	-	-	-	-
rs55932544	6:31722579-31722579	C	downstream_gene_variant	MODIFIER	DDAH2	ENSG00000213722	Transcript	ENST00000375789.7	protein_coding	-	-	-	-	-	-	-	-	-	rs55932544	G	G/A/C	4461	-1	-	HGNC	HGNC:2716	MANE_Select	NM_001303007.2	-	2	P3	-	-	-	-	-	-	-	-	-	-	-	-
rs55932544	6:31722579-31722579	A	downstream_gene_variant	MODIFIER	DDAH2	ENSG00000213722	Transcript	ENST00000375792.7	protein_coding	-	-	-	-	-	-	-	-	-	rs55932544	G	G/A/C	4459	-1	-	HGNC	HGNC:2716	-	-	-	1	P3	-	-	0.009	-	-	-	-	-	-	-	-	-
rs55932544	6:31722579-31722579	C	downstream_gene_variant	MODIFIER	DDAH2	ENSG00000213722	Transcript	ENST00000375792.7	protein_coding	-	-	-	-	-	-	-	-	-	rs55932544	G	G/A/C	4459	-1	-	HGNC	HGNC:2716	-	-	-	1	P3	-	-	-	-	-	-	-	-	-	-	-	-
rs55932544	6:31722579-31722579	A	upstream_gene_variant	MODIFIER	MPIG6B	ENSG00000204420	Transcript	ENST00000375804.6	protein_coding	-	-	-	-	-	-	-	-	-	rs55932544	G	G/A/C	805	1	-	HGNC	HGNC:13937	-	-	-	1	-	-	-	0.009	-	-	-	-	-	-	-	-	-
rs55932544	6:31722579-31722579	C	upstream_gene_variant	MODIFIER	MPIG6B	ENSG00000204420	Transcript	ENST00000375804.6	protein_coding	-	-	-	-	-	-	-	-	-	rs55932544	G	G/A/C	805	1	-	HGNC	HGNC:13937	-	-	-	1	-	-	-	-	-	-	-	-	-	-	-	-	-
rs55932544	6:31722579-31722579	A	upstream_gene_variant	MODIFIER	MPIG6B	ENSG00000204420	Transcript	ENST00000375805.6	protein_coding	-	-	-	-	-	-	-	-	-	rs55932544	G	G/A/C	791	1	-	HGNC	HGNC:13937	-	-	-	1	-	-	-	0.009	-	-	-	-	-	-	-	-	-
rs55932544	6:31722579-31722579	C	upstream_gene_variant	MODIFIER	MPIG6B	ENSG00000204420	Transcript	ENST00000375805.6	protein_coding	-	-	-	-	-	-	-	-	-	rs55932544	G	G/A/C	791	1	-	HGNC	HGNC:13937	-	-	-	1	-	-	-	-	-	-	-	-	-	-	-	-	-
rs55932544	6:31722579-31722579	A	upstream_gene_variant	MODIFIER	MPIG6B	ENSG00000204420	Transcript	ENST00000375809.7	protein_coding	-	-	-	-	-	-	-	-	-	rs55932544	G	G/A/C	794	1	-	HGNC	HGNC:13937	-	-	-	1	-	-	-	0.009	-	-	-	-	-	-	-	-	-
rs55932544	6:31722579-31722579	C	upstream_gene_variant	MODIFIER	MPIG6B	ENSG00000204420	Transcript	ENST00000375809.7	protein_coding	-	-	-	-	-	-	-	-	-	rs55932544	G	G/A/C	794	1	-	HGNC	HGNC:13937	-	-	-	1	-	-	-	-	-	-	-	-	-	-	-	-	-
rs55932544	6:31722579-31722579	A	upstream_gene_variant	MODIFIER	MPIG6B	ENSG00000204420	Transcript	ENST00000375810.8	protein_coding	-	-	-	-	-	-	-	-	-	rs55932544	G	G/A/C	765	1	-	HGNC	HGNC:13937	-	-	-	1	-	-	-	0.009	-	-	-	-	-	-	-	-	-
rs55932544	6:31722579-31722579	C	upstream_gene_variant	MODIFIER	MPIG6B	ENSG00000204420	Transcript	ENST00000375810.8	protein_coding	-	-	-	-	-	-	-	-	-	rs55932544	G	G/A/C	765	1	-	HGNC	HGNC:13937	-	-	-	1	-	-	-	-	-	-	-	-	-	-	-	-	-
rs55932544	6:31722579-31722579	A	upstream_gene_variant	MODIFIER	MPIG6B	ENSG00000204420	Transcript	ENST00000375814.7	protein_coding	-	-	-	-	-	-	-	-	-	rs55932544	G	G/A/C	805	1	-	HGNC	HGNC:13937	-	-	-	1	-	-	-	0.009	-	-	-	-	-	-	-	-	-
rs55932544	6:31722579-31722579	C	upstream_gene_variant	MODIFIER	MPIG6B	ENSG00000204420	Transcript	ENST00000375814.7	protein_coding	-	-	-	-	-	-	-	-	-	rs55932544	G	G/A/C	805	1	-	HGNC	HGNC:13937	-	-	-	1	-	-	-	-	-	-	-	-	-	-	-	-	-
rs55932544	6:31722579-31722579	A	upstream_gene_variant	MODIFIER	LY6G6C	ENSG00000204421	Transcript	ENST00000375819.3	protein_coding	-	-	-	-	-	-	-	-	-	rs55932544	G	G/A/C	833	-1	-	HGNC	HGNC:13936	MANE_Select	NM_025261.3	-	1	P1	-	-	0.009	-	-	-	-	-	-	-	-	-
rs55932544	6:31722579-31722579	C	upstream_gene_variant	MODIFIER	LY6G6C	ENSG00000204421	Transcript	ENST00000375819.3	protein_coding	-	-	-	-	-	-	-	-	-	rs55932544	G	G/A/C	833	-1	-	HGNC	HGNC:13936	MANE_Select	NM_025261.3	-	1	P1	-	-	-	-	-	-	-	-	-	-	-	-
rs55932544	6:31722579-31722579	A	downstream_gene_variant	MODIFIER	LY6G6D	ENSG00000244355	Transcript	ENST00000375824.1	protein_coding	-	-	-	-	-	-	-	-	-	rs55932544	G	G/A/C	4775	1	cds_end_NF	HGNC	HGNC:13935	-	-	-	1	-	-	-	0.009	-	-	-	-	-	-	-	-	-
rs55932544	6:31722579-31722579	C	downstream_gene_variant	MODIFIER	LY6G6D	ENSG00000244355	Transcript	ENST00000375824.1	protein_coding	-	-	-	-	-	-	-	-	-	rs55932544	G	G/A/C	4775	1	cds_end_NF	HGNC	HGNC:13935	-	-	-	1	-	-	-	-	-	-	-	-	-	-	-	-	-
rs55932544	6:31722579-31722579	A	downstream_gene_variant	MODIFIER	LY6G6D	ENSG00000244355	Transcript	ENST00000375825.8	protein_coding	-	-	-	-	-	-	-	-	-	rs55932544	G	G/A/C	4660	1	-	HGNC	HGNC:13935	MANE_Select	NM_021246.4	-	1	P1	-	-	0.009	-	-	-	-	-	-	-	-	-
rs55932544	6:31722579-31722579	C	downstream_gene_variant	MODIFIER	LY6G6D	ENSG00000244355	Transcript	ENST00000375825.8	protein_coding	-	-	-	-	-	-	-	-	-	rs55932544	G	G/A/C	4660	1	-	HGNC	HGNC:13935	MANE_Select	NM_021246.4	-	1	P1	-	-	-	-	-	-	-	-	-	-	-	-
rs55932544	6:31722579-31722579	A	downstream_gene_variant	MODIFIER	DDAH2	ENSG00000213722	Transcript	ENST00000416410.6	protein_coding	-	-	-	-	-	-	-	-	-	rs55932544	G	G/A/C	4459	-1	-	HGNC	HGNC:2716	-	-	-	2	P3	-	-	0.009	-	-	-	-	-	-	-	-	-
rs55932544	6:31722579-31722579	C	downstream_gene_variant	MODIFIER	DDAH2	ENSG00000213722	Transcript	ENST00000416410.6	protein_coding	-	-	-	-	-	-	-	-	-	rs55932544	G	G/A/C	4459	-1	-	HGNC	HGNC:2716	-	-	-	2	P3	-	-	-	-	-	-	-	-	-	-	-	-
rs55932544	6:31722579-31722579	A	downstream_gene_variant	MODIFIER	DDAH2	ENSG00000213722	Transcript	ENST00000436437.2	protein_coding	-	-	-	-	-	-	-	-	-	rs55932544	G	G/A/C	4459	-1	-	HGNC	HGNC:2716	-	-	-	3	P3	-	-	0.009	-	-	-	-	-	-	-	-	-
rs55932544	6:31722579-31722579	C	downstream_gene_variant	MODIFIER	DDAH2	ENSG00000213722	Transcript	ENST00000436437.2	protein_coding	-	-	-	-	-	-	-	-	-	rs55932544	G	G/A/C	4459	-1	-	HGNC	HGNC:2716	-	-	-	3	P3	-	-	-	-	-	-	-	-	-	-	-	-
rs55932544	6:31722579-31722579	A	downstream_gene_variant	MODIFIER	DDAH2	ENSG00000213722	Transcript	ENST00000437288.5	protein_coding	-	-	-	-	-	-	-	-	-	rs55932544	G	G/A/C	4459	-1	cds_start_NF	HGNC	HGNC:2716	-	-	-	5	-	-	-	0.009	-	-	-	-	-	-	-	-	-
rs55932544	6:31722579-31722579	C	downstream_gene_variant	MODIFIER	DDAH2	ENSG00000213722	Transcript	ENST00000437288.5	protein_coding	-	-	-	-	-	-	-	-	-	rs55932544	G	G/A/C	4459	-1	cds_start_NF	HGNC	HGNC:2716	-	-	-	5	-	-	-	-	-	-	-	-	-	-	-	-	-
rs55932544	6:31722579-31722579	A	intron_variant,non_coding_transcript_variant	MODIFIER	MPIG6B	ENSG00000204420	Transcript	ENST00000460663.5	retained_intron	-	2025-01-06	-	-	-	-	-	-	-	rs55932544	G	G/A/C	-	1	-	HGNC	HGNC:13937	-	-	-	3	-	-	-	0.009	-	-	-	-	-	-	-	-	-
rs55932544	6:31722579-31722579	C	intron_variant,non_coding_transcript_variant	MODIFIER	MPIG6B	ENSG00000204420	Transcript	ENST00000460663.5	retained_intron	-	2025-01-06	-	-	-	-	-	-	-	rs55932544	G	G/A/C	-	1	-	HGNC	HGNC:13937	-	-	-	3	-	-	-	-	-	-	-	-	-	-	-	-	-
rs55932544	6:31722579-31722579	A	upstream_gene_variant	MODIFIER	MPIG6B	ENSG00000204420	Transcript	ENST00000466312.5	retained_intron	-	-	-	-	-	-	-	-	-	rs55932544	G	G/A/C	801	1	-	HGNC	HGNC:13937	-	-	-	4	-	-	-	0.009	-	-	-	-	-	-	-	-	-
rs55932544	6:31722579-31722579	C	upstream_gene_variant	MODIFIER	MPIG6B	ENSG00000204420	Transcript	ENST00000466312.5	retained_intron	-	-	-	-	-	-	-	-	-	rs55932544	G	G/A/C	801	1	-	HGNC	HGNC:13937	-	-	-	4	-	-	-	-	-	-	-	-	-	-	-	-	-
rs55932544	6:31722579-31722579	A	downstream_gene_variant	MODIFIER	DDAH2	ENSG00000213722	Transcript	ENST00000469963.5	retained_intron	-	-	-	-	-	-	-	-	-	rs55932544	G	G/A/C	4459	-1	-	HGNC	HGNC:2716	-	-	-	5	-	-	-	0.009	-	-	-	-	-	-	-	-	-
rs55932544	6:31722579-31722579	C	downstream_gene_variant	MODIFIER	DDAH2	ENSG00000213722	Transcript	ENST00000469963.5	retained_intron	-	-	-	-	-	-	-	-	-	rs55932544	G	G/A/C	4459	-1	-	HGNC	HGNC:2716	-	-	-	5	-	-	-	-	-	-	-	-	-	-	-	-	-
rs55932544	6:31722579-31722579	A	upstream_gene_variant	MODIFIER	MPIG6B	ENSG00000204420	Transcript	ENST00000471545.1	retained_intron	-	-	-	-	-	-	-	-	-	rs55932544	G	G/A/C	805	1	-	HGNC	HGNC:13937	-	-	-	2	-	-	-	0.009	-	-	-	-	-	-	-	-	-
rs55932544	6:31722579-31722579	C	upstream_gene_variant	MODIFIER	MPIG6B	ENSG00000204420	Transcript	ENST00000471545.1	retained_intron	-	-	-	-	-	-	-	-	-	rs55932544	G	G/A/C	805	1	-	HGNC	HGNC:13937	-	-	-	2	-	-	-	-	-	-	-	-	-	-	-	-	-
rs55932544	6:31722579-31722579	A	downstream_gene_variant	MODIFIER	LY6G6D	ENSG00000244355	Transcript	ENST00000479334.1	retained_intron	-	-	-	-	-	-	-	-	-	rs55932544	G	G/A/C	4775	1	-	HGNC	HGNC:13935	-	-	-	1	-	-	-	0.009	-	-	-	-	-	-	-	-	-
rs55932544	6:31722579-31722579	C	downstream_gene_variant	MODIFIER	LY6G6D	ENSG00000244355	Transcript	ENST00000479334.1	retained_intron	-	-	-	-	-	-	-	-	-	rs55932544	G	G/A/C	4775	1	-	HGNC	HGNC:13935	-	-	-	1	-	-	-	-	-	-	-	-	-	-	-	-	-
rs55932544	6:31722579-31722579	A	upstream_gene_variant	MODIFIER	MPIG6B	ENSG00000204420	Transcript	ENST00000480039.5	protein_coding	-	-	-	-	-	-	-	-	-	rs55932544	G	G/A/C	765	1	-	HGNC	HGNC:13937	-	-	-	1	-	-	-	0.009	-	-	-	-	-	-	-	-	-
rs55932544	6:31722579-31722579	C	upstream_gene_variant	MODIFIER	MPIG6B	ENSG00000204420	Transcript	ENST00000480039.5	protein_coding	-	-	-	-	-	-	-	-	-	rs55932544	G	G/A/C	765	1	-	HGNC	HGNC:13937	-	-	-	1	-	-	-	-	-	-	-	-	-	-	-	-	-
rs55932544	6:31722579-31722579	A	downstream_gene_variant	MODIFIER	DDAH2	ENSG00000213722	Transcript	ENST00000480913.5	protein_coding_CDS_not_defined	-	-	-	-	-	-	-	-	-	rs55932544	G	G/A/C	4459	-1	-	HGNC	HGNC:2716	-	-	-	5	-	-	-	0.009	-	-	-	-	-	-	-	-	-
rs55932544	6:31722579-31722579	C	downstream_gene_variant	MODIFIER	DDAH2	ENSG00000213722	Transcript	ENST00000480913.5	protein_coding_CDS_not_defined	-	-	-	-	-	-	-	-	-	rs55932544	G	G/A/C	4459	-1	-	HGNC	HGNC:2716	-	-	-	5	-	-	-	-	-	-	-	-	-	-	-	-	-
rs55932544	6:31722579-31722579	A	downstream_gene_variant	MODIFIER	DDAH2	ENSG00000213722	Transcript	ENST00000483792.1	protein_coding_CDS_not_defined	-	-	-	-	-	-	-	-	-	rs55932544	G	G/A/C	4459	-1	-	HGNC	HGNC:2716	-	-	-	5	-	-	-	0.009	-	-	-	-	-	-	-	-	-
rs55932544	6:31722579-31722579	C	downstream_gene_variant	MODIFIER	DDAH2	ENSG00000213722	Transcript	ENST00000483792.1	protein_coding_CDS_not_defined	-	-	-	-	-	-	-	-	-	rs55932544	G	G/A/C	4459	-1	-	HGNC	HGNC:2716	-	-	-	5	-	-	-	-	-	-	-	-	-	-	-	-	-
rs55932544	6:31722579-31722579	A	upstream_gene_variant	MODIFIER	MPIG6B	ENSG00000204420	Transcript	ENST00000485548.5	nonsense_mediated_decay	-	-	-	-	-	-	-	-	-	rs55932544	G	G/A/C	794	1	-	HGNC	HGNC:13937	-	-	-	4	-	-	-	0.009	-	-	-	-	-	-	-	-	-
rs55932544	6:31722579-31722579	C	upstream_gene_variant	MODIFIER	MPIG6B	ENSG00000204420	Transcript	ENST00000485548.5	nonsense_mediated_decay	-	-	-	-	-	-	-	-	-	rs55932544	G	G/A/C	794	1	-	HGNC	HGNC:13937	-	-	-	4	-	-	-	-	-	-	-	-	-	-	-	-	-
rs55932544	6:31722579-31722579	A	upstream_gene_variant	MODIFIER	LY6G6C	ENSG00000204421	Transcript	ENST00000495859.1	protein_coding	-	-	-	-	-	-	-	-	-	rs55932544	G	G/A/C	900	-1	-	HGNC	HGNC:13936	-	-	-	1	-	-	-	0.009	-	-	-	-	-	-	-	-	-
rs55932544	6:31722579-31722579	C	upstream_gene_variant	MODIFIER	LY6G6C	ENSG00000204421	Transcript	ENST00000495859.1	protein_coding	-	-	-	-	-	-	-	-	-	rs55932544	G	G/A/C	900	-1	-	HGNC	HGNC:13936	-	-	-	1	-	-	-	-	-	-	-	-	-	-	-	-	-
rs55932544	6:31722579-31722579	A	upstream_gene_variant	MODIFIER	MPIG6B	ENSG00000204420	Transcript	ENST00000649779.1	protein_coding	-	-	-	-	-	-	-	-	-	rs55932544	G	G/A/C	794	1	-	HGNC	HGNC:13937	MANE_Select	NM_138272.3	-	-	P1	-	-	0.009	-	-	-	-	-	-	-	-	-
rs55932544	6:31722579-31722579	C	upstream_gene_variant	MODIFIER	MPIG6B	ENSG00000204420	Transcript	ENST00000649779.1	protein_coding	-	-	-	-	-	-	-	-	-	rs55932544	G	G/A/C	794	1	-	HGNC	HGNC:13937	MANE_Select	NM_138272.3	-	-	P1	-	-	-	-	-	-	-	-	-	-	-	-
rs55932544	6:31722579-31722579	A	downstream_gene_variant	MODIFIER	DDAH2	ENSG00000213722	Transcript	ENST00000857390.1	protein_coding	-	-	-	-	-	-	-	-	-	rs55932544	G	G/A/C	4461	-1	-	HGNC	HGNC:2716	-	-	-	-	A1	-	-	0.009	-	-	-	-	-	-	-	-	-
rs55932544	6:31722579-31722579	C	downstream_gene_variant	MODIFIER	DDAH2	ENSG00000213722	Transcript	ENST00000857390.1	protein_coding	-	-	-	-	-	-	-	-	-	rs55932544	G	G/A/C	4461	-1	-	HGNC	HGNC:2716	-	-	-	-	A1	-	-	-	-	-	-	-	-	-	-	-	-
rs55932544	6:31722579-31722579	A	downstream_gene_variant	MODIFIER	DDAH2	ENSG00000213722	Transcript	ENST00000857391.1	protein_coding	-	-	-	-	-	-	-	-	-	rs55932544	G	G/A/C	4464	-1	-	HGNC	HGNC:2716	-	-	-	-	-	-	-	0.009	-	-	-	-	-	-	-	-	-
rs55932544	6:31722579-31722579	C	downstream_gene_variant	MODIFIER	DDAH2	ENSG00000213722	Transcript	ENST00000857391.1	protein_coding	-	-	-	-	-	-	-	-	-	rs55932544	G	G/A/C	4464	-1	-	HGNC	HGNC:2716	-	-	-	-	-	-	-	-	-	-	-	-	-	-	-	-	-
rs55932544	6:31722579-31722579	A	downstream_gene_variant	MODIFIER	DDAH2	ENSG00000213722	Transcript	ENST00000857392.1	protein_coding	-	-	-	-	-	-	-	-	-	rs55932544	G	G/A/C	4461	-1	-	HGNC	HGNC:2716	-	-	-	-	P3	-	-	0.009	-	-	-	-	-	-	-	-	-
rs55932544	6:31722579-31722579	C	downstream_gene_variant	MODIFIER	DDAH2	ENSG00000213722	Transcript	ENST00000857392.1	protein_coding	-	-	-	-	-	-	-	-	-	rs55932544	G	G/A/C	4461	-1	-	HGNC	HGNC:2716	-	-	-	-	P3	-	-	-	-	-	-	-	-	-	-	-	-
rs55932544	6:31722579-31722579	A	downstream_gene_variant	MODIFIER	DDAH2	ENSG00000213722	Transcript	ENST00000857393.1	protein_coding	-	-	-	-	-	-	-	-	-	rs55932544	G	G/A/C	4460	-1	-	HGNC	HGNC:2716	-	-	-	-	P3	-	-	0.009	-	-	-	-	-	-	-	-	-
rs55932544	6:31722579-31722579	C	downstream_gene_variant	MODIFIER	DDAH2	ENSG00000213722	Transcript	ENST00000857393.1	protein_coding	-	-	-	-	-	-	-	-	-	rs55932544	G	G/A/C	4460	-1	-	HGNC	HGNC:2716	-	-	-	-	P3	-	-	-	-	-	-	-	-	-	-	-	-
rs55932544	6:31722579-31722579	A	downstream_gene_variant	MODIFIER	DDAH2	ENSG00000213722	Transcript	ENST00000857394.1	protein_coding	-	-	-	-	-	-	-	-	-	rs55932544	G	G/A/C	4461	-1	-	HGNC	HGNC:2716	-	-	-	-	P3	-	-	0.009	-	-	-	-	-	-	-	-	-
rs55932544	6:31722579-31722579	C	downstream_gene_variant	MODIFIER	DDAH2	ENSG00000213722	Transcript	ENST00000857394.1	protein_coding	-	-	-	-	-	-	-	-	-	rs55932544	G	G/A/C	4461	-1	-	HGNC	HGNC:2716	-	-	-	-	P3	-	-	-	-	-	-	-	-	-	-	-	-
rs55932544	6:31722579-31722579	A	downstream_gene_variant	MODIFIER	DDAH2	ENSG00000213722	Transcript	ENST00000921342.1	protein_coding	-	-	-	-	-	-	-	-	-	rs55932544	G	G/A/C	4459	-1	-	HGNC	HGNC:2716	-	-	-	-	-	-	-	0.009	-	-	-	-	-	-	-	-	-
rs55932544	6:31722579-31722579	C	downstream_gene_variant	MODIFIER	DDAH2	ENSG00000213722	Transcript	ENST00000921342.1	protein_coding	-	-	-	-	-	-	-	-	-	rs55932544	G	G/A/C	4459	-1	-	HGNC	HGNC:2716	-	-	-	-	-	-	-	-	-	-	-	-	-	-	-	-	-
rs55932544	6:31722579-31722579	A	downstream_gene_variant	MODIFIER	DDAH2	ENSG00000213722	Transcript	ENST00000921343.1	protein_coding	-	-	-	-	-	-	-	-	-	rs55932544	G	G/A/C	4461	-1	-	HGNC	HGNC:2716	-	-	-	-	-	-	-	0.009	-	-	-	-	-	-	-	-	-
rs55932544	6:31722579-31722579	C	downstream_gene_variant	MODIFIER	DDAH2	ENSG00000213722	Transcript	ENST00000921343.1	protein_coding	-	-	-	-	-	-	-	-	-	rs55932544	G	G/A/C	4461	-1	-	HGNC	HGNC:2716	-	-	-	-	-	-	-	-	-	-	-	-	-	-	-	-	-
rs55932544	6:31722579-31722579	A	downstream_gene_variant	MODIFIER	DDAH2	ENSG00000213722	Transcript	ENST00000921344.1	protein_coding	-	-	-	-	-	-	-	-	-	rs55932544	G	G/A/C	4466	-1	-	HGNC	HGNC:2716	-	-	-	-	A1	-	-	0.009	-	-	-	-	-	-	-	-	-
rs55932544	6:31722579-31722579	C	downstream_gene_variant	MODIFIER	DDAH2	ENSG00000213722	Transcript	ENST00000921344.1	protein_coding	-	-	-	-	-	-	-	-	-	rs55932544	G	G/A/C	4466	-1	-	HGNC	HGNC:2716	-	-	-	-	A1	-	-	-	-	-	-	-	-	-	-	-	-
rs55932544	6:31722579-31722579	A	downstream_gene_variant	MODIFIER	DDAH2	ENSG00000213722	Transcript	ENST00000921345.1	protein_coding	-	-	-	-	-	-	-	-	-	rs55932544	G	G/A/C	4461	-1	-	HGNC	HGNC:2716	-	-	-	-	-	-	-	0.009	-	-	-	-	-	-	-	-	-
rs55932544	6:31722579-31722579	C	downstream_gene_variant	MODIFIER	DDAH2	ENSG00000213722	Transcript	ENST00000921345.1	protein_coding	-	-	-	-	-	-	-	-	-	rs55932544	G	G/A/C	4461	-1	-	HGNC	HGNC:2716	-	-	-	-	-	-	-	-	-	-	-	-	-	-	-	-	-
rs55932544	6:31722579-31722579	A	downstream_gene_variant	MODIFIER	DDAH2	ENSG00000213722	Transcript	ENST00000970327.1	protein_coding	-	-	-	-	-	-	-	-	-	rs55932544	G	G/A/C	4464	-1	-	HGNC	HGNC:2716	-	-	-	-	P3	-	-	0.009	-	-	-	-	-	-	-	-	-
rs55932544	6:31722579-31722579	C	downstream_gene_variant	MODIFIER	DDAH2	ENSG00000213722	Transcript	ENST00000970327.1	protein_coding	-	-	-	-	-	-	-	-	-	rs55932544	G	G/A/C	4464	-1	-	HGNC	HGNC:2716	-	-	-	-	P3	-	-	-	-	-	-	-	-	-	-	-	-
rs55932544	6:31722579-31722579	A	downstream_gene_variant	MODIFIER	DDAH2	ENSG00000213722	Transcript	ENST00000970328.1	protein_coding	-	-	-	-	-	-	-	-	-	rs55932544	G	G/A/C	4462	-1	-	HGNC	HGNC:2716	-	-	-	-	-	-	-	0.009	-	-	-	-	-	-	-	-	-
rs55932544	6:31722579-31722579	C	downstream_gene_variant	MODIFIER	DDAH2	ENSG00000213722	Transcript	ENST00000970328.1	protein_coding	-	-	-	-	-	-	-	-	-	rs55932544	G	G/A/C	4462	-1	-	HGNC	HGNC:2716	-	-	-	-	-	-	-	-	-	-	-	-	-	-	-	-	-
rs17201053	6:31732124-31732124	T	intron_variant	MODIFIER	CLIC1	ENSG00000213719	Transcript	ENST00000375779.6	protein_coding	-	2025-06-06	-	-	-	-	-	-	-	rs17201053	C	C/T	-	-1	-	HGNC	HGNC:2062	-	-	-	5	P3	-	-	0.0034	-	-	-	-	-	-	-	-	-
rs17201053	6:31732124-31732124	T	intron_variant	MODIFIER	CLIC1	ENSG00000213719	Transcript	ENST00000375780.6	protein_coding	-	2025-06-06	-	-	-	-	-	-	-	rs17201053	C	C/T	-	-1	-	HGNC	HGNC:2062	-	-	-	1	P3	-	-	0.0034	-	-	-	-	-	-	-	-	-
rs17201053	6:31732124-31732124	T	intron_variant	MODIFIER	CLIC1	ENSG00000213719	Transcript	ENST00000375784.8	protein_coding	-	2025-05-05	-	-	-	-	-	-	-	rs17201053	C	C/T	-	-1	-	HGNC	HGNC:2062	MANE_Select	NM_001288.6	-	1	P3	-	-	0.0034	-	-	-	-	-	-	-	-	-
rs17201053	6:31732124-31732124	T	upstream_gene_variant	MODIFIER	DDAH2	ENSG00000213722	Transcript	ENST00000375787.6	protein_coding	-	-	-	-	-	-	-	-	-	rs17201053	C	C/T	1861	-1	-	HGNC	HGNC:2716	-	-	-	5	P3	-	-	0.0034	-	-	-	-	-	-	-	-	-
rs17201053	6:31732124-31732124	T	upstream_gene_variant	MODIFIER	DDAH2	ENSG00000213722	Transcript	ENST00000375789.7	protein_coding	-	-	-	-	-	-	-	-	-	rs17201053	C	C/T	2825	-1	-	HGNC	HGNC:2716	MANE_Select	NM_001303007.2	-	2	P3	-	-	0.0034	-	-	-	-	-	-	-	-	-
rs17201053	6:31732124-31732124	T	upstream_gene_variant	MODIFIER	DDAH2	ENSG00000213722	Transcript	ENST00000375792.7	protein_coding	-	-	-	-	-	-	-	-	-	rs17201053	C	C/T	1507	-1	-	HGNC	HGNC:2716	-	-	-	1	P3	-	-	0.0034	-	-	-	-	-	-	-	-	-
rs17201053	6:31732124-31732124	T	intron_variant	MODIFIER	CLIC1	ENSG00000213719	Transcript	ENST00000395892.5	protein_coding	-	2025-07-07	-	-	-	-	-	-	-	rs17201053	C	C/T	-	-1	-	HGNC	HGNC:2062	-	-	-	3	P3	-	-	0.0034	-	-	-	-	-	-	-	-	-
rs17201053	6:31732124-31732124	T	upstream_gene_variant	MODIFIER	DDAH2	ENSG00000213722	Transcript	ENST00000416410.6	protein_coding	-	-	-	-	-	-	-	-	-	rs17201053	C	C/T	2328	-1	-	HGNC	HGNC:2716	-	-	-	2	P3	-	-	0.0034	-	-	-	-	-	-	-	-	-
rs17201053	6:31732124-31732124	T	upstream_gene_variant	MODIFIER	DDAH2	ENSG00000213722	Transcript	ENST00000436437.2	protein_coding	-	-	-	-	-	-	-	-	-	rs17201053	C	C/T	2623	-1	-	HGNC	HGNC:2716	-	-	-	3	P3	-	-	0.0034	-	-	-	-	-	-	-	-	-
rs17201053	6:31732124-31732124	T	upstream_gene_variant	MODIFIER	DDAH2	ENSG00000213722	Transcript	ENST00000437288.5	protein_coding	-	-	-	-	-	-	-	-	-	rs17201053	C	C/T	3247	-1	cds_start_NF	HGNC	HGNC:2716	-	-	-	5	-	-	-	0.0034	-	-	-	-	-	-	-	-	-
rs17201053	6:31732124-31732124	T	upstream_gene_variant	MODIFIER	DDAH2	ENSG00000213722	Transcript	ENST00000469963.5	retained_intron	-	-	-	-	-	-	-	-	-	rs17201053	C	C/T	2617	-1	-	HGNC	HGNC:2716	-	-	-	5	-	-	-	0.0034	-	-	-	-	-	-	-	-	-
rs17201053	6:31732124-31732124	T	upstream_gene_variant	MODIFIER	DDAH2	ENSG00000213722	Transcript	ENST00000480913.5	protein_coding_CDS_not_defined	-	-	-	-	-	-	-	-	-	rs17201053	C	C/T	1897	-1	-	HGNC	HGNC:2716	-	-	-	5	-	-	-	0.0034	-	-	-	-	-	-	-	-	-
rs17201053	6:31732124-31732124	T	upstream_gene_variant	MODIFIER	DDAH2	ENSG00000213722	Transcript	ENST00000483792.1	protein_coding_CDS_not_defined	-	-	-	-	-	-	-	-	-	rs17201053	C	C/T	1862	-1	-	HGNC	HGNC:2716	-	-	-	5	-	-	-	0.0034	-	-	-	-	-	-	-	-	-
rs17201053	6:31732124-31732124	T	upstream_gene_variant	MODIFIER	DDAH2	ENSG00000213722	Transcript	ENST00000488119.1	retained_intron	-	-	-	-	-	-	-	-	-	rs17201053	C	C/T	1879	-1	-	HGNC	HGNC:2716	-	-	-	2	-	-	-	0.0034	-	-	-	-	-	-	-	-	-
rs17201053	6:31732124-31732124	T	intron_variant	MODIFIER	CLIC1	ENSG00000213719	Transcript	ENST00000616760.1	protein_coding	-	2025-06-06	-	-	-	-	-	-	-	rs17201053	C	C/T	-	-1	-	HGNC	HGNC:2062	-	-	-	2	P3	-	-	0.0034	-	-	-	-	-	-	-	-	-
rs17201053	6:31732124-31732124	T	upstream_gene_variant	MODIFIER	DDAH2	ENSG00000213722	Transcript	ENST00000857390.1	protein_coding	-	-	-	-	-	-	-	-	-	rs17201053	C	C/T	1868	-1	-	HGNC	HGNC:2716	-	-	-	-	A1	-	-	0.0034	-	-	-	-	-	-	-	-	-
rs17201053	6:31732124-31732124	T	upstream_gene_variant	MODIFIER	DDAH2	ENSG00000213722	Transcript	ENST00000857391.1	protein_coding	-	-	-	-	-	-	-	-	-	rs17201053	C	C/T	1901	-1	-	HGNC	HGNC:2716	-	-	-	-	-	-	-	0.0034	-	-	-	-	-	-	-	-	-
rs17201053	6:31732124-31732124	T	upstream_gene_variant	MODIFIER	DDAH2	ENSG00000213722	Transcript	ENST00000857392.1	protein_coding	-	-	-	-	-	-	-	-	-	rs17201053	C	C/T	2296	-1	-	HGNC	HGNC:2716	-	-	-	-	P3	-	-	0.0034	-	-	-	-	-	-	-	-	-
rs17201053	6:31732124-31732124	T	upstream_gene_variant	MODIFIER	DDAH2	ENSG00000213722	Transcript	ENST00000857393.1	protein_coding	-	-	-	-	-	-	-	-	-	rs17201053	C	C/T	2582	-1	-	HGNC	HGNC:2716	-	-	-	-	P3	-	-	0.0034	-	-	-	-	-	-	-	-	-
rs17201053	6:31732124-31732124	T	upstream_gene_variant	MODIFIER	DDAH2	ENSG00000213722	Transcript	ENST00000857394.1	protein_coding	-	-	-	-	-	-	-	-	-	rs17201053	C	C/T	2597	-1	-	HGNC	HGNC:2716	-	-	-	-	P3	-	-	0.0034	-	-	-	-	-	-	-	-	-
rs17201053	6:31732124-31732124	T	intron_variant	MODIFIER	CLIC1	ENSG00000213719	Transcript	ENST00000864995.1	protein_coding	-	2025-06-06	-	-	-	-	-	-	-	rs17201053	C	C/T	-	-1	-	HGNC	HGNC:2062	-	-	-	-	P3	-	-	0.0034	-	-	-	-	-	-	-	-	-
rs17201053	6:31732124-31732124	T	intron_variant	MODIFIER	CLIC1	ENSG00000213719	Transcript	ENST00000864996.1	protein_coding	-	2025-06-06	-	-	-	-	-	-	-	rs17201053	C	C/T	-	-1	-	HGNC	HGNC:2062	-	-	-	-	P3	-	-	0.0034	-	-	-	-	-	-	-	-	-
rs17201053	6:31732124-31732124	T	intron_variant	MODIFIER	CLIC1	ENSG00000213719	Transcript	ENST00000864997.1	protein_coding	-	2025-04-04	-	-	-	-	-	-	-	rs17201053	C	C/T	-	-1	-	HGNC	HGNC:2062	-	-	-	-	-	-	-	0.0034	-	-	-	-	-	-	-	-	-
rs17201053	6:31732124-31732124	T	intron_variant	MODIFIER	CLIC1	ENSG00000213719	Transcript	ENST00000864998.1	protein_coding	-	2025-05-05	-	-	-	-	-	-	-	rs17201053	C	C/T	-	-1	-	HGNC	HGNC:2062	-	-	-	-	A1	-	-	0.0034	-	-	-	-	-	-	-	-	-
rs17201053	6:31732124-31732124	T	intron_variant	MODIFIER	CLIC1	ENSG00000213719	Transcript	ENST00000918465.1	protein_coding	-	2025-05-05	-	-	-	-	-	-	-	rs17201053	C	C/T	-	-1	-	HGNC	HGNC:2062	-	-	-	-	A1	-	-	0.0034	-	-	-	-	-	-	-	-	-
rs17201053	6:31732124-31732124	T	intron_variant	MODIFIER	CLIC1	ENSG00000213719	Transcript	ENST00000918466.1	protein_coding	-	2025-05-05	-	-	-	-	-	-	-	rs17201053	C	C/T	-	-1	-	HGNC	HGNC:2062	-	-	-	-	A1	-	-	0.0034	-	-	-	-	-	-	-	-	-
rs17201053	6:31732124-31732124	T	intron_variant	MODIFIER	CLIC1	ENSG00000213719	Transcript	ENST00000918467.1	protein_coding	-	2025-05-05	-	-	-	-	-	-	-	rs17201053	C	C/T	-	-1	-	HGNC	HGNC:2062	-	-	-	-	A1	-	-	0.0034	-	-	-	-	-	-	-	-	-
rs17201053	6:31732124-31732124	T	upstream_gene_variant	MODIFIER	DDAH2	ENSG00000213722	Transcript	ENST00000921342.1	protein_coding	-	-	-	-	-	-	-	-	-	rs17201053	C	C/T	1854	-1	-	HGNC	HGNC:2716	-	-	-	-	-	-	-	0.0034	-	-	-	-	-	-	-	-	-
rs17201053	6:31732124-31732124	T	upstream_gene_variant	MODIFIER	DDAH2	ENSG00000213722	Transcript	ENST00000921343.1	protein_coding	-	-	-	-	-	-	-	-	-	rs17201053	C	C/T	1868	-1	-	HGNC	HGNC:2716	-	-	-	-	-	-	-	0.0034	-	-	-	-	-	-	-	-	-
rs17201053	6:31732124-31732124	T	upstream_gene_variant	MODIFIER	DDAH2	ENSG00000213722	Transcript	ENST00000921344.1	protein_coding	-	-	-	-	-	-	-	-	-	rs17201053	C	C/T	2280	-1	-	HGNC	HGNC:2716	-	-	-	-	A1	-	-	0.0034	-	-	-	-	-	-	-	-	-
rs17201053	6:31732124-31732124	T	upstream_gene_variant	MODIFIER	DDAH2	ENSG00000213722	Transcript	ENST00000921345.1	protein_coding	-	-	-	-	-	-	-	-	-	rs17201053	C	C/T	2313	-1	-	HGNC	HGNC:2716	-	-	-	-	-	-	-	0.0034	-	-	-	-	-	-	-	-	-
rs17201053	6:31732124-31732124	T	intron_variant	MODIFIER	CLIC1	ENSG00000213719	Transcript	ENST00000947457.1	protein_coding	-	2025-07-07	-	-	-	-	-	-	-	rs17201053	C	C/T	-	-1	-	HGNC	HGNC:2062	-	-	-	-	P3	-	-	0.0034	-	-	-	-	-	-	-	-	-
rs17201053	6:31732124-31732124	T	intron_variant	MODIFIER	CLIC1	ENSG00000213719	Transcript	ENST00000947458.1	protein_coding	-	2025-06-06	-	-	-	-	-	-	-	rs17201053	C	C/T	-	-1	-	HGNC	HGNC:2062	-	-	-	-	P3	-	-	0.0034	-	-	-	-	-	-	-	-	-
rs17201053	6:31732124-31732124	T	intron_variant	MODIFIER	CLIC1	ENSG00000213719	Transcript	ENST00000947459.1	protein_coding	-	2025-06-06	-	-	-	-	-	-	-	rs17201053	C	C/T	-	-1	-	HGNC	HGNC:2062	-	-	-	-	P3	-	-	0.0034	-	-	-	-	-	-	-	-	-
rs17201053	6:31732124-31732124	T	upstream_gene_variant	MODIFIER	DDAH2	ENSG00000213722	Transcript	ENST00000970327.1	protein_coding	-	-	-	-	-	-	-	-	-	rs17201053	C	C/T	1881	-1	-	HGNC	HGNC:2716	-	-	-	-	P3	-	-	0.0034	-	-	-	-	-	-	-	-	-
rs17201053	6:31732124-31732124	T	upstream_gene_variant	MODIFIER	DDAH2	ENSG00000213722	Transcript	ENST00000970328.1	protein_coding	-	-	-	-	-	-	-	-	-	rs17201053	C	C/T	2291	-1	-	HGNC	HGNC:2716	-	-	-	-	-	-	-	0.0034	-	-	-	-	-	-	-	-	-
rs1144709	6:31741572-31741572	G	intron_variant	MODIFIER	MSH5	ENSG00000204410	Transcript	ENST00000375703.7	protein_coding	-	2025-03-24	-	-	-	-	-	-	-	rs1144709	C	C/G/T	-	1	-	HGNC	HGNC:7328	-	-	-	1	P4	-	-	-	-	-	1	3.39416e+31	-	-	-	-	-
rs1144709	6:31741572-31741572	T	intron_variant	MODIFIER	MSH5	ENSG00000204410	Transcript	ENST00000375703.7	protein_coding	-	2025-03-24	-	-	-	-	-	-	-	rs1144709	C	C/G/T	-	1	-	HGNC	HGNC:7328	-	-	-	1	P4	-	-	0.4323	-	-	1	3.39416e+31	-	-	-	-	-
rs1144709	6:31741572-31741572	G	intron_variant	MODIFIER	MSH5	ENSG00000204410	Transcript	ENST00000375740.7	protein_coding	-	2025-03-24	-	-	-	-	-	-	-	rs1144709	C	C/G/T	-	1	-	HGNC	HGNC:7328	-	-	-	1	-	-	-	-	-	-	1	3.39416e+31	-	-	-	-	-
rs1144709	6:31741572-31741572	T	intron_variant	MODIFIER	MSH5	ENSG00000204410	Transcript	ENST00000375740.7	protein_coding	-	2025-03-24	-	-	-	-	-	-	-	rs1144709	C	C/G/T	-	1	-	HGNC	HGNC:7328	-	-	-	1	-	-	-	0.4323	-	-	1	3.39416e+31	-	-	-	-	-
rs1144709	6:31741572-31741572	G	intron_variant	MODIFIER	MSH5	ENSG00000204410	Transcript	ENST00000375750.9	protein_coding	-	2025-03-24	-	-	-	-	-	-	-	rs1144709	C	C/G/T	-	1	-	HGNC	HGNC:7328	MANE_Select	NM_172166.4	-	1	A2	-	-	-	-	-	1	3.39416e+31	-	-	-	-	-
rs1144709	6:31741572-31741572	T	intron_variant	MODIFIER	MSH5	ENSG00000204410	Transcript	ENST00000375750.9	protein_coding	-	2025-03-24	-	-	-	-	-	-	-	rs1144709	C	C/G/T	-	1	-	HGNC	HGNC:7328	MANE_Select	NM_172166.4	-	1	A2	-	-	0.4323	-	-	1	3.39416e+31	-	-	-	-	-
rs1144709	6:31741572-31741572	G	intron_variant	MODIFIER	MSH5	ENSG00000204410	Transcript	ENST00000375755.8	protein_coding	-	2025-03-24	-	-	-	-	-	-	-	rs1144709	C	C/G/T	-	1	-	HGNC	HGNC:7328	-	-	-	1	A2	-	-	-	-	-	1	3.39416e+31	-	-	-	-	-
rs1144709	6:31741572-31741572	T	intron_variant	MODIFIER	MSH5	ENSG00000204410	Transcript	ENST00000375755.8	protein_coding	-	2025-03-24	-	-	-	-	-	-	-	rs1144709	C	C/G/T	-	1	-	HGNC	HGNC:7328	-	-	-	1	A2	-	-	0.4323	-	-	1	3.39416e+31	-	-	-	-	-
rs1144709	6:31741572-31741572	G	upstream_gene_variant	MODIFIER	CLIC1	ENSG00000213719	Transcript	ENST00000375779.6	protein_coding	-	-	-	-	-	-	-	-	-	rs1144709	C	C/G/T	5000	-1	-	HGNC	HGNC:2062	-	-	-	5	P3	-	-	-	-	-	1	3.39416e+31	-	-	-	-	-
rs1144709	6:31741572-31741572	T	upstream_gene_variant	MODIFIER	CLIC1	ENSG00000213719	Transcript	ENST00000375779.6	protein_coding	-	-	-	-	-	-	-	-	-	rs1144709	C	C/G/T	5000	-1	-	HGNC	HGNC:2062	-	-	-	5	P3	-	-	0.4323	-	-	1	3.39416e+31	-	-	-	-	-
rs1144709	6:31741572-31741572	G	upstream_gene_variant	MODIFIER	CLIC1	ENSG00000213719	Transcript	ENST00000375780.6	protein_coding	-	-	-	-	-	-	-	-	-	rs1144709	C	C/G/T	4254	-1	-	HGNC	HGNC:2062	-	-	-	1	P3	-	-	-	-	-	1	3.39416e+31	-	-	-	-	-
rs1144709	6:31741572-31741572	T	upstream_gene_variant	MODIFIER	CLIC1	ENSG00000213719	Transcript	ENST00000375780.6	protein_coding	-	-	-	-	-	-	-	-	-	rs1144709	C	C/G/T	4254	-1	-	HGNC	HGNC:2062	-	-	-	1	P3	-	-	0.4323	-	-	1	3.39416e+31	-	-	-	-	-
rs1144709	6:31741572-31741572	G	upstream_gene_variant	MODIFIER	CLIC1	ENSG00000213719	Transcript	ENST00000395892.5	protein_coding	-	-	-	-	-	-	-	-	-	rs1144709	C	C/G/T	1809	-1	-	HGNC	HGNC:2062	-	-	-	3	P3	-	-	-	-	-	1	3.39416e+31	-	-	-	-	-
rs1144709	6:31741572-31741572	T	upstream_gene_variant	MODIFIER	CLIC1	ENSG00000213719	Transcript	ENST00000395892.5	protein_coding	-	-	-	-	-	-	-	-	-	rs1144709	C	C/G/T	1809	-1	-	HGNC	HGNC:2062	-	-	-	3	P3	-	-	0.4323	-	-	1	3.39416e+31	-	-	-	-	-
rs1144709	6:31741572-31741572	G	intron_variant,NMD_transcript_variant	MODIFIER	MSH5	ENSG00000204410	Transcript	ENST00000423982.6	nonsense_mediated_decay	-	2025-02-23	-	-	-	-	-	-	-	rs1144709	C	C/G/T	-	1	-	HGNC	HGNC:7328	-	-	-	5	-	-	-	-	-	-	1	3.39416e+31	-	-	-	-	-
rs1144709	6:31741572-31741572	T	intron_variant,NMD_transcript_variant	MODIFIER	MSH5	ENSG00000204410	Transcript	ENST00000423982.6	nonsense_mediated_decay	-	2025-02-23	-	-	-	-	-	-	-	rs1144709	C	C/G/T	-	1	-	HGNC	HGNC:7328	-	-	-	5	-	-	-	0.4323	-	-	1	3.39416e+31	-	-	-	-	-
rs1144709	6:31741572-31741572	G	intron_variant	MODIFIER	MSH5	ENSG00000204410	Transcript	ENST00000425703.5	protein_coding	-	2025-04-07	-	-	-	-	-	-	-	rs1144709	C	C/G/T	-	1	cds_end_NF	HGNC	HGNC:7328	-	-	-	5	-	-	-	-	-	-	1	3.39416e+31	-	-	-	-	-
rs1144709	6:31741572-31741572	T	intron_variant	MODIFIER	MSH5	ENSG00000204410	Transcript	ENST00000425703.5	protein_coding	-	2025-04-07	-	-	-	-	-	-	-	rs1144709	C	C/G/T	-	1	cds_end_NF	HGNC	HGNC:7328	-	-	-	5	-	-	-	0.4323	-	-	1	3.39416e+31	-	-	-	-	-
rs1144709	6:31741572-31741572	G	upstream_gene_variant	MODIFIER	MSH5	ENSG00000204410	Transcript	ENST00000450148.5	protein_coding	-	-	-	-	-	-	-	-	-	rs1144709	C	C/G/T	2406	1	cds_start_NF,cds_end_NF	HGNC	HGNC:7328	-	-	-	5	-	-	-	-	-	-	1	3.39416e+31	-	-	-	-	-
rs1144709	6:31741572-31741572	T	upstream_gene_variant	MODIFIER	MSH5	ENSG00000204410	Transcript	ENST00000450148.5	protein_coding	-	-	-	-	-	-	-	-	-	rs1144709	C	C/G/T	2406	1	cds_start_NF,cds_end_NF	HGNC	HGNC:7328	-	-	-	5	-	-	-	0.4323	-	-	1	3.39416e+31	-	-	-	-	-
rs1144709	6:31741572-31741572	G	intron_variant,non_coding_transcript_variant	MODIFIER	MSH5	ENSG00000204410	Transcript	ENST00000463094.5	retained_intron	-	2025-03-04	-	-	-	-	-	-	-	rs1144709	C	C/G/T	-	1	-	HGNC	HGNC:7328	-	-	-	2	-	-	-	-	-	-	1	3.39416e+31	-	-	-	-	-
rs1144709	6:31741572-31741572	T	intron_variant,non_coding_transcript_variant	MODIFIER	MSH5	ENSG00000204410	Transcript	ENST00000463094.5	retained_intron	-	2025-03-04	-	-	-	-	-	-	-	rs1144709	C	C/G/T	-	1	-	HGNC	HGNC:7328	-	-	-	2	-	-	-	0.4323	-	-	1	3.39416e+31	-	-	-	-	-
rs1144709	6:31741572-31741572	G	intron_variant,NMD_transcript_variant	MODIFIER	MSH5	ENSG00000204410	Transcript	ENST00000463144.5	nonsense_mediated_decay	-	2025-01-21	-	-	-	-	-	-	-	rs1144709	C	C/G/T	-	1	cds_start_NF	HGNC	HGNC:7328	-	-	-	5	-	-	-	-	-	-	1	3.39416e+31	-	-	-	-	-
rs1144709	6:31741572-31741572	T	intron_variant,NMD_transcript_variant	MODIFIER	MSH5	ENSG00000204410	Transcript	ENST00000463144.5	nonsense_mediated_decay	-	2025-01-21	-	-	-	-	-	-	-	rs1144709	C	C/G/T	-	1	cds_start_NF	HGNC	HGNC:7328	-	-	-	5	-	-	-	0.4323	-	-	1	3.39416e+31	-	-	-	-	-
rs1144709	6:31741572-31741572	G	intron_variant,non_coding_transcript_variant	MODIFIER	MSH5	ENSG00000204410	Transcript	ENST00000482280.1	protein_coding_CDS_not_defined	-	2025-03-08	-	-	-	-	-	-	-	rs1144709	C	C/G/T	-	1	-	HGNC	HGNC:7328	-	-	-	2	-	-	-	-	-	-	1	3.39416e+31	-	-	-	-	-
rs1144709	6:31741572-31741572	T	intron_variant,non_coding_transcript_variant	MODIFIER	MSH5	ENSG00000204410	Transcript	ENST00000482280.1	protein_coding_CDS_not_defined	-	2025-03-08	-	-	-	-	-	-	-	rs1144709	C	C/G/T	-	1	-	HGNC	HGNC:7328	-	-	-	2	-	-	-	0.4323	-	-	1	3.39416e+31	-	-	-	-	-
rs1144709	6:31741572-31741572	G	upstream_gene_variant	MODIFIER	MSH5	ENSG00000204410	Transcript	ENST00000497269.5	nonsense_mediated_decay	-	-	-	-	-	-	-	-	-	rs1144709	C	C/G/T	2659	1	cds_start_NF	HGNC	HGNC:7328	-	-	-	2	-	-	-	-	-	-	1	3.39416e+31	-	-	-	-	-
rs1144709	6:31741572-31741572	T	upstream_gene_variant	MODIFIER	MSH5	ENSG00000204410	Transcript	ENST00000497269.5	nonsense_mediated_decay	-	-	-	-	-	-	-	-	-	rs1144709	C	C/G/T	2659	1	cds_start_NF	HGNC	HGNC:7328	-	-	-	2	-	-	-	0.4323	-	-	1	3.39416e+31	-	-	-	-	-
rs1144709	6:31741572-31741572	G	intron_variant,non_coding_transcript_variant	MODIFIER	MSH5	ENSG00000204410	Transcript	ENST00000650702.1	retained_intron	-	2025-03-19	-	-	-	-	-	-	-	rs1144709	C	C/G/T	-	1	-	HGNC	HGNC:7328	-	-	-	-	-	-	-	-	-	-	1	3.39416e+31	-	-	-	-	-
rs1144709	6:31741572-31741572	T	intron_variant,non_coding_transcript_variant	MODIFIER	MSH5	ENSG00000204410	Transcript	ENST00000650702.1	retained_intron	-	2025-03-19	-	-	-	-	-	-	-	rs1144709	C	C/G/T	-	1	-	HGNC	HGNC:7328	-	-	-	-	-	-	-	0.4323	-	-	1	3.39416e+31	-	-	-	-	-
rs1144709	6:31741572-31741572	G	intron_variant	MODIFIER	MSH5	ENSG00000204410	Transcript	ENST00000652715.1	protein_coding	-	2025-04-05	-	-	-	-	-	-	-	rs1144709	C	C/G/T	-	1	cds_end_NF	HGNC	HGNC:7328	-	-	-	-	-	-	-	-	-	-	1	3.39416e+31	-	-	-	-	-
rs1144709	6:31741572-31741572	T	intron_variant	MODIFIER	MSH5	ENSG00000204410	Transcript	ENST00000652715.1	protein_coding	-	2025-04-05	-	-	-	-	-	-	-	rs1144709	C	C/G/T	-	1	cds_end_NF	HGNC	HGNC:7328	-	-	-	-	-	-	-	0.4323	-	-	1	3.39416e+31	-	-	-	-	-
rs1144709	6:31741572-31741572	G	upstream_gene_variant	MODIFIER	CLIC1	ENSG00000213719	Transcript	ENST00000864995.1	protein_coding	-	-	-	-	-	-	-	-	-	rs1144709	C	C/G/T	2056	-1	-	HGNC	HGNC:2062	-	-	-	-	P3	-	-	-	-	-	1	3.39416e+31	-	-	-	-	-
rs1144709	6:31741572-31741572	T	upstream_gene_variant	MODIFIER	CLIC1	ENSG00000213719	Transcript	ENST00000864995.1	protein_coding	-	-	-	-	-	-	-	-	-	rs1144709	C	C/G/T	2056	-1	-	HGNC	HGNC:2062	-	-	-	-	P3	-	-	0.4323	-	-	1	3.39416e+31	-	-	-	-	-
rs1144709	6:31741572-31741572	G	upstream_gene_variant	MODIFIER	CLIC1	ENSG00000213719	Transcript	ENST00000864996.1	protein_coding	-	-	-	-	-	-	-	-	-	rs1144709	C	C/G/T	4997	-1	-	HGNC	HGNC:2062	-	-	-	-	P3	-	-	-	-	-	1	3.39416e+31	-	-	-	-	-
rs1144709	6:31741572-31741572	T	upstream_gene_variant	MODIFIER	CLIC1	ENSG00000213719	Transcript	ENST00000864996.1	protein_coding	-	-	-	-	-	-	-	-	-	rs1144709	C	C/G/T	4997	-1	-	HGNC	HGNC:2062	-	-	-	-	P3	-	-	0.4323	-	-	1	3.39416e+31	-	-	-	-	-
rs1144709	6:31741572-31741572	G	upstream_gene_variant	MODIFIER	CLIC1	ENSG00000213719	Transcript	ENST00000918465.1	protein_coding	-	-	-	-	-	-	-	-	-	rs1144709	C	C/G/T	4976	-1	-	HGNC	HGNC:2062	-	-	-	-	A1	-	-	-	-	-	1	3.39416e+31	-	-	-	-	-
rs1144709	6:31741572-31741572	T	upstream_gene_variant	MODIFIER	CLIC1	ENSG00000213719	Transcript	ENST00000918465.1	protein_coding	-	-	-	-	-	-	-	-	-	rs1144709	C	C/G/T	4976	-1	-	HGNC	HGNC:2062	-	-	-	-	A1	-	-	0.4323	-	-	1	3.39416e+31	-	-	-	-	-
rs1144709	6:31741572-31741572	G	upstream_gene_variant	MODIFIER	CLIC1	ENSG00000213719	Transcript	ENST00000918466.1	protein_coding	-	-	-	-	-	-	-	-	-	rs1144709	C	C/G/T	4977	-1	-	HGNC	HGNC:2062	-	-	-	-	A1	-	-	-	-	-	1	3.39416e+31	-	-	-	-	-
rs1144709	6:31741572-31741572	T	upstream_gene_variant	MODIFIER	CLIC1	ENSG00000213719	Transcript	ENST00000918466.1	protein_coding	-	-	-	-	-	-	-	-	-	rs1144709	C	C/G/T	4977	-1	-	HGNC	HGNC:2062	-	-	-	-	A1	-	-	0.4323	-	-	1	3.39416e+31	-	-	-	-	-
rs1144709	6:31741572-31741572	G	upstream_gene_variant	MODIFIER	CLIC1	ENSG00000213719	Transcript	ENST00000947457.1	protein_coding	-	-	-	-	-	-	-	-	-	rs1144709	C	C/G/T	1014	-1	-	HGNC	HGNC:2062	-	-	-	-	P3	-	-	-	-	-	1	3.39416e+31	-	-	-	-	-
rs1144709	6:31741572-31741572	T	upstream_gene_variant	MODIFIER	CLIC1	ENSG00000213719	Transcript	ENST00000947457.1	protein_coding	-	-	-	-	-	-	-	-	-	rs1144709	C	C/G/T	1014	-1	-	HGNC	HGNC:2062	-	-	-	-	P3	-	-	0.4323	-	-	1	3.39416e+31	-	-	-	-	-
rs1144709	6:31741572-31741572	G	upstream_gene_variant	MODIFIER	CLIC1	ENSG00000213719	Transcript	ENST00000947458.1	protein_coding	-	-	-	-	-	-	-	-	-	rs1144709	C	C/G/T	1026	-1	-	HGNC	HGNC:2062	-	-	-	-	P3	-	-	-	-	-	1	3.39416e+31	-	-	-	-	-
rs1144709	6:31741572-31741572	T	upstream_gene_variant	MODIFIER	CLIC1	ENSG00000213719	Transcript	ENST00000947458.1	protein_coding	-	-	-	-	-	-	-	-	-	rs1144709	C	C/G/T	1026	-1	-	HGNC	HGNC:2062	-	-	-	-	P3	-	-	0.4323	-	-	1	3.39416e+31	-	-	-	-	-
rs1144709	6:31741572-31741572	G	upstream_gene_variant	MODIFIER	CLIC1	ENSG00000213719	Transcript	ENST00000947459.1	protein_coding	-	-	-	-	-	-	-	-	-	rs1144709	C	C/G/T	4148	-1	-	HGNC	HGNC:2062	-	-	-	-	P3	-	-	-	-	-	1	3.39416e+31	-	-	-	-	-
rs1144709	6:31741572-31741572	T	upstream_gene_variant	MODIFIER	CLIC1	ENSG00000213719	Transcript	ENST00000947459.1	protein_coding	-	-	-	-	-	-	-	-	-	rs1144709	C	C/G/T	4148	-1	-	HGNC	HGNC:2062	-	-	-	-	P3	-	-	0.4323	-	-	1	3.39416e+31	-	-	-	-	-
rs28381350	6:31742327-31742327	A	intron_variant	MODIFIER	MSH5	ENSG00000204410	Transcript	ENST00000375703.7	protein_coding	-	2025-03-24	-	-	-	-	-	-	-	rs28381350	G	G/A	-	1	-	HGNC	HGNC:7328	-	-	-	1	P4	-	-	0.0389	-	-	1	31628463	-	-	-	-	-
rs28381350	6:31742327-31742327	A	intron_variant	MODIFIER	MSH5	ENSG00000204410	Transcript	ENST00000375740.7	protein_coding	-	2025-03-24	-	-	-	-	-	-	-	rs28381350	G	G/A	-	1	-	HGNC	HGNC:7328	-	-	-	1	-	-	-	0.0389	-	-	1	31628463	-	-	-	-	-
rs28381350	6:31742327-31742327	A	intron_variant	MODIFIER	MSH5	ENSG00000204410	Transcript	ENST00000375750.9	protein_coding	-	2025-03-24	-	-	-	-	-	-	-	rs28381350	G	G/A	-	1	-	HGNC	HGNC:7328	MANE_Select	NM_172166.4	-	1	A2	-	-	0.0389	-	-	1	31628463	-	-	-	-	-
rs28381350	6:31742327-31742327	A	intron_variant	MODIFIER	MSH5	ENSG00000204410	Transcript	ENST00000375755.8	protein_coding	-	2025-03-24	-	-	-	-	-	-	-	rs28381350	G	G/A	-	1	-	HGNC	HGNC:7328	-	-	-	1	A2	-	-	0.0389	-	-	1	31628463	-	-	-	-	-
rs28381350	6:31742327-31742327	A	upstream_gene_variant	MODIFIER	CLIC1	ENSG00000213719	Transcript	ENST00000395892.5	protein_coding	-	-	-	-	-	-	-	-	-	rs28381350	G	G/A	2564	-1	-	HGNC	HGNC:2062	-	-	-	3	P3	-	-	0.0389	-	-	1	31628463	-	-	-	-	-
rs28381350	6:31742327-31742327	A	intron_variant,NMD_transcript_variant	MODIFIER	MSH5	ENSG00000204410	Transcript	ENST00000423982.6	nonsense_mediated_decay	-	2025-02-23	-	-	-	-	-	-	-	rs28381350	G	G/A	-	1	-	HGNC	HGNC:7328	-	-	-	5	-	-	-	0.0389	-	-	1	31628463	-	-	-	-	-
rs28381350	6:31742327-31742327	A	intron_variant	MODIFIER	MSH5	ENSG00000204410	Transcript	ENST00000425703.5	protein_coding	-	2025-04-07	-	-	-	-	-	-	-	rs28381350	G	G/A	-	1	cds_end_NF	HGNC	HGNC:7328	-	-	-	5	-	-	-	0.0389	-	-	1	31628463	-	-	-	-	-
rs28381350	6:31742327-31742327	A	upstream_gene_variant	MODIFIER	MSH5	ENSG00000204410	Transcript	ENST00000450148.5	protein_coding	-	-	-	-	-	-	-	-	-	rs28381350	G	G/A	1651	1	cds_start_NF,cds_end_NF	HGNC	HGNC:7328	-	-	-	5	-	-	-	0.0389	-	-	1	31628463	-	-	-	-	-
rs28381350	6:31742327-31742327	A	intron_variant,non_coding_transcript_variant	MODIFIER	MSH5	ENSG00000204410	Transcript	ENST00000463094.5	retained_intron	-	2025-03-04	-	-	-	-	-	-	-	rs28381350	G	G/A	-	1	-	HGNC	HGNC:7328	-	-	-	2	-	-	-	0.0389	-	-	1	31628463	-	-	-	-	-
rs28381350	6:31742327-31742327	A	intron_variant,NMD_transcript_variant	MODIFIER	MSH5	ENSG00000204410	Transcript	ENST00000463144.5	nonsense_mediated_decay	-	2025-01-21	-	-	-	-	-	-	-	rs28381350	G	G/A	-	1	cds_start_NF	HGNC	HGNC:7328	-	-	-	5	-	-	-	0.0389	-	-	1	31628463	-	-	-	-	-
rs28381350	6:31742327-31742327	A	intron_variant,non_coding_transcript_variant	MODIFIER	MSH5	ENSG00000204410	Transcript	ENST00000482280.1	protein_coding_CDS_not_defined	-	2025-03-08	-	-	-	-	-	-	-	rs28381350	G	G/A	-	1	-	HGNC	HGNC:7328	-	-	-	2	-	-	-	0.0389	-	-	1	31628463	-	-	-	-	-
rs28381350	6:31742327-31742327	A	upstream_gene_variant	MODIFIER	MSH5	ENSG00000204410	Transcript	ENST00000497269.5	nonsense_mediated_decay	-	-	-	-	-	-	-	-	-	rs28381350	G	G/A	1904	1	cds_start_NF	HGNC	HGNC:7328	-	-	-	2	-	-	-	0.0389	-	-	1	31628463	-	-	-	-	-
rs28381350	6:31742327-31742327	A	intron_variant,non_coding_transcript_variant	MODIFIER	MSH5	ENSG00000204410	Transcript	ENST00000650702.1	retained_intron	-	2025-03-19	-	-	-	-	-	-	-	rs28381350	G	G/A	-	1	-	HGNC	HGNC:7328	-	-	-	-	-	-	-	0.0389	-	-	1	31628463	-	-	-	-	-
rs28381350	6:31742327-31742327	A	intron_variant	MODIFIER	MSH5	ENSG00000204410	Transcript	ENST00000652715.1	protein_coding	-	2025-04-05	-	-	-	-	-	-	-	rs28381350	G	G/A	-	1	cds_end_NF	HGNC	HGNC:7328	-	-	-	-	-	-	-	0.0389	-	-	1	31628463	-	-	-	-	-
rs28381350	6:31742327-31742327	A	upstream_gene_variant	MODIFIER	CLIC1	ENSG00000213719	Transcript	ENST00000864995.1	protein_coding	-	-	-	-	-	-	-	-	-	rs28381350	G	G/A	2811	-1	-	HGNC	HGNC:2062	-	-	-	-	P3	-	-	0.0389	-	-	1	31628463	-	-	-	-	-
rs28381350	6:31742327-31742327	A	upstream_gene_variant	MODIFIER	CLIC1	ENSG00000213719	Transcript	ENST00000947457.1	protein_coding	-	-	-	-	-	-	-	-	-	rs28381350	G	G/A	1769	-1	-	HGNC	HGNC:2062	-	-	-	-	P3	-	-	0.0389	-	-	1	31628463	-	-	-	-	-
rs28381350	6:31742327-31742327	A	upstream_gene_variant	MODIFIER	CLIC1	ENSG00000213719	Transcript	ENST00000947458.1	protein_coding	-	-	-	-	-	-	-	-	-	rs28381350	G	G/A	1781	-1	-	HGNC	HGNC:2062	-	-	-	-	P3	-	-	0.0389	-	-	1	31628463	-	-	-	-	-
rs28381350	6:31742327-31742327	A	upstream_gene_variant	MODIFIER	CLIC1	ENSG00000213719	Transcript	ENST00000947459.1	protein_coding	-	-	-	-	-	-	-	-	-	rs28381350	G	G/A	4903	-1	-	HGNC	HGNC:2062	-	-	-	-	P3	-	-	0.0389	-	-	1	31628463	-	-	-	-	-
rs2075787	6:31745040-31745040	C	intron_variant	MODIFIER	MSH5	ENSG00000204410	Transcript	ENST00000375703.7	protein_coding	-	2025-08-24	-	-	-	-	-	-	-	rs2075787,COSV107484597	G	G/C/T	-	1	-	HGNC	HGNC:7328	-	-	-	1	P4	-	-	-	-	0,1	0,1	-	-	-	-	-	-
rs2075787	6:31745040-31745040	T	intron_variant	MODIFIER	MSH5	ENSG00000204410	Transcript	ENST00000375703.7	protein_coding	-	2025-08-24	-	-	-	-	-	-	-	rs2075787,COSV107484597	G	G/C/T	-	1	-	HGNC	HGNC:7328	-	-	-	1	P4	-	-	0.0677	-	0,1	0,1	-	-	-	-	-	-
rs2075787	6:31745040-31745040	C	intron_variant	MODIFIER	MSH5	ENSG00000204410	Transcript	ENST00000375740.7	protein_coding	-	2025-08-24	-	-	-	-	-	-	-	rs2075787,COSV107484597	G	G/C/T	-	1	-	HGNC	HGNC:7328	-	-	-	1	-	-	-	-	-	0,1	0,1	-	-	-	-	-	-
rs2075787	6:31745040-31745040	T	intron_variant	MODIFIER	MSH5	ENSG00000204410	Transcript	ENST00000375740.7	protein_coding	-	2025-08-24	-	-	-	-	-	-	-	rs2075787,COSV107484597	G	G/C/T	-	1	-	HGNC	HGNC:7328	-	-	-	1	-	-	-	0.0677	-	0,1	0,1	-	-	-	-	-	-
rs2075787	6:31745040-31745040	C	intron_variant	MODIFIER	MSH5	ENSG00000204410	Transcript	ENST00000375750.9	protein_coding	-	2025-08-24	-	-	-	-	-	-	-	rs2075787,COSV107484597	G	G/C/T	-	1	-	HGNC	HGNC:7328	MANE_Select	NM_172166.4	-	1	A2	-	-	-	-	0,1	0,1	-	-	-	-	-	-
rs2075787	6:31745040-31745040	T	intron_variant	MODIFIER	MSH5	ENSG00000204410	Transcript	ENST00000375750.9	protein_coding	-	2025-08-24	-	-	-	-	-	-	-	rs2075787,COSV107484597	G	G/C/T	-	1	-	HGNC	HGNC:7328	MANE_Select	NM_172166.4	-	1	A2	-	-	0.0677	-	0,1	0,1	-	-	-	-	-	-
rs2075787	6:31745040-31745040	C	intron_variant	MODIFIER	MSH5	ENSG00000204410	Transcript	ENST00000375755.8	protein_coding	-	2025-08-24	-	-	-	-	-	-	-	rs2075787,COSV107484597	G	G/C/T	-	1	-	HGNC	HGNC:7328	-	-	-	1	A2	-	-	-	-	0,1	0,1	-	-	-	-	-	-
rs2075787	6:31745040-31745040	T	intron_variant	MODIFIER	MSH5	ENSG00000204410	Transcript	ENST00000375755.8	protein_coding	-	2025-08-24	-	-	-	-	-	-	-	rs2075787,COSV107484597	G	G/C/T	-	1	-	HGNC	HGNC:7328	-	-	-	1	A2	-	-	0.0677	-	0,1	0,1	-	-	-	-	-	-
rs2075787	6:31745040-31745040	C	intron_variant,NMD_transcript_variant	MODIFIER	MSH5	ENSG00000204410	Transcript	ENST00000423982.6	nonsense_mediated_decay	-	2025-07-23	-	-	-	-	-	-	-	rs2075787,COSV107484597	G	G/C/T	-	1	-	HGNC	HGNC:7328	-	-	-	5	-	-	-	-	-	0,1	0,1	-	-	-	-	-	-
rs2075787	6:31745040-31745040	T	intron_variant,NMD_transcript_variant	MODIFIER	MSH5	ENSG00000204410	Transcript	ENST00000423982.6	nonsense_mediated_decay	-	2025-07-23	-	-	-	-	-	-	-	rs2075787,COSV107484597	G	G/C/T	-	1	-	HGNC	HGNC:7328	-	-	-	5	-	-	-	0.0677	-	0,1	0,1	-	-	-	-	-	-
rs2075787	6:31745040-31745040	C	downstream_gene_variant	MODIFIER	MSH5	ENSG00000204410	Transcript	ENST00000425703.5	protein_coding	-	-	-	-	-	-	-	-	-	rs2075787,COSV107484597	G	G/C/T	806	1	cds_end_NF	HGNC	HGNC:7328	-	-	-	5	-	-	-	-	-	0,1	0,1	-	-	-	-	-	-
rs2075787	6:31745040-31745040	T	downstream_gene_variant	MODIFIER	MSH5	ENSG00000204410	Transcript	ENST00000425703.5	protein_coding	-	-	-	-	-	-	-	-	-	rs2075787,COSV107484597	G	G/C/T	806	1	cds_end_NF	HGNC	HGNC:7328	-	-	-	5	-	-	-	0.0677	-	0,1	0,1	-	-	-	-	-	-
rs2075787	6:31745040-31745040	C	intron_variant	MODIFIER	MSH5	ENSG00000204410	Transcript	ENST00000450148.5	protein_coding	-	2025-03-11	-	-	-	-	-	-	-	rs2075787,COSV107484597	G	G/C/T	-	1	cds_start_NF,cds_end_NF	HGNC	HGNC:7328	-	-	-	5	-	-	-	-	-	0,1	0,1	-	-	-	-	-	-
rs2075787	6:31745040-31745040	T	intron_variant	MODIFIER	MSH5	ENSG00000204410	Transcript	ENST00000450148.5	protein_coding	-	2025-03-11	-	-	-	-	-	-	-	rs2075787,COSV107484597	G	G/C/T	-	1	cds_start_NF,cds_end_NF	HGNC	HGNC:7328	-	-	-	5	-	-	-	0.0677	-	0,1	0,1	-	-	-	-	-	-
rs2075787	6:31745040-31745040	C	downstream_gene_variant	MODIFIER	MSH5	ENSG00000204410	Transcript	ENST00000463094.5	retained_intron	-	-	-	-	-	-	-	-	-	rs2075787,COSV107484597	G	G/C/T	1560	1	-	HGNC	HGNC:7328	-	-	-	2	-	-	-	-	-	0,1	0,1	-	-	-	-	-	-
rs2075787	6:31745040-31745040	T	downstream_gene_variant	MODIFIER	MSH5	ENSG00000204410	Transcript	ENST00000463094.5	retained_intron	-	-	-	-	-	-	-	-	-	rs2075787,COSV107484597	G	G/C/T	1560	1	-	HGNC	HGNC:7328	-	-	-	2	-	-	-	0.0677	-	0,1	0,1	-	-	-	-	-	-
rs2075787	6:31745040-31745040	C	intron_variant,NMD_transcript_variant	MODIFIER	MSH5	ENSG00000204410	Transcript	ENST00000463144.5	nonsense_mediated_decay	-	2025-06-21	-	-	-	-	-	-	-	rs2075787,COSV107484597	G	G/C/T	-	1	cds_start_NF	HGNC	HGNC:7328	-	-	-	5	-	-	-	-	-	0,1	0,1	-	-	-	-	-	-
rs2075787	6:31745040-31745040	T	intron_variant,NMD_transcript_variant	MODIFIER	MSH5	ENSG00000204410	Transcript	ENST00000463144.5	nonsense_mediated_decay	-	2025-06-21	-	-	-	-	-	-	-	rs2075787,COSV107484597	G	G/C/T	-	1	cds_start_NF	HGNC	HGNC:7328	-	-	-	5	-	-	-	0.0677	-	0,1	0,1	-	-	-	-	-	-
rs2075787	6:31745040-31745040	C	intron_variant,non_coding_transcript_variant	MODIFIER	MSH5	ENSG00000204410	Transcript	ENST00000482280.1	protein_coding_CDS_not_defined	-	2025-08-08	-	-	-	-	-	-	-	rs2075787,COSV107484597	G	G/C/T	-	1	-	HGNC	HGNC:7328	-	-	-	2	-	-	-	-	-	0,1	0,1	-	-	-	-	-	-
rs2075787	6:31745040-31745040	T	intron_variant,non_coding_transcript_variant	MODIFIER	MSH5	ENSG00000204410	Transcript	ENST00000482280.1	protein_coding_CDS_not_defined	-	2025-08-08	-	-	-	-	-	-	-	rs2075787,COSV107484597	G	G/C/T	-	1	-	HGNC	HGNC:7328	-	-	-	2	-	-	-	0.0677	-	0,1	0,1	-	-	-	-	-	-
rs2075787	6:31745040-31745040	C	intron_variant,NMD_transcript_variant	MODIFIER	MSH5	ENSG00000204410	Transcript	ENST00000497269.5	nonsense_mediated_decay	-	2025-02-04	-	-	-	-	-	-	-	rs2075787,COSV107484597	G	G/C/T	-	1	cds_start_NF	HGNC	HGNC:7328	-	-	-	2	-	-	-	-	-	0,1	0,1	-	-	-	-	-	-
rs2075787	6:31745040-31745040	T	intron_variant,NMD_transcript_variant	MODIFIER	MSH5	ENSG00000204410	Transcript	ENST00000497269.5	nonsense_mediated_decay	-	2025-02-04	-	-	-	-	-	-	-	rs2075787,COSV107484597	G	G/C/T	-	1	cds_start_NF	HGNC	HGNC:7328	-	-	-	2	-	-	-	0.0677	-	0,1	0,1	-	-	-	-	-	-
rs2075787	6:31745040-31745040	C	intron_variant,non_coding_transcript_variant	MODIFIER	MSH5	ENSG00000204410	Transcript	ENST00000650702.1	retained_intron	-	2025-07-19	-	-	-	-	-	-	-	rs2075787,COSV107484597	G	G/C/T	-	1	-	HGNC	HGNC:7328	-	-	-	-	-	-	-	-	-	0,1	0,1	-	-	-	-	-	-
rs2075787	6:31745040-31745040	T	intron_variant,non_coding_transcript_variant	MODIFIER	MSH5	ENSG00000204410	Transcript	ENST00000650702.1	retained_intron	-	2025-07-19	-	-	-	-	-	-	-	rs2075787,COSV107484597	G	G/C/T	-	1	-	HGNC	HGNC:7328	-	-	-	-	-	-	-	0.0677	-	0,1	0,1	-	-	-	-	-	-
rs2075787	6:31745040-31745040	C	downstream_gene_variant	MODIFIER	MSH5	ENSG00000204410	Transcript	ENST00000652715.1	protein_coding	-	-	-	-	-	-	-	-	-	rs2075787,COSV107484597	G	G/C/T	1891	1	cds_end_NF	HGNC	HGNC:7328	-	-	-	-	-	-	-	-	-	0,1	0,1	-	-	-	-	-	-
rs2075787	6:31745040-31745040	T	downstream_gene_variant	MODIFIER	MSH5	ENSG00000204410	Transcript	ENST00000652715.1	protein_coding	-	-	-	-	-	-	-	-	-	rs2075787,COSV107484597	G	G/C/T	1891	1	cds_end_NF	HGNC	HGNC:7328	-	-	-	-	-	-	-	0.0677	-	0,1	0,1	-	-	-	-	-	-
rs2075787	6:31745040-31745040	C	upstream_gene_variant	MODIFIER	CLIC1	ENSG00000213719	Transcript	ENST00000947457.1	protein_coding	-	-	-	-	-	-	-	-	-	rs2075787,COSV107484597	G	G/C/T	4482	-1	-	HGNC	HGNC:2062	-	-	-	-	P3	-	-	-	-	0,1	0,1	-	-	-	-	-	-
rs2075787	6:31745040-31745040	T	upstream_gene_variant	MODIFIER	CLIC1	ENSG00000213719	Transcript	ENST00000947457.1	protein_coding	-	-	-	-	-	-	-	-	-	rs2075787,COSV107484597	G	G/C/T	4482	-1	-	HGNC	HGNC:2062	-	-	-	-	P3	-	-	0.0677	-	0,1	0,1	-	-	-	-	-	-
rs2075787	6:31745040-31745040	C	upstream_gene_variant	MODIFIER	CLIC1	ENSG00000213719	Transcript	ENST00000947458.1	protein_coding	-	-	-	-	-	-	-	-	-	rs2075787,COSV107484597	G	G/C/T	4494	-1	-	HGNC	HGNC:2062	-	-	-	-	P3	-	-	-	-	0,1	0,1	-	-	-	-	-	-
rs2075787	6:31745040-31745040	T	upstream_gene_variant	MODIFIER	CLIC1	ENSG00000213719	Transcript	ENST00000947458.1	protein_coding	-	-	-	-	-	-	-	-	-	rs2075787,COSV107484597	G	G/C/T	4494	-1	-	HGNC	HGNC:2062	-	-	-	-	P3	-	-	0.0677	-	0,1	0,1	-	-	-	-	-	-
rs186828768	6:31745971-31745971	G	intron_variant	MODIFIER	MSH5	ENSG00000204410	Transcript	ENST00000375703.7	protein_coding	-	2025-09-24	-	-	-	-	-	-	-	rs186828768	T	T/G	-	1	-	HGNC	HGNC:7328	-	-	-	1	P4	-	-	0.0034	-	-	-	-	-	-	-	-	-
rs186828768	6:31745971-31745971	G	intron_variant	MODIFIER	MSH5	ENSG00000204410	Transcript	ENST00000375740.7	protein_coding	-	2025-09-24	-	-	-	-	-	-	-	rs186828768	T	T/G	-	1	-	HGNC	HGNC:7328	-	-	-	1	-	-	-	0.0034	-	-	-	-	-	-	-	-	-
rs186828768	6:31745971-31745971	G	intron_variant	MODIFIER	MSH5	ENSG00000204410	Transcript	ENST00000375750.9	protein_coding	-	2025-09-24	-	-	-	-	-	-	-	rs186828768	T	T/G	-	1	-	HGNC	HGNC:7328	MANE_Select	NM_172166.4	-	1	A2	-	-	0.0034	-	-	-	-	-	-	-	-	-
rs186828768	6:31745971-31745971	G	intron_variant	MODIFIER	MSH5	ENSG00000204410	Transcript	ENST00000375755.8	protein_coding	-	2025-09-24	-	-	-	-	-	-	-	rs186828768	T	T/G	-	1	-	HGNC	HGNC:7328	-	-	-	1	A2	-	-	0.0034	-	-	-	-	-	-	-	-	-
rs186828768	6:31745971-31745971	G	intron_variant,NMD_transcript_variant	MODIFIER	MSH5	ENSG00000204410	Transcript	ENST00000423982.6	nonsense_mediated_decay	-	2025-08-23	-	-	-	-	-	-	-	rs186828768	T	T/G	-	1	-	HGNC	HGNC:7328	-	-	-	5	-	-	-	0.0034	-	-	-	-	-	-	-	-	-
rs186828768	6:31745971-31745971	G	downstream_gene_variant	MODIFIER	MSH5	ENSG00000204410	Transcript	ENST00000425703.5	protein_coding	-	-	-	-	-	-	-	-	-	rs186828768	T	T/G	1737	1	cds_end_NF	HGNC	HGNC:7328	-	-	-	5	-	-	-	0.0034	-	-	-	-	-	-	-	-	-
rs186828768	6:31745971-31745971	G	intron_variant	MODIFIER	MSH5	ENSG00000204410	Transcript	ENST00000450148.5	protein_coding	-	2025-04-11	-	-	-	-	-	-	-	rs186828768	T	T/G	-	1	cds_start_NF,cds_end_NF	HGNC	HGNC:7328	-	-	-	5	-	-	-	0.0034	-	-	-	-	-	-	-	-	-
rs186828768	6:31745971-31745971	G	downstream_gene_variant	MODIFIER	MSH5	ENSG00000204410	Transcript	ENST00000463094.5	retained_intron	-	-	-	-	-	-	-	-	-	rs186828768	T	T/G	2491	1	-	HGNC	HGNC:7328	-	-	-	2	-	-	-	0.0034	-	-	-	-	-	-	-	-	-
rs186828768	6:31745971-31745971	G	intron_variant,NMD_transcript_variant	MODIFIER	MSH5	ENSG00000204410	Transcript	ENST00000463144.5	nonsense_mediated_decay	-	2025-06-21	-	-	-	-	-	-	-	rs186828768	T	T/G	-	1	cds_start_NF	HGNC	HGNC:7328	-	-	-	5	-	-	-	0.0034	-	-	-	-	-	-	-	-	-
rs186828768	6:31745971-31745971	G	intron_variant,non_coding_transcript_variant	MODIFIER	MSH5	ENSG00000204410	Transcript	ENST00000482280.1	protein_coding_CDS_not_defined	-	2025-08-08	-	-	-	-	-	-	-	rs186828768	T	T/G	-	1	-	HGNC	HGNC:7328	-	-	-	2	-	-	-	0.0034	-	-	-	-	-	-	-	-	-
rs186828768	6:31745971-31745971	G	intron_variant,NMD_transcript_variant	MODIFIER	MSH5	ENSG00000204410	Transcript	ENST00000497269.5	nonsense_mediated_decay	-	2025-02-04	-	-	-	-	-	-	-	rs186828768	T	T/G	-	1	cds_start_NF	HGNC	HGNC:7328	-	-	-	2	-	-	-	0.0034	-	-	-	-	-	-	-	-	-
rs186828768	6:31745971-31745971	G	intron_variant,non_coding_transcript_variant	MODIFIER	MSH5	ENSG00000204410	Transcript	ENST00000650702.1	retained_intron	-	2025-07-19	-	-	-	-	-	-	-	rs186828768	T	T/G	-	1	-	HGNC	HGNC:7328	-	-	-	-	-	-	-	0.0034	-	-	-	-	-	-	-	-	-
rs186828768	6:31745971-31745971	G	downstream_gene_variant	MODIFIER	MSH5	ENSG00000204410	Transcript	ENST00000652715.1	protein_coding	-	-	-	-	-	-	-	-	-	rs186828768	T	T/G	2822	1	cds_end_NF	HGNC	HGNC:7328	-	-	-	-	-	-	-	0.0034	-	-	-	-	-	-	-	-	-
rs12177823	6:31746046-31746046	A	intron_variant	MODIFIER	MSH5	ENSG00000204410	Transcript	ENST00000375703.7	protein_coding	-	2025-09-24	-	-	-	-	-	-	-	rs12177823	G	G/A/T	-	1	-	HGNC	HGNC:7328	-	-	-	1	P4	-	-	0.0679	-	-	1	36168886	-	-	-	-	-
rs12177823	6:31746046-31746046	T	intron_variant	MODIFIER	MSH5	ENSG00000204410	Transcript	ENST00000375703.7	protein_coding	-	2025-09-24	-	-	-	-	-	-	-	rs12177823	G	G/A/T	-	1	-	HGNC	HGNC:7328	-	-	-	1	P4	-	-	-	-	-	1	36168886	-	-	-	-	-
rs12177823	6:31746046-31746046	A	intron_variant	MODIFIER	MSH5	ENSG00000204410	Transcript	ENST00000375740.7	protein_coding	-	2025-09-24	-	-	-	-	-	-	-	rs12177823	G	G/A/T	-	1	-	HGNC	HGNC:7328	-	-	-	1	-	-	-	0.0679	-	-	1	36168886	-	-	-	-	-
rs12177823	6:31746046-31746046	T	intron_variant	MODIFIER	MSH5	ENSG00000204410	Transcript	ENST00000375740.7	protein_coding	-	2025-09-24	-	-	-	-	-	-	-	rs12177823	G	G/A/T	-	1	-	HGNC	HGNC:7328	-	-	-	1	-	-	-	-	-	-	1	36168886	-	-	-	-	-
rs12177823	6:31746046-31746046	A	intron_variant	MODIFIER	MSH5	ENSG00000204410	Transcript	ENST00000375750.9	protein_coding	-	2025-09-24	-	-	-	-	-	-	-	rs12177823	G	G/A/T	-	1	-	HGNC	HGNC:7328	MANE_Select	NM_172166.4	-	1	A2	-	-	0.0679	-	-	1	36168886	-	-	-	-	-
rs12177823	6:31746046-31746046	T	intron_variant	MODIFIER	MSH5	ENSG00000204410	Transcript	ENST00000375750.9	protein_coding	-	2025-09-24	-	-	-	-	-	-	-	rs12177823	G	G/A/T	-	1	-	HGNC	HGNC:7328	MANE_Select	NM_172166.4	-	1	A2	-	-	-	-	-	1	36168886	-	-	-	-	-
rs12177823	6:31746046-31746046	A	intron_variant	MODIFIER	MSH5	ENSG00000204410	Transcript	ENST00000375755.8	protein_coding	-	2025-09-24	-	-	-	-	-	-	-	rs12177823	G	G/A/T	-	1	-	HGNC	HGNC:7328	-	-	-	1	A2	-	-	0.0679	-	-	1	36168886	-	-	-	-	-
rs12177823	6:31746046-31746046	T	intron_variant	MODIFIER	MSH5	ENSG00000204410	Transcript	ENST00000375755.8	protein_coding	-	2025-09-24	-	-	-	-	-	-	-	rs12177823	G	G/A/T	-	1	-	HGNC	HGNC:7328	-	-	-	1	A2	-	-	-	-	-	1	36168886	-	-	-	-	-
rs12177823	6:31746046-31746046	A	intron_variant,NMD_transcript_variant	MODIFIER	MSH5	ENSG00000204410	Transcript	ENST00000423982.6	nonsense_mediated_decay	-	2025-08-23	-	-	-	-	-	-	-	rs12177823	G	G/A/T	-	1	-	HGNC	HGNC:7328	-	-	-	5	-	-	-	0.0679	-	-	1	36168886	-	-	-	-	-
rs12177823	6:31746046-31746046	T	intron_variant,NMD_transcript_variant	MODIFIER	MSH5	ENSG00000204410	Transcript	ENST00000423982.6	nonsense_mediated_decay	-	2025-08-23	-	-	-	-	-	-	-	rs12177823	G	G/A/T	-	1	-	HGNC	HGNC:7328	-	-	-	5	-	-	-	-	-	-	1	36168886	-	-	-	-	-
rs12177823	6:31746046-31746046	A	downstream_gene_variant	MODIFIER	MSH5	ENSG00000204410	Transcript	ENST00000425703.5	protein_coding	-	-	-	-	-	-	-	-	-	rs12177823	G	G/A/T	1812	1	cds_end_NF	HGNC	HGNC:7328	-	-	-	5	-	-	-	0.0679	-	-	1	36168886	-	-	-	-	-
rs12177823	6:31746046-31746046	T	downstream_gene_variant	MODIFIER	MSH5	ENSG00000204410	Transcript	ENST00000425703.5	protein_coding	-	-	-	-	-	-	-	-	-	rs12177823	G	G/A/T	1812	1	cds_end_NF	HGNC	HGNC:7328	-	-	-	5	-	-	-	-	-	-	1	36168886	-	-	-	-	-
rs12177823	6:31746046-31746046	A	intron_variant	MODIFIER	MSH5	ENSG00000204410	Transcript	ENST00000450148.5	protein_coding	-	2025-04-11	-	-	-	-	-	-	-	rs12177823	G	G/A/T	-	1	cds_start_NF,cds_end_NF	HGNC	HGNC:7328	-	-	-	5	-	-	-	0.0679	-	-	1	36168886	-	-	-	-	-
rs12177823	6:31746046-31746046	T	intron_variant	MODIFIER	MSH5	ENSG00000204410	Transcript	ENST00000450148.5	protein_coding	-	2025-04-11	-	-	-	-	-	-	-	rs12177823	G	G/A/T	-	1	cds_start_NF,cds_end_NF	HGNC	HGNC:7328	-	-	-	5	-	-	-	-	-	-	1	36168886	-	-	-	-	-
rs12177823	6:31746046-31746046	A	downstream_gene_variant	MODIFIER	MSH5	ENSG00000204410	Transcript	ENST00000463094.5	retained_intron	-	-	-	-	-	-	-	-	-	rs12177823	G	G/A/T	2566	1	-	HGNC	HGNC:7328	-	-	-	2	-	-	-	0.0679	-	-	1	36168886	-	-	-	-	-
rs12177823	6:31746046-31746046	T	downstream_gene_variant	MODIFIER	MSH5	ENSG00000204410	Transcript	ENST00000463094.5	retained_intron	-	-	-	-	-	-	-	-	-	rs12177823	G	G/A/T	2566	1	-	HGNC	HGNC:7328	-	-	-	2	-	-	-	-	-	-	1	36168886	-	-	-	-	-
rs12177823	6:31746046-31746046	A	intron_variant,NMD_transcript_variant	MODIFIER	MSH5	ENSG00000204410	Transcript	ENST00000463144.5	nonsense_mediated_decay	-	2025-06-21	-	-	-	-	-	-	-	rs12177823	G	G/A/T	-	1	cds_start_NF	HGNC	HGNC:7328	-	-	-	5	-	-	-	0.0679	-	-	1	36168886	-	-	-	-	-
rs12177823	6:31746046-31746046	T	intron_variant,NMD_transcript_variant	MODIFIER	MSH5	ENSG00000204410	Transcript	ENST00000463144.5	nonsense_mediated_decay	-	2025-06-21	-	-	-	-	-	-	-	rs12177823	G	G/A/T	-	1	cds_start_NF	HGNC	HGNC:7328	-	-	-	5	-	-	-	-	-	-	1	36168886	-	-	-	-	-
rs12177823	6:31746046-31746046	A	intron_variant,non_coding_transcript_variant	MODIFIER	MSH5	ENSG00000204410	Transcript	ENST00000482280.1	protein_coding_CDS_not_defined	-	2025-08-08	-	-	-	-	-	-	-	rs12177823	G	G/A/T	-	1	-	HGNC	HGNC:7328	-	-	-	2	-	-	-	0.0679	-	-	1	36168886	-	-	-	-	-
rs12177823	6:31746046-31746046	T	intron_variant,non_coding_transcript_variant	MODIFIER	MSH5	ENSG00000204410	Transcript	ENST00000482280.1	protein_coding_CDS_not_defined	-	2025-08-08	-	-	-	-	-	-	-	rs12177823	G	G/A/T	-	1	-	HGNC	HGNC:7328	-	-	-	2	-	-	-	-	-	-	1	36168886	-	-	-	-	-
rs12177823	6:31746046-31746046	A	intron_variant,NMD_transcript_variant	MODIFIER	MSH5	ENSG00000204410	Transcript	ENST00000497269.5	nonsense_mediated_decay	-	2025-02-04	-	-	-	-	-	-	-	rs12177823	G	G/A/T	-	1	cds_start_NF	HGNC	HGNC:7328	-	-	-	2	-	-	-	0.0679	-	-	1	36168886	-	-	-	-	-
rs12177823	6:31746046-31746046	T	intron_variant,NMD_transcript_variant	MODIFIER	MSH5	ENSG00000204410	Transcript	ENST00000497269.5	nonsense_mediated_decay	-	2025-02-04	-	-	-	-	-	-	-	rs12177823	G	G/A/T	-	1	cds_start_NF	HGNC	HGNC:7328	-	-	-	2	-	-	-	-	-	-	1	36168886	-	-	-	-	-
rs12177823	6:31746046-31746046	A	intron_variant,non_coding_transcript_variant	MODIFIER	MSH5	ENSG00000204410	Transcript	ENST00000650702.1	retained_intron	-	2025-07-19	-	-	-	-	-	-	-	rs12177823	G	G/A/T	-	1	-	HGNC	HGNC:7328	-	-	-	-	-	-	-	0.0679	-	-	1	36168886	-	-	-	-	-
rs12177823	6:31746046-31746046	T	intron_variant,non_coding_transcript_variant	MODIFIER	MSH5	ENSG00000204410	Transcript	ENST00000650702.1	retained_intron	-	2025-07-19	-	-	-	-	-	-	-	rs12177823	G	G/A/T	-	1	-	HGNC	HGNC:7328	-	-	-	-	-	-	-	-	-	-	1	36168886	-	-	-	-	-
rs12177823	6:31746046-31746046	A	downstream_gene_variant	MODIFIER	MSH5	ENSG00000204410	Transcript	ENST00000652715.1	protein_coding	-	-	-	-	-	-	-	-	-	rs12177823	G	G/A/T	2897	1	cds_end_NF	HGNC	HGNC:7328	-	-	-	-	-	-	-	0.0679	-	-	1	36168886	-	-	-	-	-
rs12177823	6:31746046-31746046	T	downstream_gene_variant	MODIFIER	MSH5	ENSG00000204410	Transcript	ENST00000652715.1	protein_coding	-	-	-	-	-	-	-	-	-	rs12177823	G	G/A/T	2897	1	cds_end_NF	HGNC	HGNC:7328	-	-	-	-	-	-	-	-	-	-	1	36168886	-	-	-	-	-
rs9281574	6:31754138-31754139	TT	intron_variant	MODIFIER	MSH5	ENSG00000204410	Transcript	ENST00000375703.7	protein_coding	-	2025-12-24	-	-	-	-	-	-	-	-	T	TTTTTTTTT/TTTTTTTT/TTTTTTTTTT/TTTTTTTTTTT	-	1	-	HGNC	HGNC:7328	-	-	-	1	P4	-	-	-	-	-	-	-	-	-	-	-	-
rs9281574	6:31754138-31754139	TT	intron_variant	MODIFIER	MSH5	ENSG00000204410	Transcript	ENST00000375740.7	protein_coding	-	2025-12-24	-	-	-	-	-	-	-	-	T	TTTTTTTTT/TTTTTTTT/TTTTTTTTTT/TTTTTTTTTTT	-	1	-	HGNC	HGNC:7328	-	-	-	1	-	-	-	-	-	-	-	-	-	-	-	-	-
rs9281574	6:31754138-31754139	TT	intron_variant	MODIFIER	MSH5	ENSG00000204410	Transcript	ENST00000375750.9	protein_coding	-	2025-12-24	-	-	-	-	-	-	-	-	T	TTTTTTTTT/TTTTTTTT/TTTTTTTTTT/TTTTTTTTTTT	-	1	-	HGNC	HGNC:7328	MANE_Select	NM_172166.4	-	1	A2	-	-	-	-	-	-	-	-	-	-	-	-
rs9281574	6:31754138-31754139	TT	intron_variant	MODIFIER	MSH5	ENSG00000204410	Transcript	ENST00000375755.8	protein_coding	-	2025-12-24	-	-	-	-	-	-	-	-	T	TTTTTTTTT/TTTTTTTT/TTTTTTTTTT/TTTTTTTTTTT	-	1	-	HGNC	HGNC:7328	-	-	-	1	A2	-	-	-	-	-	-	-	-	-	-	-	-
rs9281574	6:31754138-31754139	TT	upstream_gene_variant	MODIFIER	MSH5	ENSG00000204410	Transcript	ENST00000395853.5	protein_coding_CDS_not_defined	-	-	-	-	-	-	-	-	-	-	T	TTTTTTTTT/TTTTTTTT/TTTTTTTTTT/TTTTTTTTTTT	2445	1	-	HGNC	HGNC:7328	-	-	-	2	-	-	-	-	-	-	-	-	-	-	-	-	-
rs9281574	6:31754138-31754139	TT	intron_variant,NMD_transcript_variant	MODIFIER	MSH5	ENSG00000204410	Transcript	ENST00000423982.6	nonsense_mediated_decay	-	2025-11-23	-	-	-	-	-	-	-	-	T	TTTTTTTTT/TTTTTTTT/TTTTTTTTTT/TTTTTTTTTTT	-	1	-	HGNC	HGNC:7328	-	-	-	5	-	-	-	-	-	-	-	-	-	-	-	-	-
rs9281574	6:31754138-31754139	TT	intron_variant	MODIFIER	MSH5	ENSG00000204410	Transcript	ENST00000450148.5	protein_coding	-	2025-07-11	-	-	-	-	-	-	-	-	T	TTTTTTTTT/TTTTTTTT/TTTTTTTTTT/TTTTTTTTTTT	-	1	cds_start_NF,cds_end_NF	HGNC	HGNC:7328	-	-	-	5	-	-	-	-	-	-	-	-	-	-	-	-	-
rs9281574	6:31754138-31754139	TT	intron_variant,NMD_transcript_variant	MODIFIER	MSH5	ENSG00000204410	Transcript	ENST00000463144.5	nonsense_mediated_decay	-	2025-09-21	-	-	-	-	-	-	-	-	T	TTTTTTTTT/TTTTTTTT/TTTTTTTTTT/TTTTTTTTTTT	-	1	cds_start_NF	HGNC	HGNC:7328	-	-	-	5	-	-	-	-	-	-	-	-	-	-	-	-	-
rs9281574	6:31754138-31754139	TT	upstream_gene_variant	MODIFIER	MSH5	ENSG00000204410	Transcript	ENST00000467319.1	retained_intron	-	-	-	-	-	-	-	-	-	-	T	TTTTTTTTT/TTTTTTTT/TTTTTTTTTT/TTTTTTTTTTT	4048	1	-	HGNC	HGNC:7328	-	-	-	2	-	-	-	-	-	-	-	-	-	-	-	-	-
rs9281574	6:31754138-31754139	TT	intron_variant,non_coding_transcript_variant	MODIFIER	MSH5	ENSG00000204410	Transcript	ENST00000468136.5	retained_intron	-	2025-02-06	-	-	-	-	-	-	-	-	T	TTTTTTTTT/TTTTTTTT/TTTTTTTTTT/TTTTTTTTTTT	-	1	-	HGNC	HGNC:7328	-	-	-	2	-	-	-	-	-	-	-	-	-	-	-	-	-
rs9281574	6:31754138-31754139	TT	intron_variant,non_coding_transcript_variant	MODIFIER	MSH5	ENSG00000204410	Transcript	ENST00000468602.5	protein_coding_CDS_not_defined	-	2025-03-05	-	-	-	-	-	-	-	-	T	TTTTTTTTT/TTTTTTTT/TTTTTTTTTT/TTTTTTTTTTT	-	1	-	HGNC	HGNC:7328	-	-	-	3	-	-	-	-	-	-	-	-	-	-	-	-	-
rs9281574	6:31754138-31754139	TT	downstream_gene_variant	MODIFIER	MSH5	ENSG00000204410	Transcript	ENST00000497269.5	nonsense_mediated_decay	-	-	-	-	-	-	-	-	-	-	T	TTTTTTTTT/TTTTTTTT/TTTTTTTTTT/TTTTTTTTTTT	106	1	cds_start_NF	HGNC	HGNC:7328	-	-	-	2	-	-	-	-	-	-	-	-	-	-	-	-	-
rs9281574	6:31754138-31754139	TT	downstream_gene_variant	MODIFIER	RNU6-850P	ENSG00000252743	Transcript	ENST00000516934.1	snRNA	-	-	-	-	-	-	-	-	-	-	T	TTTTTTTTT/TTTTTTTT/TTTTTTTTTT/TTTTTTTTTTT	2804	-1	-	HGNC	HGNC:47813	-	-	-	-	-	-	-	-	-	-	-	-	-	-	-	-	-
rs9281574	6:31754138-31754139	TT	intron_variant,non_coding_transcript_variant	MODIFIER	MSH5	ENSG00000204410	Transcript	ENST00000650702.1	retained_intron	-	2025-08-19	-	-	-	-	-	-	-	-	T	TTTTTTTTT/TTTTTTTT/TTTTTTTTTT/TTTTTTTTTTT	-	1	-	HGNC	HGNC:7328	-	-	-	-	-	-	-	-	-	-	-	-	-	-	-	-	-
rs9281574	6:31754138-31754139	T	intron_variant	MODIFIER	MSH5	ENSG00000204410	Transcript	ENST00000375703.7	protein_coding	-	2025-12-24	-	-	-	-	-	-	-	-	T	TTTTTTTTT/TTTTTTTT/TTTTTTTTTT/TTTTTTTTTTT	-	1	-	HGNC	HGNC:7328	-	-	-	1	P4	-	-	-	-	-	-	-	-	-	-	-	-
rs9281574	6:31754138-31754139	T	intron_variant	MODIFIER	MSH5	ENSG00000204410	Transcript	ENST00000375740.7	protein_coding	-	2025-12-24	-	-	-	-	-	-	-	-	T	TTTTTTTTT/TTTTTTTT/TTTTTTTTTT/TTTTTTTTTTT	-	1	-	HGNC	HGNC:7328	-	-	-	1	-	-	-	-	-	-	-	-	-	-	-	-	-
rs9281574	6:31754138-31754139	T	intron_variant	MODIFIER	MSH5	ENSG00000204410	Transcript	ENST00000375750.9	protein_coding	-	2025-12-24	-	-	-	-	-	-	-	-	T	TTTTTTTTT/TTTTTTTT/TTTTTTTTTT/TTTTTTTTTTT	-	1	-	HGNC	HGNC:7328	MANE_Select	NM_172166.4	-	1	A2	-	-	-	-	-	-	-	-	-	-	-	-
rs9281574	6:31754138-31754139	T	intron_variant	MODIFIER	MSH5	ENSG00000204410	Transcript	ENST00000375755.8	protein_coding	-	2025-12-24	-	-	-	-	-	-	-	-	T	TTTTTTTTT/TTTTTTTT/TTTTTTTTTT/TTTTTTTTTTT	-	1	-	HGNC	HGNC:7328	-	-	-	1	A2	-	-	-	-	-	-	-	-	-	-	-	-
rs9281574	6:31754138-31754139	T	upstream_gene_variant	MODIFIER	MSH5	ENSG00000204410	Transcript	ENST00000395853.5	protein_coding_CDS_not_defined	-	-	-	-	-	-	-	-	-	-	T	TTTTTTTTT/TTTTTTTT/TTTTTTTTTT/TTTTTTTTTTT	2445	1	-	HGNC	HGNC:7328	-	-	-	2	-	-	-	-	-	-	-	-	-	-	-	-	-
rs9281574	6:31754138-31754139	T	intron_variant,NMD_transcript_variant	MODIFIER	MSH5	ENSG00000204410	Transcript	ENST00000423982.6	nonsense_mediated_decay	-	2025-11-23	-	-	-	-	-	-	-	-	T	TTTTTTTTT/TTTTTTTT/TTTTTTTTTT/TTTTTTTTTTT	-	1	-	HGNC	HGNC:7328	-	-	-	5	-	-	-	-	-	-	-	-	-	-	-	-	-
rs9281574	6:31754138-31754139	T	intron_variant	MODIFIER	MSH5	ENSG00000204410	Transcript	ENST00000450148.5	protein_coding	-	2025-07-11	-	-	-	-	-	-	-	-	T	TTTTTTTTT/TTTTTTTT/TTTTTTTTTT/TTTTTTTTTTT	-	1	cds_start_NF,cds_end_NF	HGNC	HGNC:7328	-	-	-	5	-	-	-	-	-	-	-	-	-	-	-	-	-
rs9281574	6:31754138-31754139	T	intron_variant,NMD_transcript_variant	MODIFIER	MSH5	ENSG00000204410	Transcript	ENST00000463144.5	nonsense_mediated_decay	-	2025-09-21	-	-	-	-	-	-	-	-	T	TTTTTTTTT/TTTTTTTT/TTTTTTTTTT/TTTTTTTTTTT	-	1	cds_start_NF	HGNC	HGNC:7328	-	-	-	5	-	-	-	-	-	-	-	-	-	-	-	-	-
rs9281574	6:31754138-31754139	T	upstream_gene_variant	MODIFIER	MSH5	ENSG00000204410	Transcript	ENST00000467319.1	retained_intron	-	-	-	-	-	-	-	-	-	-	T	TTTTTTTTT/TTTTTTTT/TTTTTTTTTT/TTTTTTTTTTT	4048	1	-	HGNC	HGNC:7328	-	-	-	2	-	-	-	-	-	-	-	-	-	-	-	-	-
rs9281574	6:31754138-31754139	T	intron_variant,non_coding_transcript_variant	MODIFIER	MSH5	ENSG00000204410	Transcript	ENST00000468136.5	retained_intron	-	2025-02-06	-	-	-	-	-	-	-	-	T	TTTTTTTTT/TTTTTTTT/TTTTTTTTTT/TTTTTTTTTTT	-	1	-	HGNC	HGNC:7328	-	-	-	2	-	-	-	-	-	-	-	-	-	-	-	-	-
rs9281574	6:31754138-31754139	T	intron_variant,non_coding_transcript_variant	MODIFIER	MSH5	ENSG00000204410	Transcript	ENST00000468602.5	protein_coding_CDS_not_defined	-	2025-03-05	-	-	-	-	-	-	-	-	T	TTTTTTTTT/TTTTTTTT/TTTTTTTTTT/TTTTTTTTTTT	-	1	-	HGNC	HGNC:7328	-	-	-	3	-	-	-	-	-	-	-	-	-	-	-	-	-
rs9281574	6:31754138-31754139	T	downstream_gene_variant	MODIFIER	MSH5	ENSG00000204410	Transcript	ENST00000497269.5	nonsense_mediated_decay	-	-	-	-	-	-	-	-	-	-	T	TTTTTTTTT/TTTTTTTT/TTTTTTTTTT/TTTTTTTTTTT	106	1	cds_start_NF	HGNC	HGNC:7328	-	-	-	2	-	-	-	-	-	-	-	-	-	-	-	-	-
rs9281574	6:31754138-31754139	T	downstream_gene_variant	MODIFIER	RNU6-850P	ENSG00000252743	Transcript	ENST00000516934.1	snRNA	-	-	-	-	-	-	-	-	-	-	T	TTTTTTTTT/TTTTTTTT/TTTTTTTTTT/TTTTTTTTTTT	2804	-1	-	HGNC	HGNC:47813	-	-	-	-	-	-	-	-	-	-	-	-	-	-	-	-	-
rs9281574	6:31754138-31754139	T	intron_variant,non_coding_transcript_variant	MODIFIER	MSH5	ENSG00000204410	Transcript	ENST00000650702.1	retained_intron	-	2025-08-19	-	-	-	-	-	-	-	-	T	TTTTTTTTT/TTTTTTTT/TTTTTTTTTT/TTTTTTTTTTT	-	1	-	HGNC	HGNC:7328	-	-	-	-	-	-	-	-	-	-	-	-	-	-	-	-	-
rs9281574	6:31754138-31754139	-	intron_variant	MODIFIER	MSH5	ENSG00000204410	Transcript	ENST00000375703.7	protein_coding	-	2025-12-24	-	-	-	-	-	-	-	-	T	TTTTTTTTT/TTTTTTTT/TTTTTTTTTT/TTTTTTTTTTT	-	1	-	HGNC	HGNC:7328	-	-	-	1	P4	-	-	-	-	-	-	-	-	-	-	-	-
rs9281574	6:31754138-31754139	-	intron_variant	MODIFIER	MSH5	ENSG00000204410	Transcript	ENST00000375740.7	protein_coding	-	2025-12-24	-	-	-	-	-	-	-	-	T	TTTTTTTTT/TTTTTTTT/TTTTTTTTTT/TTTTTTTTTTT	-	1	-	HGNC	HGNC:7328	-	-	-	1	-	-	-	-	-	-	-	-	-	-	-	-	-
rs9281574	6:31754138-31754139	-	intron_variant	MODIFIER	MSH5	ENSG00000204410	Transcript	ENST00000375750.9	protein_coding	-	2025-12-24	-	-	-	-	-	-	-	-	T	TTTTTTTTT/TTTTTTTT/TTTTTTTTTT/TTTTTTTTTTT	-	1	-	HGNC	HGNC:7328	MANE_Select	NM_172166.4	-	1	A2	-	-	-	-	-	-	-	-	-	-	-	-
rs9281574	6:31754138-31754139	-	intron_variant	MODIFIER	MSH5	ENSG00000204410	Transcript	ENST00000375755.8	protein_coding	-	2025-12-24	-	-	-	-	-	-	-	-	T	TTTTTTTTT/TTTTTTTT/TTTTTTTTTT/TTTTTTTTTTT	-	1	-	HGNC	HGNC:7328	-	-	-	1	A2	-	-	-	-	-	-	-	-	-	-	-	-
rs9281574	6:31754138-31754139	-	upstream_gene_variant	MODIFIER	MSH5	ENSG00000204410	Transcript	ENST00000395853.5	protein_coding_CDS_not_defined	-	-	-	-	-	-	-	-	-	-	T	TTTTTTTTT/TTTTTTTT/TTTTTTTTTT/TTTTTTTTTTT	2446	1	-	HGNC	HGNC:7328	-	-	-	2	-	-	-	-	-	-	-	-	-	-	-	-	-
rs9281574	6:31754138-31754139	-	intron_variant,NMD_transcript_variant	MODIFIER	MSH5	ENSG00000204410	Transcript	ENST00000423982.6	nonsense_mediated_decay	-	2025-11-23	-	-	-	-	-	-	-	-	T	TTTTTTTTT/TTTTTTTT/TTTTTTTTTT/TTTTTTTTTTT	-	1	-	HGNC	HGNC:7328	-	-	-	5	-	-	-	-	-	-	-	-	-	-	-	-	-
rs9281574	6:31754138-31754139	-	intron_variant	MODIFIER	MSH5	ENSG00000204410	Transcript	ENST00000450148.5	protein_coding	-	2025-07-11	-	-	-	-	-	-	-	-	T	TTTTTTTTT/TTTTTTTT/TTTTTTTTTT/TTTTTTTTTTT	-	1	cds_start_NF,cds_end_NF	HGNC	HGNC:7328	-	-	-	5	-	-	-	-	-	-	-	-	-	-	-	-	-
rs9281574	6:31754138-31754139	-	intron_variant,NMD_transcript_variant	MODIFIER	MSH5	ENSG00000204410	Transcript	ENST00000463144.5	nonsense_mediated_decay	-	2025-09-21	-	-	-	-	-	-	-	-	T	TTTTTTTTT/TTTTTTTT/TTTTTTTTTT/TTTTTTTTTTT	-	1	cds_start_NF	HGNC	HGNC:7328	-	-	-	5	-	-	-	-	-	-	-	-	-	-	-	-	-
rs9281574	6:31754138-31754139	-	upstream_gene_variant	MODIFIER	MSH5	ENSG00000204410	Transcript	ENST00000467319.1	retained_intron	-	-	-	-	-	-	-	-	-	-	T	TTTTTTTTT/TTTTTTTT/TTTTTTTTTT/TTTTTTTTTTT	4049	1	-	HGNC	HGNC:7328	-	-	-	2	-	-	-	-	-	-	-	-	-	-	-	-	-
rs9281574	6:31754138-31754139	-	intron_variant,non_coding_transcript_variant	MODIFIER	MSH5	ENSG00000204410	Transcript	ENST00000468136.5	retained_intron	-	2025-02-06	-	-	-	-	-	-	-	-	T	TTTTTTTTT/TTTTTTTT/TTTTTTTTTT/TTTTTTTTTTT	-	1	-	HGNC	HGNC:7328	-	-	-	2	-	-	-	-	-	-	-	-	-	-	-	-	-
rs9281574	6:31754138-31754139	-	intron_variant,non_coding_transcript_variant	MODIFIER	MSH5	ENSG00000204410	Transcript	ENST00000468602.5	protein_coding_CDS_not_defined	-	2025-03-05	-	-	-	-	-	-	-	-	T	TTTTTTTTT/TTTTTTTT/TTTTTTTTTT/TTTTTTTTTTT	-	1	-	HGNC	HGNC:7328	-	-	-	3	-	-	-	-	-	-	-	-	-	-	-	-	-
rs9281574	6:31754138-31754139	-	downstream_gene_variant	MODIFIER	MSH5	ENSG00000204410	Transcript	ENST00000497269.5	nonsense_mediated_decay	-	-	-	-	-	-	-	-	-	-	T	TTTTTTTTT/TTTTTTTT/TTTTTTTTTT/TTTTTTTTTTT	106	1	cds_start_NF	HGNC	HGNC:7328	-	-	-	2	-	-	-	-	-	-	-	-	-	-	-	-	-
rs9281574	6:31754138-31754139	-	downstream_gene_variant	MODIFIER	RNU6-850P	ENSG00000252743	Transcript	ENST00000516934.1	snRNA	-	-	-	-	-	-	-	-	-	-	T	TTTTTTTTT/TTTTTTTT/TTTTTTTTTT/TTTTTTTTTTT	2805	-1	-	HGNC	HGNC:47813	-	-	-	-	-	-	-	-	-	-	-	-	-	-	-	-	-
rs9281574	6:31754138-31754139	-	intron_variant,non_coding_transcript_variant	MODIFIER	MSH5	ENSG00000204410	Transcript	ENST00000650702.1	retained_intron	-	2025-08-19	-	-	-	-	-	-	-	-	T	TTTTTTTTT/TTTTTTTT/TTTTTTTTTT/TTTTTTTTTTT	-	1	-	HGNC	HGNC:7328	-	-	-	-	-	-	-	-	-	-	-	-	-	-	-	-	-
rs9296001	6:31754485-31754485	T	intron_variant	MODIFIER	MSH5	ENSG00000204410	Transcript	ENST00000375703.7	protein_coding	-	2025-12-24	-	-	-	-	-	-	-	rs9296001	C	C/T	-	1	-	HGNC	HGNC:7328	-	-	-	1	P4	-	-	0.0681	-	-	-	-	-	-	-	-	-
rs9296001	6:31754485-31754485	T	intron_variant	MODIFIER	MSH5	ENSG00000204410	Transcript	ENST00000375740.7	protein_coding	-	2025-12-24	-	-	-	-	-	-	-	rs9296001	C	C/T	-	1	-	HGNC	HGNC:7328	-	-	-	1	-	-	-	0.0681	-	-	-	-	-	-	-	-	-
rs9296001	6:31754485-31754485	T	intron_variant	MODIFIER	MSH5	ENSG00000204410	Transcript	ENST00000375750.9	protein_coding	-	2025-12-24	-	-	-	-	-	-	-	rs9296001	C	C/T	-	1	-	HGNC	HGNC:7328	MANE_Select	NM_172166.4	-	1	A2	-	-	0.0681	-	-	-	-	-	-	-	-	-
rs9296001	6:31754485-31754485	T	intron_variant	MODIFIER	MSH5	ENSG00000204410	Transcript	ENST00000375755.8	protein_coding	-	2025-12-24	-	-	-	-	-	-	-	rs9296001	C	C/T	-	1	-	HGNC	HGNC:7328	-	-	-	1	A2	-	-	0.0681	-	-	-	-	-	-	-	-	-
rs9296001	6:31754485-31754485	T	upstream_gene_variant	MODIFIER	MSH5	ENSG00000204410	Transcript	ENST00000395853.5	protein_coding_CDS_not_defined	-	-	-	-	-	-	-	-	-	rs9296001	C	C/T	2107	1	-	HGNC	HGNC:7328	-	-	-	2	-	-	-	0.0681	-	-	-	-	-	-	-	-	-
rs9296001	6:31754485-31754485	T	intron_variant,NMD_transcript_variant	MODIFIER	MSH5	ENSG00000204410	Transcript	ENST00000423982.6	nonsense_mediated_decay	-	2025-11-23	-	-	-	-	-	-	-	rs9296001	C	C/T	-	1	-	HGNC	HGNC:7328	-	-	-	5	-	-	-	0.0681	-	-	-	-	-	-	-	-	-
rs9296001	6:31754485-31754485	T	intron_variant	MODIFIER	MSH5	ENSG00000204410	Transcript	ENST00000450148.5	protein_coding	-	2025-07-11	-	-	-	-	-	-	-	rs9296001	C	C/T	-	1	cds_start_NF,cds_end_NF	HGNC	HGNC:7328	-	-	-	5	-	-	-	0.0681	-	-	-	-	-	-	-	-	-
rs9296001	6:31754485-31754485	T	intron_variant,NMD_transcript_variant	MODIFIER	MSH5	ENSG00000204410	Transcript	ENST00000463144.5	nonsense_mediated_decay	-	2025-09-21	-	-	-	-	-	-	-	rs9296001	C	C/T	-	1	cds_start_NF	HGNC	HGNC:7328	-	-	-	5	-	-	-	0.0681	-	-	-	-	-	-	-	-	-
rs9296001	6:31754485-31754485	T	upstream_gene_variant	MODIFIER	MSH5	ENSG00000204410	Transcript	ENST00000467319.1	retained_intron	-	-	-	-	-	-	-	-	-	rs9296001	C	C/T	3710	1	-	HGNC	HGNC:7328	-	-	-	2	-	-	-	0.0681	-	-	-	-	-	-	-	-	-
rs9296001	6:31754485-31754485	T	intron_variant,non_coding_transcript_variant	MODIFIER	MSH5	ENSG00000204410	Transcript	ENST00000468136.5	retained_intron	-	2025-02-06	-	-	-	-	-	-	-	rs9296001	C	C/T	-	1	-	HGNC	HGNC:7328	-	-	-	2	-	-	-	0.0681	-	-	-	-	-	-	-	-	-
rs9296001	6:31754485-31754485	T	intron_variant,non_coding_transcript_variant	MODIFIER	MSH5	ENSG00000204410	Transcript	ENST00000468602.5	protein_coding_CDS_not_defined	-	2025-03-05	-	-	-	-	-	-	-	rs9296001	C	C/T	-	1	-	HGNC	HGNC:7328	-	-	-	3	-	-	-	0.0681	-	-	-	-	-	-	-	-	-
rs9296001	6:31754485-31754485	T	downstream_gene_variant	MODIFIER	MSH5	ENSG00000204410	Transcript	ENST00000497269.5	nonsense_mediated_decay	-	-	-	-	-	-	-	-	-	rs9296001	C	C/T	445	1	cds_start_NF	HGNC	HGNC:7328	-	-	-	2	-	-	-	0.0681	-	-	-	-	-	-	-	-	-
rs9296001	6:31754485-31754485	T	downstream_gene_variant	MODIFIER	RNU6-850P	ENSG00000252743	Transcript	ENST00000516934.1	snRNA	-	-	-	-	-	-	-	-	-	rs9296001	C	C/T	2466	-1	-	HGNC	HGNC:47813	-	-	-	-	-	-	-	0.0681	-	-	-	-	-	-	-	-	-
rs9296001	6:31754485-31754485	T	intron_variant,non_coding_transcript_variant	MODIFIER	MSH5	ENSG00000204410	Transcript	ENST00000650702.1	retained_intron	-	2025-08-19	-	-	-	-	-	-	-	rs9296001	C	C/T	-	1	-	HGNC	HGNC:7328	-	-	-	-	-	-	-	0.0681	-	-	-	-	-	-	-	-	-
rs9469046	6:31755311-31755311	A	intron_variant	MODIFIER	MSH5	ENSG00000204410	Transcript	ENST00000375703.7	protein_coding	-	2025-12-24	-	-	-	-	-	-	-	rs9469046	C	C/A/G/T	-	1	-	HGNC	HGNC:7328	-	-	-	1	P4	-	-	-	-	-	-	-	-	-	-	-	-
rs9469046	6:31755311-31755311	G	intron_variant	MODIFIER	MSH5	ENSG00000204410	Transcript	ENST00000375703.7	protein_coding	-	2025-12-24	-	-	-	-	-	-	-	rs9469046	C	C/A/G/T	-	1	-	HGNC	HGNC:7328	-	-	-	1	P4	-	-	-	-	-	-	-	-	-	-	-	-
rs9469046	6:31755311-31755311	T	intron_variant	MODIFIER	MSH5	ENSG00000204410	Transcript	ENST00000375703.7	protein_coding	-	2025-12-24	-	-	-	-	-	-	-	rs9469046	C	C/A/G/T	-	1	-	HGNC	HGNC:7328	-	-	-	1	P4	-	-	0.0681	-	-	-	-	-	-	-	-	-
rs9469046	6:31755311-31755311	A	intron_variant	MODIFIER	MSH5	ENSG00000204410	Transcript	ENST00000375740.7	protein_coding	-	2025-12-24	-	-	-	-	-	-	-	rs9469046	C	C/A/G/T	-	1	-	HGNC	HGNC:7328	-	-	-	1	-	-	-	-	-	-	-	-	-	-	-	-	-
rs9469046	6:31755311-31755311	G	intron_variant	MODIFIER	MSH5	ENSG00000204410	Transcript	ENST00000375740.7	protein_coding	-	2025-12-24	-	-	-	-	-	-	-	rs9469046	C	C/A/G/T	-	1	-	HGNC	HGNC:7328	-	-	-	1	-	-	-	-	-	-	-	-	-	-	-	-	-
rs9469046	6:31755311-31755311	T	intron_variant	MODIFIER	MSH5	ENSG00000204410	Transcript	ENST00000375740.7	protein_coding	-	2025-12-24	-	-	-	-	-	-	-	rs9469046	C	C/A/G/T	-	1	-	HGNC	HGNC:7328	-	-	-	1	-	-	-	0.0681	-	-	-	-	-	-	-	-	-
rs9469046	6:31755311-31755311	A	intron_variant	MODIFIER	MSH5	ENSG00000204410	Transcript	ENST00000375750.9	protein_coding	-	2025-12-24	-	-	-	-	-	-	-	rs9469046	C	C/A/G/T	-	1	-	HGNC	HGNC:7328	MANE_Select	NM_172166.4	-	1	A2	-	-	-	-	-	-	-	-	-	-	-	-
rs9469046	6:31755311-31755311	G	intron_variant	MODIFIER	MSH5	ENSG00000204410	Transcript	ENST00000375750.9	protein_coding	-	2025-12-24	-	-	-	-	-	-	-	rs9469046	C	C/A/G/T	-	1	-	HGNC	HGNC:7328	MANE_Select	NM_172166.4	-	1	A2	-	-	-	-	-	-	-	-	-	-	-	-
rs9469046	6:31755311-31755311	T	intron_variant	MODIFIER	MSH5	ENSG00000204410	Transcript	ENST00000375750.9	protein_coding	-	2025-12-24	-	-	-	-	-	-	-	rs9469046	C	C/A/G/T	-	1	-	HGNC	HGNC:7328	MANE_Select	NM_172166.4	-	1	A2	-	-	0.0681	-	-	-	-	-	-	-	-	-
rs9469046	6:31755311-31755311	A	intron_variant	MODIFIER	MSH5	ENSG00000204410	Transcript	ENST00000375755.8	protein_coding	-	2025-12-24	-	-	-	-	-	-	-	rs9469046	C	C/A/G/T	-	1	-	HGNC	HGNC:7328	-	-	-	1	A2	-	-	-	-	-	-	-	-	-	-	-	-
rs9469046	6:31755311-31755311	G	intron_variant	MODIFIER	MSH5	ENSG00000204410	Transcript	ENST00000375755.8	protein_coding	-	2025-12-24	-	-	-	-	-	-	-	rs9469046	C	C/A/G/T	-	1	-	HGNC	HGNC:7328	-	-	-	1	A2	-	-	-	-	-	-	-	-	-	-	-	-
rs9469046	6:31755311-31755311	T	intron_variant	MODIFIER	MSH5	ENSG00000204410	Transcript	ENST00000375755.8	protein_coding	-	2025-12-24	-	-	-	-	-	-	-	rs9469046	C	C/A/G/T	-	1	-	HGNC	HGNC:7328	-	-	-	1	A2	-	-	0.0681	-	-	-	-	-	-	-	-	-
rs9469046	6:31755311-31755311	A	upstream_gene_variant	MODIFIER	MSH5	ENSG00000204410	Transcript	ENST00000395853.5	protein_coding_CDS_not_defined	-	-	-	-	-	-	-	-	-	rs9469046	C	C/A/G/T	1281	1	-	HGNC	HGNC:7328	-	-	-	2	-	-	-	-	-	-	-	-	-	-	-	-	-
rs9469046	6:31755311-31755311	G	upstream_gene_variant	MODIFIER	MSH5	ENSG00000204410	Transcript	ENST00000395853.5	protein_coding_CDS_not_defined	-	-	-	-	-	-	-	-	-	rs9469046	C	C/A/G/T	1281	1	-	HGNC	HGNC:7328	-	-	-	2	-	-	-	-	-	-	-	-	-	-	-	-	-
rs9469046	6:31755311-31755311	T	upstream_gene_variant	MODIFIER	MSH5	ENSG00000204410	Transcript	ENST00000395853.5	protein_coding_CDS_not_defined	-	-	-	-	-	-	-	-	-	rs9469046	C	C/A/G/T	1281	1	-	HGNC	HGNC:7328	-	-	-	2	-	-	-	0.0681	-	-	-	-	-	-	-	-	-
rs9469046	6:31755311-31755311	A	intron_variant,NMD_transcript_variant	MODIFIER	MSH5	ENSG00000204410	Transcript	ENST00000423982.6	nonsense_mediated_decay	-	2025-11-23	-	-	-	-	-	-	-	rs9469046	C	C/A/G/T	-	1	-	HGNC	HGNC:7328	-	-	-	5	-	-	-	-	-	-	-	-	-	-	-	-	-
rs9469046	6:31755311-31755311	G	intron_variant,NMD_transcript_variant	MODIFIER	MSH5	ENSG00000204410	Transcript	ENST00000423982.6	nonsense_mediated_decay	-	2025-11-23	-	-	-	-	-	-	-	rs9469046	C	C/A/G/T	-	1	-	HGNC	HGNC:7328	-	-	-	5	-	-	-	-	-	-	-	-	-	-	-	-	-
rs9469046	6:31755311-31755311	T	intron_variant,NMD_transcript_variant	MODIFIER	MSH5	ENSG00000204410	Transcript	ENST00000423982.6	nonsense_mediated_decay	-	2025-11-23	-	-	-	-	-	-	-	rs9469046	C	C/A/G/T	-	1	-	HGNC	HGNC:7328	-	-	-	5	-	-	-	0.0681	-	-	-	-	-	-	-	-	-
rs9469046	6:31755311-31755311	A	intron_variant	MODIFIER	MSH5	ENSG00000204410	Transcript	ENST00000450148.5	protein_coding	-	2025-07-11	-	-	-	-	-	-	-	rs9469046	C	C/A/G/T	-	1	cds_start_NF,cds_end_NF	HGNC	HGNC:7328	-	-	-	5	-	-	-	-	-	-	-	-	-	-	-	-	-
rs9469046	6:31755311-31755311	G	intron_variant	MODIFIER	MSH5	ENSG00000204410	Transcript	ENST00000450148.5	protein_coding	-	2025-07-11	-	-	-	-	-	-	-	rs9469046	C	C/A/G/T	-	1	cds_start_NF,cds_end_NF	HGNC	HGNC:7328	-	-	-	5	-	-	-	-	-	-	-	-	-	-	-	-	-
rs9469046	6:31755311-31755311	T	intron_variant	MODIFIER	MSH5	ENSG00000204410	Transcript	ENST00000450148.5	protein_coding	-	2025-07-11	-	-	-	-	-	-	-	rs9469046	C	C/A/G/T	-	1	cds_start_NF,cds_end_NF	HGNC	HGNC:7328	-	-	-	5	-	-	-	0.0681	-	-	-	-	-	-	-	-	-
rs9469046	6:31755311-31755311	A	intron_variant,NMD_transcript_variant	MODIFIER	MSH5	ENSG00000204410	Transcript	ENST00000463144.5	nonsense_mediated_decay	-	2025-09-21	-	-	-	-	-	-	-	rs9469046	C	C/A/G/T	-	1	cds_start_NF	HGNC	HGNC:7328	-	-	-	5	-	-	-	-	-	-	-	-	-	-	-	-	-
rs9469046	6:31755311-31755311	G	intron_variant,NMD_transcript_variant	MODIFIER	MSH5	ENSG00000204410	Transcript	ENST00000463144.5	nonsense_mediated_decay	-	2025-09-21	-	-	-	-	-	-	-	rs9469046	C	C/A/G/T	-	1	cds_start_NF	HGNC	HGNC:7328	-	-	-	5	-	-	-	-	-	-	-	-	-	-	-	-	-
rs9469046	6:31755311-31755311	T	intron_variant,NMD_transcript_variant	MODIFIER	MSH5	ENSG00000204410	Transcript	ENST00000463144.5	nonsense_mediated_decay	-	2025-09-21	-	-	-	-	-	-	-	rs9469046	C	C/A/G/T	-	1	cds_start_NF	HGNC	HGNC:7328	-	-	-	5	-	-	-	0.0681	-	-	-	-	-	-	-	-	-
rs9469046	6:31755311-31755311	A	upstream_gene_variant	MODIFIER	MSH5	ENSG00000204410	Transcript	ENST00000467319.1	retained_intron	-	-	-	-	-	-	-	-	-	rs9469046	C	C/A/G/T	2884	1	-	HGNC	HGNC:7328	-	-	-	2	-	-	-	-	-	-	-	-	-	-	-	-	-
rs9469046	6:31755311-31755311	G	upstream_gene_variant	MODIFIER	MSH5	ENSG00000204410	Transcript	ENST00000467319.1	retained_intron	-	-	-	-	-	-	-	-	-	rs9469046	C	C/A/G/T	2884	1	-	HGNC	HGNC:7328	-	-	-	2	-	-	-	-	-	-	-	-	-	-	-	-	-
rs9469046	6:31755311-31755311	T	upstream_gene_variant	MODIFIER	MSH5	ENSG00000204410	Transcript	ENST00000467319.1	retained_intron	-	-	-	-	-	-	-	-	-	rs9469046	C	C/A/G/T	2884	1	-	HGNC	HGNC:7328	-	-	-	2	-	-	-	0.0681	-	-	-	-	-	-	-	-	-
rs9469046	6:31755311-31755311	A	intron_variant,non_coding_transcript_variant	MODIFIER	MSH5	ENSG00000204410	Transcript	ENST00000468136.5	retained_intron	-	2025-02-06	-	-	-	-	-	-	-	rs9469046	C	C/A/G/T	-	1	-	HGNC	HGNC:7328	-	-	-	2	-	-	-	-	-	-	-	-	-	-	-	-	-
rs9469046	6:31755311-31755311	G	intron_variant,non_coding_transcript_variant	MODIFIER	MSH5	ENSG00000204410	Transcript	ENST00000468136.5	retained_intron	-	2025-02-06	-	-	-	-	-	-	-	rs9469046	C	C/A/G/T	-	1	-	HGNC	HGNC:7328	-	-	-	2	-	-	-	-	-	-	-	-	-	-	-	-	-
rs9469046	6:31755311-31755311	T	intron_variant,non_coding_transcript_variant	MODIFIER	MSH5	ENSG00000204410	Transcript	ENST00000468136.5	retained_intron	-	2025-02-06	-	-	-	-	-	-	-	rs9469046	C	C/A/G/T	-	1	-	HGNC	HGNC:7328	-	-	-	2	-	-	-	0.0681	-	-	-	-	-	-	-	-	-
rs9469046	6:31755311-31755311	A	intron_variant,non_coding_transcript_variant	MODIFIER	MSH5	ENSG00000204410	Transcript	ENST00000468602.5	protein_coding_CDS_not_defined	-	2025-03-05	-	-	-	-	-	-	-	rs9469046	C	C/A/G/T	-	1	-	HGNC	HGNC:7328	-	-	-	3	-	-	-	-	-	-	-	-	-	-	-	-	-
rs9469046	6:31755311-31755311	G	intron_variant,non_coding_transcript_variant	MODIFIER	MSH5	ENSG00000204410	Transcript	ENST00000468602.5	protein_coding_CDS_not_defined	-	2025-03-05	-	-	-	-	-	-	-	rs9469046	C	C/A/G/T	-	1	-	HGNC	HGNC:7328	-	-	-	3	-	-	-	-	-	-	-	-	-	-	-	-	-
rs9469046	6:31755311-31755311	T	intron_variant,non_coding_transcript_variant	MODIFIER	MSH5	ENSG00000204410	Transcript	ENST00000468602.5	protein_coding_CDS_not_defined	-	2025-03-05	-	-	-	-	-	-	-	rs9469046	C	C/A/G/T	-	1	-	HGNC	HGNC:7328	-	-	-	3	-	-	-	0.0681	-	-	-	-	-	-	-	-	-
rs9469046	6:31755311-31755311	A	upstream_gene_variant	MODIFIER	MSH5	ENSG00000204410	Transcript	ENST00000484309.5	nonsense_mediated_decay	-	-	-	-	-	-	-	-	-	rs9469046	C	C/A/G/T	4606	1	cds_start_NF	HGNC	HGNC:7328	-	-	-	5	-	-	-	-	-	-	-	-	-	-	-	-	-
rs9469046	6:31755311-31755311	G	upstream_gene_variant	MODIFIER	MSH5	ENSG00000204410	Transcript	ENST00000484309.5	nonsense_mediated_decay	-	-	-	-	-	-	-	-	-	rs9469046	C	C/A/G/T	4606	1	cds_start_NF	HGNC	HGNC:7328	-	-	-	5	-	-	-	-	-	-	-	-	-	-	-	-	-
rs9469046	6:31755311-31755311	T	upstream_gene_variant	MODIFIER	MSH5	ENSG00000204410	Transcript	ENST00000484309.5	nonsense_mediated_decay	-	-	-	-	-	-	-	-	-	rs9469046	C	C/A/G/T	4606	1	cds_start_NF	HGNC	HGNC:7328	-	-	-	5	-	-	-	0.0681	-	-	-	-	-	-	-	-	-
rs9469046	6:31755311-31755311	A	upstream_gene_variant	MODIFIER	MSH5	ENSG00000204410	Transcript	ENST00000494646.1	retained_intron	-	-	-	-	-	-	-	-	-	rs9469046	C	C/A/G/T	4221	1	-	HGNC	HGNC:7328	-	-	-	4	-	-	-	-	-	-	-	-	-	-	-	-	-
rs9469046	6:31755311-31755311	G	upstream_gene_variant	MODIFIER	MSH5	ENSG00000204410	Transcript	ENST00000494646.1	retained_intron	-	-	-	-	-	-	-	-	-	rs9469046	C	C/A/G/T	4221	1	-	HGNC	HGNC:7328	-	-	-	4	-	-	-	-	-	-	-	-	-	-	-	-	-
rs9469046	6:31755311-31755311	T	upstream_gene_variant	MODIFIER	MSH5	ENSG00000204410	Transcript	ENST00000494646.1	retained_intron	-	-	-	-	-	-	-	-	-	rs9469046	C	C/A/G/T	4221	1	-	HGNC	HGNC:7328	-	-	-	4	-	-	-	0.0681	-	-	-	-	-	-	-	-	-
rs9469046	6:31755311-31755311	A	downstream_gene_variant	MODIFIER	MSH5	ENSG00000204410	Transcript	ENST00000497269.5	nonsense_mediated_decay	-	-	-	-	-	-	-	-	-	rs9469046	C	C/A/G/T	1271	1	cds_start_NF	HGNC	HGNC:7328	-	-	-	2	-	-	-	-	-	-	-	-	-	-	-	-	-
rs9469046	6:31755311-31755311	G	downstream_gene_variant	MODIFIER	MSH5	ENSG00000204410	Transcript	ENST00000497269.5	nonsense_mediated_decay	-	-	-	-	-	-	-	-	-	rs9469046	C	C/A/G/T	1271	1	cds_start_NF	HGNC	HGNC:7328	-	-	-	2	-	-	-	-	-	-	-	-	-	-	-	-	-
rs9469046	6:31755311-31755311	T	downstream_gene_variant	MODIFIER	MSH5	ENSG00000204410	Transcript	ENST00000497269.5	nonsense_mediated_decay	-	-	-	-	-	-	-	-	-	rs9469046	C	C/A/G/T	1271	1	cds_start_NF	HGNC	HGNC:7328	-	-	-	2	-	-	-	0.0681	-	-	-	-	-	-	-	-	-
rs9469046	6:31755311-31755311	A	downstream_gene_variant	MODIFIER	RNU6-850P	ENSG00000252743	Transcript	ENST00000516934.1	snRNA	-	-	-	-	-	-	-	-	-	rs9469046	C	C/A/G/T	1640	-1	-	HGNC	HGNC:47813	-	-	-	-	-	-	-	-	-	-	-	-	-	-	-	-	-
rs9469046	6:31755311-31755311	G	downstream_gene_variant	MODIFIER	RNU6-850P	ENSG00000252743	Transcript	ENST00000516934.1	snRNA	-	-	-	-	-	-	-	-	-	rs9469046	C	C/A/G/T	1640	-1	-	HGNC	HGNC:47813	-	-	-	-	-	-	-	-	-	-	-	-	-	-	-	-	-
rs9469046	6:31755311-31755311	T	downstream_gene_variant	MODIFIER	RNU6-850P	ENSG00000252743	Transcript	ENST00000516934.1	snRNA	-	-	-	-	-	-	-	-	-	rs9469046	C	C/A/G/T	1640	-1	-	HGNC	HGNC:47813	-	-	-	-	-	-	-	0.0681	-	-	-	-	-	-	-	-	-
rs9469046	6:31755311-31755311	A	intron_variant,non_coding_transcript_variant	MODIFIER	MSH5	ENSG00000204410	Transcript	ENST00000650702.1	retained_intron	-	2025-08-19	-	-	-	-	-	-	-	rs9469046	C	C/A/G/T	-	1	-	HGNC	HGNC:7328	-	-	-	-	-	-	-	-	-	-	-	-	-	-	-	-	-
rs9469046	6:31755311-31755311	G	intron_variant,non_coding_transcript_variant	MODIFIER	MSH5	ENSG00000204410	Transcript	ENST00000650702.1	retained_intron	-	2025-08-19	-	-	-	-	-	-	-	rs9469046	C	C/A/G/T	-	1	-	HGNC	HGNC:7328	-	-	-	-	-	-	-	-	-	-	-	-	-	-	-	-	-
rs9469046	6:31755311-31755311	T	intron_variant,non_coding_transcript_variant	MODIFIER	MSH5	ENSG00000204410	Transcript	ENST00000650702.1	retained_intron	-	2025-08-19	-	-	-	-	-	-	-	rs9469046	C	C/A/G/T	-	1	-	HGNC	HGNC:7328	-	-	-	-	-	-	-	0.0681	-	-	-	-	-	-	-	-	-
rs9461718	6:31760045-31760045	C	intron_variant	MODIFIER	MSH5	ENSG00000204410	Transcript	ENST00000375703.7	protein_coding	-	18/24	-	-	-	-	-	-	-	rs9461718,COSV65209519	A	A/C/G	-	1	-	HGNC	HGNC:7328	-	-	-	1	P4	-	-	0.0685	-	0,1	0,1	22594646	-	-	-	-	-
rs9461718	6:31760045-31760045	G	intron_variant	MODIFIER	MSH5	ENSG00000204410	Transcript	ENST00000375703.7	protein_coding	-	18/24	-	-	-	-	-	-	-	rs9461718,COSV65209519	A	A/C/G	-	1	-	HGNC	HGNC:7328	-	-	-	1	P4	-	-	-	-	0,1	0,1	22594646	-	-	-	-	-
rs9461718	6:31760045-31760045	C	intron_variant	MODIFIER	MSH5	ENSG00000204410	Transcript	ENST00000375740.7	protein_coding	-	18/24	-	-	-	-	-	-	-	rs9461718,COSV65209519	A	A/C/G	-	1	-	HGNC	HGNC:7328	-	-	-	1	-	-	-	0.0685	-	0,1	0,1	22594646	-	-	-	-	-
rs9461718	6:31760045-31760045	G	intron_variant	MODIFIER	MSH5	ENSG00000204410	Transcript	ENST00000375740.7	protein_coding	-	18/24	-	-	-	-	-	-	-	rs9461718,COSV65209519	A	A/C/G	-	1	-	HGNC	HGNC:7328	-	-	-	1	-	-	-	-	-	0,1	0,1	22594646	-	-	-	-	-
rs9461718	6:31760045-31760045	C	intron_variant	MODIFIER	MSH5	ENSG00000204410	Transcript	ENST00000375750.9	protein_coding	-	18/24	-	-	-	-	-	-	-	rs9461718,COSV65209519	A	A/C/G	-	1	-	HGNC	HGNC:7328	MANE_Select	NM_172166.4	-	1	A2	-	-	0.0685	-	0,1	0,1	22594646	-	-	-	-	-
rs9461718	6:31760045-31760045	G	intron_variant	MODIFIER	MSH5	ENSG00000204410	Transcript	ENST00000375750.9	protein_coding	-	18/24	-	-	-	-	-	-	-	rs9461718,COSV65209519	A	A/C/G	-	1	-	HGNC	HGNC:7328	MANE_Select	NM_172166.4	-	1	A2	-	-	-	-	0,1	0,1	22594646	-	-	-	-	-
rs9461718	6:31760045-31760045	C	intron_variant	MODIFIER	MSH5	ENSG00000204410	Transcript	ENST00000375755.8	protein_coding	-	18/24	-	-	-	-	-	-	-	rs9461718,COSV65209519	A	A/C/G	-	1	-	HGNC	HGNC:7328	-	-	-	1	A2	-	-	0.0685	-	0,1	0,1	22594646	-	-	-	-	-
rs9461718	6:31760045-31760045	G	intron_variant	MODIFIER	MSH5	ENSG00000204410	Transcript	ENST00000375755.8	protein_coding	-	18/24	-	-	-	-	-	-	-	rs9461718,COSV65209519	A	A/C/G	-	1	-	HGNC	HGNC:7328	-	-	-	1	A2	-	-	-	-	0,1	0,1	22594646	-	-	-	-	-
rs9461718	6:31760045-31760045	C	intron_variant,non_coding_transcript_variant	MODIFIER	MSH5	ENSG00000204410	Transcript	ENST00000395853.5	protein_coding_CDS_not_defined	-	2025-07-13	-	-	-	-	-	-	-	rs9461718,COSV65209519	A	A/C/G	-	1	-	HGNC	HGNC:7328	-	-	-	2	-	-	-	0.0685	-	0,1	0,1	22594646	-	-	-	-	-
rs9461718	6:31760045-31760045	G	intron_variant,non_coding_transcript_variant	MODIFIER	MSH5	ENSG00000204410	Transcript	ENST00000395853.5	protein_coding_CDS_not_defined	-	2025-07-13	-	-	-	-	-	-	-	rs9461718,COSV65209519	A	A/C/G	-	1	-	HGNC	HGNC:7328	-	-	-	2	-	-	-	-	-	0,1	0,1	22594646	-	-	-	-	-
rs9461718	6:31760045-31760045	C	upstream_gene_variant	MODIFIER	SAPCD1	ENSG00000228727	Transcript	ENST00000415669.4	protein_coding	-	-	-	-	-	-	-	-	-	rs9461718,COSV65209519	A	A/C/G	2611	1	-	HGNC	HGNC:13938	MANE_Select	NM_001039651.2	-	1	P2	-	-	0.0685	-	0,1	0,1	22594646	-	-	-	-	-
rs9461718	6:31760045-31760045	G	upstream_gene_variant	MODIFIER	SAPCD1	ENSG00000228727	Transcript	ENST00000415669.4	protein_coding	-	-	-	-	-	-	-	-	-	rs9461718,COSV65209519	A	A/C/G	2611	1	-	HGNC	HGNC:13938	MANE_Select	NM_001039651.2	-	1	P2	-	-	-	-	0,1	0,1	22594646	-	-	-	-	-
rs9461718	6:31760045-31760045	C	downstream_gene_variant	MODIFIER	SAPCD1-AS1	ENSG00000235663	Transcript	ENST00000419679.1	lncRNA	-	-	-	-	-	-	-	-	-	rs9461718,COSV65209519	A	A/C/G	4265	-1	-	HGNC	HGNC:39824	-	-	-	3	-	-	-	0.0685	-	0,1	0,1	22594646	-	-	-	-	-
rs9461718	6:31760045-31760045	G	downstream_gene_variant	MODIFIER	SAPCD1-AS1	ENSG00000235663	Transcript	ENST00000419679.1	lncRNA	-	-	-	-	-	-	-	-	-	rs9461718,COSV65209519	A	A/C/G	4265	-1	-	HGNC	HGNC:39824	-	-	-	3	-	-	-	-	-	0,1	0,1	22594646	-	-	-	-	-
rs9461718	6:31760045-31760045	C	intron_variant,NMD_transcript_variant	MODIFIER	MSH5	ENSG00000204410	Transcript	ENST00000423982.6	nonsense_mediated_decay	-	17/23	-	-	-	-	-	-	-	rs9461718,COSV65209519	A	A/C/G	-	1	-	HGNC	HGNC:7328	-	-	-	5	-	-	-	0.0685	-	0,1	0,1	22594646	-	-	-	-	-
rs9461718	6:31760045-31760045	G	intron_variant,NMD_transcript_variant	MODIFIER	MSH5	ENSG00000204410	Transcript	ENST00000423982.6	nonsense_mediated_decay	-	17/23	-	-	-	-	-	-	-	rs9461718,COSV65209519	A	A/C/G	-	1	-	HGNC	HGNC:7328	-	-	-	5	-	-	-	-	-	0,1	0,1	22594646	-	-	-	-	-
rs9461718	6:31760045-31760045	C	upstream_gene_variant	MODIFIER	SAPCD1	ENSG00000228727	Transcript	ENST00000425424.4	protein_coding	-	-	-	-	-	-	-	-	-	rs9461718,COSV65209519	A	A/C/G	3004	1	-	HGNC	HGNC:13938	-	-	-	5	A2	-	-	0.0685	-	0,1	0,1	22594646	-	-	-	-	-
rs9461718	6:31760045-31760045	G	upstream_gene_variant	MODIFIER	SAPCD1	ENSG00000228727	Transcript	ENST00000425424.4	protein_coding	-	-	-	-	-	-	-	-	-	rs9461718,COSV65209519	A	A/C/G	3004	1	-	HGNC	HGNC:13938	-	-	-	5	A2	-	-	-	-	0,1	0,1	22594646	-	-	-	-	-
rs9461718	6:31760045-31760045	C	upstream_gene_variant	MODIFIER	MSH5	ENSG00000204410	Transcript	ENST00000429846.1	protein_coding	-	-	-	-	-	-	-	-	-	rs9461718,COSV65209519	A	A/C/G	1167	1	cds_start_NF	HGNC	HGNC:7328	-	-	-	3	-	-	-	0.0685	-	0,1	0,1	22594646	-	-	-	-	-
rs9461718	6:31760045-31760045	G	upstream_gene_variant	MODIFIER	MSH5	ENSG00000204410	Transcript	ENST00000429846.1	protein_coding	-	-	-	-	-	-	-	-	-	rs9461718,COSV65209519	A	A/C/G	1167	1	cds_start_NF	HGNC	HGNC:7328	-	-	-	3	-	-	-	-	-	0,1	0,1	22594646	-	-	-	-	-
rs9461718	6:31760045-31760045	C	downstream_gene_variant	MODIFIER	MSH5	ENSG00000204410	Transcript	ENST00000450148.5	protein_coding	-	-	-	-	-	-	-	-	-	rs9461718,COSV65209519	A	A/C/G	554	1	cds_start_NF,cds_end_NF	HGNC	HGNC:7328	-	-	-	5	-	-	-	0.0685	-	0,1	0,1	22594646	-	-	-	-	-
rs9461718	6:31760045-31760045	G	downstream_gene_variant	MODIFIER	MSH5	ENSG00000204410	Transcript	ENST00000450148.5	protein_coding	-	-	-	-	-	-	-	-	-	rs9461718,COSV65209519	A	A/C/G	554	1	cds_start_NF,cds_end_NF	HGNC	HGNC:7328	-	-	-	5	-	-	-	-	-	0,1	0,1	22594646	-	-	-	-	-
rs9461718	6:31760045-31760045	C	intron_variant,NMD_transcript_variant	MODIFIER	MSH5	ENSG00000204410	Transcript	ENST00000463144.5	nonsense_mediated_decay	-	15/21	-	-	-	-	-	-	-	rs9461718,COSV65209519	A	A/C/G	-	1	cds_start_NF	HGNC	HGNC:7328	-	-	-	5	-	-	-	0.0685	-	0,1	0,1	22594646	-	-	-	-	-
rs9461718	6:31760045-31760045	G	intron_variant,NMD_transcript_variant	MODIFIER	MSH5	ENSG00000204410	Transcript	ENST00000463144.5	nonsense_mediated_decay	-	15/21	-	-	-	-	-	-	-	rs9461718,COSV65209519	A	A/C/G	-	1	cds_start_NF	HGNC	HGNC:7328	-	-	-	5	-	-	-	-	-	0,1	0,1	22594646	-	-	-	-	-
rs9461718	6:31760045-31760045	C	downstream_gene_variant	MODIFIER	MSH5	ENSG00000204410	Transcript	ENST00000467319.1	retained_intron	-	-	-	-	-	-	-	-	-	rs9461718,COSV65209519	A	A/C/G	543	1	-	HGNC	HGNC:7328	-	-	-	2	-	-	-	0.0685	-	0,1	0,1	22594646	-	-	-	-	-
rs9461718	6:31760045-31760045	G	downstream_gene_variant	MODIFIER	MSH5	ENSG00000204410	Transcript	ENST00000467319.1	retained_intron	-	-	-	-	-	-	-	-	-	rs9461718,COSV65209519	A	A/C/G	543	1	-	HGNC	HGNC:7328	-	-	-	2	-	-	-	-	-	0,1	0,1	22594646	-	-	-	-	-
rs9461718	6:31760045-31760045	C	downstream_gene_variant	MODIFIER	MSH5	ENSG00000204410	Transcript	ENST00000468136.5	retained_intron	-	-	-	-	-	-	-	-	-	rs9461718,COSV65209519	A	A/C/G	544	1	-	HGNC	HGNC:7328	-	-	-	2	-	-	-	0.0685	-	0,1	0,1	22594646	-	-	-	-	-
rs9461718	6:31760045-31760045	G	downstream_gene_variant	MODIFIER	MSH5	ENSG00000204410	Transcript	ENST00000468136.5	retained_intron	-	-	-	-	-	-	-	-	-	rs9461718,COSV65209519	A	A/C/G	544	1	-	HGNC	HGNC:7328	-	-	-	2	-	-	-	-	-	0,1	0,1	22594646	-	-	-	-	-
rs9461718	6:31760045-31760045	C	downstream_gene_variant	MODIFIER	MSH5	ENSG00000204410	Transcript	ENST00000468602.5	protein_coding_CDS_not_defined	-	-	-	-	-	-	-	-	-	rs9461718,COSV65209519	A	A/C/G	911	1	-	HGNC	HGNC:7328	-	-	-	3	-	-	-	0.0685	-	0,1	0,1	22594646	-	-	-	-	-
rs9461718	6:31760045-31760045	G	downstream_gene_variant	MODIFIER	MSH5	ENSG00000204410	Transcript	ENST00000468602.5	protein_coding_CDS_not_defined	-	-	-	-	-	-	-	-	-	rs9461718,COSV65209519	A	A/C/G	911	1	-	HGNC	HGNC:7328	-	-	-	3	-	-	-	-	-	0,1	0,1	22594646	-	-	-	-	-
rs9461718	6:31760045-31760045	C	intron_variant,NMD_transcript_variant	MODIFIER	MSH5	ENSG00000204410	Transcript	ENST00000484309.5	nonsense_mediated_decay	-	2025-01-07	-	-	-	-	-	-	-	rs9461718,COSV65209519	A	A/C/G	-	1	cds_start_NF	HGNC	HGNC:7328	-	-	-	5	-	-	-	0.0685	-	0,1	0,1	22594646	-	-	-	-	-
rs9461718	6:31760045-31760045	G	intron_variant,NMD_transcript_variant	MODIFIER	MSH5	ENSG00000204410	Transcript	ENST00000484309.5	nonsense_mediated_decay	-	2025-01-07	-	-	-	-	-	-	-	rs9461718,COSV65209519	A	A/C/G	-	1	cds_start_NF	HGNC	HGNC:7328	-	-	-	5	-	-	-	-	-	0,1	0,1	22594646	-	-	-	-	-
rs9461718	6:31760045-31760045	C	upstream_gene_variant	MODIFIER	SAPCD1	ENSG00000228727	Transcript	ENST00000494299.1	retained_intron	-	-	-	-	-	-	-	-	-	rs9461718,COSV65209519	A	A/C/G	3575	1	-	HGNC	HGNC:13938	-	-	-	3	-	-	-	0.0685	-	0,1	0,1	22594646	-	-	-	-	-
rs9461718	6:31760045-31760045	G	upstream_gene_variant	MODIFIER	SAPCD1	ENSG00000228727	Transcript	ENST00000494299.1	retained_intron	-	-	-	-	-	-	-	-	-	rs9461718,COSV65209519	A	A/C/G	3575	1	-	HGNC	HGNC:13938	-	-	-	3	-	-	-	-	-	0,1	0,1	22594646	-	-	-	-	-
rs9461718	6:31760045-31760045	C	upstream_gene_variant	MODIFIER	MSH5	ENSG00000204410	Transcript	ENST00000494458.1	retained_intron	-	-	-	-	-	-	-	-	-	rs9461718,COSV65209519	A	A/C/G	1878	1	-	HGNC	HGNC:7328	-	-	-	2	-	-	-	0.0685	-	0,1	0,1	22594646	-	-	-	-	-
rs9461718	6:31760045-31760045	G	upstream_gene_variant	MODIFIER	MSH5	ENSG00000204410	Transcript	ENST00000494458.1	retained_intron	-	-	-	-	-	-	-	-	-	rs9461718,COSV65209519	A	A/C/G	1878	1	-	HGNC	HGNC:7328	-	-	-	2	-	-	-	-	-	0,1	0,1	22594646	-	-	-	-	-
rs9461718	6:31760045-31760045	C	intron_variant,non_coding_transcript_variant	MODIFIER	MSH5	ENSG00000204410	Transcript	ENST00000494646.1	retained_intron	-	2025-01-01	-	-	-	-	-	-	-	rs9461718,COSV65209519	A	A/C/G	-	1	-	HGNC	HGNC:7328	-	-	-	4	-	-	-	0.0685	-	0,1	0,1	22594646	-	-	-	-	-
rs9461718	6:31760045-31760045	G	intron_variant,non_coding_transcript_variant	MODIFIER	MSH5	ENSG00000204410	Transcript	ENST00000494646.1	retained_intron	-	2025-01-01	-	-	-	-	-	-	-	rs9461718,COSV65209519	A	A/C/G	-	1	-	HGNC	HGNC:7328	-	-	-	4	-	-	-	-	-	0,1	0,1	22594646	-	-	-	-	-
rs9461718	6:31760045-31760045	C	upstream_gene_variant	MODIFIER	RNU6-850P	ENSG00000252743	Transcript	ENST00000516934.1	snRNA	-	-	-	-	-	-	-	-	-	rs9461718,COSV65209519	A	A/C/G	2992	-1	-	HGNC	HGNC:47813	-	-	-	-	-	-	-	0.0685	-	0,1	0,1	22594646	-	-	-	-	-
rs9461718	6:31760045-31760045	G	upstream_gene_variant	MODIFIER	RNU6-850P	ENSG00000252743	Transcript	ENST00000516934.1	snRNA	-	-	-	-	-	-	-	-	-	rs9461718,COSV65209519	A	A/C/G	2992	-1	-	HGNC	HGNC:47813	-	-	-	-	-	-	-	-	-	0,1	0,1	22594646	-	-	-	-	-
rs9461718	6:31760045-31760045	C	intron_variant,non_coding_transcript_variant	MODIFIER	MSH5	ENSG00000204410	Transcript	ENST00000650702.1	retained_intron	-	13/19	-	-	-	-	-	-	-	rs9461718,COSV65209519	A	A/C/G	-	1	-	HGNC	HGNC:7328	-	-	-	-	-	-	-	0.0685	-	0,1	0,1	22594646	-	-	-	-	-
rs9461718	6:31760045-31760045	G	intron_variant,non_coding_transcript_variant	MODIFIER	MSH5	ENSG00000204410	Transcript	ENST00000650702.1	retained_intron	-	13/19	-	-	-	-	-	-	-	rs9461718,COSV65209519	A	A/C/G	-	1	-	HGNC	HGNC:7328	-	-	-	-	-	-	-	-	-	0,1	0,1	22594646	-	-	-	-	-
rs9461718	6:31760045-31760045	C	upstream_gene_variant	MODIFIER	SAPCD1	ENSG00000228727	Transcript	ENST00000927045.1	protein_coding	-	-	-	-	-	-	-	-	-	rs9461718,COSV65209519	A	A/C/G	3004	1	-	HGNC	HGNC:13938	-	-	-	-	-	-	-	0.0685	-	0,1	0,1	22594646	-	-	-	-	-
rs9461718	6:31760045-31760045	G	upstream_gene_variant	MODIFIER	SAPCD1	ENSG00000228727	Transcript	ENST00000927045.1	protein_coding	-	-	-	-	-	-	-	-	-	rs9461718,COSV65209519	A	A/C/G	3004	1	-	HGNC	HGNC:13938	-	-	-	-	-	-	-	-	-	0,1	0,1	22594646	-	-	-	-	-
rs9461719	6:31764430-31764430	T	downstream_gene_variant	MODIFIER	VWA7	ENSG00000204396	Transcript	ENST00000375688.5	protein_coding	-	-	-	-	-	-	-	-	-	rs9461719,COSV65173268	C	C/T	1160	-1	-	HGNC	HGNC:13939	MANE_Select	NM_025258.3	-	5	P1	-	-	0.0681	-	0,1	0,1	-	-	-	-	-	-
rs9461719	6:31764430-31764430	T	downstream_gene_variant	MODIFIER	MSH5	ENSG00000204410	Transcript	ENST00000375703.7	protein_coding	-	-	-	-	-	-	-	-	-	rs9461719,COSV65173268	C	C/T	1754	1	-	HGNC	HGNC:7328	-	-	-	1	P4	-	-	0.0681	-	0,1	0,1	-	-	-	-	-	-
rs9461719	6:31764430-31764430	T	downstream_gene_variant	MODIFIER	MSH5	ENSG00000204410	Transcript	ENST00000375740.7	protein_coding	-	-	-	-	-	-	-	-	-	rs9461719,COSV65173268	C	C/T	1754	1	-	HGNC	HGNC:7328	-	-	-	1	-	-	-	0.0681	-	0,1	0,1	-	-	-	-	-	-
rs9461719	6:31764430-31764430	T	downstream_gene_variant	MODIFIER	MSH5	ENSG00000204410	Transcript	ENST00000375750.9	protein_coding	-	-	-	-	-	-	-	-	-	rs9461719,COSV65173268	C	C/T	1754	1	-	HGNC	HGNC:7328	MANE_Select	NM_172166.4	-	1	A2	-	-	0.0681	-	0,1	0,1	-	-	-	-	-	-
rs9461719	6:31764430-31764430	T	downstream_gene_variant	MODIFIER	MSH5	ENSG00000204410	Transcript	ENST00000375755.8	protein_coding	-	-	-	-	-	-	-	-	-	rs9461719,COSV65173268	C	C/T	1754	1	-	HGNC	HGNC:7328	-	-	-	1	A2	-	-	0.0681	-	0,1	0,1	-	-	-	-	-	-
rs9461719	6:31764430-31764430	T	downstream_gene_variant	MODIFIER	MSH5	ENSG00000204410	Transcript	ENST00000395853.5	protein_coding_CDS_not_defined	-	-	-	-	-	-	-	-	-	rs9461719,COSV65173268	C	C/T	1754	1	-	HGNC	HGNC:7328	-	-	-	2	-	-	-	0.0681	-	0,1	0,1	-	-	-	-	-	-
rs9461719	6:31764430-31764430	T	splice_region_variant,splice_polypyrimidine_tract_variant,intron_variant	LOW	SAPCD1	ENSG00000228727	Transcript	ENST00000415669.4	protein_coding	-	2025-04-04	-	-	-	-	-	-	-	rs9461719,COSV65173268	C	C/T	-	1	-	HGNC	HGNC:13938	MANE_Select	NM_001039651.2	-	1	P2	-	-	0.0681	-	0,1	0,1	-	-	-	-	-	-
rs9461719	6:31764430-31764430	T	non_coding_transcript_exon_variant	MODIFIER	SAPCD1-AS1	ENSG00000235663	Transcript	ENST00000419679.1	lncRNA	2025-02-02	-	-	-	341	-	-	-	-	rs9461719,COSV65173268	C	C/T	-	-1	-	HGNC	HGNC:39824	-	-	-	3	-	-	-	0.0681	-	0,1	0,1	-	-	-	-	-	-
rs9461719	6:31764430-31764430	T	downstream_gene_variant	MODIFIER	MSH5	ENSG00000204410	Transcript	ENST00000423982.6	nonsense_mediated_decay	-	-	-	-	-	-	-	-	-	rs9461719,COSV65173268	C	C/T	1841	1	-	HGNC	HGNC:7328	-	-	-	5	-	-	-	0.0681	-	0,1	0,1	-	-	-	-	-	-
rs9461719	6:31764430-31764430	T	splice_region_variant,splice_polypyrimidine_tract_variant,intron_variant	LOW	SAPCD1	ENSG00000228727	Transcript	ENST00000425424.4	protein_coding	-	2025-03-03	-	-	-	-	-	-	-	rs9461719,COSV65173268	C	C/T	-	1	-	HGNC	HGNC:13938	-	-	-	5	A2	-	-	0.0681	-	0,1	0,1	-	-	-	-	-	-
rs9461719	6:31764430-31764430	T	downstream_gene_variant	MODIFIER	MSH5	ENSG00000204410	Transcript	ENST00000429846.1	protein_coding	-	-	-	-	-	-	-	-	-	rs9461719,COSV65173268	C	C/T	1754	1	cds_start_NF	HGNC	HGNC:7328	-	-	-	3	-	-	-	0.0681	-	0,1	0,1	-	-	-	-	-	-
rs9461719	6:31764430-31764430	T	downstream_gene_variant	MODIFIER	MSH5	ENSG00000204410	Transcript	ENST00000450148.5	protein_coding	-	-	-	-	-	-	-	-	-	rs9461719,COSV65173268	C	C/T	4939	1	cds_start_NF,cds_end_NF	HGNC	HGNC:7328	-	-	-	5	-	-	-	0.0681	-	0,1	0,1	-	-	-	-	-	-
rs9461719	6:31764430-31764430	T	downstream_gene_variant	MODIFIER	MSH5	ENSG00000204410	Transcript	ENST00000463144.5	nonsense_mediated_decay	-	-	-	-	-	-	-	-	-	rs9461719,COSV65173268	C	C/T	1795	1	cds_start_NF	HGNC	HGNC:7328	-	-	-	5	-	-	-	0.0681	-	0,1	0,1	-	-	-	-	-	-
rs9461719	6:31764430-31764430	T	downstream_gene_variant	MODIFIER	MSH5	ENSG00000204410	Transcript	ENST00000467319.1	retained_intron	-	-	-	-	-	-	-	-	-	rs9461719,COSV65173268	C	C/T	4928	1	-	HGNC	HGNC:7328	-	-	-	2	-	-	-	0.0681	-	0,1	0,1	-	-	-	-	-	-
rs9461719	6:31764430-31764430	T	downstream_gene_variant	MODIFIER	VWA7	ENSG00000204396	Transcript	ENST00000467576.1	protein_coding_CDS_not_defined	-	-	-	-	-	-	-	-	-	rs9461719,COSV65173268	C	C/T	1859	-1	-	HGNC	HGNC:13939	-	-	-	2	-	-	-	0.0681	-	0,1	0,1	-	-	-	-	-	-
rs9461719	6:31764430-31764430	T	downstream_gene_variant	MODIFIER	MSH5	ENSG00000204410	Transcript	ENST00000468136.5	retained_intron	-	-	-	-	-	-	-	-	-	rs9461719,COSV65173268	C	C/T	4929	1	-	HGNC	HGNC:7328	-	-	-	2	-	-	-	0.0681	-	0,1	0,1	-	-	-	-	-	-
rs9461719	6:31764430-31764430	T	downstream_gene_variant	MODIFIER	MSH5	ENSG00000204410	Transcript	ENST00000484309.5	nonsense_mediated_decay	-	-	-	-	-	-	-	-	-	rs9461719,COSV65173268	C	C/T	1754	1	cds_start_NF	HGNC	HGNC:7328	-	-	-	5	-	-	-	0.0681	-	0,1	0,1	-	-	-	-	-	-
rs9461719	6:31764430-31764430	T	downstream_gene_variant	MODIFIER	VWA7	ENSG00000204396	Transcript	ENST00000486423.5	retained_intron	-	-	-	-	-	-	-	-	-	rs9461719,COSV65173268	C	C/T	1607	-1	-	HGNC	HGNC:13939	-	-	-	5	-	-	-	0.0681	-	0,1	0,1	-	-	-	-	-	-
rs9461719	6:31764430-31764430	T	downstream_gene_variant	MODIFIER	SAPCD1	ENSG00000228727	Transcript	ENST00000494299.1	retained_intron	-	-	-	-	-	-	-	-	-	rs9461719,COSV65173268	C	C/T	131	1	-	HGNC	HGNC:13938	-	-	-	3	-	-	-	0.0681	-	0,1	0,1	-	-	-	-	-	-
rs9461719	6:31764430-31764430	T	downstream_gene_variant	MODIFIER	MSH5	ENSG00000204410	Transcript	ENST00000494458.1	retained_intron	-	-	-	-	-	-	-	-	-	rs9461719,COSV65173268	C	C/T	1754	1	-	HGNC	HGNC:7328	-	-	-	2	-	-	-	0.0681	-	0,1	0,1	-	-	-	-	-	-
rs9461719	6:31764430-31764430	T	downstream_gene_variant	MODIFIER	MSH5	ENSG00000204410	Transcript	ENST00000494646.1	retained_intron	-	-	-	-	-	-	-	-	-	rs9461719,COSV65173268	C	C/T	4257	1	-	HGNC	HGNC:7328	-	-	-	4	-	-	-	0.0681	-	0,1	0,1	-	-	-	-	-	-
rs9461719	6:31764430-31764430	T	downstream_gene_variant	MODIFIER	MSH5	ENSG00000204410	Transcript	ENST00000650702.1	retained_intron	-	-	-	-	-	-	-	-	-	rs9461719,COSV65173268	C	C/T	1778	1	-	HGNC	HGNC:7328	-	-	-	-	-	-	-	0.0681	-	0,1	0,1	-	-	-	-	-	-
rs9461719	6:31764430-31764430	T	splice_region_variant,splice_polypyrimidine_tract_variant,intron_variant	LOW	SAPCD1	ENSG00000228727	Transcript	ENST00000927045.1	protein_coding	-	2025-04-04	-	-	-	-	-	-	-	rs9461719,COSV65173268	C	C/T	-	1	-	HGNC	HGNC:13938	-	-	-	-	-	-	-	0.0681	-	0,1	0,1	-	-	-	-	-	-
rs707932	6:31770566-31770566	A	intron_variant	MODIFIER	VWA7	ENSG00000204396	Transcript	ENST00000375688.5	protein_coding	-	2025-07-16	-	-	-	-	-	-	-	rs707932	C	C/A/T	-	-1	-	HGNC	HGNC:13939	MANE_Select	NM_025258.3	-	5	P1	-	-	-	-	-	-	-	-	-	-	-	-
rs707932	6:31770566-31770566	T	intron_variant	MODIFIER	VWA7	ENSG00000204396	Transcript	ENST00000375688.5	protein_coding	-	2025-07-16	-	-	-	-	-	-	-	rs707932	C	C/A/T	-	-1	-	HGNC	HGNC:13939	MANE_Select	NM_025258.3	-	5	P1	-	-	0.2292	-	-	-	-	-	-	-	-	-
rs707932	6:31770566-31770566	A	upstream_gene_variant	MODIFIER	SAPCD1-AS1	ENSG00000235663	Transcript	ENST00000419679.1	lncRNA	-	-	-	-	-	-	-	-	-	rs707932	C	C/A/T	4978	-1	-	HGNC	HGNC:39824	-	-	-	3	-	-	-	-	-	-	-	-	-	-	-	-	-
rs707932	6:31770566-31770566	T	upstream_gene_variant	MODIFIER	SAPCD1-AS1	ENSG00000235663	Transcript	ENST00000419679.1	lncRNA	-	-	-	-	-	-	-	-	-	rs707932	C	C/A/T	4978	-1	-	HGNC	HGNC:39824	-	-	-	3	-	-	-	0.2292	-	-	-	-	-	-	-	-	-
rs707932	6:31770566-31770566	A	intron_variant,non_coding_transcript_variant	MODIFIER	VWA7	ENSG00000204396	Transcript	ENST00000467576.1	protein_coding_CDS_not_defined	-	2025-07-14	-	-	-	-	-	-	-	rs707932	C	C/A/T	-	-1	-	HGNC	HGNC:13939	-	-	-	2	-	-	-	-	-	-	-	-	-	-	-	-	-
rs707932	6:31770566-31770566	T	intron_variant,non_coding_transcript_variant	MODIFIER	VWA7	ENSG00000204396	Transcript	ENST00000467576.1	protein_coding_CDS_not_defined	-	2025-07-14	-	-	-	-	-	-	-	rs707932	C	C/A/T	-	-1	-	HGNC	HGNC:13939	-	-	-	2	-	-	-	0.2292	-	-	-	-	-	-	-	-	-
rs707932	6:31770566-31770566	A	upstream_gene_variant	MODIFIER	VWA7	ENSG00000204396	Transcript	ENST00000486423.5	retained_intron	-	-	-	-	-	-	-	-	-	rs707932	C	C/A/T	2879	-1	-	HGNC	HGNC:13939	-	-	-	5	-	-	-	-	-	-	-	-	-	-	-	-	-
rs707932	6:31770566-31770566	T	upstream_gene_variant	MODIFIER	VWA7	ENSG00000204396	Transcript	ENST00000486423.5	retained_intron	-	-	-	-	-	-	-	-	-	rs707932	C	C/A/T	2879	-1	-	HGNC	HGNC:13939	-	-	-	5	-	-	-	0.2292	-	-	-	-	-	-	-	-	-
rs707932	6:31770566-31770566	A	downstream_gene_variant	MODIFIER	VWA7	ENSG00000204396	Transcript	ENST00000487013.1	protein_coding_CDS_not_defined	-	-	-	-	-	-	-	-	-	rs707932	C	C/A/T	704	-1	-	HGNC	HGNC:13939	-	-	-	3	-	-	-	-	-	-	-	-	-	-	-	-	-
rs707932	6:31770566-31770566	T	downstream_gene_variant	MODIFIER	VWA7	ENSG00000204396	Transcript	ENST00000487013.1	protein_coding_CDS_not_defined	-	-	-	-	-	-	-	-	-	rs707932	C	C/A/T	704	-1	-	HGNC	HGNC:13939	-	-	-	3	-	-	-	0.2292	-	-	-	-	-	-	-	-	-
rs9461721	6:31770631-31770631	G	intron_variant	MODIFIER	VWA7	ENSG00000204396	Transcript	ENST00000375688.5	protein_coding	-	2025-07-16	-	-	-	-	-	-	-	rs9461721	A	A/G	-	-1	-	HGNC	HGNC:13939	MANE_Select	NM_025258.3	-	5	P1	-	-	0.0687	-	-	1	34469753	-	-	-	-	-
rs9461721	6:31770631-31770631	G	intron_variant,non_coding_transcript_variant	MODIFIER	VWA7	ENSG00000204396	Transcript	ENST00000467576.1	protein_coding_CDS_not_defined	-	2025-07-14	-	-	-	-	-	-	-	rs9461721	A	A/G	-	-1	-	HGNC	HGNC:13939	-	-	-	2	-	-	-	0.0687	-	-	1	34469753	-	-	-	-	-
rs9461721	6:31770631-31770631	G	upstream_gene_variant	MODIFIER	VWA7	ENSG00000204396	Transcript	ENST00000486423.5	retained_intron	-	-	-	-	-	-	-	-	-	rs9461721	A	A/G	2944	-1	-	HGNC	HGNC:13939	-	-	-	5	-	-	-	0.0687	-	-	1	34469753	-	-	-	-	-
rs9461721	6:31770631-31770631	G	downstream_gene_variant	MODIFIER	VWA7	ENSG00000204396	Transcript	ENST00000487013.1	protein_coding_CDS_not_defined	-	-	-	-	-	-	-	-	-	rs9461721	A	A/G	639	-1	-	HGNC	HGNC:13939	-	-	-	3	-	-	-	0.0687	-	-	1	34469753	-	-	-	-	-
rs140666828	6:31773717-31773717	G	downstream_gene_variant	MODIFIER	VARS1	ENSG00000204394	Transcript	ENST00000375663.8	protein_coding	-	-	-	-	-	-	-	-	-	rs140666828	C	C/G/T	3801	-1	-	HGNC	HGNC:12651	MANE_Select	NM_006295.3	-	1	P3	-	-	-	-	-	-	-	-	-	-	-	-
rs140666828	6:31773717-31773717	T	downstream_gene_variant	MODIFIER	VARS1	ENSG00000204394	Transcript	ENST00000375663.8	protein_coding	-	-	-	-	-	-	-	-	-	rs140666828	C	C/G/T	3801	-1	-	HGNC	HGNC:12651	MANE_Select	NM_006295.3	-	1	P3	-	-	0.0088	-	-	-	-	-	-	-	-	-
rs140666828	6:31773717-31773717	G	intron_variant	MODIFIER	VWA7	ENSG00000204396	Transcript	ENST00000375688.5	protein_coding	-	2025-05-16	-	-	-	-	-	-	-	rs140666828	C	C/G/T	-	-1	-	HGNC	HGNC:13939	MANE_Select	NM_025258.3	-	5	P1	-	-	-	-	-	-	-	-	-	-	-	-
rs140666828	6:31773717-31773717	T	intron_variant	MODIFIER	VWA7	ENSG00000204396	Transcript	ENST00000375688.5	protein_coding	-	2025-05-16	-	-	-	-	-	-	-	rs140666828	C	C/G/T	-	-1	-	HGNC	HGNC:13939	MANE_Select	NM_025258.3	-	5	P1	-	-	0.0088	-	-	-	-	-	-	-	-	-
rs140666828	6:31773717-31773717	G	intron_variant,non_coding_transcript_variant	MODIFIER	VWA7	ENSG00000204396	Transcript	ENST00000467576.1	protein_coding_CDS_not_defined	-	2025-05-14	-	-	-	-	-	-	-	rs140666828	C	C/G/T	-	-1	-	HGNC	HGNC:13939	-	-	-	2	-	-	-	-	-	-	-	-	-	-	-	-	-
rs140666828	6:31773717-31773717	T	intron_variant,non_coding_transcript_variant	MODIFIER	VWA7	ENSG00000204396	Transcript	ENST00000467576.1	protein_coding_CDS_not_defined	-	2025-05-14	-	-	-	-	-	-	-	rs140666828	C	C/G/T	-	-1	-	HGNC	HGNC:13939	-	-	-	2	-	-	-	0.0088	-	-	-	-	-	-	-	-	-
rs140666828	6:31773717-31773717	G	downstream_gene_variant	MODIFIER	VARS1	ENSG00000204394	Transcript	ENST00000470953.1	protein_coding_CDS_not_defined	-	-	-	-	-	-	-	-	-	rs140666828	C	C/G/T	3801	-1	-	HGNC	HGNC:12651	-	-	-	3	-	-	-	-	-	-	-	-	-	-	-	-	-
rs140666828	6:31773717-31773717	T	downstream_gene_variant	MODIFIER	VARS1	ENSG00000204394	Transcript	ENST00000470953.1	protein_coding_CDS_not_defined	-	-	-	-	-	-	-	-	-	rs140666828	C	C/G/T	3801	-1	-	HGNC	HGNC:12651	-	-	-	3	-	-	-	0.0088	-	-	-	-	-	-	-	-	-
rs140666828	6:31773717-31773717	G	upstream_gene_variant	MODIFIER	VWA7	ENSG00000204396	Transcript	ENST00000487013.1	protein_coding_CDS_not_defined	-	-	-	-	-	-	-	-	-	rs140666828	C	C/G/T	710	-1	-	HGNC	HGNC:13939	-	-	-	3	-	-	-	-	-	-	-	-	-	-	-	-	-
rs140666828	6:31773717-31773717	T	upstream_gene_variant	MODIFIER	VWA7	ENSG00000204396	Transcript	ENST00000487013.1	protein_coding_CDS_not_defined	-	-	-	-	-	-	-	-	-	rs140666828	C	C/G/T	710	-1	-	HGNC	HGNC:13939	-	-	-	3	-	-	-	0.0088	-	-	-	-	-	-	-	-	-
rs140666828	6:31773717-31773717	G	downstream_gene_variant	MODIFIER	VWA7	ENSG00000204396	Transcript	ENST00000497645.1	protein_coding_CDS_not_defined	-	-	-	-	-	-	-	-	-	rs140666828	C	C/G/T	2342	-1	-	HGNC	HGNC:13939	-	-	-	2	-	-	-	-	-	-	-	-	-	-	-	-	-
rs140666828	6:31773717-31773717	T	downstream_gene_variant	MODIFIER	VWA7	ENSG00000204396	Transcript	ENST00000497645.1	protein_coding_CDS_not_defined	-	-	-	-	-	-	-	-	-	rs140666828	C	C/G/T	2342	-1	-	HGNC	HGNC:13939	-	-	-	2	-	-	-	0.0088	-	-	-	-	-	-	-	-	-
rs140666828	6:31773717-31773717	G	downstream_gene_variant	MODIFIER	VARS1	ENSG00000204394	Transcript	ENST00000851848.1	protein_coding	-	-	-	-	-	-	-	-	-	rs140666828	C	C/G/T	3801	-1	-	HGNC	HGNC:12651	-	-	-	-	A1	-	-	-	-	-	-	-	-	-	-	-	-
rs140666828	6:31773717-31773717	T	downstream_gene_variant	MODIFIER	VARS1	ENSG00000204394	Transcript	ENST00000851848.1	protein_coding	-	-	-	-	-	-	-	-	-	rs140666828	C	C/G/T	3801	-1	-	HGNC	HGNC:12651	-	-	-	-	A1	-	-	0.0088	-	-	-	-	-	-	-	-	-
rs140666828	6:31773717-31773717	G	downstream_gene_variant	MODIFIER	VARS1	ENSG00000204394	Transcript	ENST00000851849.1	protein_coding	-	-	-	-	-	-	-	-	-	rs140666828	C	C/G/T	3801	-1	-	HGNC	HGNC:12651	-	-	-	-	-	-	-	-	-	-	-	-	-	-	-	-	-
rs140666828	6:31773717-31773717	T	downstream_gene_variant	MODIFIER	VARS1	ENSG00000204394	Transcript	ENST00000851849.1	protein_coding	-	-	-	-	-	-	-	-	-	rs140666828	C	C/G/T	3801	-1	-	HGNC	HGNC:12651	-	-	-	-	-	-	-	0.0088	-	-	-	-	-	-	-	-	-
rs140666828	6:31773717-31773717	G	downstream_gene_variant	MODIFIER	VARS1	ENSG00000204394	Transcript	ENST00000851850.1	protein_coding	-	-	-	-	-	-	-	-	-	rs140666828	C	C/G/T	3805	-1	-	HGNC	HGNC:12651	-	-	-	-	-	-	-	-	-	-	-	-	-	-	-	-	-
rs140666828	6:31773717-31773717	T	downstream_gene_variant	MODIFIER	VARS1	ENSG00000204394	Transcript	ENST00000851850.1	protein_coding	-	-	-	-	-	-	-	-	-	rs140666828	C	C/G/T	3805	-1	-	HGNC	HGNC:12651	-	-	-	-	-	-	-	0.0088	-	-	-	-	-	-	-	-	-
rs140666828	6:31773717-31773717	G	downstream_gene_variant	MODIFIER	VARS1	ENSG00000204394	Transcript	ENST00000851851.1	protein_coding	-	-	-	-	-	-	-	-	-	rs140666828	C	C/G/T	3801	-1	-	HGNC	HGNC:12651	-	-	-	-	-	-	-	-	-	-	-	-	-	-	-	-	-
rs140666828	6:31773717-31773717	T	downstream_gene_variant	MODIFIER	VARS1	ENSG00000204394	Transcript	ENST00000851851.1	protein_coding	-	-	-	-	-	-	-	-	-	rs140666828	C	C/G/T	3801	-1	-	HGNC	HGNC:12651	-	-	-	-	-	-	-	0.0088	-	-	-	-	-	-	-	-	-
rs140666828	6:31773717-31773717	G	downstream_gene_variant	MODIFIER	VARS1	ENSG00000204394	Transcript	ENST00000925768.1	protein_coding	-	-	-	-	-	-	-	-	-	rs140666828	C	C/G/T	3801	-1	-	HGNC	HGNC:12651	-	-	-	-	-	-	-	-	-	-	-	-	-	-	-	-	-
rs140666828	6:31773717-31773717	T	downstream_gene_variant	MODIFIER	VARS1	ENSG00000204394	Transcript	ENST00000925768.1	protein_coding	-	-	-	-	-	-	-	-	-	rs140666828	C	C/G/T	3801	-1	-	HGNC	HGNC:12651	-	-	-	-	-	-	-	0.0088	-	-	-	-	-	-	-	-	-
rs140666828	6:31773717-31773717	G	downstream_gene_variant	MODIFIER	VARS1	ENSG00000204394	Transcript	ENST00000925769.1	protein_coding	-	-	-	-	-	-	-	-	-	rs140666828	C	C/G/T	3801	-1	-	HGNC	HGNC:12651	-	-	-	-	A1	-	-	-	-	-	-	-	-	-	-	-	-
rs140666828	6:31773717-31773717	T	downstream_gene_variant	MODIFIER	VARS1	ENSG00000204394	Transcript	ENST00000925769.1	protein_coding	-	-	-	-	-	-	-	-	-	rs140666828	C	C/G/T	3801	-1	-	HGNC	HGNC:12651	-	-	-	-	A1	-	-	0.0088	-	-	-	-	-	-	-	-	-
rs140666828	6:31773717-31773717	G	downstream_gene_variant	MODIFIER	VARS1	ENSG00000204394	Transcript	ENST00000925770.1	protein_coding	-	-	-	-	-	-	-	-	-	rs140666828	C	C/G/T	3801	-1	-	HGNC	HGNC:12651	-	-	-	-	A1	-	-	-	-	-	-	-	-	-	-	-	-
rs140666828	6:31773717-31773717	T	downstream_gene_variant	MODIFIER	VARS1	ENSG00000204394	Transcript	ENST00000925770.1	protein_coding	-	-	-	-	-	-	-	-	-	rs140666828	C	C/G/T	3801	-1	-	HGNC	HGNC:12651	-	-	-	-	A1	-	-	0.0088	-	-	-	-	-	-	-	-	-
rs140666828	6:31773717-31773717	G	downstream_gene_variant	MODIFIER	VARS1	ENSG00000204394	Transcript	ENST00000925771.1	protein_coding	-	-	-	-	-	-	-	-	-	rs140666828	C	C/G/T	3801	-1	-	HGNC	HGNC:12651	-	-	-	-	-	-	-	-	-	-	-	-	-	-	-	-	-
rs140666828	6:31773717-31773717	T	downstream_gene_variant	MODIFIER	VARS1	ENSG00000204394	Transcript	ENST00000925771.1	protein_coding	-	-	-	-	-	-	-	-	-	rs140666828	C	C/G/T	3801	-1	-	HGNC	HGNC:12651	-	-	-	-	-	-	-	0.0088	-	-	-	-	-	-	-	-	-
rs140666828	6:31773717-31773717	G	downstream_gene_variant	MODIFIER	VARS1	ENSG00000204394	Transcript	ENST00000925772.1	protein_coding	-	-	-	-	-	-	-	-	-	rs140666828	C	C/G/T	3801	-1	-	HGNC	HGNC:12651	-	-	-	-	-	-	-	-	-	-	-	-	-	-	-	-	-
rs140666828	6:31773717-31773717	T	downstream_gene_variant	MODIFIER	VARS1	ENSG00000204394	Transcript	ENST00000925772.1	protein_coding	-	-	-	-	-	-	-	-	-	rs140666828	C	C/G/T	3801	-1	-	HGNC	HGNC:12651	-	-	-	-	-	-	-	0.0088	-	-	-	-	-	-	-	-	-
rs140666828	6:31773717-31773717	G	downstream_gene_variant	MODIFIER	VARS1	ENSG00000204394	Transcript	ENST00000925773.1	protein_coding	-	-	-	-	-	-	-	-	-	rs140666828	C	C/G/T	3801	-1	-	HGNC	HGNC:12651	-	-	-	-	A1	-	-	-	-	-	-	-	-	-	-	-	-
rs140666828	6:31773717-31773717	T	downstream_gene_variant	MODIFIER	VARS1	ENSG00000204394	Transcript	ENST00000925773.1	protein_coding	-	-	-	-	-	-	-	-	-	rs140666828	C	C/G/T	3801	-1	-	HGNC	HGNC:12651	-	-	-	-	A1	-	-	0.0088	-	-	-	-	-	-	-	-	-
rs140666828	6:31773717-31773717	G	downstream_gene_variant	MODIFIER	VARS1	ENSG00000204394	Transcript	ENST00000925774.1	protein_coding	-	-	-	-	-	-	-	-	-	rs140666828	C	C/G/T	3801	-1	-	HGNC	HGNC:12651	-	-	-	-	A1	-	-	-	-	-	-	-	-	-	-	-	-
rs140666828	6:31773717-31773717	T	downstream_gene_variant	MODIFIER	VARS1	ENSG00000204394	Transcript	ENST00000925774.1	protein_coding	-	-	-	-	-	-	-	-	-	rs140666828	C	C/G/T	3801	-1	-	HGNC	HGNC:12651	-	-	-	-	A1	-	-	0.0088	-	-	-	-	-	-	-	-	-
rs140666828	6:31773717-31773717	G	downstream_gene_variant	MODIFIER	VARS1	ENSG00000204394	Transcript	ENST00000925775.1	protein_coding	-	-	-	-	-	-	-	-	-	rs140666828	C	C/G/T	3801	-1	-	HGNC	HGNC:12651	-	-	-	-	-	-	-	-	-	-	-	-	-	-	-	-	-
rs140666828	6:31773717-31773717	T	downstream_gene_variant	MODIFIER	VARS1	ENSG00000204394	Transcript	ENST00000925775.1	protein_coding	-	-	-	-	-	-	-	-	-	rs140666828	C	C/G/T	3801	-1	-	HGNC	HGNC:12651	-	-	-	-	-	-	-	0.0088	-	-	-	-	-	-	-	-	-
rs140666828	6:31773717-31773717	G	downstream_gene_variant	MODIFIER	VARS1	ENSG00000204394	Transcript	ENST00000925776.1	protein_coding	-	-	-	-	-	-	-	-	-	rs140666828	C	C/G/T	3801	-1	-	HGNC	HGNC:12651	-	-	-	-	-	-	-	-	-	-	-	-	-	-	-	-	-
rs140666828	6:31773717-31773717	T	downstream_gene_variant	MODIFIER	VARS1	ENSG00000204394	Transcript	ENST00000925776.1	protein_coding	-	-	-	-	-	-	-	-	-	rs140666828	C	C/G/T	3801	-1	-	HGNC	HGNC:12651	-	-	-	-	-	-	-	0.0088	-	-	-	-	-	-	-	-	-
rs140666828	6:31773717-31773717	G	downstream_gene_variant	MODIFIER	VARS1	ENSG00000204394	Transcript	ENST00000941400.1	protein_coding	-	-	-	-	-	-	-	-	-	rs140666828	C	C/G/T	3805	-1	-	HGNC	HGNC:12651	-	-	-	-	-	-	-	-	-	-	-	-	-	-	-	-	-
rs140666828	6:31773717-31773717	T	downstream_gene_variant	MODIFIER	VARS1	ENSG00000204394	Transcript	ENST00000941400.1	protein_coding	-	-	-	-	-	-	-	-	-	rs140666828	C	C/G/T	3805	-1	-	HGNC	HGNC:12651	-	-	-	-	-	-	-	0.0088	-	-	-	-	-	-	-	-	-
rs140666828	6:31773717-31773717	G	downstream_gene_variant	MODIFIER	VARS1	ENSG00000204394	Transcript	ENST00000941401.1	protein_coding	-	-	-	-	-	-	-	-	-	rs140666828	C	C/G/T	3805	-1	-	HGNC	HGNC:12651	-	-	-	-	A1	-	-	-	-	-	-	-	-	-	-	-	-
rs140666828	6:31773717-31773717	T	downstream_gene_variant	MODIFIER	VARS1	ENSG00000204394	Transcript	ENST00000941401.1	protein_coding	-	-	-	-	-	-	-	-	-	rs140666828	C	C/G/T	3805	-1	-	HGNC	HGNC:12651	-	-	-	-	A1	-	-	0.0088	-	-	-	-	-	-	-	-	-
rs707927	6:31777741-31777741	G	downstream_gene_variant	MODIFIER	Y_RNA	ENSG00000201555	Transcript	ENST00000364685.1	misc_RNA	-	-	-	-	-	-	-	-	-	rs707927,COSV63304653	A	A/G	1076	-1	-	RFAM	-	-	-	-	-	-	-	-	0.0897	-	0,1	1,1	31932636	-	-	-	-	-
rs707927	6:31777741-31777741	G	intron_variant	MODIFIER	VARS1	ENSG00000204394	Transcript	ENST00000375663.8	protein_coding	-	29/29	-	-	-	-	-	-	-	rs707927,COSV63304653	A	A/G	-	-1	-	HGNC	HGNC:12651	MANE_Select	NM_006295.3	-	1	P3	-	-	0.0897	-	0,1	1,1	31932636	-	-	-	-	-
rs707927	6:31777741-31777741	G	upstream_gene_variant	MODIFIER	VWA7	ENSG00000204396	Transcript	ENST00000375688.5	protein_coding	-	-	-	-	-	-	-	-	-	rs707927,COSV63304653	A	A/G	413	-1	-	HGNC	HGNC:13939	MANE_Select	NM_025258.3	-	5	P1	-	-	0.0897	-	0,1	1,1	31932636	-	-	-	-	-
rs707927	6:31777741-31777741	G	downstream_gene_variant	MODIFIER	VARS1	ENSG00000204394	Transcript	ENST00000428445.1	protein_coding	-	-	-	-	-	-	-	-	-	rs707927,COSV63304653	A	A/G	2714	-1	cds_start_NF,cds_end_NF	HGNC	HGNC:12651	-	-	-	5	-	-	-	0.0897	-	0,1	1,1	31932636	-	-	-	-	-
rs707927	6:31777741-31777741	G	downstream_gene_variant	MODIFIER	VARS1	ENSG00000204394	Transcript	ENST00000459667.1	retained_intron	-	-	-	-	-	-	-	-	-	rs707927,COSV63304653	A	A/G	3137	-1	-	HGNC	HGNC:12651	-	-	-	3	-	-	-	0.0897	-	0,1	1,1	31932636	-	-	-	-	-
rs707927	6:31777741-31777741	G	downstream_gene_variant	MODIFIER	VARS1	ENSG00000204394	Transcript	ENST00000461328.1	retained_intron	-	-	-	-	-	-	-	-	-	rs707927,COSV63304653	A	A/G	4671	-1	-	HGNC	HGNC:12651	-	-	-	3	-	-	-	0.0897	-	0,1	1,1	31932636	-	-	-	-	-
rs707927	6:31777741-31777741	G	downstream_gene_variant	MODIFIER	VARS1	ENSG00000204394	Transcript	ENST00000461874.1	retained_intron	-	-	-	-	-	-	-	-	-	rs707927,COSV63304653	A	A/G	3617	-1	-	HGNC	HGNC:12651	-	-	-	5	-	-	-	0.0897	-	0,1	1,1	31932636	-	-	-	-	-
rs707927	6:31777741-31777741	G	downstream_gene_variant	MODIFIER	VARS1	ENSG00000204394	Transcript	ENST00000463184.1	retained_intron	-	-	-	-	-	-	-	-	-	rs707927,COSV63304653	A	A/G	1489	-1	-	HGNC	HGNC:12651	-	-	-	2	-	-	-	0.0897	-	0,1	1,1	31932636	-	-	-	-	-
rs707927	6:31777741-31777741	G	upstream_gene_variant	MODIFIER	VWA7	ENSG00000204396	Transcript	ENST00000467576.1	protein_coding_CDS_not_defined	-	-	-	-	-	-	-	-	-	rs707927,COSV63304653	A	A/G	469	-1	-	HGNC	HGNC:13939	-	-	-	2	-	-	-	0.0897	-	0,1	1,1	31932636	-	-	-	-	-
rs707927	6:31777741-31777741	G	intron_variant,non_coding_transcript_variant	MODIFIER	VARS1	ENSG00000204394	Transcript	ENST00000470953.1	protein_coding_CDS_not_defined	-	2025-01-01	-	-	-	-	-	-	-	rs707927,COSV63304653	A	A/G	-	-1	-	HGNC	HGNC:12651	-	-	-	3	-	-	-	0.0897	-	0,1	1,1	31932636	-	-	-	-	-
rs707927	6:31777741-31777741	G	downstream_gene_variant	MODIFIER	VARS1	ENSG00000204394	Transcript	ENST00000474643.5	retained_intron	-	-	-	-	-	-	-	-	-	rs707927,COSV63304653	A	A/G	3952	-1	-	HGNC	HGNC:12651	-	-	-	5	-	-	-	0.0897	-	0,1	1,1	31932636	-	-	-	-	-
rs707927	6:31777741-31777741	G	downstream_gene_variant	MODIFIER	VARS1	ENSG00000204394	Transcript	ENST00000479051.1	retained_intron	-	-	-	-	-	-	-	-	-	rs707927,COSV63304653	A	A/G	3136	-1	-	HGNC	HGNC:12651	-	-	-	3	-	-	-	0.0897	-	0,1	1,1	31932636	-	-	-	-	-
rs707927	6:31777741-31777741	G	downstream_gene_variant	MODIFIER	VARS1	ENSG00000204394	Transcript	ENST00000482996.5	protein_coding_CDS_not_defined	-	-	-	-	-	-	-	-	-	rs707927,COSV63304653	A	A/G	2810	-1	-	HGNC	HGNC:12651	-	-	-	3	-	-	-	0.0897	-	0,1	1,1	31932636	-	-	-	-	-
rs707927	6:31777741-31777741	G	downstream_gene_variant	MODIFIER	VARS1	ENSG00000204394	Transcript	ENST00000483275.1	protein_coding_CDS_not_defined	-	-	-	-	-	-	-	-	-	rs707927,COSV63304653	A	A/G	3959	-1	-	HGNC	HGNC:12651	-	-	-	3	-	-	-	0.0897	-	0,1	1,1	31932636	-	-	-	-	-
rs707927	6:31777741-31777741	G	upstream_gene_variant	MODIFIER	VWA7	ENSG00000204396	Transcript	ENST00000487013.1	protein_coding_CDS_not_defined	-	-	-	-	-	-	-	-	-	rs707927,COSV63304653	A	A/G	4734	-1	-	HGNC	HGNC:13939	-	-	-	3	-	-	-	0.0897	-	0,1	1,1	31932636	-	-	-	-	-
rs707927	6:31777741-31777741	G	upstream_gene_variant	MODIFIER	VWA7	ENSG00000204396	Transcript	ENST00000497645.1	protein_coding_CDS_not_defined	-	-	-	-	-	-	-	-	-	rs707927,COSV63304653	A	A/G	822	-1	-	HGNC	HGNC:13939	-	-	-	2	-	-	-	0.0897	-	0,1	1,1	31932636	-	-	-	-	-
rs707927	6:31777741-31777741	G	intron_variant	MODIFIER	VARS1	ENSG00000204394	Transcript	ENST00000851848.1	protein_coding	-	29/29	-	-	-	-	-	-	-	rs707927,COSV63304653	A	A/G	-	-1	-	HGNC	HGNC:12651	-	-	-	-	A1	-	-	0.0897	-	0,1	1,1	31932636	-	-	-	-	-
rs707927	6:31777741-31777741	G	intron_variant	MODIFIER	VARS1	ENSG00000204394	Transcript	ENST00000851849.1	protein_coding	-	29/29	-	-	-	-	-	-	-	rs707927,COSV63304653	A	A/G	-	-1	-	HGNC	HGNC:12651	-	-	-	-	-	-	-	0.0897	-	0,1	1,1	31932636	-	-	-	-	-
rs707927	6:31777741-31777741	G	intron_variant	MODIFIER	VARS1	ENSG00000204394	Transcript	ENST00000851850.1	protein_coding	-	28/28	-	-	-	-	-	-	-	rs707927,COSV63304653	A	A/G	-	-1	-	HGNC	HGNC:12651	-	-	-	-	-	-	-	0.0897	-	0,1	1,1	31932636	-	-	-	-	-
rs707927	6:31777741-31777741	G	intron_variant	MODIFIER	VARS1	ENSG00000204394	Transcript	ENST00000851851.1	protein_coding	-	29/29	-	-	-	-	-	-	-	rs707927,COSV63304653	A	A/G	-	-1	-	HGNC	HGNC:12651	-	-	-	-	-	-	-	0.0897	-	0,1	1,1	31932636	-	-	-	-	-
rs707927	6:31777741-31777741	G	intron_variant	MODIFIER	VARS1	ENSG00000204394	Transcript	ENST00000925768.1	protein_coding	-	28/28	-	-	-	-	-	-	-	rs707927,COSV63304653	A	A/G	-	-1	-	HGNC	HGNC:12651	-	-	-	-	-	-	-	0.0897	-	0,1	1,1	31932636	-	-	-	-	-
rs707927	6:31777741-31777741	G	intron_variant	MODIFIER	VARS1	ENSG00000204394	Transcript	ENST00000925769.1	protein_coding	-	29/29	-	-	-	-	-	-	-	rs707927,COSV63304653	A	A/G	-	-1	-	HGNC	HGNC:12651	-	-	-	-	A1	-	-	0.0897	-	0,1	1,1	31932636	-	-	-	-	-
rs707927	6:31777741-31777741	G	intron_variant	MODIFIER	VARS1	ENSG00000204394	Transcript	ENST00000925770.1	protein_coding	-	29/29	-	-	-	-	-	-	-	rs707927,COSV63304653	A	A/G	-	-1	-	HGNC	HGNC:12651	-	-	-	-	A1	-	-	0.0897	-	0,1	1,1	31932636	-	-	-	-	-
rs707927	6:31777741-31777741	G	intron_variant	MODIFIER	VARS1	ENSG00000204394	Transcript	ENST00000925771.1	protein_coding	-	28/28	-	-	-	-	-	-	-	rs707927,COSV63304653	A	A/G	-	-1	-	HGNC	HGNC:12651	-	-	-	-	-	-	-	0.0897	-	0,1	1,1	31932636	-	-	-	-	-
rs707927	6:31777741-31777741	G	intron_variant	MODIFIER	VARS1	ENSG00000204394	Transcript	ENST00000925772.1	protein_coding	-	29/29	-	-	-	-	-	-	-	rs707927,COSV63304653	A	A/G	-	-1	-	HGNC	HGNC:12651	-	-	-	-	-	-	-	0.0897	-	0,1	1,1	31932636	-	-	-	-	-
rs707927	6:31777741-31777741	G	intron_variant	MODIFIER	VARS1	ENSG00000204394	Transcript	ENST00000925773.1	protein_coding	-	29/29	-	-	-	-	-	-	-	rs707927,COSV63304653	A	A/G	-	-1	-	HGNC	HGNC:12651	-	-	-	-	A1	-	-	0.0897	-	0,1	1,1	31932636	-	-	-	-	-
rs707927	6:31777741-31777741	G	intron_variant	MODIFIER	VARS1	ENSG00000204394	Transcript	ENST00000925774.1	protein_coding	-	29/29	-	-	-	-	-	-	-	rs707927,COSV63304653	A	A/G	-	-1	-	HGNC	HGNC:12651	-	-	-	-	A1	-	-	0.0897	-	0,1	1,1	31932636	-	-	-	-	-
rs707927	6:31777741-31777741	G	intron_variant	MODIFIER	VARS1	ENSG00000204394	Transcript	ENST00000925775.1	protein_coding	-	29/29	-	-	-	-	-	-	-	rs707927,COSV63304653	A	A/G	-	-1	-	HGNC	HGNC:12651	-	-	-	-	-	-	-	0.0897	-	0,1	1,1	31932636	-	-	-	-	-
rs707927	6:31777741-31777741	G	intron_variant	MODIFIER	VARS1	ENSG00000204394	Transcript	ENST00000925776.1	protein_coding	-	27/27	-	-	-	-	-	-	-	rs707927,COSV63304653	A	A/G	-	-1	-	HGNC	HGNC:12651	-	-	-	-	-	-	-	0.0897	-	0,1	1,1	31932636	-	-	-	-	-
rs707927	6:31777741-31777741	G	intron_variant	MODIFIER	VARS1	ENSG00000204394	Transcript	ENST00000941400.1	protein_coding	-	29/29	-	-	-	-	-	-	-	rs707927,COSV63304653	A	A/G	-	-1	-	HGNC	HGNC:12651	-	-	-	-	-	-	-	0.0897	-	0,1	1,1	31932636	-	-	-	-	-
rs707927	6:31777741-31777741	G	intron_variant	MODIFIER	VARS1	ENSG00000204394	Transcript	ENST00000941401.1	protein_coding	-	29/29	-	-	-	-	-	-	-	rs707927,COSV63304653	A	A/G	-	-1	-	HGNC	HGNC:12651	-	-	-	-	A1	-	-	0.0897	-	0,1	1,1	31932636	-	-	-	-	-
rs707927	6:31777741-31777741	G	regulatory_region_variant	MODIFIER	-	-	RegulatoryFeature	ENSR6_9GLJW	promoter	-	-	-	-	-	-	-	-	-	rs707927,COSV63304653	A	A/G	-	-	-	-	-	-	-	-	-	-	-	-	0.0897	-	0,1	1,1	31932636	-	-	-	-	-
rs11531	6:31782732-31782732	A	upstream_gene_variant	MODIFIER	Y_RNA	ENSG00000201555	Transcript	ENST00000364685.1	misc_RNA	-	-	-	-	-	-	-	-	-	rs11531,COSV63304654	G	G/A	3827	-1	-	RFAM	-	-	-	-	-	-	-	-	0.0537	benign	0,1	1,1	-	-	-	-	-	-
rs11531	6:31782732-31782732	A	missense_variant	MODERATE	VARS1	ENSG00000204394	Transcript	ENST00000375663.8	protein_coding	15/30	-	-	-	2116	1876	626	P/S	Ccg/Tcg	rs11531,COSV63304654	G	G/A	-	-1	-	HGNC	HGNC:12651	MANE_Select	NM_006295.3	-	1	P3	tolerated_low_confidence(0.06)	possibly_damaging(0.45)	0.0537	benign	0,1	1,1	-	-	-	-	-	-
rs11531	6:31782732-31782732	A	upstream_gene_variant	MODIFIER	VARS1	ENSG00000204394	Transcript	ENST00000428445.1	protein_coding	-	-	-	-	-	-	-	-	-	rs11531,COSV63304654	G	G/A	143	-1	cds_start_NF,cds_end_NF	HGNC	HGNC:12651	-	-	-	5	-	-	-	0.0537	benign	0,1	1,1	-	-	-	-	-	-
rs11531	6:31782732-31782732	A	upstream_gene_variant	MODIFIER	VARS1	ENSG00000204394	Transcript	ENST00000459667.1	retained_intron	-	-	-	-	-	-	-	-	-	rs11531,COSV63304654	G	G/A	982	-1	-	HGNC	HGNC:12651	-	-	-	3	-	-	-	0.0537	benign	0,1	1,1	-	-	-	-	-	-
rs11531	6:31782732-31782732	A	non_coding_transcript_exon_variant	MODIFIER	VARS1	ENSG00000204394	Transcript	ENST00000461328.1	retained_intron	2025-04-04	-	-	-	342	-	-	-	-	rs11531,COSV63304654	G	G/A	-	-1	-	HGNC	HGNC:12651	-	-	-	3	-	-	-	0.0537	benign	0,1	1,1	-	-	-	-	-	-
rs11531	6:31782732-31782732	A	upstream_gene_variant	MODIFIER	VARS1	ENSG00000204394	Transcript	ENST00000461874.1	retained_intron	-	-	-	-	-	-	-	-	-	rs11531,COSV63304654	G	G/A	312	-1	-	HGNC	HGNC:12651	-	-	-	5	-	-	-	0.0537	benign	0,1	1,1	-	-	-	-	-	-
rs11531	6:31782732-31782732	A	upstream_gene_variant	MODIFIER	VARS1	ENSG00000204394	Transcript	ENST00000463184.1	retained_intron	-	-	-	-	-	-	-	-	-	rs11531,COSV63304654	G	G/A	2681	-1	-	HGNC	HGNC:12651	-	-	-	2	-	-	-	0.0537	benign	0,1	1,1	-	-	-	-	-	-
rs11531	6:31782732-31782732	A	upstream_gene_variant	MODIFIER	VARS1	ENSG00000204394	Transcript	ENST00000470953.1	protein_coding_CDS_not_defined	-	-	-	-	-	-	-	-	-	rs11531,COSV63304654	G	G/A	4550	-1	-	HGNC	HGNC:12651	-	-	-	3	-	-	-	0.0537	benign	0,1	1,1	-	-	-	-	-	-
rs11531	6:31782732-31782732	A	non_coding_transcript_exon_variant	MODIFIER	VARS1	ENSG00000204394	Transcript	ENST00000474643.5	retained_intron	2025-02-06	-	-	-	258	-	-	-	-	rs11531,COSV63304654	G	G/A	-	-1	-	HGNC	HGNC:12651	-	-	-	5	-	-	-	0.0537	benign	0,1	1,1	-	-	-	-	-	-
rs11531	6:31782732-31782732	A	upstream_gene_variant	MODIFIER	VARS1	ENSG00000204394	Transcript	ENST00000479051.1	retained_intron	-	-	-	-	-	-	-	-	-	rs11531,COSV63304654	G	G/A	807	-1	-	HGNC	HGNC:12651	-	-	-	3	-	-	-	0.0537	benign	0,1	1,1	-	-	-	-	-	-
rs11531	6:31782732-31782732	A	upstream_gene_variant	MODIFIER	VARS1	ENSG00000204394	Transcript	ENST00000482996.5	protein_coding_CDS_not_defined	-	-	-	-	-	-	-	-	-	rs11531,COSV63304654	G	G/A	538	-1	-	HGNC	HGNC:12651	-	-	-	3	-	-	-	0.0537	benign	0,1	1,1	-	-	-	-	-	-
rs11531	6:31782732-31782732	A	upstream_gene_variant	MODIFIER	VARS1	ENSG00000204394	Transcript	ENST00000483275.1	protein_coding_CDS_not_defined	-	-	-	-	-	-	-	-	-	rs11531,COSV63304654	G	G/A	303	-1	-	HGNC	HGNC:12651	-	-	-	3	-	-	-	0.0537	benign	0,1	1,1	-	-	-	-	-	-
rs11531	6:31782732-31782732	A	downstream_gene_variant	MODIFIER	VARS1	ENSG00000204394	Transcript	ENST00000489979.1	retained_intron	-	-	-	-	-	-	-	-	-	rs11531,COSV63304654	G	G/A	2514	-1	-	HGNC	HGNC:12651	-	-	-	3	-	-	-	0.0537	benign	0,1	1,1	-	-	-	-	-	-
rs11531	6:31782732-31782732	A	downstream_gene_variant	MODIFIER	VARS1	ENSG00000204394	Transcript	ENST00000495010.5	retained_intron	-	-	-	-	-	-	-	-	-	rs11531,COSV63304654	G	G/A	1866	-1	-	HGNC	HGNC:12651	-	-	-	5	-	-	-	0.0537	benign	0,1	1,1	-	-	-	-	-	-
rs11531	6:31782732-31782732	A	missense_variant	MODERATE	VARS1	ENSG00000204394	Transcript	ENST00000851848.1	protein_coding	15/30	-	-	-	2317	1879	627	P/S	Ccg/Tcg	rs11531,COSV63304654	G	G/A	-	-1	-	HGNC	HGNC:12651	-	-	-	-	A1	-	-	0.0537	benign	0,1	1,1	-	-	-	-	-	-
rs11531	6:31782732-31782732	A	missense_variant	MODERATE	VARS1	ENSG00000204394	Transcript	ENST00000851849.1	protein_coding	15/30	-	-	-	2155	1915	639	P/S	Ccg/Tcg	rs11531,COSV63304654	G	G/A	-	-1	-	HGNC	HGNC:12651	-	-	-	-	-	-	-	0.0537	benign	0,1	1,1	-	-	-	-	-	-
rs11531	6:31782732-31782732	A	missense_variant	MODERATE	VARS1	ENSG00000204394	Transcript	ENST00000851850.1	protein_coding	14/29	-	-	-	1924	1741	581	P/S	Ccg/Tcg	rs11531,COSV63304654	G	G/A	-	-1	-	HGNC	HGNC:12651	-	-	-	-	-	-	-	0.0537	benign	0,1	1,1	-	-	-	-	-	-
rs11531	6:31782732-31782732	A	missense_variant	MODERATE	VARS1	ENSG00000204394	Transcript	ENST00000851851.1	protein_coding	15/30	-	-	-	2018	1876	626	P/S	Ccg/Tcg	rs11531,COSV63304654	G	G/A	-	-1	-	HGNC	HGNC:12651	-	-	-	-	-	-	-	0.0537	benign	0,1	1,1	-	-	-	-	-	-
rs11531	6:31782732-31782732	A	missense_variant	MODERATE	VARS1	ENSG00000204394	Transcript	ENST00000925768.1	protein_coding	15/29	-	-	-	2241	1876	626	P/S	Ccg/Tcg	rs11531,COSV63304654	G	G/A	-	-1	-	HGNC	HGNC:12651	-	-	-	-	-	-	-	0.0537	benign	0,1	1,1	-	-	-	-	-	-
rs11531	6:31782732-31782732	A	missense_variant	MODERATE	VARS1	ENSG00000204394	Transcript	ENST00000925769.1	protein_coding	15/30	-	-	-	2122	1873	625	P/S	Ccg/Tcg	rs11531,COSV63304654	G	G/A	-	-1	-	HGNC	HGNC:12651	-	-	-	-	A1	-	-	0.0537	benign	0,1	1,1	-	-	-	-	-	-
rs11531	6:31782732-31782732	A	missense_variant	MODERATE	VARS1	ENSG00000204394	Transcript	ENST00000925770.1	protein_coding	15/30	-	-	-	2125	1876	626	P/S	Ccg/Tcg	rs11531,COSV63304654	G	G/A	-	-1	-	HGNC	HGNC:12651	-	-	-	-	A1	-	-	0.0537	benign	0,1	1,1	-	-	-	-	-	-
rs11531	6:31782732-31782732	A	missense_variant	MODERATE	VARS1	ENSG00000204394	Transcript	ENST00000925771.1	protein_coding	15/29	-	-	-	2097	1876	626	P/S	Ccg/Tcg	rs11531,COSV63304654	G	G/A	-	-1	-	HGNC	HGNC:12651	-	-	-	-	-	-	-	0.0537	benign	0,1	1,1	-	-	-	-	-	-
rs11531	6:31782732-31782732	A	missense_variant	MODERATE	VARS1	ENSG00000204394	Transcript	ENST00000925772.1	protein_coding	15/30	-	-	-	2097	1876	626	P/S	Ccg/Tcg	rs11531,COSV63304654	G	G/A	-	-1	-	HGNC	HGNC:12651	-	-	-	-	-	-	-	0.0537	benign	0,1	1,1	-	-	-	-	-	-
rs11531	6:31782732-31782732	A	missense_variant	MODERATE	VARS1	ENSG00000204394	Transcript	ENST00000925773.1	protein_coding	15/30	-	-	-	2088	1876	626	P/S	Ccg/Tcg	rs11531,COSV63304654	G	G/A	-	-1	-	HGNC	HGNC:12651	-	-	-	-	A1	-	-	0.0537	benign	0,1	1,1	-	-	-	-	-	-
rs11531	6:31782732-31782732	A	missense_variant	MODERATE	VARS1	ENSG00000204394	Transcript	ENST00000925774.1	protein_coding	15/30	-	-	-	2066	1864	622	P/S	Ccg/Tcg	rs11531,COSV63304654	G	G/A	-	-1	-	HGNC	HGNC:12651	-	-	-	-	A1	-	-	0.0537	benign	0,1	1,1	-	-	-	-	-	-
rs11531	6:31782732-31782732	A	missense_variant	MODERATE	VARS1	ENSG00000204394	Transcript	ENST00000925775.1	protein_coding	15/30	-	-	-	2067	1879	627	P/S	Ccg/Tcg	rs11531,COSV63304654	G	G/A	-	-1	-	HGNC	HGNC:12651	-	-	-	-	-	-	-	0.0537	benign	0,1	1,1	-	-	-	-	-	-
rs11531	6:31782732-31782732	A	missense_variant	MODERATE	VARS1	ENSG00000204394	Transcript	ENST00000925776.1	protein_coding	13/28	-	-	-	2011	1741	581	P/S	Ccg/Tcg	rs11531,COSV63304654	G	G/A	-	-1	-	HGNC	HGNC:12651	-	-	-	-	-	-	-	0.0537	benign	0,1	1,1	-	-	-	-	-	-
rs11531	6:31782732-31782732	A	missense_variant	MODERATE	VARS1	ENSG00000204394	Transcript	ENST00000941400.1	protein_coding	15/30	-	-	-	2331	1909	637	P/S	Ccg/Tcg	rs11531,COSV63304654	G	G/A	-	-1	-	HGNC	HGNC:12651	-	-	-	-	-	-	-	0.0537	benign	0,1	1,1	-	-	-	-	-	-
rs11531	6:31782732-31782732	A	missense_variant	MODERATE	VARS1	ENSG00000204394	Transcript	ENST00000941401.1	protein_coding	15/30	-	-	-	2149	1876	626	P/S	Ccg/Tcg	rs11531,COSV63304654	G	G/A	-	-1	-	HGNC	HGNC:12651	-	-	-	-	A1	-	-	0.0537	benign	0,1	1,1	-	-	-	-	-	-
rs9281578	6:31783665-31783665	G	upstream_gene_variant	MODIFIER	Y_RNA	ENSG00000201555	Transcript	ENST00000364685.1	misc_RNA	-	-	-	-	-	-	-	-	-	rs9281578	-	-/G	4760	-1	-	RFAM	-	-	-	-	-	-	-	-	0.0303	-	-	-	-	-	-	-	-	-
rs9281578	6:31783665-31783665	G	intron_variant	MODIFIER	VARS1	ENSG00000204394	Transcript	ENST00000375663.8	protein_coding	-	13/29	-	-	-	-	-	-	-	rs9281578	-	-/G	-	-1	-	HGNC	HGNC:12651	MANE_Select	NM_006295.3	-	1	P3	-	-	0.0303	-	-	-	-	-	-	-	-	-
rs9281578	6:31783665-31783665	G	upstream_gene_variant	MODIFIER	VARS1	ENSG00000204394	Transcript	ENST00000428445.1	protein_coding	-	-	-	-	-	-	-	-	-	rs9281578	-	-/G	1076	-1	cds_start_NF,cds_end_NF	HGNC	HGNC:12651	-	-	-	5	-	-	-	0.0303	-	-	-	-	-	-	-	-	-
rs9281578	6:31783665-31783665	G	upstream_gene_variant	MODIFIER	VARS1	ENSG00000204394	Transcript	ENST00000459667.1	retained_intron	-	-	-	-	-	-	-	-	-	rs9281578	-	-/G	1915	-1	-	HGNC	HGNC:12651	-	-	-	3	-	-	-	0.0303	-	-	-	-	-	-	-	-	-
rs9281578	6:31783665-31783665	G	intron_variant,non_coding_transcript_variant	MODIFIER	VARS1	ENSG00000204394	Transcript	ENST00000461328.1	retained_intron	-	2025-02-03	-	-	-	-	-	-	-	rs9281578	-	-/G	-	-1	-	HGNC	HGNC:12651	-	-	-	3	-	-	-	0.0303	-	-	-	-	-	-	-	-	-
rs9281578	6:31783665-31783665	G	upstream_gene_variant	MODIFIER	VARS1	ENSG00000204394	Transcript	ENST00000461874.1	retained_intron	-	-	-	-	-	-	-	-	-	rs9281578	-	-/G	1245	-1	-	HGNC	HGNC:12651	-	-	-	5	-	-	-	0.0303	-	-	-	-	-	-	-	-	-
rs9281578	6:31783665-31783665	G	upstream_gene_variant	MODIFIER	VARS1	ENSG00000204394	Transcript	ENST00000463184.1	retained_intron	-	-	-	-	-	-	-	-	-	rs9281578	-	-/G	3614	-1	-	HGNC	HGNC:12651	-	-	-	2	-	-	-	0.0303	-	-	-	-	-	-	-	-	-
rs9281578	6:31783665-31783665	G	upstream_gene_variant	MODIFIER	VARS1	ENSG00000204394	Transcript	ENST00000474643.5	retained_intron	-	-	-	-	-	-	-	-	-	rs9281578	-	-/G	426	-1	-	HGNC	HGNC:12651	-	-	-	5	-	-	-	0.0303	-	-	-	-	-	-	-	-	-
rs9281578	6:31783665-31783665	G	upstream_gene_variant	MODIFIER	VARS1	ENSG00000204394	Transcript	ENST00000479051.1	retained_intron	-	-	-	-	-	-	-	-	-	rs9281578	-	-/G	1740	-1	-	HGNC	HGNC:12651	-	-	-	3	-	-	-	0.0303	-	-	-	-	-	-	-	-	-
rs9281578	6:31783665-31783665	G	upstream_gene_variant	MODIFIER	VARS1	ENSG00000204394	Transcript	ENST00000482996.5	protein_coding_CDS_not_defined	-	-	-	-	-	-	-	-	-	rs9281578	-	-/G	1471	-1	-	HGNC	HGNC:12651	-	-	-	3	-	-	-	0.0303	-	-	-	-	-	-	-	-	-
rs9281578	6:31783665-31783665	G	upstream_gene_variant	MODIFIER	VARS1	ENSG00000204394	Transcript	ENST00000483275.1	protein_coding_CDS_not_defined	-	-	-	-	-	-	-	-	-	rs9281578	-	-/G	1236	-1	-	HGNC	HGNC:12651	-	-	-	3	-	-	-	0.0303	-	-	-	-	-	-	-	-	-
rs9281578	6:31783665-31783665	G	downstream_gene_variant	MODIFIER	VARS1	ENSG00000204394	Transcript	ENST00000489979.1	retained_intron	-	-	-	-	-	-	-	-	-	rs9281578	-	-/G	1580	-1	-	HGNC	HGNC:12651	-	-	-	3	-	-	-	0.0303	-	-	-	-	-	-	-	-	-
rs9281578	6:31783665-31783665	G	downstream_gene_variant	MODIFIER	VARS1	ENSG00000204394	Transcript	ENST00000495010.5	retained_intron	-	-	-	-	-	-	-	-	-	rs9281578	-	-/G	932	-1	-	HGNC	HGNC:12651	-	-	-	5	-	-	-	0.0303	-	-	-	-	-	-	-	-	-
rs9281578	6:31783665-31783665	G	intron_variant	MODIFIER	VARS1	ENSG00000204394	Transcript	ENST00000851848.1	protein_coding	-	13/29	-	-	-	-	-	-	-	rs9281578	-	-/G	-	-1	-	HGNC	HGNC:12651	-	-	-	-	A1	-	-	0.0303	-	-	-	-	-	-	-	-	-
rs9281578	6:31783665-31783665	G	intron_variant	MODIFIER	VARS1	ENSG00000204394	Transcript	ENST00000851849.1	protein_coding	-	13/29	-	-	-	-	-	-	-	rs9281578	-	-/G	-	-1	-	HGNC	HGNC:12651	-	-	-	-	-	-	-	0.0303	-	-	-	-	-	-	-	-	-
rs9281578	6:31783665-31783665	G	intron_variant	MODIFIER	VARS1	ENSG00000204394	Transcript	ENST00000851850.1	protein_coding	-	2025-12-28	-	-	-	-	-	-	-	rs9281578	-	-/G	-	-1	-	HGNC	HGNC:12651	-	-	-	-	-	-	-	0.0303	-	-	-	-	-	-	-	-	-
rs9281578	6:31783665-31783665	G	intron_variant	MODIFIER	VARS1	ENSG00000204394	Transcript	ENST00000851851.1	protein_coding	-	13/29	-	-	-	-	-	-	-	rs9281578	-	-/G	-	-1	-	HGNC	HGNC:12651	-	-	-	-	-	-	-	0.0303	-	-	-	-	-	-	-	-	-
rs9281578	6:31783665-31783665	G	intron_variant	MODIFIER	VARS1	ENSG00000204394	Transcript	ENST00000925768.1	protein_coding	-	13/28	-	-	-	-	-	-	-	rs9281578	-	-/G	-	-1	-	HGNC	HGNC:12651	-	-	-	-	-	-	-	0.0303	-	-	-	-	-	-	-	-	-
rs9281578	6:31783665-31783665	G	intron_variant	MODIFIER	VARS1	ENSG00000204394	Transcript	ENST00000925769.1	protein_coding	-	13/29	-	-	-	-	-	-	-	rs9281578	-	-/G	-	-1	-	HGNC	HGNC:12651	-	-	-	-	A1	-	-	0.0303	-	-	-	-	-	-	-	-	-
rs9281578	6:31783665-31783665	G	intron_variant	MODIFIER	VARS1	ENSG00000204394	Transcript	ENST00000925770.1	protein_coding	-	13/29	-	-	-	-	-	-	-	rs9281578	-	-/G	-	-1	-	HGNC	HGNC:12651	-	-	-	-	A1	-	-	0.0303	-	-	-	-	-	-	-	-	-
rs9281578	6:31783665-31783665	G	intron_variant	MODIFIER	VARS1	ENSG00000204394	Transcript	ENST00000925771.1	protein_coding	-	13/28	-	-	-	-	-	-	-	rs9281578	-	-/G	-	-1	-	HGNC	HGNC:12651	-	-	-	-	-	-	-	0.0303	-	-	-	-	-	-	-	-	-
rs9281578	6:31783665-31783665	G	intron_variant	MODIFIER	VARS1	ENSG00000204394	Transcript	ENST00000925772.1	protein_coding	-	13/29	-	-	-	-	-	-	-	rs9281578	-	-/G	-	-1	-	HGNC	HGNC:12651	-	-	-	-	-	-	-	0.0303	-	-	-	-	-	-	-	-	-
rs9281578	6:31783665-31783665	G	intron_variant	MODIFIER	VARS1	ENSG00000204394	Transcript	ENST00000925773.1	protein_coding	-	13/29	-	-	-	-	-	-	-	rs9281578	-	-/G	-	-1	-	HGNC	HGNC:12651	-	-	-	-	A1	-	-	0.0303	-	-	-	-	-	-	-	-	-
rs9281578	6:31783665-31783665	G	intron_variant	MODIFIER	VARS1	ENSG00000204394	Transcript	ENST00000925774.1	protein_coding	-	13/29	-	-	-	-	-	-	-	rs9281578	-	-/G	-	-1	-	HGNC	HGNC:12651	-	-	-	-	A1	-	-	0.0303	-	-	-	-	-	-	-	-	-
rs9281578	6:31783665-31783665	G	intron_variant	MODIFIER	VARS1	ENSG00000204394	Transcript	ENST00000925775.1	protein_coding	-	13/29	-	-	-	-	-	-	-	rs9281578	-	-/G	-	-1	-	HGNC	HGNC:12651	-	-	-	-	-	-	-	0.0303	-	-	-	-	-	-	-	-	-
rs9281578	6:31783665-31783665	G	intron_variant	MODIFIER	VARS1	ENSG00000204394	Transcript	ENST00000925776.1	protein_coding	-	2025-11-27	-	-	-	-	-	-	-	rs9281578	-	-/G	-	-1	-	HGNC	HGNC:12651	-	-	-	-	-	-	-	0.0303	-	-	-	-	-	-	-	-	-
rs9281578	6:31783665-31783665	G	intron_variant	MODIFIER	VARS1	ENSG00000204394	Transcript	ENST00000941400.1	protein_coding	-	13/29	-	-	-	-	-	-	-	rs9281578	-	-/G	-	-1	-	HGNC	HGNC:12651	-	-	-	-	-	-	-	0.0303	-	-	-	-	-	-	-	-	-
rs9281578	6:31783665-31783665	G	intron_variant	MODIFIER	VARS1	ENSG00000204394	Transcript	ENST00000941401.1	protein_coding	-	13/29	-	-	-	-	-	-	-	rs9281578	-	-/G	-	-1	-	HGNC	HGNC:12651	-	-	-	-	A1	-	-	0.0303	-	-	-	-	-	-	-	-	-
rs56229298	6:31783740-31783740	A	upstream_gene_variant	MODIFIER	Y_RNA	ENSG00000201555	Transcript	ENST00000364685.1	misc_RNA	-	-	-	-	-	-	-	-	-	rs56229298	C	C/A	4835	-1	-	RFAM	-	-	-	-	-	-	-	-	0.0088	-	-	-	-	-	-	-	-	-
rs56229298	6:31783740-31783740	A	intron_variant	MODIFIER	VARS1	ENSG00000204394	Transcript	ENST00000375663.8	protein_coding	-	13/29	-	-	-	-	-	-	-	rs56229298	C	C/A	-	-1	-	HGNC	HGNC:12651	MANE_Select	NM_006295.3	-	1	P3	-	-	0.0088	-	-	-	-	-	-	-	-	-
rs56229298	6:31783740-31783740	A	upstream_gene_variant	MODIFIER	VARS1	ENSG00000204394	Transcript	ENST00000428445.1	protein_coding	-	-	-	-	-	-	-	-	-	rs56229298	C	C/A	1151	-1	cds_start_NF,cds_end_NF	HGNC	HGNC:12651	-	-	-	5	-	-	-	0.0088	-	-	-	-	-	-	-	-	-
rs56229298	6:31783740-31783740	A	upstream_gene_variant	MODIFIER	VARS1	ENSG00000204394	Transcript	ENST00000459667.1	retained_intron	-	-	-	-	-	-	-	-	-	rs56229298	C	C/A	1990	-1	-	HGNC	HGNC:12651	-	-	-	3	-	-	-	0.0088	-	-	-	-	-	-	-	-	-
rs56229298	6:31783740-31783740	A	intron_variant,non_coding_transcript_variant	MODIFIER	VARS1	ENSG00000204394	Transcript	ENST00000461328.1	retained_intron	-	2025-02-03	-	-	-	-	-	-	-	rs56229298	C	C/A	-	-1	-	HGNC	HGNC:12651	-	-	-	3	-	-	-	0.0088	-	-	-	-	-	-	-	-	-
rs56229298	6:31783740-31783740	A	upstream_gene_variant	MODIFIER	VARS1	ENSG00000204394	Transcript	ENST00000461874.1	retained_intron	-	-	-	-	-	-	-	-	-	rs56229298	C	C/A	1320	-1	-	HGNC	HGNC:12651	-	-	-	5	-	-	-	0.0088	-	-	-	-	-	-	-	-	-
rs56229298	6:31783740-31783740	A	upstream_gene_variant	MODIFIER	VARS1	ENSG00000204394	Transcript	ENST00000463184.1	retained_intron	-	-	-	-	-	-	-	-	-	rs56229298	C	C/A	3689	-1	-	HGNC	HGNC:12651	-	-	-	2	-	-	-	0.0088	-	-	-	-	-	-	-	-	-
rs56229298	6:31783740-31783740	A	upstream_gene_variant	MODIFIER	VARS1	ENSG00000204394	Transcript	ENST00000474643.5	retained_intron	-	-	-	-	-	-	-	-	-	rs56229298	C	C/A	501	-1	-	HGNC	HGNC:12651	-	-	-	5	-	-	-	0.0088	-	-	-	-	-	-	-	-	-
rs56229298	6:31783740-31783740	A	upstream_gene_variant	MODIFIER	VARS1	ENSG00000204394	Transcript	ENST00000479051.1	retained_intron	-	-	-	-	-	-	-	-	-	rs56229298	C	C/A	1815	-1	-	HGNC	HGNC:12651	-	-	-	3	-	-	-	0.0088	-	-	-	-	-	-	-	-	-
rs56229298	6:31783740-31783740	A	upstream_gene_variant	MODIFIER	VARS1	ENSG00000204394	Transcript	ENST00000482996.5	protein_coding_CDS_not_defined	-	-	-	-	-	-	-	-	-	rs56229298	C	C/A	1546	-1	-	HGNC	HGNC:12651	-	-	-	3	-	-	-	0.0088	-	-	-	-	-	-	-	-	-
rs56229298	6:31783740-31783740	A	upstream_gene_variant	MODIFIER	VARS1	ENSG00000204394	Transcript	ENST00000483275.1	protein_coding_CDS_not_defined	-	-	-	-	-	-	-	-	-	rs56229298	C	C/A	1311	-1	-	HGNC	HGNC:12651	-	-	-	3	-	-	-	0.0088	-	-	-	-	-	-	-	-	-
rs56229298	6:31783740-31783740	A	downstream_gene_variant	MODIFIER	VARS1	ENSG00000204394	Transcript	ENST00000489979.1	retained_intron	-	-	-	-	-	-	-	-	-	rs56229298	C	C/A	1506	-1	-	HGNC	HGNC:12651	-	-	-	3	-	-	-	0.0088	-	-	-	-	-	-	-	-	-
rs56229298	6:31783740-31783740	A	downstream_gene_variant	MODIFIER	VARS1	ENSG00000204394	Transcript	ENST00000495010.5	retained_intron	-	-	-	-	-	-	-	-	-	rs56229298	C	C/A	858	-1	-	HGNC	HGNC:12651	-	-	-	5	-	-	-	0.0088	-	-	-	-	-	-	-	-	-
rs56229298	6:31783740-31783740	A	intron_variant	MODIFIER	VARS1	ENSG00000204394	Transcript	ENST00000851848.1	protein_coding	-	13/29	-	-	-	-	-	-	-	rs56229298	C	C/A	-	-1	-	HGNC	HGNC:12651	-	-	-	-	A1	-	-	0.0088	-	-	-	-	-	-	-	-	-
rs56229298	6:31783740-31783740	A	intron_variant	MODIFIER	VARS1	ENSG00000204394	Transcript	ENST00000851849.1	protein_coding	-	13/29	-	-	-	-	-	-	-	rs56229298	C	C/A	-	-1	-	HGNC	HGNC:12651	-	-	-	-	-	-	-	0.0088	-	-	-	-	-	-	-	-	-
rs56229298	6:31783740-31783740	A	intron_variant	MODIFIER	VARS1	ENSG00000204394	Transcript	ENST00000851850.1	protein_coding	-	2025-12-28	-	-	-	-	-	-	-	rs56229298	C	C/A	-	-1	-	HGNC	HGNC:12651	-	-	-	-	-	-	-	0.0088	-	-	-	-	-	-	-	-	-
rs56229298	6:31783740-31783740	A	intron_variant	MODIFIER	VARS1	ENSG00000204394	Transcript	ENST00000851851.1	protein_coding	-	13/29	-	-	-	-	-	-	-	rs56229298	C	C/A	-	-1	-	HGNC	HGNC:12651	-	-	-	-	-	-	-	0.0088	-	-	-	-	-	-	-	-	-
rs56229298	6:31783740-31783740	A	intron_variant	MODIFIER	VARS1	ENSG00000204394	Transcript	ENST00000925768.1	protein_coding	-	13/28	-	-	-	-	-	-	-	rs56229298	C	C/A	-	-1	-	HGNC	HGNC:12651	-	-	-	-	-	-	-	0.0088	-	-	-	-	-	-	-	-	-
rs56229298	6:31783740-31783740	A	intron_variant	MODIFIER	VARS1	ENSG00000204394	Transcript	ENST00000925769.1	protein_coding	-	13/29	-	-	-	-	-	-	-	rs56229298	C	C/A	-	-1	-	HGNC	HGNC:12651	-	-	-	-	A1	-	-	0.0088	-	-	-	-	-	-	-	-	-
rs56229298	6:31783740-31783740	A	intron_variant	MODIFIER	VARS1	ENSG00000204394	Transcript	ENST00000925770.1	protein_coding	-	13/29	-	-	-	-	-	-	-	rs56229298	C	C/A	-	-1	-	HGNC	HGNC:12651	-	-	-	-	A1	-	-	0.0088	-	-	-	-	-	-	-	-	-
rs56229298	6:31783740-31783740	A	intron_variant	MODIFIER	VARS1	ENSG00000204394	Transcript	ENST00000925771.1	protein_coding	-	13/28	-	-	-	-	-	-	-	rs56229298	C	C/A	-	-1	-	HGNC	HGNC:12651	-	-	-	-	-	-	-	0.0088	-	-	-	-	-	-	-	-	-
rs56229298	6:31783740-31783740	A	intron_variant	MODIFIER	VARS1	ENSG00000204394	Transcript	ENST00000925772.1	protein_coding	-	13/29	-	-	-	-	-	-	-	rs56229298	C	C/A	-	-1	-	HGNC	HGNC:12651	-	-	-	-	-	-	-	0.0088	-	-	-	-	-	-	-	-	-
rs56229298	6:31783740-31783740	A	intron_variant	MODIFIER	VARS1	ENSG00000204394	Transcript	ENST00000925773.1	protein_coding	-	13/29	-	-	-	-	-	-	-	rs56229298	C	C/A	-	-1	-	HGNC	HGNC:12651	-	-	-	-	A1	-	-	0.0088	-	-	-	-	-	-	-	-	-
rs56229298	6:31783740-31783740	A	intron_variant	MODIFIER	VARS1	ENSG00000204394	Transcript	ENST00000925774.1	protein_coding	-	13/29	-	-	-	-	-	-	-	rs56229298	C	C/A	-	-1	-	HGNC	HGNC:12651	-	-	-	-	A1	-	-	0.0088	-	-	-	-	-	-	-	-	-
rs56229298	6:31783740-31783740	A	intron_variant	MODIFIER	VARS1	ENSG00000204394	Transcript	ENST00000925775.1	protein_coding	-	13/29	-	-	-	-	-	-	-	rs56229298	C	C/A	-	-1	-	HGNC	HGNC:12651	-	-	-	-	-	-	-	0.0088	-	-	-	-	-	-	-	-	-
rs56229298	6:31783740-31783740	A	intron_variant	MODIFIER	VARS1	ENSG00000204394	Transcript	ENST00000925776.1	protein_coding	-	2025-11-27	-	-	-	-	-	-	-	rs56229298	C	C/A	-	-1	-	HGNC	HGNC:12651	-	-	-	-	-	-	-	0.0088	-	-	-	-	-	-	-	-	-
rs56229298	6:31783740-31783740	A	intron_variant	MODIFIER	VARS1	ENSG00000204394	Transcript	ENST00000941400.1	protein_coding	-	13/29	-	-	-	-	-	-	-	rs56229298	C	C/A	-	-1	-	HGNC	HGNC:12651	-	-	-	-	-	-	-	0.0088	-	-	-	-	-	-	-	-	-
rs56229298	6:31783740-31783740	A	intron_variant	MODIFIER	VARS1	ENSG00000204394	Transcript	ENST00000941401.1	protein_coding	-	13/29	-	-	-	-	-	-	-	rs56229298	C	C/A	-	-1	-	HGNC	HGNC:12651	-	-	-	-	A1	-	-	0.0088	-	-	-	-	-	-	-	-	-
rs35756329	6:31785646-31785646	A	synonymous_variant	LOW	VARS1	ENSG00000204394	Transcript	ENST00000375663.8	protein_coding	2025-09-30	-	-	-	1428	1188	396	L	ctA/ctT	rs35756329,COSV65155217	T	T/A/C	-	-1	-	HGNC	HGNC:12651	MANE_Select	NM_006295.3	-	1	P3	-	-	-	-	0,1	0,1	-	-	-	-	-	-
rs35756329	6:31785646-31785646	C	synonymous_variant	LOW	VARS1	ENSG00000204394	Transcript	ENST00000375663.8	protein_coding	2025-09-30	-	-	-	1428	1188	396	L	ctA/ctG	rs35756329,COSV65155217	T	T/A/C	-	-1	-	HGNC	HGNC:12651	MANE_Select	NM_006295.3	-	1	P3	-	-	0.0451	-	0,1	0,1	-	-	-	-	-	-
rs35756329	6:31785646-31785646	A	upstream_gene_variant	MODIFIER	VARS1	ENSG00000204394	Transcript	ENST00000428445.1	protein_coding	-	-	-	-	-	-	-	-	-	rs35756329,COSV65155217	T	T/A/C	3057	-1	cds_start_NF,cds_end_NF	HGNC	HGNC:12651	-	-	-	5	-	-	-	-	-	0,1	0,1	-	-	-	-	-	-
rs35756329	6:31785646-31785646	C	upstream_gene_variant	MODIFIER	VARS1	ENSG00000204394	Transcript	ENST00000428445.1	protein_coding	-	-	-	-	-	-	-	-	-	rs35756329,COSV65155217	T	T/A/C	3057	-1	cds_start_NF,cds_end_NF	HGNC	HGNC:12651	-	-	-	5	-	-	-	0.0451	-	0,1	0,1	-	-	-	-	-	-
rs35756329	6:31785646-31785646	A	upstream_gene_variant	MODIFIER	VARS1	ENSG00000204394	Transcript	ENST00000459667.1	retained_intron	-	-	-	-	-	-	-	-	-	rs35756329,COSV65155217	T	T/A/C	3896	-1	-	HGNC	HGNC:12651	-	-	-	3	-	-	-	-	-	0,1	0,1	-	-	-	-	-	-
rs35756329	6:31785646-31785646	C	upstream_gene_variant	MODIFIER	VARS1	ENSG00000204394	Transcript	ENST00000459667.1	retained_intron	-	-	-	-	-	-	-	-	-	rs35756329,COSV65155217	T	T/A/C	3896	-1	-	HGNC	HGNC:12651	-	-	-	3	-	-	-	0.0451	-	0,1	0,1	-	-	-	-	-	-
rs35756329	6:31785646-31785646	A	upstream_gene_variant	MODIFIER	VARS1	ENSG00000204394	Transcript	ENST00000461328.1	retained_intron	-	-	-	-	-	-	-	-	-	rs35756329,COSV65155217	T	T/A/C	1211	-1	-	HGNC	HGNC:12651	-	-	-	3	-	-	-	-	-	0,1	0,1	-	-	-	-	-	-
rs35756329	6:31785646-31785646	C	upstream_gene_variant	MODIFIER	VARS1	ENSG00000204394	Transcript	ENST00000461328.1	retained_intron	-	-	-	-	-	-	-	-	-	rs35756329,COSV65155217	T	T/A/C	1211	-1	-	HGNC	HGNC:12651	-	-	-	3	-	-	-	0.0451	-	0,1	0,1	-	-	-	-	-	-
rs35756329	6:31785646-31785646	A	upstream_gene_variant	MODIFIER	VARS1	ENSG00000204394	Transcript	ENST00000461874.1	retained_intron	-	-	-	-	-	-	-	-	-	rs35756329,COSV65155217	T	T/A/C	3226	-1	-	HGNC	HGNC:12651	-	-	-	5	-	-	-	-	-	0,1	0,1	-	-	-	-	-	-
rs35756329	6:31785646-31785646	C	upstream_gene_variant	MODIFIER	VARS1	ENSG00000204394	Transcript	ENST00000461874.1	retained_intron	-	-	-	-	-	-	-	-	-	rs35756329,COSV65155217	T	T/A/C	3226	-1	-	HGNC	HGNC:12651	-	-	-	5	-	-	-	0.0451	-	0,1	0,1	-	-	-	-	-	-
rs35756329	6:31785646-31785646	A	upstream_gene_variant	MODIFIER	VARS1	ENSG00000204394	Transcript	ENST00000474643.5	retained_intron	-	-	-	-	-	-	-	-	-	rs35756329,COSV65155217	T	T/A/C	2407	-1	-	HGNC	HGNC:12651	-	-	-	5	-	-	-	-	-	0,1	0,1	-	-	-	-	-	-
rs35756329	6:31785646-31785646	C	upstream_gene_variant	MODIFIER	VARS1	ENSG00000204394	Transcript	ENST00000474643.5	retained_intron	-	-	-	-	-	-	-	-	-	rs35756329,COSV65155217	T	T/A/C	2407	-1	-	HGNC	HGNC:12651	-	-	-	5	-	-	-	0.0451	-	0,1	0,1	-	-	-	-	-	-
rs35756329	6:31785646-31785646	A	upstream_gene_variant	MODIFIER	VARS1	ENSG00000204394	Transcript	ENST00000479051.1	retained_intron	-	-	-	-	-	-	-	-	-	rs35756329,COSV65155217	T	T/A/C	3721	-1	-	HGNC	HGNC:12651	-	-	-	3	-	-	-	-	-	0,1	0,1	-	-	-	-	-	-
rs35756329	6:31785646-31785646	C	upstream_gene_variant	MODIFIER	VARS1	ENSG00000204394	Transcript	ENST00000479051.1	retained_intron	-	-	-	-	-	-	-	-	-	rs35756329,COSV65155217	T	T/A/C	3721	-1	-	HGNC	HGNC:12651	-	-	-	3	-	-	-	0.0451	-	0,1	0,1	-	-	-	-	-	-
rs35756329	6:31785646-31785646	A	upstream_gene_variant	MODIFIER	VARS1	ENSG00000204394	Transcript	ENST00000482996.5	protein_coding_CDS_not_defined	-	-	-	-	-	-	-	-	-	rs35756329,COSV65155217	T	T/A/C	3452	-1	-	HGNC	HGNC:12651	-	-	-	3	-	-	-	-	-	0,1	0,1	-	-	-	-	-	-
rs35756329	6:31785646-31785646	C	upstream_gene_variant	MODIFIER	VARS1	ENSG00000204394	Transcript	ENST00000482996.5	protein_coding_CDS_not_defined	-	-	-	-	-	-	-	-	-	rs35756329,COSV65155217	T	T/A/C	3452	-1	-	HGNC	HGNC:12651	-	-	-	3	-	-	-	0.0451	-	0,1	0,1	-	-	-	-	-	-
rs35756329	6:31785646-31785646	A	upstream_gene_variant	MODIFIER	VARS1	ENSG00000204394	Transcript	ENST00000483275.1	protein_coding_CDS_not_defined	-	-	-	-	-	-	-	-	-	rs35756329,COSV65155217	T	T/A/C	3217	-1	-	HGNC	HGNC:12651	-	-	-	3	-	-	-	-	-	0,1	0,1	-	-	-	-	-	-
rs35756329	6:31785646-31785646	C	upstream_gene_variant	MODIFIER	VARS1	ENSG00000204394	Transcript	ENST00000483275.1	protein_coding_CDS_not_defined	-	-	-	-	-	-	-	-	-	rs35756329,COSV65155217	T	T/A/C	3217	-1	-	HGNC	HGNC:12651	-	-	-	3	-	-	-	0.0451	-	0,1	0,1	-	-	-	-	-	-
rs35756329	6:31785646-31785646	A	non_coding_transcript_exon_variant	MODIFIER	VARS1	ENSG00000204394	Transcript	ENST00000489979.1	retained_intron	2025-04-05	-	-	-	499	-	-	-	-	rs35756329,COSV65155217	T	T/A/C	-	-1	-	HGNC	HGNC:12651	-	-	-	3	-	-	-	-	-	0,1	0,1	-	-	-	-	-	-
rs35756329	6:31785646-31785646	C	non_coding_transcript_exon_variant	MODIFIER	VARS1	ENSG00000204394	Transcript	ENST00000489979.1	retained_intron	2025-04-05	-	-	-	499	-	-	-	-	rs35756329,COSV65155217	T	T/A/C	-	-1	-	HGNC	HGNC:12651	-	-	-	3	-	-	-	0.0451	-	0,1	0,1	-	-	-	-	-	-
rs35756329	6:31785646-31785646	A	non_coding_transcript_exon_variant	MODIFIER	VARS1	ENSG00000204394	Transcript	ENST00000495010.5	retained_intron	2025-06-08	-	-	-	731	-	-	-	-	rs35756329,COSV65155217	T	T/A/C	-	-1	-	HGNC	HGNC:12651	-	-	-	5	-	-	-	-	-	0,1	0,1	-	-	-	-	-	-
rs35756329	6:31785646-31785646	C	non_coding_transcript_exon_variant	MODIFIER	VARS1	ENSG00000204394	Transcript	ENST00000495010.5	retained_intron	2025-06-08	-	-	-	731	-	-	-	-	rs35756329,COSV65155217	T	T/A/C	-	-1	-	HGNC	HGNC:12651	-	-	-	5	-	-	-	0.0451	-	0,1	0,1	-	-	-	-	-	-
rs35756329	6:31785646-31785646	A	synonymous_variant	LOW	VARS1	ENSG00000204394	Transcript	ENST00000851848.1	protein_coding	2025-09-30	-	-	-	1629	1191	397	L	ctA/ctT	rs35756329,COSV65155217	T	T/A/C	-	-1	-	HGNC	HGNC:12651	-	-	-	-	A1	-	-	-	-	0,1	0,1	-	-	-	-	-	-
rs35756329	6:31785646-31785646	C	synonymous_variant	LOW	VARS1	ENSG00000204394	Transcript	ENST00000851848.1	protein_coding	2025-09-30	-	-	-	1629	1191	397	L	ctA/ctG	rs35756329,COSV65155217	T	T/A/C	-	-1	-	HGNC	HGNC:12651	-	-	-	-	A1	-	-	0.0451	-	0,1	0,1	-	-	-	-	-	-
rs35756329	6:31785646-31785646	A	synonymous_variant	LOW	VARS1	ENSG00000204394	Transcript	ENST00000851849.1	protein_coding	2025-09-30	-	-	-	1428	1188	396	L	ctA/ctT	rs35756329,COSV65155217	T	T/A/C	-	-1	-	HGNC	HGNC:12651	-	-	-	-	-	-	-	-	-	0,1	0,1	-	-	-	-	-	-
rs35756329	6:31785646-31785646	C	synonymous_variant	LOW	VARS1	ENSG00000204394	Transcript	ENST00000851849.1	protein_coding	2025-09-30	-	-	-	1428	1188	396	L	ctA/ctG	rs35756329,COSV65155217	T	T/A/C	-	-1	-	HGNC	HGNC:12651	-	-	-	-	-	-	-	0.0451	-	0,1	0,1	-	-	-	-	-	-
rs35756329	6:31785646-31785646	A	synonymous_variant	LOW	VARS1	ENSG00000204394	Transcript	ENST00000851850.1	protein_coding	2025-08-29	-	-	-	1236	1053	351	L	ctA/ctT	rs35756329,COSV65155217	T	T/A/C	-	-1	-	HGNC	HGNC:12651	-	-	-	-	-	-	-	-	-	0,1	0,1	-	-	-	-	-	-
rs35756329	6:31785646-31785646	C	synonymous_variant	LOW	VARS1	ENSG00000204394	Transcript	ENST00000851850.1	protein_coding	2025-08-29	-	-	-	1236	1053	351	L	ctA/ctG	rs35756329,COSV65155217	T	T/A/C	-	-1	-	HGNC	HGNC:12651	-	-	-	-	-	-	-	0.0451	-	0,1	0,1	-	-	-	-	-	-
rs35756329	6:31785646-31785646	A	synonymous_variant	LOW	VARS1	ENSG00000204394	Transcript	ENST00000851851.1	protein_coding	2025-09-30	-	-	-	1330	1188	396	L	ctA/ctT	rs35756329,COSV65155217	T	T/A/C	-	-1	-	HGNC	HGNC:12651	-	-	-	-	-	-	-	-	-	0,1	0,1	-	-	-	-	-	-
rs35756329	6:31785646-31785646	C	synonymous_variant	LOW	VARS1	ENSG00000204394	Transcript	ENST00000851851.1	protein_coding	2025-09-30	-	-	-	1330	1188	396	L	ctA/ctG	rs35756329,COSV65155217	T	T/A/C	-	-1	-	HGNC	HGNC:12651	-	-	-	-	-	-	-	0.0451	-	0,1	0,1	-	-	-	-	-	-
rs35756329	6:31785646-31785646	A	synonymous_variant	LOW	VARS1	ENSG00000204394	Transcript	ENST00000925768.1	protein_coding	2025-09-29	-	-	-	1553	1188	396	L	ctA/ctT	rs35756329,COSV65155217	T	T/A/C	-	-1	-	HGNC	HGNC:12651	-	-	-	-	-	-	-	-	-	0,1	0,1	-	-	-	-	-	-
rs35756329	6:31785646-31785646	C	synonymous_variant	LOW	VARS1	ENSG00000204394	Transcript	ENST00000925768.1	protein_coding	2025-09-29	-	-	-	1553	1188	396	L	ctA/ctG	rs35756329,COSV65155217	T	T/A/C	-	-1	-	HGNC	HGNC:12651	-	-	-	-	-	-	-	0.0451	-	0,1	0,1	-	-	-	-	-	-
rs35756329	6:31785646-31785646	A	synonymous_variant	LOW	VARS1	ENSG00000204394	Transcript	ENST00000925769.1	protein_coding	2025-09-30	-	-	-	1434	1185	395	L	ctA/ctT	rs35756329,COSV65155217	T	T/A/C	-	-1	-	HGNC	HGNC:12651	-	-	-	-	A1	-	-	-	-	0,1	0,1	-	-	-	-	-	-
rs35756329	6:31785646-31785646	C	synonymous_variant	LOW	VARS1	ENSG00000204394	Transcript	ENST00000925769.1	protein_coding	2025-09-30	-	-	-	1434	1185	395	L	ctA/ctG	rs35756329,COSV65155217	T	T/A/C	-	-1	-	HGNC	HGNC:12651	-	-	-	-	A1	-	-	0.0451	-	0,1	0,1	-	-	-	-	-	-
rs35756329	6:31785646-31785646	A	synonymous_variant	LOW	VARS1	ENSG00000204394	Transcript	ENST00000925770.1	protein_coding	2025-09-30	-	-	-	1437	1188	396	L	ctA/ctT	rs35756329,COSV65155217	T	T/A/C	-	-1	-	HGNC	HGNC:12651	-	-	-	-	A1	-	-	-	-	0,1	0,1	-	-	-	-	-	-
rs35756329	6:31785646-31785646	C	synonymous_variant	LOW	VARS1	ENSG00000204394	Transcript	ENST00000925770.1	protein_coding	2025-09-30	-	-	-	1437	1188	396	L	ctA/ctG	rs35756329,COSV65155217	T	T/A/C	-	-1	-	HGNC	HGNC:12651	-	-	-	-	A1	-	-	0.0451	-	0,1	0,1	-	-	-	-	-	-
rs35756329	6:31785646-31785646	A	synonymous_variant	LOW	VARS1	ENSG00000204394	Transcript	ENST00000925771.1	protein_coding	2025-09-29	-	-	-	1409	1188	396	L	ctA/ctT	rs35756329,COSV65155217	T	T/A/C	-	-1	-	HGNC	HGNC:12651	-	-	-	-	-	-	-	-	-	0,1	0,1	-	-	-	-	-	-
rs35756329	6:31785646-31785646	C	synonymous_variant	LOW	VARS1	ENSG00000204394	Transcript	ENST00000925771.1	protein_coding	2025-09-29	-	-	-	1409	1188	396	L	ctA/ctG	rs35756329,COSV65155217	T	T/A/C	-	-1	-	HGNC	HGNC:12651	-	-	-	-	-	-	-	0.0451	-	0,1	0,1	-	-	-	-	-	-
rs35756329	6:31785646-31785646	A	synonymous_variant	LOW	VARS1	ENSG00000204394	Transcript	ENST00000925772.1	protein_coding	2025-09-30	-	-	-	1409	1188	396	L	ctA/ctT	rs35756329,COSV65155217	T	T/A/C	-	-1	-	HGNC	HGNC:12651	-	-	-	-	-	-	-	-	-	0,1	0,1	-	-	-	-	-	-
rs35756329	6:31785646-31785646	C	synonymous_variant	LOW	VARS1	ENSG00000204394	Transcript	ENST00000925772.1	protein_coding	2025-09-30	-	-	-	1409	1188	396	L	ctA/ctG	rs35756329,COSV65155217	T	T/A/C	-	-1	-	HGNC	HGNC:12651	-	-	-	-	-	-	-	0.0451	-	0,1	0,1	-	-	-	-	-	-
rs35756329	6:31785646-31785646	A	synonymous_variant	LOW	VARS1	ENSG00000204394	Transcript	ENST00000925773.1	protein_coding	2025-09-30	-	-	-	1400	1188	396	L	ctA/ctT	rs35756329,COSV65155217	T	T/A/C	-	-1	-	HGNC	HGNC:12651	-	-	-	-	A1	-	-	-	-	0,1	0,1	-	-	-	-	-	-
rs35756329	6:31785646-31785646	C	synonymous_variant	LOW	VARS1	ENSG00000204394	Transcript	ENST00000925773.1	protein_coding	2025-09-30	-	-	-	1400	1188	396	L	ctA/ctG	rs35756329,COSV65155217	T	T/A/C	-	-1	-	HGNC	HGNC:12651	-	-	-	-	A1	-	-	0.0451	-	0,1	0,1	-	-	-	-	-	-
rs35756329	6:31785646-31785646	A	synonymous_variant	LOW	VARS1	ENSG00000204394	Transcript	ENST00000925774.1	protein_coding	2025-09-30	-	-	-	1390	1188	396	L	ctA/ctT	rs35756329,COSV65155217	T	T/A/C	-	-1	-	HGNC	HGNC:12651	-	-	-	-	A1	-	-	-	-	0,1	0,1	-	-	-	-	-	-
rs35756329	6:31785646-31785646	C	synonymous_variant	LOW	VARS1	ENSG00000204394	Transcript	ENST00000925774.1	protein_coding	2025-09-30	-	-	-	1390	1188	396	L	ctA/ctG	rs35756329,COSV65155217	T	T/A/C	-	-1	-	HGNC	HGNC:12651	-	-	-	-	A1	-	-	0.0451	-	0,1	0,1	-	-	-	-	-	-
rs35756329	6:31785646-31785646	A	synonymous_variant	LOW	VARS1	ENSG00000204394	Transcript	ENST00000925775.1	protein_coding	2025-09-30	-	-	-	1379	1191	397	L	ctA/ctT	rs35756329,COSV65155217	T	T/A/C	-	-1	-	HGNC	HGNC:12651	-	-	-	-	-	-	-	-	-	0,1	0,1	-	-	-	-	-	-
rs35756329	6:31785646-31785646	C	synonymous_variant	LOW	VARS1	ENSG00000204394	Transcript	ENST00000925775.1	protein_coding	2025-09-30	-	-	-	1379	1191	397	L	ctA/ctG	rs35756329,COSV65155217	T	T/A/C	-	-1	-	HGNC	HGNC:12651	-	-	-	-	-	-	-	0.0451	-	0,1	0,1	-	-	-	-	-	-
rs35756329	6:31785646-31785646	A	synonymous_variant	LOW	VARS1	ENSG00000204394	Transcript	ENST00000925776.1	protein_coding	2025-07-28	-	-	-	1323	1053	351	L	ctA/ctT	rs35756329,COSV65155217	T	T/A/C	-	-1	-	HGNC	HGNC:12651	-	-	-	-	-	-	-	-	-	0,1	0,1	-	-	-	-	-	-
rs35756329	6:31785646-31785646	C	synonymous_variant	LOW	VARS1	ENSG00000204394	Transcript	ENST00000925776.1	protein_coding	2025-07-28	-	-	-	1323	1053	351	L	ctA/ctG	rs35756329,COSV65155217	T	T/A/C	-	-1	-	HGNC	HGNC:12651	-	-	-	-	-	-	-	0.0451	-	0,1	0,1	-	-	-	-	-	-
rs35756329	6:31785646-31785646	A	synonymous_variant	LOW	VARS1	ENSG00000204394	Transcript	ENST00000941400.1	protein_coding	2025-09-30	-	-	-	1610	1188	396	L	ctA/ctT	rs35756329,COSV65155217	T	T/A/C	-	-1	-	HGNC	HGNC:12651	-	-	-	-	-	-	-	-	-	0,1	0,1	-	-	-	-	-	-
rs35756329	6:31785646-31785646	C	synonymous_variant	LOW	VARS1	ENSG00000204394	Transcript	ENST00000941400.1	protein_coding	2025-09-30	-	-	-	1610	1188	396	L	ctA/ctG	rs35756329,COSV65155217	T	T/A/C	-	-1	-	HGNC	HGNC:12651	-	-	-	-	-	-	-	0.0451	-	0,1	0,1	-	-	-	-	-	-
rs35756329	6:31785646-31785646	A	synonymous_variant	LOW	VARS1	ENSG00000204394	Transcript	ENST00000941401.1	protein_coding	2025-09-30	-	-	-	1461	1188	396	L	ctA/ctT	rs35756329,COSV65155217	T	T/A/C	-	-1	-	HGNC	HGNC:12651	-	-	-	-	A1	-	-	-	-	0,1	0,1	-	-	-	-	-	-
rs35756329	6:31785646-31785646	C	synonymous_variant	LOW	VARS1	ENSG00000204394	Transcript	ENST00000941401.1	protein_coding	2025-09-30	-	-	-	1461	1188	396	L	ctA/ctG	rs35756329,COSV65155217	T	T/A/C	-	-1	-	HGNC	HGNC:12651	-	-	-	-	A1	-	-	0.0451	-	0,1	0,1	-	-	-	-	-	-
rs9469054	6:31793286-31793286	A	downstream_gene_variant	MODIFIER	LSM2	ENSG00000204392	Transcript	ENST00000375661.6	protein_coding	-	-	-	-	-	-	-	-	-	rs9469054	G	G/A	4110	-1	-	HGNC	HGNC:13940	MANE_Select	NM_021177.5	-	1	P3	-	-	0.0595	-	-	1	3193263627863250	-	-	-	-	-
rs9469054	6:31793286-31793286	A	intron_variant	MODIFIER	VARS1	ENSG00000204394	Transcript	ENST00000375663.8	protein_coding	-	2/29	-	-	-	-	-	-	-	rs9469054	G	G/A	-	-1	-	HGNC	HGNC:12651	MANE_Select	NM_006295.3	-	1	P3	-	-	0.0595	-	-	1	3193263627863250	-	-	-	-	-
rs9469054	6:31793286-31793286	A	intron_variant	MODIFIER	VARS1	ENSG00000204394	Transcript	ENST00000440048.1	protein_coding	-	2025-01-01	-	-	-	-	-	-	-	rs9469054	G	G/A	-	-1	cds_end_NF	HGNC	HGNC:12651	-	-	-	1	-	-	-	0.0595	-	-	1	3193263627863250	-	-	-	-	-
rs9469054	6:31793286-31793286	A	downstream_gene_variant	MODIFIER	LSM2	ENSG00000204392	Transcript	ENST00000470083.5	protein_coding_CDS_not_defined	-	-	-	-	-	-	-	-	-	rs9469054	G	G/A	4110	-1	-	HGNC	HGNC:13940	-	-	-	2	-	-	-	0.0595	-	-	1	3193263627863250	-	-	-	-	-
rs9469054	6:31793286-31793286	A	downstream_gene_variant	MODIFIER	LSM2	ENSG00000204392	Transcript	ENST00000470086.5	protein_coding_CDS_not_defined	-	-	-	-	-	-	-	-	-	rs9469054	G	G/A	4110	-1	-	HGNC	HGNC:13940	-	-	-	2	-	-	-	0.0595	-	-	1	3193263627863250	-	-	-	-	-
rs9469054	6:31793286-31793286	A	downstream_gene_variant	MODIFIER	LSM2	ENSG00000204392	Transcript	ENST00000477182.5	protein_coding_CDS_not_defined	-	-	-	-	-	-	-	-	-	rs9469054	G	G/A	4110	-1	-	HGNC	HGNC:13940	-	-	-	3	-	-	-	0.0595	-	-	1	3193263627863250	-	-	-	-	-
rs9469054	6:31793286-31793286	A	upstream_gene_variant	MODIFIER	VARS1	ENSG00000204394	Transcript	ENST00000489979.1	retained_intron	-	-	-	-	-	-	-	-	-	rs9469054	G	G/A	1008	-1	-	HGNC	HGNC:12651	-	-	-	3	-	-	-	0.0595	-	-	1	3193263627863250	-	-	-	-	-
rs9469054	6:31793286-31793286	A	downstream_gene_variant	MODIFIER	LSM2	ENSG00000204392	Transcript	ENST00000491421.5	protein_coding_CDS_not_defined	-	-	-	-	-	-	-	-	-	rs9469054	G	G/A	4110	-1	-	HGNC	HGNC:13940	-	-	-	3	-	-	-	0.0595	-	-	1	3193263627863250	-	-	-	-	-
rs9469054	6:31793286-31793286	A	downstream_gene_variant	MODIFIER	LSM2	ENSG00000204392	Transcript	ENST00000493387.5	protein_coding_CDS_not_defined	-	-	-	-	-	-	-	-	-	rs9469054	G	G/A	4110	-1	-	HGNC	HGNC:13940	-	-	-	5	-	-	-	0.0595	-	-	1	3193263627863250	-	-	-	-	-
rs9469054	6:31793286-31793286	A	upstream_gene_variant	MODIFIER	VARS1	ENSG00000204394	Transcript	ENST00000495010.5	retained_intron	-	-	-	-	-	-	-	-	-	rs9469054	G	G/A	326	-1	-	HGNC	HGNC:12651	-	-	-	5	-	-	-	0.0595	-	-	1	3193263627863250	-	-	-	-	-
rs9469054	6:31793286-31793286	A	intron_variant	MODIFIER	VARS1	ENSG00000204394	Transcript	ENST00000851848.1	protein_coding	-	2/29	-	-	-	-	-	-	-	rs9469054	G	G/A	-	-1	-	HGNC	HGNC:12651	-	-	-	-	A1	-	-	0.0595	-	-	1	3193263627863250	-	-	-	-	-
rs9469054	6:31793286-31793286	A	intron_variant	MODIFIER	VARS1	ENSG00000204394	Transcript	ENST00000851849.1	protein_coding	-	2/29	-	-	-	-	-	-	-	rs9469054	G	G/A	-	-1	-	HGNC	HGNC:12651	-	-	-	-	-	-	-	0.0595	-	-	1	3193263627863250	-	-	-	-	-
rs9469054	6:31793286-31793286	A	intron_variant	MODIFIER	VARS1	ENSG00000204394	Transcript	ENST00000851850.1	protein_coding	-	2025-02-28	-	-	-	-	-	-	-	rs9469054	G	G/A	-	-1	-	HGNC	HGNC:12651	-	-	-	-	-	-	-	0.0595	-	-	1	3193263627863250	-	-	-	-	-
rs9469054	6:31793286-31793286	A	intron_variant	MODIFIER	VARS1	ENSG00000204394	Transcript	ENST00000851851.1	protein_coding	-	2/29	-	-	-	-	-	-	-	rs9469054	G	G/A	-	-1	-	HGNC	HGNC:12651	-	-	-	-	-	-	-	0.0595	-	-	1	3193263627863250	-	-	-	-	-
rs9469054	6:31793286-31793286	A	downstream_gene_variant	MODIFIER	LSM2	ENSG00000204392	Transcript	ENST00000904318.1	protein_coding	-	-	-	-	-	-	-	-	-	rs9469054	G	G/A	4110	-1	-	HGNC	HGNC:13940	-	-	-	-	-	-	-	0.0595	-	-	1	3193263627863250	-	-	-	-	-
rs9469054	6:31793286-31793286	A	intron_variant	MODIFIER	VARS1	ENSG00000204394	Transcript	ENST00000925768.1	protein_coding	-	2025-02-28	-	-	-	-	-	-	-	rs9469054	G	G/A	-	-1	-	HGNC	HGNC:12651	-	-	-	-	-	-	-	0.0595	-	-	1	3193263627863250	-	-	-	-	-
rs9469054	6:31793286-31793286	A	intron_variant	MODIFIER	VARS1	ENSG00000204394	Transcript	ENST00000925769.1	protein_coding	-	2/29	-	-	-	-	-	-	-	rs9469054	G	G/A	-	-1	-	HGNC	HGNC:12651	-	-	-	-	A1	-	-	0.0595	-	-	1	3193263627863250	-	-	-	-	-
rs9469054	6:31793286-31793286	A	intron_variant	MODIFIER	VARS1	ENSG00000204394	Transcript	ENST00000925770.1	protein_coding	-	2/29	-	-	-	-	-	-	-	rs9469054	G	G/A	-	-1	-	HGNC	HGNC:12651	-	-	-	-	A1	-	-	0.0595	-	-	1	3193263627863250	-	-	-	-	-
rs9469054	6:31793286-31793286	A	intron_variant	MODIFIER	VARS1	ENSG00000204394	Transcript	ENST00000925771.1	protein_coding	-	2025-02-28	-	-	-	-	-	-	-	rs9469054	G	G/A	-	-1	-	HGNC	HGNC:12651	-	-	-	-	-	-	-	0.0595	-	-	1	3193263627863250	-	-	-	-	-
rs9469054	6:31793286-31793286	A	intron_variant	MODIFIER	VARS1	ENSG00000204394	Transcript	ENST00000925772.1	protein_coding	-	2/29	-	-	-	-	-	-	-	rs9469054	G	G/A	-	-1	-	HGNC	HGNC:12651	-	-	-	-	-	-	-	0.0595	-	-	1	3193263627863250	-	-	-	-	-
rs9469054	6:31793286-31793286	A	intron_variant	MODIFIER	VARS1	ENSG00000204394	Transcript	ENST00000925773.1	protein_coding	-	2/29	-	-	-	-	-	-	-	rs9469054	G	G/A	-	-1	-	HGNC	HGNC:12651	-	-	-	-	A1	-	-	0.0595	-	-	1	3193263627863250	-	-	-	-	-
rs9469054	6:31793286-31793286	A	intron_variant	MODIFIER	VARS1	ENSG00000204394	Transcript	ENST00000925774.1	protein_coding	-	2/29	-	-	-	-	-	-	-	rs9469054	G	G/A	-	-1	-	HGNC	HGNC:12651	-	-	-	-	A1	-	-	0.0595	-	-	1	3193263627863250	-	-	-	-	-
rs9469054	6:31793286-31793286	A	intron_variant	MODIFIER	VARS1	ENSG00000204394	Transcript	ENST00000925775.1	protein_coding	-	2/29	-	-	-	-	-	-	-	rs9469054	G	G/A	-	-1	-	HGNC	HGNC:12651	-	-	-	-	-	-	-	0.0595	-	-	1	3193263627863250	-	-	-	-	-
rs9469054	6:31793286-31793286	A	intron_variant	MODIFIER	VARS1	ENSG00000204394	Transcript	ENST00000925776.1	protein_coding	-	2025-01-27	-	-	-	-	-	-	-	rs9469054	G	G/A	-	-1	-	HGNC	HGNC:12651	-	-	-	-	-	-	-	0.0595	-	-	1	3193263627863250	-	-	-	-	-
rs9469054	6:31793286-31793286	A	downstream_gene_variant	MODIFIER	LSM2	ENSG00000204392	Transcript	ENST00000936482.1	protein_coding	-	-	-	-	-	-	-	-	-	rs9469054	G	G/A	4106	-1	-	HGNC	HGNC:13940	-	-	-	-	-	-	-	0.0595	-	-	1	3193263627863250	-	-	-	-	-
rs9469054	6:31793286-31793286	A	downstream_gene_variant	MODIFIER	LSM2	ENSG00000204392	Transcript	ENST00000936483.1	protein_coding	-	-	-	-	-	-	-	-	-	rs9469054	G	G/A	4106	-1	-	HGNC	HGNC:13940	-	-	-	-	-	-	-	0.0595	-	-	1	3193263627863250	-	-	-	-	-
rs9469054	6:31793286-31793286	A	downstream_gene_variant	MODIFIER	LSM2	ENSG00000204392	Transcript	ENST00000936484.1	protein_coding	-	-	-	-	-	-	-	-	-	rs9469054	G	G/A	4106	-1	-	HGNC	HGNC:13940	-	-	-	-	-	-	-	0.0595	-	-	1	3193263627863250	-	-	-	-	-
rs9469054	6:31793286-31793286	A	downstream_gene_variant	MODIFIER	LSM2	ENSG00000204392	Transcript	ENST00000936485.1	protein_coding	-	-	-	-	-	-	-	-	-	rs9469054	G	G/A	4110	-1	-	HGNC	HGNC:13940	-	-	-	-	A1	-	-	0.0595	-	-	1	3193263627863250	-	-	-	-	-
rs9469054	6:31793286-31793286	A	downstream_gene_variant	MODIFIER	LSM2	ENSG00000204392	Transcript	ENST00000936486.1	protein_coding	-	-	-	-	-	-	-	-	-	rs9469054	G	G/A	4106	-1	-	HGNC	HGNC:13940	-	-	-	-	-	-	-	0.0595	-	-	1	3193263627863250	-	-	-	-	-
rs9469054	6:31793286-31793286	A	downstream_gene_variant	MODIFIER	LSM2	ENSG00000204392	Transcript	ENST00000936487.1	protein_coding	-	-	-	-	-	-	-	-	-	rs9469054	G	G/A	4118	-1	-	HGNC	HGNC:13940	-	-	-	-	-	-	-	0.0595	-	-	1	3193263627863250	-	-	-	-	-
rs9469054	6:31793286-31793286	A	intron_variant	MODIFIER	VARS1	ENSG00000204394	Transcript	ENST00000941400.1	protein_coding	-	2/29	-	-	-	-	-	-	-	rs9469054	G	G/A	-	-1	-	HGNC	HGNC:12651	-	-	-	-	-	-	-	0.0595	-	-	1	3193263627863250	-	-	-	-	-
rs9469054	6:31793286-31793286	A	intron_variant	MODIFIER	VARS1	ENSG00000204394	Transcript	ENST00000941401.1	protein_coding	-	2/29	-	-	-	-	-	-	-	rs9469054	G	G/A	-	-1	-	HGNC	HGNC:12651	-	-	-	-	A1	-	-	0.0595	-	-	1	3193263627863250	-	-	-	-	-
rs58556649	6:31802228-31802228	A	intron_variant	MODIFIER	LSM2	ENSG00000204392	Transcript	ENST00000375661.6	protein_coding	-	2025-02-04	-	-	-	-	-	-	-	rs58556649	C	C/A/T	-	-1	-	HGNC	HGNC:13940	MANE_Select	NM_021177.5	-	1	P3	-	-	-	-	-	-	-	-	-	-	-	-
rs58556649	6:31802228-31802228	T	intron_variant	MODIFIER	LSM2	ENSG00000204392	Transcript	ENST00000375661.6	protein_coding	-	2025-02-04	-	-	-	-	-	-	-	rs58556649	C	C/A/T	-	-1	-	HGNC	HGNC:13940	MANE_Select	NM_021177.5	-	1	P3	-	-	0.0593	-	-	-	-	-	-	-	-	-
rs58556649	6:31802228-31802228	A	intron_variant,non_coding_transcript_variant	MODIFIER	LSM2	ENSG00000204392	Transcript	ENST00000470083.5	protein_coding_CDS_not_defined	-	2025-01-03	-	-	-	-	-	-	-	rs58556649	C	C/A/T	-	-1	-	HGNC	HGNC:13940	-	-	-	2	-	-	-	-	-	-	-	-	-	-	-	-	-
rs58556649	6:31802228-31802228	T	intron_variant,non_coding_transcript_variant	MODIFIER	LSM2	ENSG00000204392	Transcript	ENST00000470083.5	protein_coding_CDS_not_defined	-	2025-01-03	-	-	-	-	-	-	-	rs58556649	C	C/A/T	-	-1	-	HGNC	HGNC:13940	-	-	-	2	-	-	-	0.0593	-	-	-	-	-	-	-	-	-
rs58556649	6:31802228-31802228	A	intron_variant,non_coding_transcript_variant	MODIFIER	LSM2	ENSG00000204392	Transcript	ENST00000470086.5	protein_coding_CDS_not_defined	-	2025-02-03	-	-	-	-	-	-	-	rs58556649	C	C/A/T	-	-1	-	HGNC	HGNC:13940	-	-	-	2	-	-	-	-	-	-	-	-	-	-	-	-	-
rs58556649	6:31802228-31802228	T	intron_variant,non_coding_transcript_variant	MODIFIER	LSM2	ENSG00000204392	Transcript	ENST00000470086.5	protein_coding_CDS_not_defined	-	2025-02-03	-	-	-	-	-	-	-	rs58556649	C	C/A/T	-	-1	-	HGNC	HGNC:13940	-	-	-	2	-	-	-	0.0593	-	-	-	-	-	-	-	-	-
rs58556649	6:31802228-31802228	A	downstream_gene_variant	MODIFIER	LSM2	ENSG00000204392	Transcript	ENST00000475835.2	protein_coding_CDS_not_defined	-	-	-	-	-	-	-	-	-	rs58556649	C	C/A/T	652	-1	-	HGNC	HGNC:13940	-	-	-	5	-	-	-	-	-	-	-	-	-	-	-	-	-
rs58556649	6:31802228-31802228	T	downstream_gene_variant	MODIFIER	LSM2	ENSG00000204392	Transcript	ENST00000475835.2	protein_coding_CDS_not_defined	-	-	-	-	-	-	-	-	-	rs58556649	C	C/A/T	652	-1	-	HGNC	HGNC:13940	-	-	-	5	-	-	-	0.0593	-	-	-	-	-	-	-	-	-
rs58556649	6:31802228-31802228	A	intron_variant,non_coding_transcript_variant	MODIFIER	LSM2	ENSG00000204392	Transcript	ENST00000477182.5	protein_coding_CDS_not_defined	-	2025-02-02	-	-	-	-	-	-	-	rs58556649	C	C/A/T	-	-1	-	HGNC	HGNC:13940	-	-	-	3	-	-	-	-	-	-	-	-	-	-	-	-	-
rs58556649	6:31802228-31802228	T	intron_variant,non_coding_transcript_variant	MODIFIER	LSM2	ENSG00000204392	Transcript	ENST00000477182.5	protein_coding_CDS_not_defined	-	2025-02-02	-	-	-	-	-	-	-	rs58556649	C	C/A/T	-	-1	-	HGNC	HGNC:13940	-	-	-	3	-	-	-	0.0593	-	-	-	-	-	-	-	-	-
rs58556649	6:31802228-31802228	A	intron_variant,non_coding_transcript_variant	MODIFIER	LSM2	ENSG00000204392	Transcript	ENST00000491421.5	protein_coding_CDS_not_defined	-	2025-02-04	-	-	-	-	-	-	-	rs58556649	C	C/A/T	-	-1	-	HGNC	HGNC:13940	-	-	-	3	-	-	-	-	-	-	-	-	-	-	-	-	-
rs58556649	6:31802228-31802228	T	intron_variant,non_coding_transcript_variant	MODIFIER	LSM2	ENSG00000204392	Transcript	ENST00000491421.5	protein_coding_CDS_not_defined	-	2025-02-04	-	-	-	-	-	-	-	rs58556649	C	C/A/T	-	-1	-	HGNC	HGNC:13940	-	-	-	3	-	-	-	0.0593	-	-	-	-	-	-	-	-	-
rs58556649	6:31802228-31802228	A	intron_variant,non_coding_transcript_variant	MODIFIER	LSM2	ENSG00000204392	Transcript	ENST00000493387.5	protein_coding_CDS_not_defined	-	2025-02-04	-	-	-	-	-	-	-	rs58556649	C	C/A/T	-	-1	-	HGNC	HGNC:13940	-	-	-	5	-	-	-	-	-	-	-	-	-	-	-	-	-
rs58556649	6:31802228-31802228	T	intron_variant,non_coding_transcript_variant	MODIFIER	LSM2	ENSG00000204392	Transcript	ENST00000493387.5	protein_coding_CDS_not_defined	-	2025-02-04	-	-	-	-	-	-	-	rs58556649	C	C/A/T	-	-1	-	HGNC	HGNC:13940	-	-	-	5	-	-	-	0.0593	-	-	-	-	-	-	-	-	-
rs58556649	6:31802228-31802228	A	upstream_gene_variant	MODIFIER	-	ENSG00000308871	Transcript	ENST00000836966.1	lncRNA	-	-	-	-	-	-	-	-	-	rs58556649	C	C/A/T	4502	1	-	-	-	-	-	-	-	-	-	-	-	-	-	-	-	-	-	-	-	-
rs58556649	6:31802228-31802228	T	upstream_gene_variant	MODIFIER	-	ENSG00000308871	Transcript	ENST00000836966.1	lncRNA	-	-	-	-	-	-	-	-	-	rs58556649	C	C/A/T	4502	1	-	-	-	-	-	-	-	-	-	-	0.0593	-	-	-	-	-	-	-	-	-
rs58556649	6:31802228-31802228	A	upstream_gene_variant	MODIFIER	-	ENSG00000308871	Transcript	ENST00000836967.1	lncRNA	-	-	-	-	-	-	-	-	-	rs58556649	C	C/A/T	4502	1	-	-	-	-	-	-	-	-	-	-	-	-	-	-	-	-	-	-	-	-
rs58556649	6:31802228-31802228	T	upstream_gene_variant	MODIFIER	-	ENSG00000308871	Transcript	ENST00000836967.1	lncRNA	-	-	-	-	-	-	-	-	-	rs58556649	C	C/A/T	4502	1	-	-	-	-	-	-	-	-	-	-	0.0593	-	-	-	-	-	-	-	-	-
rs58556649	6:31802228-31802228	A	intron_variant	MODIFIER	LSM2	ENSG00000204392	Transcript	ENST00000904318.1	protein_coding	-	2025-02-04	-	-	-	-	-	-	-	rs58556649	C	C/A/T	-	-1	-	HGNC	HGNC:13940	-	-	-	-	-	-	-	-	-	-	-	-	-	-	-	-	-
rs58556649	6:31802228-31802228	T	intron_variant	MODIFIER	LSM2	ENSG00000204392	Transcript	ENST00000904318.1	protein_coding	-	2025-02-04	-	-	-	-	-	-	-	rs58556649	C	C/A/T	-	-1	-	HGNC	HGNC:13940	-	-	-	-	-	-	-	0.0593	-	-	-	-	-	-	-	-	-
rs58556649	6:31802228-31802228	A	intron_variant	MODIFIER	LSM2	ENSG00000204392	Transcript	ENST00000936482.1	protein_coding	-	2025-01-01	-	-	-	-	-	-	-	rs58556649	C	C/A/T	-	-1	-	HGNC	HGNC:13940	-	-	-	-	-	-	-	-	-	-	-	-	-	-	-	-	-
rs58556649	6:31802228-31802228	T	intron_variant	MODIFIER	LSM2	ENSG00000204392	Transcript	ENST00000936482.1	protein_coding	-	2025-01-01	-	-	-	-	-	-	-	rs58556649	C	C/A/T	-	-1	-	HGNC	HGNC:13940	-	-	-	-	-	-	-	0.0593	-	-	-	-	-	-	-	-	-
rs58556649	6:31802228-31802228	A	intron_variant	MODIFIER	LSM2	ENSG00000204392	Transcript	ENST00000936483.1	protein_coding	-	2025-02-03	-	-	-	-	-	-	-	rs58556649	C	C/A/T	-	-1	-	HGNC	HGNC:13940	-	-	-	-	-	-	-	-	-	-	-	-	-	-	-	-	-
rs58556649	6:31802228-31802228	T	intron_variant	MODIFIER	LSM2	ENSG00000204392	Transcript	ENST00000936483.1	protein_coding	-	2025-02-03	-	-	-	-	-	-	-	rs58556649	C	C/A/T	-	-1	-	HGNC	HGNC:13940	-	-	-	-	-	-	-	0.0593	-	-	-	-	-	-	-	-	-
rs58556649	6:31802228-31802228	A	intron_variant	MODIFIER	LSM2	ENSG00000204392	Transcript	ENST00000936484.1	protein_coding	-	2025-02-04	-	-	-	-	-	-	-	rs58556649	C	C/A/T	-	-1	-	HGNC	HGNC:13940	-	-	-	-	-	-	-	-	-	-	-	-	-	-	-	-	-
rs58556649	6:31802228-31802228	T	intron_variant	MODIFIER	LSM2	ENSG00000204392	Transcript	ENST00000936484.1	protein_coding	-	2025-02-04	-	-	-	-	-	-	-	rs58556649	C	C/A/T	-	-1	-	HGNC	HGNC:13940	-	-	-	-	-	-	-	0.0593	-	-	-	-	-	-	-	-	-
rs58556649	6:31802228-31802228	A	intron_variant	MODIFIER	LSM2	ENSG00000204392	Transcript	ENST00000936485.1	protein_coding	-	2025-02-04	-	-	-	-	-	-	-	rs58556649	C	C/A/T	-	-1	-	HGNC	HGNC:13940	-	-	-	-	A1	-	-	-	-	-	-	-	-	-	-	-	-
rs58556649	6:31802228-31802228	T	intron_variant	MODIFIER	LSM2	ENSG00000204392	Transcript	ENST00000936485.1	protein_coding	-	2025-02-04	-	-	-	-	-	-	-	rs58556649	C	C/A/T	-	-1	-	HGNC	HGNC:13940	-	-	-	-	A1	-	-	0.0593	-	-	-	-	-	-	-	-	-
rs58556649	6:31802228-31802228	A	intron_variant	MODIFIER	LSM2	ENSG00000204392	Transcript	ENST00000936486.1	protein_coding	-	2025-01-02	-	-	-	-	-	-	-	rs58556649	C	C/A/T	-	-1	-	HGNC	HGNC:13940	-	-	-	-	-	-	-	-	-	-	-	-	-	-	-	-	-
rs58556649	6:31802228-31802228	T	intron_variant	MODIFIER	LSM2	ENSG00000204392	Transcript	ENST00000936486.1	protein_coding	-	2025-01-02	-	-	-	-	-	-	-	rs58556649	C	C/A/T	-	-1	-	HGNC	HGNC:13940	-	-	-	-	-	-	-	0.0593	-	-	-	-	-	-	-	-	-
rs58556649	6:31802228-31802228	A	intron_variant	MODIFIER	LSM2	ENSG00000204392	Transcript	ENST00000936487.1	protein_coding	-	2025-02-03	-	-	-	-	-	-	-	rs58556649	C	C/A/T	-	-1	-	HGNC	HGNC:13940	-	-	-	-	-	-	-	-	-	-	-	-	-	-	-	-	-
rs58556649	6:31802228-31802228	T	intron_variant	MODIFIER	LSM2	ENSG00000204392	Transcript	ENST00000936487.1	protein_coding	-	2025-02-03	-	-	-	-	-	-	-	rs58556649	C	C/A/T	-	-1	-	HGNC	HGNC:13940	-	-	-	-	-	-	-	0.0593	-	-	-	-	-	-	-	-	-
rs35444838	6:31808207-31808207	C	downstream_gene_variant	MODIFIER	HSPA1L	ENSG00000204390	Transcript	ENST00000375654.5	protein_coding	-	-	-	-	-	-	-	-	-	rs35444838	T	T/C	1412	-1	-	HGNC	HGNC:5234	MANE_Select	NM_005527.4	-	1	P1	-	-	0.0108	-	-	-	-	-	-	-	-	-
rs35444838	6:31808207-31808207	C	upstream_gene_variant	MODIFIER	LSM2	ENSG00000204392	Transcript	ENST00000375661.6	protein_coding	-	-	-	-	-	-	-	-	-	rs35444838	T	T/C	1241	-1	-	HGNC	HGNC:13940	MANE_Select	NM_021177.5	-	1	P3	-	-	0.0108	-	-	-	-	-	-	-	-	-
rs35444838	6:31808207-31808207	C	upstream_gene_variant	MODIFIER	LSM2	ENSG00000204392	Transcript	ENST00000470083.5	protein_coding_CDS_not_defined	-	-	-	-	-	-	-	-	-	rs35444838	T	T/C	1390	-1	-	HGNC	HGNC:13940	-	-	-	2	-	-	-	0.0108	-	-	-	-	-	-	-	-	-
rs35444838	6:31808207-31808207	C	upstream_gene_variant	MODIFIER	LSM2	ENSG00000204392	Transcript	ENST00000470086.5	protein_coding_CDS_not_defined	-	-	-	-	-	-	-	-	-	rs35444838	T	T/C	1355	-1	-	HGNC	HGNC:13940	-	-	-	2	-	-	-	0.0108	-	-	-	-	-	-	-	-	-
rs35444838	6:31808207-31808207	C	upstream_gene_variant	MODIFIER	LSM2	ENSG00000204392	Transcript	ENST00000475835.2	protein_coding_CDS_not_defined	-	-	-	-	-	-	-	-	-	rs35444838	T	T/C	1605	-1	-	HGNC	HGNC:13940	-	-	-	5	-	-	-	0.0108	-	-	-	-	-	-	-	-	-
rs35444838	6:31808207-31808207	C	upstream_gene_variant	MODIFIER	LSM2	ENSG00000204392	Transcript	ENST00000477182.5	protein_coding_CDS_not_defined	-	-	-	-	-	-	-	-	-	rs35444838	T	T/C	1241	-1	-	HGNC	HGNC:13940	-	-	-	3	-	-	-	0.0108	-	-	-	-	-	-	-	-	-
rs35444838	6:31808207-31808207	C	upstream_gene_variant	MODIFIER	LSM2	ENSG00000204392	Transcript	ENST00000491421.5	protein_coding_CDS_not_defined	-	-	-	-	-	-	-	-	-	rs35444838	T	T/C	1548	-1	-	HGNC	HGNC:13940	-	-	-	3	-	-	-	0.0108	-	-	-	-	-	-	-	-	-
rs35444838	6:31808207-31808207	C	upstream_gene_variant	MODIFIER	LSM2	ENSG00000204392	Transcript	ENST00000493387.5	protein_coding_CDS_not_defined	-	-	-	-	-	-	-	-	-	rs35444838	T	T/C	1547	-1	-	HGNC	HGNC:13940	-	-	-	5	-	-	-	0.0108	-	-	-	-	-	-	-	-	-
rs35444838	6:31808207-31808207	C	downstream_gene_variant	MODIFIER	-	ENSG00000308871	Transcript	ENST00000836966.1	lncRNA	-	-	-	-	-	-	-	-	-	rs35444838	T	T/C	929	1	-	-	-	-	-	-	-	-	-	-	0.0108	-	-	-	-	-	-	-	-	-
rs35444838	6:31808207-31808207	C	downstream_gene_variant	MODIFIER	-	ENSG00000308871	Transcript	ENST00000836967.1	lncRNA	-	-	-	-	-	-	-	-	-	rs35444838	T	T/C	941	1	-	-	-	-	-	-	-	-	-	-	0.0108	-	-	-	-	-	-	-	-	-
rs35444838	6:31808207-31808207	C	downstream_gene_variant	MODIFIER	HSPA1L	ENSG00000204390	Transcript	ENST00000879288.1	protein_coding	-	-	-	-	-	-	-	-	-	rs35444838	T	T/C	1413	-1	-	HGNC	HGNC:5234	-	-	-	-	P1	-	-	0.0108	-	-	-	-	-	-	-	-	-
rs35444838	6:31808207-31808207	C	downstream_gene_variant	MODIFIER	HSPA1L	ENSG00000204390	Transcript	ENST00000879289.1	protein_coding	-	-	-	-	-	-	-	-	-	rs35444838	T	T/C	1530	-1	-	HGNC	HGNC:5234	-	-	-	-	P1	-	-	0.0108	-	-	-	-	-	-	-	-	-
rs35444838	6:31808207-31808207	C	downstream_gene_variant	MODIFIER	HSPA1L	ENSG00000204390	Transcript	ENST00000879290.1	protein_coding	-	-	-	-	-	-	-	-	-	rs35444838	T	T/C	1523	-1	-	HGNC	HGNC:5234	-	-	-	-	P1	-	-	0.0108	-	-	-	-	-	-	-	-	-
rs35444838	6:31808207-31808207	C	downstream_gene_variant	MODIFIER	HSPA1L	ENSG00000204390	Transcript	ENST00000879291.1	protein_coding	-	-	-	-	-	-	-	-	-	rs35444838	T	T/C	1415	-1	-	HGNC	HGNC:5234	-	-	-	-	P1	-	-	0.0108	-	-	-	-	-	-	-	-	-
rs35444838	6:31808207-31808207	C	downstream_gene_variant	MODIFIER	HSPA1L	ENSG00000204390	Transcript	ENST00000879292.1	protein_coding	-	-	-	-	-	-	-	-	-	rs35444838	T	T/C	1526	-1	-	HGNC	HGNC:5234	-	-	-	-	P1	-	-	0.0108	-	-	-	-	-	-	-	-	-
rs35444838	6:31808207-31808207	C	upstream_gene_variant	MODIFIER	LSM2	ENSG00000204392	Transcript	ENST00000904318.1	protein_coding	-	-	-	-	-	-	-	-	-	rs35444838	T	T/C	1250	-1	-	HGNC	HGNC:13940	-	-	-	-	-	-	-	0.0108	-	-	-	-	-	-	-	-	-
rs35444838	6:31808207-31808207	C	upstream_gene_variant	MODIFIER	LSM2	ENSG00000204392	Transcript	ENST00000936482.1	protein_coding	-	-	-	-	-	-	-	-	-	rs35444838	T	T/C	1220	-1	-	HGNC	HGNC:13940	-	-	-	-	-	-	-	0.0108	-	-	-	-	-	-	-	-	-
rs35444838	6:31808207-31808207	C	upstream_gene_variant	MODIFIER	LSM2	ENSG00000204392	Transcript	ENST00000936483.1	protein_coding	-	-	-	-	-	-	-	-	-	rs35444838	T	T/C	1221	-1	-	HGNC	HGNC:13940	-	-	-	-	-	-	-	0.0108	-	-	-	-	-	-	-	-	-
rs35444838	6:31808207-31808207	C	upstream_gene_variant	MODIFIER	LSM2	ENSG00000204392	Transcript	ENST00000936484.1	protein_coding	-	-	-	-	-	-	-	-	-	rs35444838	T	T/C	1221	-1	-	HGNC	HGNC:13940	-	-	-	-	-	-	-	0.0108	-	-	-	-	-	-	-	-	-
rs35444838	6:31808207-31808207	C	upstream_gene_variant	MODIFIER	LSM2	ENSG00000204392	Transcript	ENST00000936485.1	protein_coding	-	-	-	-	-	-	-	-	-	rs35444838	T	T/C	1224	-1	-	HGNC	HGNC:13940	-	-	-	-	A1	-	-	0.0108	-	-	-	-	-	-	-	-	-
rs35444838	6:31808207-31808207	C	upstream_gene_variant	MODIFIER	LSM2	ENSG00000204392	Transcript	ENST00000936486.1	protein_coding	-	-	-	-	-	-	-	-	-	rs35444838	T	T/C	1241	-1	-	HGNC	HGNC:13940	-	-	-	-	-	-	-	0.0108	-	-	-	-	-	-	-	-	-
rs35444838	6:31808207-31808207	C	upstream_gene_variant	MODIFIER	LSM2	ENSG00000204392	Transcript	ENST00000936487.1	protein_coding	-	-	-	-	-	-	-	-	-	rs35444838	T	T/C	1264	-1	-	HGNC	HGNC:13940	-	-	-	-	-	-	-	0.0108	-	-	-	-	-	-	-	-	-
rs35444838	6:31808207-31808207	C	downstream_gene_variant	MODIFIER	HSPA1L	ENSG00000204390	Transcript	ENST00000954474.1	protein_coding	-	-	-	-	-	-	-	-	-	rs35444838	T	T/C	1414	-1	-	HGNC	HGNC:5234	-	-	-	-	P1	-	-	0.0108	-	-	-	-	-	-	-	-	-
rs17201192	6:31818588-31818588	A	downstream_gene_variant	MODIFIER	HSPA1A	ENSG00000204389	Transcript	ENST00000375651.7	protein_coding	-	-	-	-	-	-	-	-	-	rs17201192	G	G/A/T	646	1	-	HGNC	HGNC:5232	MANE_Select	NM_005345.6	-	-	P1	-	-	-	-	-	1	3193263632888490	-	-	-	-	-
rs17201192	6:31818588-31818588	T	downstream_gene_variant	MODIFIER	HSPA1A	ENSG00000204389	Transcript	ENST00000375651.7	protein_coding	-	-	-	-	-	-	-	-	-	rs17201192	G	G/A/T	646	1	-	HGNC	HGNC:5232	MANE_Select	NM_005345.6	-	-	P1	-	-	0.0248	-	-	1	3193263632888490	-	-	-	-	-
rs17201192	6:31818588-31818588	A	upstream_gene_variant	MODIFIER	HSPA1L	ENSG00000204390	Transcript	ENST00000375654.5	protein_coding	-	-	-	-	-	-	-	-	-	rs17201192	G	G/A/T	3305	-1	-	HGNC	HGNC:5234	MANE_Select	NM_005527.4	-	1	P1	-	-	-	-	-	1	3193263632888490	-	-	-	-	-
rs17201192	6:31818588-31818588	T	upstream_gene_variant	MODIFIER	HSPA1L	ENSG00000204390	Transcript	ENST00000375654.5	protein_coding	-	-	-	-	-	-	-	-	-	rs17201192	G	G/A/T	3305	-1	-	HGNC	HGNC:5234	MANE_Select	NM_005527.4	-	1	P1	-	-	0.0248	-	-	1	3193263632888490	-	-	-	-	-
rs17201192	6:31818588-31818588	A	downstream_gene_variant	MODIFIER	HSPA1A	ENSG00000204389	Transcript	ENST00000608703.2	protein_coding	-	-	-	-	-	-	-	-	-	rs17201192	G	G/A/T	594	1	-	HGNC	HGNC:5232	-	-	-	2	-	-	-	-	-	-	1	3193263632888490	-	-	-	-	-
rs17201192	6:31818588-31818588	T	downstream_gene_variant	MODIFIER	HSPA1A	ENSG00000204389	Transcript	ENST00000608703.2	protein_coding	-	-	-	-	-	-	-	-	-	rs17201192	G	G/A/T	594	1	-	HGNC	HGNC:5232	-	-	-	2	-	-	-	0.0248	-	-	1	3193263632888490	-	-	-	-	-
rs17201192	6:31818588-31818588	A	downstream_gene_variant	MODIFIER	-	ENSG00000289637	Transcript	ENST00000686199.2	lncRNA	-	-	-	-	-	-	-	-	-	rs17201192	G	G/A/T	2375	-1	-	-	-	-	-	-	-	-	-	-	-	-	-	1	3193263632888490	-	-	-	-	-
rs17201192	6:31818588-31818588	T	downstream_gene_variant	MODIFIER	-	ENSG00000289637	Transcript	ENST00000686199.2	lncRNA	-	-	-	-	-	-	-	-	-	rs17201192	G	G/A/T	2375	-1	-	-	-	-	-	-	-	-	-	-	0.0248	-	-	1	3193263632888490	-	-	-	-	-
rs17201192	6:31818588-31818588	A	upstream_gene_variant	MODIFIER	SNHG32	ENSG00000204387	Transcript	ENST00000718216.1	lncRNA	-	-	-	-	-	-	-	-	-	rs17201192	G	G/A/T	3506	1	-	HGNC	HGNC:19078	-	-	-	-	-	-	-	-	-	-	1	3193263632888490	-	-	-	-	-
rs17201192	6:31818588-31818588	T	upstream_gene_variant	MODIFIER	SNHG32	ENSG00000204387	Transcript	ENST00000718216.1	lncRNA	-	-	-	-	-	-	-	-	-	rs17201192	G	G/A/T	3506	1	-	HGNC	HGNC:19078	-	-	-	-	-	-	-	0.0248	-	-	1	3193263632888490	-	-	-	-	-
rs17201192	6:31818588-31818588	A	upstream_gene_variant	MODIFIER	SNHG32	ENSG00000204387	Transcript	ENST00000718219.1	lncRNA	-	-	-	-	-	-	-	-	-	rs17201192	G	G/A/T	3530	1	-	HGNC	HGNC:19078	-	-	-	-	-	-	-	-	-	-	1	3193263632888490	-	-	-	-	-
rs17201192	6:31818588-31818588	T	upstream_gene_variant	MODIFIER	SNHG32	ENSG00000204387	Transcript	ENST00000718219.1	lncRNA	-	-	-	-	-	-	-	-	-	rs17201192	G	G/A/T	3530	1	-	HGNC	HGNC:19078	-	-	-	-	-	-	-	0.0248	-	-	1	3193263632888490	-	-	-	-	-
rs17201192	6:31818588-31818588	A	upstream_gene_variant	MODIFIER	SNHG32	ENSG00000204387	Transcript	ENST00000718220.1	lncRNA	-	-	-	-	-	-	-	-	-	rs17201192	G	G/A/T	3532	1	-	HGNC	HGNC:19078	-	-	-	-	-	-	-	-	-	-	1	3193263632888490	-	-	-	-	-
rs17201192	6:31818588-31818588	T	upstream_gene_variant	MODIFIER	SNHG32	ENSG00000204387	Transcript	ENST00000718220.1	lncRNA	-	-	-	-	-	-	-	-	-	rs17201192	G	G/A/T	3532	1	-	HGNC	HGNC:19078	-	-	-	-	-	-	-	0.0248	-	-	1	3193263632888490	-	-	-	-	-
rs17201192	6:31818588-31818588	A	upstream_gene_variant	MODIFIER	SNHG32	ENSG00000204387	Transcript	ENST00000718221.1	lncRNA	-	-	-	-	-	-	-	-	-	rs17201192	G	G/A/T	3532	1	-	HGNC	HGNC:19078	-	-	-	-	-	-	-	-	-	-	1	3193263632888490	-	-	-	-	-
rs17201192	6:31818588-31818588	T	upstream_gene_variant	MODIFIER	SNHG32	ENSG00000204387	Transcript	ENST00000718221.1	lncRNA	-	-	-	-	-	-	-	-	-	rs17201192	G	G/A/T	3532	1	-	HGNC	HGNC:19078	-	-	-	-	-	-	-	0.0248	-	-	1	3193263632888490	-	-	-	-	-
rs17201192	6:31818588-31818588	A	downstream_gene_variant	MODIFIER	-	ENSG00000289637	Transcript	ENST00000813136.1	lncRNA	-	-	-	-	-	-	-	-	-	rs17201192	G	G/A/T	2487	-1	-	-	-	-	-	-	-	-	-	-	-	-	-	1	3193263632888490	-	-	-	-	-
rs17201192	6:31818588-31818588	T	downstream_gene_variant	MODIFIER	-	ENSG00000289637	Transcript	ENST00000813136.1	lncRNA	-	-	-	-	-	-	-	-	-	rs17201192	G	G/A/T	2487	-1	-	-	-	-	-	-	-	-	-	-	0.0248	-	-	1	3193263632888490	-	-	-	-	-
rs17201192	6:31818588-31818588	A	downstream_gene_variant	MODIFIER	-	ENSG00000289637	Transcript	ENST00000813137.1	lncRNA	-	-	-	-	-	-	-	-	-	rs17201192	G	G/A/T	2492	-1	-	-	-	-	-	-	-	-	-	-	-	-	-	1	3193263632888490	-	-	-	-	-
rs17201192	6:31818588-31818588	T	downstream_gene_variant	MODIFIER	-	ENSG00000289637	Transcript	ENST00000813137.1	lncRNA	-	-	-	-	-	-	-	-	-	rs17201192	G	G/A/T	2492	-1	-	-	-	-	-	-	-	-	-	-	0.0248	-	-	1	3193263632888490	-	-	-	-	-
rs17201192	6:31818588-31818588	A	upstream_gene_variant	MODIFIER	HSPA1L	ENSG00000204390	Transcript	ENST00000879288.1	protein_coding	-	-	-	-	-	-	-	-	-	rs17201192	G	G/A/T	2800	-1	-	HGNC	HGNC:5234	-	-	-	-	P1	-	-	-	-	-	1	3193263632888490	-	-	-	-	-
rs17201192	6:31818588-31818588	T	upstream_gene_variant	MODIFIER	HSPA1L	ENSG00000204390	Transcript	ENST00000879288.1	protein_coding	-	-	-	-	-	-	-	-	-	rs17201192	G	G/A/T	2800	-1	-	HGNC	HGNC:5234	-	-	-	-	P1	-	-	0.0248	-	-	1	3193263632888490	-	-	-	-	-
rs17201192	6:31818588-31818588	A	upstream_gene_variant	MODIFIER	HSPA1L	ENSG00000204390	Transcript	ENST00000879289.1	protein_coding	-	-	-	-	-	-	-	-	-	rs17201192	G	G/A/T	2815	-1	-	HGNC	HGNC:5234	-	-	-	-	P1	-	-	-	-	-	1	3193263632888490	-	-	-	-	-
rs17201192	6:31818588-31818588	T	upstream_gene_variant	MODIFIER	HSPA1L	ENSG00000204390	Transcript	ENST00000879289.1	protein_coding	-	-	-	-	-	-	-	-	-	rs17201192	G	G/A/T	2815	-1	-	HGNC	HGNC:5234	-	-	-	-	P1	-	-	0.0248	-	-	1	3193263632888490	-	-	-	-	-
rs17201192	6:31818588-31818588	A	upstream_gene_variant	MODIFIER	HSPA1L	ENSG00000204390	Transcript	ENST00000879290.1	protein_coding	-	-	-	-	-	-	-	-	-	rs17201192	G	G/A/T	3112	-1	-	HGNC	HGNC:5234	-	-	-	-	P1	-	-	-	-	-	1	3193263632888490	-	-	-	-	-
rs17201192	6:31818588-31818588	T	upstream_gene_variant	MODIFIER	HSPA1L	ENSG00000204390	Transcript	ENST00000879290.1	protein_coding	-	-	-	-	-	-	-	-	-	rs17201192	G	G/A/T	3112	-1	-	HGNC	HGNC:5234	-	-	-	-	P1	-	-	0.0248	-	-	1	3193263632888490	-	-	-	-	-
rs17201192	6:31818588-31818588	A	upstream_gene_variant	MODIFIER	HSPA1L	ENSG00000204390	Transcript	ENST00000879291.1	protein_coding	-	-	-	-	-	-	-	-	-	rs17201192	G	G/A/T	3226	-1	-	HGNC	HGNC:5234	-	-	-	-	P1	-	-	-	-	-	1	3193263632888490	-	-	-	-	-
rs17201192	6:31818588-31818588	T	upstream_gene_variant	MODIFIER	HSPA1L	ENSG00000204390	Transcript	ENST00000879291.1	protein_coding	-	-	-	-	-	-	-	-	-	rs17201192	G	G/A/T	3226	-1	-	HGNC	HGNC:5234	-	-	-	-	P1	-	-	0.0248	-	-	1	3193263632888490	-	-	-	-	-
rs17201192	6:31818588-31818588	A	upstream_gene_variant	MODIFIER	HSPA1L	ENSG00000204390	Transcript	ENST00000879292.1	protein_coding	-	-	-	-	-	-	-	-	-	rs17201192	G	G/A/T	3308	-1	-	HGNC	HGNC:5234	-	-	-	-	P1	-	-	-	-	-	1	3193263632888490	-	-	-	-	-
rs17201192	6:31818588-31818588	T	upstream_gene_variant	MODIFIER	HSPA1L	ENSG00000204390	Transcript	ENST00000879292.1	protein_coding	-	-	-	-	-	-	-	-	-	rs17201192	G	G/A/T	3308	-1	-	HGNC	HGNC:5234	-	-	-	-	P1	-	-	0.0248	-	-	1	3193263632888490	-	-	-	-	-
rs17201192	6:31818588-31818588	A	upstream_gene_variant	MODIFIER	HSPA1L	ENSG00000204390	Transcript	ENST00000954474.1	protein_coding	-	-	-	-	-	-	-	-	-	rs17201192	G	G/A/T	3850	-1	-	HGNC	HGNC:5234	-	-	-	-	P1	-	-	-	-	-	1	3193263632888490	-	-	-	-	-
rs17201192	6:31818588-31818588	T	upstream_gene_variant	MODIFIER	HSPA1L	ENSG00000204390	Transcript	ENST00000954474.1	protein_coding	-	-	-	-	-	-	-	-	-	rs17201192	G	G/A/T	3850	-1	-	HGNC	HGNC:5234	-	-	-	-	P1	-	-	0.0248	-	-	1	3193263632888490	-	-	-	-	-
rs9469058	6:31820273-31820273	A	downstream_gene_variant	MODIFIER	HSPA1A	ENSG00000204389	Transcript	ENST00000375651.7	protein_coding	-	-	-	-	-	-	-	-	-	rs9469058	T	T/A	2331	1	-	HGNC	HGNC:5232	MANE_Select	NM_005345.6	-	-	P1	-	-	0.0246	-	-	1	38116117	-	-	-	-	-
rs9469058	6:31820273-31820273	A	upstream_gene_variant	MODIFIER	HSPA1L	ENSG00000204390	Transcript	ENST00000375654.5	protein_coding	-	-	-	-	-	-	-	-	-	rs9469058	T	T/A	4990	-1	-	HGNC	HGNC:5234	MANE_Select	NM_005527.4	-	1	P1	-	-	0.0246	-	-	1	38116117	-	-	-	-	-
rs9469058	6:31820273-31820273	A	downstream_gene_variant	MODIFIER	HSPA1A	ENSG00000204389	Transcript	ENST00000608703.2	protein_coding	-	-	-	-	-	-	-	-	-	rs9469058	T	T/A	2279	1	-	HGNC	HGNC:5232	-	-	-	2	-	-	-	0.0246	-	-	1	38116117	-	-	-	-	-
rs9469058	6:31820273-31820273	A	downstream_gene_variant	MODIFIER	-	ENSG00000289637	Transcript	ENST00000686199.2	lncRNA	-	-	-	-	-	-	-	-	-	rs9469058	T	T/A	690	-1	-	-	-	-	-	-	-	-	-	-	0.0246	-	-	1	38116117	-	-	-	-	-
rs9469058	6:31820273-31820273	A	upstream_gene_variant	MODIFIER	SNHG32	ENSG00000204387	Transcript	ENST00000718216.1	lncRNA	-	-	-	-	-	-	-	-	-	rs9469058	T	T/A	1821	1	-	HGNC	HGNC:19078	-	-	-	-	-	-	-	0.0246	-	-	1	38116117	-	-	-	-	-
rs9469058	6:31820273-31820273	A	upstream_gene_variant	MODIFIER	SNHG32	ENSG00000204387	Transcript	ENST00000718219.1	lncRNA	-	-	-	-	-	-	-	-	-	rs9469058	T	T/A	1845	1	-	HGNC	HGNC:19078	-	-	-	-	-	-	-	0.0246	-	-	1	38116117	-	-	-	-	-
rs9469058	6:31820273-31820273	A	upstream_gene_variant	MODIFIER	SNHG32	ENSG00000204387	Transcript	ENST00000718220.1	lncRNA	-	-	-	-	-	-	-	-	-	rs9469058	T	T/A	1847	1	-	HGNC	HGNC:19078	-	-	-	-	-	-	-	0.0246	-	-	1	38116117	-	-	-	-	-
rs9469058	6:31820273-31820273	A	upstream_gene_variant	MODIFIER	SNHG32	ENSG00000204387	Transcript	ENST00000718221.1	lncRNA	-	-	-	-	-	-	-	-	-	rs9469058	T	T/A	1847	1	-	HGNC	HGNC:19078	-	-	-	-	-	-	-	0.0246	-	-	1	38116117	-	-	-	-	-
rs9469058	6:31820273-31820273	A	downstream_gene_variant	MODIFIER	-	ENSG00000289637	Transcript	ENST00000813136.1	lncRNA	-	-	-	-	-	-	-	-	-	rs9469058	T	T/A	802	-1	-	-	-	-	-	-	-	-	-	-	0.0246	-	-	1	38116117	-	-	-	-	-
rs9469058	6:31820273-31820273	A	downstream_gene_variant	MODIFIER	-	ENSG00000289637	Transcript	ENST00000813137.1	lncRNA	-	-	-	-	-	-	-	-	-	rs9469058	T	T/A	807	-1	-	-	-	-	-	-	-	-	-	-	0.0246	-	-	1	38116117	-	-	-	-	-
rs9469058	6:31820273-31820273	A	upstream_gene_variant	MODIFIER	HSPA1L	ENSG00000204390	Transcript	ENST00000879288.1	protein_coding	-	-	-	-	-	-	-	-	-	rs9469058	T	T/A	4485	-1	-	HGNC	HGNC:5234	-	-	-	-	P1	-	-	0.0246	-	-	1	38116117	-	-	-	-	-
rs9469058	6:31820273-31820273	A	upstream_gene_variant	MODIFIER	HSPA1L	ENSG00000204390	Transcript	ENST00000879289.1	protein_coding	-	-	-	-	-	-	-	-	-	rs9469058	T	T/A	4500	-1	-	HGNC	HGNC:5234	-	-	-	-	P1	-	-	0.0246	-	-	1	38116117	-	-	-	-	-
rs9469058	6:31820273-31820273	A	upstream_gene_variant	MODIFIER	HSPA1L	ENSG00000204390	Transcript	ENST00000879290.1	protein_coding	-	-	-	-	-	-	-	-	-	rs9469058	T	T/A	4797	-1	-	HGNC	HGNC:5234	-	-	-	-	P1	-	-	0.0246	-	-	1	38116117	-	-	-	-	-
rs9469058	6:31820273-31820273	A	upstream_gene_variant	MODIFIER	HSPA1L	ENSG00000204390	Transcript	ENST00000879291.1	protein_coding	-	-	-	-	-	-	-	-	-	rs9469058	T	T/A	4911	-1	-	HGNC	HGNC:5234	-	-	-	-	P1	-	-	0.0246	-	-	1	38116117	-	-	-	-	-
rs9469058	6:31820273-31820273	A	upstream_gene_variant	MODIFIER	HSPA1L	ENSG00000204390	Transcript	ENST00000879292.1	protein_coding	-	-	-	-	-	-	-	-	-	rs9469058	T	T/A	4993	-1	-	HGNC	HGNC:5234	-	-	-	-	P1	-	-	0.0246	-	-	1	38116117	-	-	-	-	-
rs9469058	6:31820273-31820273	A	regulatory_region_variant	MODIFIER	-	-	RegulatoryFeature	ENSR6_9GM27	enhancer	-	-	-	-	-	-	-	-	-	rs9469058	T	T/A	-	-	-	-	-	-	-	-	-	-	-	-	0.0246	-	-	1	38116117	-	-	-	-	-
rs56280220	6:31829645-31829645	A	upstream_gene_variant	MODIFIER	SNHG32	ENSG00000204387	Transcript	ENST00000375640.7	lncRNA	-	-	-	-	-	-	-	-	-	rs56280220,COSV100987914	G	G/A/C	4963	1	-	HGNC	HGNC:19078	-	-	-	1	-	-	-	-	-	0,1	0,1	-	-	-	-	-	-
rs56280220	6:31829645-31829645	C	upstream_gene_variant	MODIFIER	SNHG32	ENSG00000204387	Transcript	ENST00000375640.7	lncRNA	-	-	-	-	-	-	-	-	-	rs56280220,COSV100987914	G	G/A/C	4963	1	-	HGNC	HGNC:19078	-	-	-	1	-	-	-	0.016	-	0,1	0,1	-	-	-	-	-	-
rs56280220	6:31829645-31829645	A	upstream_gene_variant	MODIFIER	SNHG32	ENSG00000204387	Transcript	ENST00000375641.6	lncRNA	-	-	-	-	-	-	-	-	-	rs56280220,COSV100987914	G	G/A/C	4982	1	-	HGNC	HGNC:19078	-	-	-	2	-	-	-	-	-	0,1	0,1	-	-	-	-	-	-
rs56280220	6:31829645-31829645	C	upstream_gene_variant	MODIFIER	SNHG32	ENSG00000204387	Transcript	ENST00000375641.6	lncRNA	-	-	-	-	-	-	-	-	-	rs56280220,COSV100987914	G	G/A/C	4982	1	-	HGNC	HGNC:19078	-	-	-	2	-	-	-	0.016	-	0,1	0,1	-	-	-	-	-	-
rs56280220	6:31829645-31829645	A	synonymous_variant	LOW	HSPA1B	ENSG00000204388	Transcript	ENST00000375650.5	protein_coding	2025-01-01	-	-	-	1908	1695	565	A	gcG/gcA	rs56280220,COSV100987914	G	G/A/C	-	1	-	HGNC	HGNC:5233	MANE_Select	NM_005346.6	-	-	P1	-	-	-	-	0,1	0,1	-	-	-	-	-	-
rs56280220	6:31829645-31829645	C	synonymous_variant	LOW	HSPA1B	ENSG00000204388	Transcript	ENST00000375650.5	protein_coding	2025-01-01	-	-	-	1908	1695	565	A	gcG/gcC	rs56280220,COSV100987914	G	G/A/C	-	1	-	HGNC	HGNC:5233	MANE_Select	NM_005346.6	-	-	P1	-	-	0.016	-	0,1	0,1	-	-	-	-	-	-
rs56280220	6:31829645-31829645	A	non_coding_transcript_exon_variant	MODIFIER	SNHG32	ENSG00000204387	Transcript	ENST00000649802.1	lncRNA	2025-01-04	-	-	-	812	-	-	-	-	rs56280220,COSV100987914	G	G/A/C	-	1	-	HGNC	HGNC:19078	-	-	-	-	-	-	-	-	-	0,1	0,1	-	-	-	-	-	-
rs56280220	6:31829645-31829645	C	non_coding_transcript_exon_variant	MODIFIER	SNHG32	ENSG00000204387	Transcript	ENST00000649802.1	lncRNA	2025-01-04	-	-	-	812	-	-	-	-	rs56280220,COSV100987914	G	G/A/C	-	1	-	HGNC	HGNC:19078	-	-	-	-	-	-	-	0.016	-	0,1	0,1	-	-	-	-	-	-
rs56280220	6:31829645-31829645	A	upstream_gene_variant	MODIFIER	-	ENSG00000289829	Transcript	ENST00000700791.2	lncRNA	-	-	-	-	-	-	-	-	-	rs56280220,COSV100987914	G	G/A/C	2202	-1	-	-	-	-	-	-	-	-	-	-	-	-	0,1	0,1	-	-	-	-	-	-
rs56280220	6:31829645-31829645	C	upstream_gene_variant	MODIFIER	-	ENSG00000289829	Transcript	ENST00000700791.2	lncRNA	-	-	-	-	-	-	-	-	-	rs56280220,COSV100987914	G	G/A/C	2202	-1	-	-	-	-	-	-	-	-	-	-	0.016	-	0,1	0,1	-	-	-	-	-	-
rs56280220	6:31829645-31829645	A	intron_variant,non_coding_transcript_variant	MODIFIER	SNHG32	ENSG00000204387	Transcript	ENST00000718216.1	lncRNA	-	2025-02-04	-	-	-	-	-	-	-	rs56280220,COSV100987914	G	G/A/C	-	1	-	HGNC	HGNC:19078	-	-	-	-	-	-	-	-	-	0,1	0,1	-	-	-	-	-	-
rs56280220	6:31829645-31829645	C	intron_variant,non_coding_transcript_variant	MODIFIER	SNHG32	ENSG00000204387	Transcript	ENST00000718216.1	lncRNA	-	2025-02-04	-	-	-	-	-	-	-	rs56280220,COSV100987914	G	G/A/C	-	1	-	HGNC	HGNC:19078	-	-	-	-	-	-	-	0.016	-	0,1	0,1	-	-	-	-	-	-
rs56280220	6:31829645-31829645	A	upstream_gene_variant	MODIFIER	SNHG32	ENSG00000204387	Transcript	ENST00000718217.1	lncRNA	-	-	-	-	-	-	-	-	-	rs56280220,COSV100987914	G	G/A/C	4982	1	-	HGNC	HGNC:19078	-	-	-	-	-	-	-	-	-	0,1	0,1	-	-	-	-	-	-
rs56280220	6:31829645-31829645	C	upstream_gene_variant	MODIFIER	SNHG32	ENSG00000204387	Transcript	ENST00000718217.1	lncRNA	-	-	-	-	-	-	-	-	-	rs56280220,COSV100987914	G	G/A/C	4982	1	-	HGNC	HGNC:19078	-	-	-	-	-	-	-	0.016	-	0,1	0,1	-	-	-	-	-	-
rs56280220	6:31829645-31829645	A	intron_variant,non_coding_transcript_variant	MODIFIER	SNHG32	ENSG00000204387	Transcript	ENST00000718219.1	lncRNA	-	2025-01-03	-	-	-	-	-	-	-	rs56280220,COSV100987914	G	G/A/C	-	1	-	HGNC	HGNC:19078	-	-	-	-	-	-	-	-	-	0,1	0,1	-	-	-	-	-	-
rs56280220	6:31829645-31829645	C	intron_variant,non_coding_transcript_variant	MODIFIER	SNHG32	ENSG00000204387	Transcript	ENST00000718219.1	lncRNA	-	2025-01-03	-	-	-	-	-	-	-	rs56280220,COSV100987914	G	G/A/C	-	1	-	HGNC	HGNC:19078	-	-	-	-	-	-	-	0.016	-	0,1	0,1	-	-	-	-	-	-
rs56280220	6:31829645-31829645	A	intron_variant,non_coding_transcript_variant	MODIFIER	SNHG32	ENSG00000204387	Transcript	ENST00000718220.1	lncRNA	-	2025-02-05	-	-	-	-	-	-	-	rs56280220,COSV100987914	G	G/A/C	-	1	-	HGNC	HGNC:19078	-	-	-	-	-	-	-	-	-	0,1	0,1	-	-	-	-	-	-
rs56280220	6:31829645-31829645	C	intron_variant,non_coding_transcript_variant	MODIFIER	SNHG32	ENSG00000204387	Transcript	ENST00000718220.1	lncRNA	-	2025-02-05	-	-	-	-	-	-	-	rs56280220,COSV100987914	G	G/A/C	-	1	-	HGNC	HGNC:19078	-	-	-	-	-	-	-	0.016	-	0,1	0,1	-	-	-	-	-	-
rs56280220	6:31829645-31829645	A	intron_variant,non_coding_transcript_variant	MODIFIER	SNHG32	ENSG00000204387	Transcript	ENST00000718221.1	lncRNA	-	2025-01-04	-	-	-	-	-	-	-	rs56280220,COSV100987914	G	G/A/C	-	1	-	HGNC	HGNC:19078	-	-	-	-	-	-	-	-	-	0,1	0,1	-	-	-	-	-	-
rs56280220	6:31829645-31829645	C	intron_variant,non_coding_transcript_variant	MODIFIER	SNHG32	ENSG00000204387	Transcript	ENST00000718221.1	lncRNA	-	2025-01-04	-	-	-	-	-	-	-	rs56280220,COSV100987914	G	G/A/C	-	1	-	HGNC	HGNC:19078	-	-	-	-	-	-	-	0.016	-	0,1	0,1	-	-	-	-	-	-
rs56280220	6:31829645-31829645	A	upstream_gene_variant	MODIFIER	SNHG32	ENSG00000204387	Transcript	ENST00000718222.1	lncRNA	-	-	-	-	-	-	-	-	-	rs56280220,COSV100987914	G	G/A/C	812	1	-	HGNC	HGNC:19078	-	-	-	-	-	-	-	-	-	0,1	0,1	-	-	-	-	-	-
rs56280220	6:31829645-31829645	C	upstream_gene_variant	MODIFIER	SNHG32	ENSG00000204387	Transcript	ENST00000718222.1	lncRNA	-	-	-	-	-	-	-	-	-	rs56280220,COSV100987914	G	G/A/C	812	1	-	HGNC	HGNC:19078	-	-	-	-	-	-	-	0.016	-	0,1	0,1	-	-	-	-	-	-
rs56280220	6:31829645-31829645	A	upstream_gene_variant	MODIFIER	SNHG32	ENSG00000204387	Transcript	ENST00000718223.1	lncRNA	-	-	-	-	-	-	-	-	-	rs56280220,COSV100987914	G	G/A/C	4944	1	-	HGNC	HGNC:19078	-	-	-	-	-	-	-	-	-	0,1	0,1	-	-	-	-	-	-
rs56280220	6:31829645-31829645	C	upstream_gene_variant	MODIFIER	SNHG32	ENSG00000204387	Transcript	ENST00000718223.1	lncRNA	-	-	-	-	-	-	-	-	-	rs56280220,COSV100987914	G	G/A/C	4944	1	-	HGNC	HGNC:19078	-	-	-	-	-	-	-	0.016	-	0,1	0,1	-	-	-	-	-	-
rs56280220	6:31829645-31829645	A	upstream_gene_variant	MODIFIER	SNHG32	ENSG00000204387	Transcript	ENST00000718224.1	lncRNA	-	-	-	-	-	-	-	-	-	rs56280220,COSV100987914	G	G/A/C	4944	1	-	HGNC	HGNC:19078	-	-	-	-	-	-	-	-	-	0,1	0,1	-	-	-	-	-	-
rs56280220	6:31829645-31829645	C	upstream_gene_variant	MODIFIER	SNHG32	ENSG00000204387	Transcript	ENST00000718224.1	lncRNA	-	-	-	-	-	-	-	-	-	rs56280220,COSV100987914	G	G/A/C	4944	1	-	HGNC	HGNC:19078	-	-	-	-	-	-	-	0.016	-	0,1	0,1	-	-	-	-	-	-
rs56280220	6:31829645-31829645	A	upstream_gene_variant	MODIFIER	SNHG32	ENSG00000204387	Transcript	ENST00000718225.1	lncRNA	-	-	-	-	-	-	-	-	-	rs56280220,COSV100987914	G	G/A/C	4981	1	-	HGNC	HGNC:19078	-	-	-	-	-	-	-	-	-	0,1	0,1	-	-	-	-	-	-
rs56280220	6:31829645-31829645	C	upstream_gene_variant	MODIFIER	SNHG32	ENSG00000204387	Transcript	ENST00000718225.1	lncRNA	-	-	-	-	-	-	-	-	-	rs56280220,COSV100987914	G	G/A/C	4981	1	-	HGNC	HGNC:19078	-	-	-	-	-	-	-	0.016	-	0,1	0,1	-	-	-	-	-	-
rs56280220	6:31829645-31829645	A	upstream_gene_variant	MODIFIER	SNHG32	ENSG00000204387	Transcript	ENST00000718226.1	lncRNA	-	-	-	-	-	-	-	-	-	rs56280220,COSV100987914	G	G/A/C	4982	1	-	HGNC	HGNC:19078	-	-	-	-	-	-	-	-	-	0,1	0,1	-	-	-	-	-	-
rs56280220	6:31829645-31829645	C	upstream_gene_variant	MODIFIER	SNHG32	ENSG00000204387	Transcript	ENST00000718226.1	lncRNA	-	-	-	-	-	-	-	-	-	rs56280220,COSV100987914	G	G/A/C	4982	1	-	HGNC	HGNC:19078	-	-	-	-	-	-	-	0.016	-	0,1	0,1	-	-	-	-	-	-
rs34278010	6:31831576-31831576	A	upstream_gene_variant	MODIFIER	SNORD48	ENSG00000201823	Transcript	ENST00000364953.1	snoRNA	-	-	-	-	-	-	-	-	-	rs34278010	G	G/A	3687	1	-	HGNC	HGNC:10188	-	-	-	-	-	-	-	0.0246	-	-	1	34469753	-	-	-	-	-
rs34278010	6:31831576-31831576	A	upstream_gene_variant	MODIFIER	SNHG32	ENSG00000204387	Transcript	ENST00000375633.5	lncRNA	-	-	-	-	-	-	-	-	-	rs34278010	G	G/A	3712	1	-	HGNC	HGNC:19078	-	-	-	2	-	-	-	0.0246	-	-	1	34469753	-	-	-	-	-
rs34278010	6:31831576-31831576	A	upstream_gene_variant	MODIFIER	SNHG32	ENSG00000204387	Transcript	ENST00000375635.6	lncRNA	-	-	-	-	-	-	-	-	-	rs34278010	G	G/A	3332	1	-	HGNC	HGNC:19078	-	-	-	2	-	-	-	0.0246	-	-	1	34469753	-	-	-	-	-
rs34278010	6:31831576-31831576	A	upstream_gene_variant	MODIFIER	SNHG32	ENSG00000204387	Transcript	ENST00000375638.7	lncRNA	-	-	-	-	-	-	-	-	-	rs34278010	G	G/A	3332	1	-	HGNC	HGNC:19078	-	-	-	2	-	-	-	0.0246	-	-	1	34469753	-	-	-	-	-
rs34278010	6:31831576-31831576	A	upstream_gene_variant	MODIFIER	SNHG32	ENSG00000204387	Transcript	ENST00000375640.7	lncRNA	-	-	-	-	-	-	-	-	-	rs34278010	G	G/A	3032	1	-	HGNC	HGNC:19078	-	-	-	1	-	-	-	0.0246	-	-	1	34469753	-	-	-	-	-
rs34278010	6:31831576-31831576	A	upstream_gene_variant	MODIFIER	SNHG32	ENSG00000204387	Transcript	ENST00000375641.6	lncRNA	-	-	-	-	-	-	-	-	-	rs34278010	G	G/A	3051	1	-	HGNC	HGNC:19078	-	-	-	2	-	-	-	0.0246	-	-	1	34469753	-	-	-	-	-
rs34278010	6:31831576-31831576	A	upstream_gene_variant	MODIFIER	SNHG32	ENSG00000204387	Transcript	ENST00000375642.6	lncRNA	-	-	-	-	-	-	-	-	-	rs34278010	G	G/A	3342	1	-	HGNC	HGNC:19078	-	-	-	2	-	-	-	0.0246	-	-	1	34469753	-	-	-	-	-
rs34278010	6:31831576-31831576	A	downstream_gene_variant	MODIFIER	HSPA1B	ENSG00000204388	Transcript	ENST00000375650.5	protein_coding	-	-	-	-	-	-	-	-	-	rs34278010	G	G/A	1322	1	-	HGNC	HGNC:5233	MANE_Select	NM_005346.6	-	-	P1	-	-	0.0246	-	-	1	34469753	-	-	-	-	-
rs34278010	6:31831576-31831576	A	upstream_gene_variant	MODIFIER	SNHG32	ENSG00000204387	Transcript	ENST00000395789.5	lncRNA	-	-	-	-	-	-	-	-	-	rs34278010	G	G/A	3356	1	-	HGNC	HGNC:19078	-	-	-	3	-	-	-	0.0246	-	-	1	34469753	-	-	-	-	-
rs34278010	6:31831576-31831576	A	upstream_gene_variant	MODIFIER	SNHG32	ENSG00000204387	Transcript	ENST00000614363.4	lncRNA	-	-	-	-	-	-	-	-	-	rs34278010	G	G/A	3346	1	-	HGNC	HGNC:19078	-	-	-	5	-	-	-	0.0246	-	-	1	34469753	-	-	-	-	-
rs34278010	6:31831576-31831576	A	upstream_gene_variant	MODIFIER	SNHG32	ENSG00000204387	Transcript	ENST00000648677.1	lncRNA	-	-	-	-	-	-	-	-	-	rs34278010	G	G/A	3332	1	-	HGNC	HGNC:19078	-	-	-	-	-	-	-	0.0246	-	-	1	34469753	-	-	-	-	-
rs34278010	6:31831576-31831576	A	intron_variant,non_coding_transcript_variant	MODIFIER	SNHG32	ENSG00000204387	Transcript	ENST00000649802.1	lncRNA	-	2025-01-03	-	-	-	-	-	-	-	rs34278010	G	G/A	-	1	-	HGNC	HGNC:19078	-	-	-	-	-	-	-	0.0246	-	-	1	34469753	-	-	-	-	-
rs34278010	6:31831576-31831576	A	upstream_gene_variant	MODIFIER	-	ENSG00000289829	Transcript	ENST00000700791.2	lncRNA	-	-	-	-	-	-	-	-	-	rs34278010	G	G/A	4133	-1	-	-	-	-	-	-	-	-	-	-	0.0246	-	-	1	34469753	-	-	-	-	-
rs34278010	6:31831576-31831576	A	intron_variant,non_coding_transcript_variant	MODIFIER	SNHG32	ENSG00000204387	Transcript	ENST00000718216.1	lncRNA	-	2025-02-04	-	-	-	-	-	-	-	rs34278010	G	G/A	-	1	-	HGNC	HGNC:19078	-	-	-	-	-	-	-	0.0246	-	-	1	34469753	-	-	-	-	-
rs34278010	6:31831576-31831576	A	upstream_gene_variant	MODIFIER	SNHG32	ENSG00000204387	Transcript	ENST00000718217.1	lncRNA	-	-	-	-	-	-	-	-	-	rs34278010	G	G/A	3051	1	-	HGNC	HGNC:19078	-	-	-	-	-	-	-	0.0246	-	-	1	34469753	-	-	-	-	-
rs34278010	6:31831576-31831576	A	upstream_gene_variant	MODIFIER	SNHG32	ENSG00000204387	Transcript	ENST00000718218.1	lncRNA	-	-	-	-	-	-	-	-	-	rs34278010	G	G/A	3332	1	-	HGNC	HGNC:19078	-	-	-	-	-	-	-	0.0246	-	-	1	34469753	-	-	-	-	-
rs34278010	6:31831576-31831576	A	intron_variant,non_coding_transcript_variant	MODIFIER	SNHG32	ENSG00000204387	Transcript	ENST00000718219.1	lncRNA	-	2025-01-03	-	-	-	-	-	-	-	rs34278010	G	G/A	-	1	-	HGNC	HGNC:19078	-	-	-	-	-	-	-	0.0246	-	-	1	34469753	-	-	-	-	-
rs34278010	6:31831576-31831576	A	intron_variant,non_coding_transcript_variant	MODIFIER	SNHG32	ENSG00000204387	Transcript	ENST00000718220.1	lncRNA	-	2025-02-05	-	-	-	-	-	-	-	rs34278010	G	G/A	-	1	-	HGNC	HGNC:19078	-	-	-	-	-	-	-	0.0246	-	-	1	34469753	-	-	-	-	-
rs34278010	6:31831576-31831576	A	intron_variant,non_coding_transcript_variant	MODIFIER	SNHG32	ENSG00000204387	Transcript	ENST00000718221.1	lncRNA	-	2025-01-04	-	-	-	-	-	-	-	rs34278010	G	G/A	-	1	-	HGNC	HGNC:19078	-	-	-	-	-	-	-	0.0246	-	-	1	34469753	-	-	-	-	-
rs34278010	6:31831576-31831576	A	intron_variant,non_coding_transcript_variant	MODIFIER	SNHG32	ENSG00000204387	Transcript	ENST00000718222.1	lncRNA	-	2025-01-03	-	-	-	-	-	-	-	rs34278010	G	G/A	-	1	-	HGNC	HGNC:19078	-	-	-	-	-	-	-	0.0246	-	-	1	34469753	-	-	-	-	-
rs34278010	6:31831576-31831576	A	upstream_gene_variant	MODIFIER	SNHG32	ENSG00000204387	Transcript	ENST00000718223.1	lncRNA	-	-	-	-	-	-	-	-	-	rs34278010	G	G/A	3013	1	-	HGNC	HGNC:19078	-	-	-	-	-	-	-	0.0246	-	-	1	34469753	-	-	-	-	-
rs34278010	6:31831576-31831576	A	upstream_gene_variant	MODIFIER	SNHG32	ENSG00000204387	Transcript	ENST00000718224.1	lncRNA	-	-	-	-	-	-	-	-	-	rs34278010	G	G/A	3013	1	-	HGNC	HGNC:19078	-	-	-	-	-	-	-	0.0246	-	-	1	34469753	-	-	-	-	-
rs34278010	6:31831576-31831576	A	upstream_gene_variant	MODIFIER	SNHG32	ENSG00000204387	Transcript	ENST00000718225.1	lncRNA	-	-	-	-	-	-	-	-	-	rs34278010	G	G/A	3050	1	-	HGNC	HGNC:19078	-	-	-	-	-	-	-	0.0246	-	-	1	34469753	-	-	-	-	-
rs34278010	6:31831576-31831576	A	upstream_gene_variant	MODIFIER	SNHG32	ENSG00000204387	Transcript	ENST00000718226.1	lncRNA	-	-	-	-	-	-	-	-	-	rs34278010	G	G/A	3051	1	-	HGNC	HGNC:19078	-	-	-	-	-	-	-	0.0246	-	-	1	34469753	-	-	-	-	-
rs34278010	6:31831576-31831576	A	upstream_gene_variant	MODIFIER	SNHG32	ENSG00000204387	Transcript	ENST00000718227.1	lncRNA	-	-	-	-	-	-	-	-	-	rs34278010	G	G/A	3332	1	-	HGNC	HGNC:19078	-	-	-	-	-	-	-	0.0246	-	-	1	34469753	-	-	-	-	-
rs34278010	6:31831576-31831576	A	upstream_gene_variant	MODIFIER	SNHG32	ENSG00000204387	Transcript	ENST00000718228.1	lncRNA	-	-	-	-	-	-	-	-	-	rs34278010	G	G/A	3339	1	-	HGNC	HGNC:19078	-	-	-	-	-	-	-	0.0246	-	-	1	34469753	-	-	-	-	-
rs34278010	6:31831576-31831576	A	upstream_gene_variant	MODIFIER	SNHG32	ENSG00000204387	Transcript	ENST00000718229.1	lncRNA	-	-	-	-	-	-	-	-	-	rs34278010	G	G/A	3339	1	-	HGNC	HGNC:19078	-	-	-	-	-	-	-	0.0246	-	-	1	34469753	-	-	-	-	-
rs34278010	6:31831576-31831576	A	upstream_gene_variant	MODIFIER	SNHG32	ENSG00000204387	Transcript	ENST00000718230.1	lncRNA	-	-	-	-	-	-	-	-	-	rs34278010	G	G/A	3339	1	-	HGNC	HGNC:19078	-	-	-	-	-	-	-	0.0246	-	-	1	34469753	-	-	-	-	-
rs34278010	6:31831576-31831576	A	upstream_gene_variant	MODIFIER	SNHG32	ENSG00000204387	Transcript	ENST00000718231.1	lncRNA	-	-	-	-	-	-	-	-	-	rs34278010	G	G/A	3340	1	-	HGNC	HGNC:19078	-	-	-	-	-	-	-	0.0246	-	-	1	34469753	-	-	-	-	-
rs79928938	6:31832872-31832872	A	upstream_gene_variant	MODIFIER	SNORD52	ENSG00000201754	Transcript	ENST00000364884.1	snoRNA	-	-	-	-	-	-	-	-	-	rs79928938	T	T/A/G	4204	1	-	HGNC	HGNC:10202	-	-	-	-	-	-	-	0.0401	-	-	-	-	-	-	-	-	-
rs79928938	6:31832872-31832872	G	upstream_gene_variant	MODIFIER	SNORD52	ENSG00000201754	Transcript	ENST00000364884.1	snoRNA	-	-	-	-	-	-	-	-	-	rs79928938	T	T/A/G	4204	1	-	HGNC	HGNC:10202	-	-	-	-	-	-	-	-	-	-	-	-	-	-	-	-	-
rs79928938	6:31832872-31832872	A	upstream_gene_variant	MODIFIER	SNORD48	ENSG00000201823	Transcript	ENST00000364953.1	snoRNA	-	-	-	-	-	-	-	-	-	rs79928938	T	T/A/G	2391	1	-	HGNC	HGNC:10188	-	-	-	-	-	-	-	0.0401	-	-	-	-	-	-	-	-	-
rs79928938	6:31832872-31832872	G	upstream_gene_variant	MODIFIER	SNORD48	ENSG00000201823	Transcript	ENST00000364953.1	snoRNA	-	-	-	-	-	-	-	-	-	rs79928938	T	T/A/G	2391	1	-	HGNC	HGNC:10188	-	-	-	-	-	-	-	-	-	-	-	-	-	-	-	-	-
rs79928938	6:31832872-31832872	A	upstream_gene_variant	MODIFIER	SNHG32	ENSG00000204387	Transcript	ENST00000375633.5	lncRNA	-	-	-	-	-	-	-	-	-	rs79928938	T	T/A/G	2416	1	-	HGNC	HGNC:19078	-	-	-	2	-	-	-	0.0401	-	-	-	-	-	-	-	-	-
rs79928938	6:31832872-31832872	G	upstream_gene_variant	MODIFIER	SNHG32	ENSG00000204387	Transcript	ENST00000375633.5	lncRNA	-	-	-	-	-	-	-	-	-	rs79928938	T	T/A/G	2416	1	-	HGNC	HGNC:19078	-	-	-	2	-	-	-	-	-	-	-	-	-	-	-	-	-
rs79928938	6:31832872-31832872	A	upstream_gene_variant	MODIFIER	SNHG32	ENSG00000204387	Transcript	ENST00000375635.6	lncRNA	-	-	-	-	-	-	-	-	-	rs79928938	T	T/A/G	2036	1	-	HGNC	HGNC:19078	-	-	-	2	-	-	-	0.0401	-	-	-	-	-	-	-	-	-
rs79928938	6:31832872-31832872	G	upstream_gene_variant	MODIFIER	SNHG32	ENSG00000204387	Transcript	ENST00000375635.6	lncRNA	-	-	-	-	-	-	-	-	-	rs79928938	T	T/A/G	2036	1	-	HGNC	HGNC:19078	-	-	-	2	-	-	-	-	-	-	-	-	-	-	-	-	-
rs79928938	6:31832872-31832872	A	upstream_gene_variant	MODIFIER	SNHG32	ENSG00000204387	Transcript	ENST00000375638.7	lncRNA	-	-	-	-	-	-	-	-	-	rs79928938	T	T/A/G	2036	1	-	HGNC	HGNC:19078	-	-	-	2	-	-	-	0.0401	-	-	-	-	-	-	-	-	-
rs79928938	6:31832872-31832872	G	upstream_gene_variant	MODIFIER	SNHG32	ENSG00000204387	Transcript	ENST00000375638.7	lncRNA	-	-	-	-	-	-	-	-	-	rs79928938	T	T/A/G	2036	1	-	HGNC	HGNC:19078	-	-	-	2	-	-	-	-	-	-	-	-	-	-	-	-	-
rs79928938	6:31832872-31832872	A	upstream_gene_variant	MODIFIER	SNHG32	ENSG00000204387	Transcript	ENST00000375640.7	lncRNA	-	-	-	-	-	-	-	-	-	rs79928938	T	T/A/G	1736	1	-	HGNC	HGNC:19078	-	-	-	1	-	-	-	0.0401	-	-	-	-	-	-	-	-	-
rs79928938	6:31832872-31832872	G	upstream_gene_variant	MODIFIER	SNHG32	ENSG00000204387	Transcript	ENST00000375640.7	lncRNA	-	-	-	-	-	-	-	-	-	rs79928938	T	T/A/G	1736	1	-	HGNC	HGNC:19078	-	-	-	1	-	-	-	-	-	-	-	-	-	-	-	-	-
rs79928938	6:31832872-31832872	A	upstream_gene_variant	MODIFIER	SNHG32	ENSG00000204387	Transcript	ENST00000375641.6	lncRNA	-	-	-	-	-	-	-	-	-	rs79928938	T	T/A/G	1755	1	-	HGNC	HGNC:19078	-	-	-	2	-	-	-	0.0401	-	-	-	-	-	-	-	-	-
rs79928938	6:31832872-31832872	G	upstream_gene_variant	MODIFIER	SNHG32	ENSG00000204387	Transcript	ENST00000375641.6	lncRNA	-	-	-	-	-	-	-	-	-	rs79928938	T	T/A/G	1755	1	-	HGNC	HGNC:19078	-	-	-	2	-	-	-	-	-	-	-	-	-	-	-	-	-
rs79928938	6:31832872-31832872	A	upstream_gene_variant	MODIFIER	SNHG32	ENSG00000204387	Transcript	ENST00000375642.6	lncRNA	-	-	-	-	-	-	-	-	-	rs79928938	T	T/A/G	2046	1	-	HGNC	HGNC:19078	-	-	-	2	-	-	-	0.0401	-	-	-	-	-	-	-	-	-
rs79928938	6:31832872-31832872	G	upstream_gene_variant	MODIFIER	SNHG32	ENSG00000204387	Transcript	ENST00000375642.6	lncRNA	-	-	-	-	-	-	-	-	-	rs79928938	T	T/A/G	2046	1	-	HGNC	HGNC:19078	-	-	-	2	-	-	-	-	-	-	-	-	-	-	-	-	-
rs79928938	6:31832872-31832872	A	downstream_gene_variant	MODIFIER	HSPA1B	ENSG00000204388	Transcript	ENST00000375650.5	protein_coding	-	-	-	-	-	-	-	-	-	rs79928938	T	T/A/G	2618	1	-	HGNC	HGNC:5233	MANE_Select	NM_005346.6	-	-	P1	-	-	0.0401	-	-	-	-	-	-	-	-	-
rs79928938	6:31832872-31832872	G	downstream_gene_variant	MODIFIER	HSPA1B	ENSG00000204388	Transcript	ENST00000375650.5	protein_coding	-	-	-	-	-	-	-	-	-	rs79928938	T	T/A/G	2618	1	-	HGNC	HGNC:5233	MANE_Select	NM_005346.6	-	-	P1	-	-	-	-	-	-	-	-	-	-	-	-
rs79928938	6:31832872-31832872	A	upstream_gene_variant	MODIFIER	SNHG32	ENSG00000204387	Transcript	ENST00000395788.3	lncRNA	-	-	-	-	-	-	-	-	-	rs79928938	T	T/A/G	3971	1	-	HGNC	HGNC:19078	-	-	-	2	-	-	-	0.0401	-	-	-	-	-	-	-	-	-
rs79928938	6:31832872-31832872	G	upstream_gene_variant	MODIFIER	SNHG32	ENSG00000204387	Transcript	ENST00000395788.3	lncRNA	-	-	-	-	-	-	-	-	-	rs79928938	T	T/A/G	3971	1	-	HGNC	HGNC:19078	-	-	-	2	-	-	-	-	-	-	-	-	-	-	-	-	-
rs79928938	6:31832872-31832872	A	upstream_gene_variant	MODIFIER	SNHG32	ENSG00000204387	Transcript	ENST00000395789.5	lncRNA	-	-	-	-	-	-	-	-	-	rs79928938	T	T/A/G	2060	1	-	HGNC	HGNC:19078	-	-	-	3	-	-	-	0.0401	-	-	-	-	-	-	-	-	-
rs79928938	6:31832872-31832872	G	upstream_gene_variant	MODIFIER	SNHG32	ENSG00000204387	Transcript	ENST00000395789.5	lncRNA	-	-	-	-	-	-	-	-	-	rs79928938	T	T/A/G	2060	1	-	HGNC	HGNC:19078	-	-	-	3	-	-	-	-	-	-	-	-	-	-	-	-	-
rs79928938	6:31832872-31832872	A	upstream_gene_variant	MODIFIER	SNHG32	ENSG00000204387	Transcript	ENST00000614363.4	lncRNA	-	-	-	-	-	-	-	-	-	rs79928938	T	T/A/G	2050	1	-	HGNC	HGNC:19078	-	-	-	5	-	-	-	0.0401	-	-	-	-	-	-	-	-	-
rs79928938	6:31832872-31832872	G	upstream_gene_variant	MODIFIER	SNHG32	ENSG00000204387	Transcript	ENST00000614363.4	lncRNA	-	-	-	-	-	-	-	-	-	rs79928938	T	T/A/G	2050	1	-	HGNC	HGNC:19078	-	-	-	5	-	-	-	-	-	-	-	-	-	-	-	-	-
rs79928938	6:31832872-31832872	A	upstream_gene_variant	MODIFIER	SNHG32	ENSG00000204387	Transcript	ENST00000648677.1	lncRNA	-	-	-	-	-	-	-	-	-	rs79928938	T	T/A/G	2036	1	-	HGNC	HGNC:19078	-	-	-	-	-	-	-	0.0401	-	-	-	-	-	-	-	-	-
rs79928938	6:31832872-31832872	G	upstream_gene_variant	MODIFIER	SNHG32	ENSG00000204387	Transcript	ENST00000648677.1	lncRNA	-	-	-	-	-	-	-	-	-	rs79928938	T	T/A/G	2036	1	-	HGNC	HGNC:19078	-	-	-	-	-	-	-	-	-	-	-	-	-	-	-	-	-
rs79928938	6:31832872-31832872	A	intron_variant,non_coding_transcript_variant	MODIFIER	SNHG32	ENSG00000204387	Transcript	ENST00000649802.1	lncRNA	-	2025-01-03	-	-	-	-	-	-	-	rs79928938	T	T/A/G	-	1	-	HGNC	HGNC:19078	-	-	-	-	-	-	-	0.0401	-	-	-	-	-	-	-	-	-
rs79928938	6:31832872-31832872	G	intron_variant,non_coding_transcript_variant	MODIFIER	SNHG32	ENSG00000204387	Transcript	ENST00000649802.1	lncRNA	-	2025-01-03	-	-	-	-	-	-	-	rs79928938	T	T/A/G	-	1	-	HGNC	HGNC:19078	-	-	-	-	-	-	-	-	-	-	-	-	-	-	-	-	-
rs79928938	6:31832872-31832872	A	intron_variant,non_coding_transcript_variant	MODIFIER	SNHG32	ENSG00000204387	Transcript	ENST00000718216.1	lncRNA	-	2025-02-04	-	-	-	-	-	-	-	rs79928938	T	T/A/G	-	1	-	HGNC	HGNC:19078	-	-	-	-	-	-	-	0.0401	-	-	-	-	-	-	-	-	-
rs79928938	6:31832872-31832872	G	intron_variant,non_coding_transcript_variant	MODIFIER	SNHG32	ENSG00000204387	Transcript	ENST00000718216.1	lncRNA	-	2025-02-04	-	-	-	-	-	-	-	rs79928938	T	T/A/G	-	1	-	HGNC	HGNC:19078	-	-	-	-	-	-	-	-	-	-	-	-	-	-	-	-	-
rs79928938	6:31832872-31832872	A	upstream_gene_variant	MODIFIER	SNHG32	ENSG00000204387	Transcript	ENST00000718217.1	lncRNA	-	-	-	-	-	-	-	-	-	rs79928938	T	T/A/G	1755	1	-	HGNC	HGNC:19078	-	-	-	-	-	-	-	0.0401	-	-	-	-	-	-	-	-	-
rs79928938	6:31832872-31832872	G	upstream_gene_variant	MODIFIER	SNHG32	ENSG00000204387	Transcript	ENST00000718217.1	lncRNA	-	-	-	-	-	-	-	-	-	rs79928938	T	T/A/G	1755	1	-	HGNC	HGNC:19078	-	-	-	-	-	-	-	-	-	-	-	-	-	-	-	-	-
rs79928938	6:31832872-31832872	A	upstream_gene_variant	MODIFIER	SNHG32	ENSG00000204387	Transcript	ENST00000718218.1	lncRNA	-	-	-	-	-	-	-	-	-	rs79928938	T	T/A/G	2036	1	-	HGNC	HGNC:19078	-	-	-	-	-	-	-	0.0401	-	-	-	-	-	-	-	-	-
rs79928938	6:31832872-31832872	G	upstream_gene_variant	MODIFIER	SNHG32	ENSG00000204387	Transcript	ENST00000718218.1	lncRNA	-	-	-	-	-	-	-	-	-	rs79928938	T	T/A/G	2036	1	-	HGNC	HGNC:19078	-	-	-	-	-	-	-	-	-	-	-	-	-	-	-	-	-
rs79928938	6:31832872-31832872	A	intron_variant,non_coding_transcript_variant	MODIFIER	SNHG32	ENSG00000204387	Transcript	ENST00000718219.1	lncRNA	-	2025-01-03	-	-	-	-	-	-	-	rs79928938	T	T/A/G	-	1	-	HGNC	HGNC:19078	-	-	-	-	-	-	-	0.0401	-	-	-	-	-	-	-	-	-
rs79928938	6:31832872-31832872	G	intron_variant,non_coding_transcript_variant	MODIFIER	SNHG32	ENSG00000204387	Transcript	ENST00000718219.1	lncRNA	-	2025-01-03	-	-	-	-	-	-	-	rs79928938	T	T/A/G	-	1	-	HGNC	HGNC:19078	-	-	-	-	-	-	-	-	-	-	-	-	-	-	-	-	-
rs79928938	6:31832872-31832872	A	intron_variant,non_coding_transcript_variant	MODIFIER	SNHG32	ENSG00000204387	Transcript	ENST00000718220.1	lncRNA	-	2025-02-05	-	-	-	-	-	-	-	rs79928938	T	T/A/G	-	1	-	HGNC	HGNC:19078	-	-	-	-	-	-	-	0.0401	-	-	-	-	-	-	-	-	-
rs79928938	6:31832872-31832872	G	intron_variant,non_coding_transcript_variant	MODIFIER	SNHG32	ENSG00000204387	Transcript	ENST00000718220.1	lncRNA	-	2025-02-05	-	-	-	-	-	-	-	rs79928938	T	T/A/G	-	1	-	HGNC	HGNC:19078	-	-	-	-	-	-	-	-	-	-	-	-	-	-	-	-	-
rs79928938	6:31832872-31832872	A	intron_variant,non_coding_transcript_variant	MODIFIER	SNHG32	ENSG00000204387	Transcript	ENST00000718221.1	lncRNA	-	2025-01-04	-	-	-	-	-	-	-	rs79928938	T	T/A/G	-	1	-	HGNC	HGNC:19078	-	-	-	-	-	-	-	0.0401	-	-	-	-	-	-	-	-	-
rs79928938	6:31832872-31832872	G	intron_variant,non_coding_transcript_variant	MODIFIER	SNHG32	ENSG00000204387	Transcript	ENST00000718221.1	lncRNA	-	2025-01-04	-	-	-	-	-	-	-	rs79928938	T	T/A/G	-	1	-	HGNC	HGNC:19078	-	-	-	-	-	-	-	-	-	-	-	-	-	-	-	-	-
rs79928938	6:31832872-31832872	A	intron_variant,non_coding_transcript_variant	MODIFIER	SNHG32	ENSG00000204387	Transcript	ENST00000718222.1	lncRNA	-	2025-01-03	-	-	-	-	-	-	-	rs79928938	T	T/A/G	-	1	-	HGNC	HGNC:19078	-	-	-	-	-	-	-	0.0401	-	-	-	-	-	-	-	-	-
rs79928938	6:31832872-31832872	G	intron_variant,non_coding_transcript_variant	MODIFIER	SNHG32	ENSG00000204387	Transcript	ENST00000718222.1	lncRNA	-	2025-01-03	-	-	-	-	-	-	-	rs79928938	T	T/A/G	-	1	-	HGNC	HGNC:19078	-	-	-	-	-	-	-	-	-	-	-	-	-	-	-	-	-
rs79928938	6:31832872-31832872	A	upstream_gene_variant	MODIFIER	SNHG32	ENSG00000204387	Transcript	ENST00000718223.1	lncRNA	-	-	-	-	-	-	-	-	-	rs79928938	T	T/A/G	1717	1	-	HGNC	HGNC:19078	-	-	-	-	-	-	-	0.0401	-	-	-	-	-	-	-	-	-
rs79928938	6:31832872-31832872	G	upstream_gene_variant	MODIFIER	SNHG32	ENSG00000204387	Transcript	ENST00000718223.1	lncRNA	-	-	-	-	-	-	-	-	-	rs79928938	T	T/A/G	1717	1	-	HGNC	HGNC:19078	-	-	-	-	-	-	-	-	-	-	-	-	-	-	-	-	-
rs79928938	6:31832872-31832872	A	upstream_gene_variant	MODIFIER	SNHG32	ENSG00000204387	Transcript	ENST00000718224.1	lncRNA	-	-	-	-	-	-	-	-	-	rs79928938	T	T/A/G	1717	1	-	HGNC	HGNC:19078	-	-	-	-	-	-	-	0.0401	-	-	-	-	-	-	-	-	-
rs79928938	6:31832872-31832872	G	upstream_gene_variant	MODIFIER	SNHG32	ENSG00000204387	Transcript	ENST00000718224.1	lncRNA	-	-	-	-	-	-	-	-	-	rs79928938	T	T/A/G	1717	1	-	HGNC	HGNC:19078	-	-	-	-	-	-	-	-	-	-	-	-	-	-	-	-	-
rs79928938	6:31832872-31832872	A	upstream_gene_variant	MODIFIER	SNHG32	ENSG00000204387	Transcript	ENST00000718225.1	lncRNA	-	-	-	-	-	-	-	-	-	rs79928938	T	T/A/G	1754	1	-	HGNC	HGNC:19078	-	-	-	-	-	-	-	0.0401	-	-	-	-	-	-	-	-	-
rs79928938	6:31832872-31832872	G	upstream_gene_variant	MODIFIER	SNHG32	ENSG00000204387	Transcript	ENST00000718225.1	lncRNA	-	-	-	-	-	-	-	-	-	rs79928938	T	T/A/G	1754	1	-	HGNC	HGNC:19078	-	-	-	-	-	-	-	-	-	-	-	-	-	-	-	-	-
rs79928938	6:31832872-31832872	A	upstream_gene_variant	MODIFIER	SNHG32	ENSG00000204387	Transcript	ENST00000718226.1	lncRNA	-	-	-	-	-	-	-	-	-	rs79928938	T	T/A/G	1755	1	-	HGNC	HGNC:19078	-	-	-	-	-	-	-	0.0401	-	-	-	-	-	-	-	-	-
rs79928938	6:31832872-31832872	G	upstream_gene_variant	MODIFIER	SNHG32	ENSG00000204387	Transcript	ENST00000718226.1	lncRNA	-	-	-	-	-	-	-	-	-	rs79928938	T	T/A/G	1755	1	-	HGNC	HGNC:19078	-	-	-	-	-	-	-	-	-	-	-	-	-	-	-	-	-
rs79928938	6:31832872-31832872	A	upstream_gene_variant	MODIFIER	SNHG32	ENSG00000204387	Transcript	ENST00000718227.1	lncRNA	-	-	-	-	-	-	-	-	-	rs79928938	T	T/A/G	2036	1	-	HGNC	HGNC:19078	-	-	-	-	-	-	-	0.0401	-	-	-	-	-	-	-	-	-
rs79928938	6:31832872-31832872	G	upstream_gene_variant	MODIFIER	SNHG32	ENSG00000204387	Transcript	ENST00000718227.1	lncRNA	-	-	-	-	-	-	-	-	-	rs79928938	T	T/A/G	2036	1	-	HGNC	HGNC:19078	-	-	-	-	-	-	-	-	-	-	-	-	-	-	-	-	-
rs79928938	6:31832872-31832872	A	upstream_gene_variant	MODIFIER	SNHG32	ENSG00000204387	Transcript	ENST00000718228.1	lncRNA	-	-	-	-	-	-	-	-	-	rs79928938	T	T/A/G	2043	1	-	HGNC	HGNC:19078	-	-	-	-	-	-	-	0.0401	-	-	-	-	-	-	-	-	-
rs79928938	6:31832872-31832872	G	upstream_gene_variant	MODIFIER	SNHG32	ENSG00000204387	Transcript	ENST00000718228.1	lncRNA	-	-	-	-	-	-	-	-	-	rs79928938	T	T/A/G	2043	1	-	HGNC	HGNC:19078	-	-	-	-	-	-	-	-	-	-	-	-	-	-	-	-	-
rs79928938	6:31832872-31832872	A	upstream_gene_variant	MODIFIER	SNHG32	ENSG00000204387	Transcript	ENST00000718229.1	lncRNA	-	-	-	-	-	-	-	-	-	rs79928938	T	T/A/G	2043	1	-	HGNC	HGNC:19078	-	-	-	-	-	-	-	0.0401	-	-	-	-	-	-	-	-	-
rs79928938	6:31832872-31832872	G	upstream_gene_variant	MODIFIER	SNHG32	ENSG00000204387	Transcript	ENST00000718229.1	lncRNA	-	-	-	-	-	-	-	-	-	rs79928938	T	T/A/G	2043	1	-	HGNC	HGNC:19078	-	-	-	-	-	-	-	-	-	-	-	-	-	-	-	-	-
rs79928938	6:31832872-31832872	A	upstream_gene_variant	MODIFIER	SNHG32	ENSG00000204387	Transcript	ENST00000718230.1	lncRNA	-	-	-	-	-	-	-	-	-	rs79928938	T	T/A/G	2043	1	-	HGNC	HGNC:19078	-	-	-	-	-	-	-	0.0401	-	-	-	-	-	-	-	-	-
rs79928938	6:31832872-31832872	G	upstream_gene_variant	MODIFIER	SNHG32	ENSG00000204387	Transcript	ENST00000718230.1	lncRNA	-	-	-	-	-	-	-	-	-	rs79928938	T	T/A/G	2043	1	-	HGNC	HGNC:19078	-	-	-	-	-	-	-	-	-	-	-	-	-	-	-	-	-
rs79928938	6:31832872-31832872	A	upstream_gene_variant	MODIFIER	SNHG32	ENSG00000204387	Transcript	ENST00000718231.1	lncRNA	-	-	-	-	-	-	-	-	-	rs79928938	T	T/A/G	2044	1	-	HGNC	HGNC:19078	-	-	-	-	-	-	-	0.0401	-	-	-	-	-	-	-	-	-
rs79928938	6:31832872-31832872	G	upstream_gene_variant	MODIFIER	SNHG32	ENSG00000204387	Transcript	ENST00000718231.1	lncRNA	-	-	-	-	-	-	-	-	-	rs79928938	T	T/A/G	2044	1	-	HGNC	HGNC:19078	-	-	-	-	-	-	-	-	-	-	-	-	-	-	-	-	-
rs79928938	6:31832872-31832872	A	regulatory_region_variant	MODIFIER	-	-	RegulatoryFeature	ENSR6_B8BKG	enhancer	-	-	-	-	-	-	-	-	-	rs79928938	T	T/A/G	-	-	-	-	-	-	-	-	-	-	-	-	0.0401	-	-	-	-	-	-	-	-	-
rs79928938	6:31832872-31832872	G	regulatory_region_variant	MODIFIER	-	-	RegulatoryFeature	ENSR6_B8BKG	enhancer	-	-	-	-	-	-	-	-	-	rs79928938	T	T/A/G	-	-	-	-	-	-	-	-	-	-	-	-	-	-	-	-	-	-	-	-	-	-
rs9469060	6:31836938-31836938	A	upstream_gene_variant	MODIFIER	SNORD52	ENSG00000201754	Transcript	ENST00000364884.1	snoRNA	-	-	-	-	-	-	-	-	-	rs9469060	T	T/A	138	1	-	HGNC	HGNC:10202	-	-	-	-	-	-	-	0.0246	-	-	-	-	-	-	-	-	-
rs9469060	6:31836938-31836938	A	downstream_gene_variant	MODIFIER	SNORD48	ENSG00000201823	Transcript	ENST00000364953.1	snoRNA	-	-	-	-	-	-	-	-	-	rs9469060	T	T/A	1612	1	-	HGNC	HGNC:10188	-	-	-	-	-	-	-	0.0246	-	-	-	-	-	-	-	-	-
rs9469060	6:31836938-31836938	A	intron_variant,non_coding_transcript_variant	MODIFIER	SNHG32	ENSG00000204387	Transcript	ENST00000375633.5	lncRNA	-	2025-01-02	-	-	-	-	-	-	-	rs9469060	T	T/A	-	1	-	HGNC	HGNC:19078	-	-	-	2	-	-	-	0.0246	-	-	-	-	-	-	-	-	-
rs9469060	6:31836938-31836938	A	intron_variant,non_coding_transcript_variant	MODIFIER	SNHG32	ENSG00000204387	Transcript	ENST00000375635.6	lncRNA	-	2025-02-03	-	-	-	-	-	-	-	rs9469060	T	T/A	-	1	-	HGNC	HGNC:19078	-	-	-	2	-	-	-	0.0246	-	-	-	-	-	-	-	-	-
rs9469060	6:31836938-31836938	A	intron_variant,non_coding_transcript_variant	MODIFIER	SNHG32	ENSG00000204387	Transcript	ENST00000375638.7	lncRNA	-	2025-03-04	-	-	-	-	-	-	-	rs9469060	T	T/A	-	1	-	HGNC	HGNC:19078	-	-	-	2	-	-	-	0.0246	-	-	-	-	-	-	-	-	-
rs9469060	6:31836938-31836938	A	intron_variant,non_coding_transcript_variant	MODIFIER	SNHG32	ENSG00000204387	Transcript	ENST00000375640.7	lncRNA	-	2025-02-03	-	-	-	-	-	-	-	rs9469060	T	T/A	-	1	-	HGNC	HGNC:19078	-	-	-	1	-	-	-	0.0246	-	-	-	-	-	-	-	-	-
rs9469060	6:31836938-31836938	A	intron_variant,non_coding_transcript_variant	MODIFIER	SNHG32	ENSG00000204387	Transcript	ENST00000375641.6	lncRNA	-	2025-02-03	-	-	-	-	-	-	-	rs9469060	T	T/A	-	1	-	HGNC	HGNC:19078	-	-	-	2	-	-	-	0.0246	-	-	-	-	-	-	-	-	-
rs9469060	6:31836938-31836938	A	intron_variant,non_coding_transcript_variant	MODIFIER	SNHG32	ENSG00000204387	Transcript	ENST00000375642.6	lncRNA	-	2025-03-04	-	-	-	-	-	-	-	rs9469060	T	T/A	-	1	-	HGNC	HGNC:19078	-	-	-	2	-	-	-	0.0246	-	-	-	-	-	-	-	-	-
rs9469060	6:31836938-31836938	A	non_coding_transcript_exon_variant	MODIFIER	SNHG32	ENSG00000204387	Transcript	ENST00000395788.3	lncRNA	2025-01-02	-	-	-	96	-	-	-	-	rs9469060	T	T/A	-	1	-	HGNC	HGNC:19078	-	-	-	2	-	-	-	0.0246	-	-	-	-	-	-	-	-	-
rs9469060	6:31836938-31836938	A	intron_variant,non_coding_transcript_variant	MODIFIER	SNHG32	ENSG00000204387	Transcript	ENST00000395789.5	lncRNA	-	2025-03-04	-	-	-	-	-	-	-	rs9469060	T	T/A	-	1	-	HGNC	HGNC:19078	-	-	-	3	-	-	-	0.0246	-	-	-	-	-	-	-	-	-
rs9469060	6:31836938-31836938	A	intron_variant,non_coding_transcript_variant	MODIFIER	SNHG32	ENSG00000204387	Transcript	ENST00000614363.4	lncRNA	-	2025-02-03	-	-	-	-	-	-	-	rs9469060	T	T/A	-	1	-	HGNC	HGNC:19078	-	-	-	5	-	-	-	0.0246	-	-	-	-	-	-	-	-	-
rs9469060	6:31836938-31836938	A	intron_variant,non_coding_transcript_variant	MODIFIER	SNHG32	ENSG00000204387	Transcript	ENST00000648677.1	lncRNA	-	2025-01-02	-	-	-	-	-	-	-	rs9469060	T	T/A	-	1	-	HGNC	HGNC:19078	-	-	-	-	-	-	-	0.0246	-	-	-	-	-	-	-	-	-
rs9469060	6:31836938-31836938	A	intron_variant,non_coding_transcript_variant	MODIFIER	SNHG32	ENSG00000204387	Transcript	ENST00000649802.1	lncRNA	-	2025-02-03	-	-	-	-	-	-	-	rs9469060	T	T/A	-	1	-	HGNC	HGNC:19078	-	-	-	-	-	-	-	0.0246	-	-	-	-	-	-	-	-	-
rs9469060	6:31836938-31836938	A	intron_variant,non_coding_transcript_variant	MODIFIER	SNHG32	ENSG00000204387	Transcript	ENST00000718216.1	lncRNA	-	2025-03-04	-	-	-	-	-	-	-	rs9469060	T	T/A	-	1	-	HGNC	HGNC:19078	-	-	-	-	-	-	-	0.0246	-	-	-	-	-	-	-	-	-
rs9469060	6:31836938-31836938	A	intron_variant,non_coding_transcript_variant	MODIFIER	SNHG32	ENSG00000204387	Transcript	ENST00000718217.1	lncRNA	-	2025-03-04	-	-	-	-	-	-	-	rs9469060	T	T/A	-	1	-	HGNC	HGNC:19078	-	-	-	-	-	-	-	0.0246	-	-	-	-	-	-	-	-	-
rs9469060	6:31836938-31836938	A	intron_variant,non_coding_transcript_variant	MODIFIER	SNHG32	ENSG00000204387	Transcript	ENST00000718218.1	lncRNA	-	2025-03-04	-	-	-	-	-	-	-	rs9469060	T	T/A	-	1	-	HGNC	HGNC:19078	-	-	-	-	-	-	-	0.0246	-	-	-	-	-	-	-	-	-
rs9469060	6:31836938-31836938	A	intron_variant,non_coding_transcript_variant	MODIFIER	SNHG32	ENSG00000204387	Transcript	ENST00000718219.1	lncRNA	-	2025-02-03	-	-	-	-	-	-	-	rs9469060	T	T/A	-	1	-	HGNC	HGNC:19078	-	-	-	-	-	-	-	0.0246	-	-	-	-	-	-	-	-	-
rs9469060	6:31836938-31836938	A	intron_variant,non_coding_transcript_variant	MODIFIER	SNHG32	ENSG00000204387	Transcript	ENST00000718220.1	lncRNA	-	2025-04-05	-	-	-	-	-	-	-	rs9469060	T	T/A	-	1	-	HGNC	HGNC:19078	-	-	-	-	-	-	-	0.0246	-	-	-	-	-	-	-	-	-
rs9469060	6:31836938-31836938	A	intron_variant,non_coding_transcript_variant	MODIFIER	SNHG32	ENSG00000204387	Transcript	ENST00000718221.1	lncRNA	-	2025-03-04	-	-	-	-	-	-	-	rs9469060	T	T/A	-	1	-	HGNC	HGNC:19078	-	-	-	-	-	-	-	0.0246	-	-	-	-	-	-	-	-	-
rs9469060	6:31836938-31836938	A	intron_variant,non_coding_transcript_variant	MODIFIER	SNHG32	ENSG00000204387	Transcript	ENST00000718222.1	lncRNA	-	2025-02-03	-	-	-	-	-	-	-	rs9469060	T	T/A	-	1	-	HGNC	HGNC:19078	-	-	-	-	-	-	-	0.0246	-	-	-	-	-	-	-	-	-
rs9469060	6:31836938-31836938	A	intron_variant,non_coding_transcript_variant	MODIFIER	SNHG32	ENSG00000204387	Transcript	ENST00000718223.1	lncRNA	-	2025-02-03	-	-	-	-	-	-	-	rs9469060	T	T/A	-	1	-	HGNC	HGNC:19078	-	-	-	-	-	-	-	0.0246	-	-	-	-	-	-	-	-	-
rs9469060	6:31836938-31836938	A	intron_variant,non_coding_transcript_variant	MODIFIER	SNHG32	ENSG00000204387	Transcript	ENST00000718224.1	lncRNA	-	2025-03-04	-	-	-	-	-	-	-	rs9469060	T	T/A	-	1	-	HGNC	HGNC:19078	-	-	-	-	-	-	-	0.0246	-	-	-	-	-	-	-	-	-
rs9469060	6:31836938-31836938	A	intron_variant,non_coding_transcript_variant	MODIFIER	SNHG32	ENSG00000204387	Transcript	ENST00000718225.1	lncRNA	-	2025-02-03	-	-	-	-	-	-	-	rs9469060	T	T/A	-	1	-	HGNC	HGNC:19078	-	-	-	-	-	-	-	0.0246	-	-	-	-	-	-	-	-	-
rs9469060	6:31836938-31836938	A	intron_variant,non_coding_transcript_variant	MODIFIER	SNHG32	ENSG00000204387	Transcript	ENST00000718226.1	lncRNA	-	2025-03-04	-	-	-	-	-	-	-	rs9469060	T	T/A	-	1	-	HGNC	HGNC:19078	-	-	-	-	-	-	-	0.0246	-	-	-	-	-	-	-	-	-
rs9469060	6:31836938-31836938	A	intron_variant,non_coding_transcript_variant	MODIFIER	SNHG32	ENSG00000204387	Transcript	ENST00000718227.1	lncRNA	-	2025-02-03	-	-	-	-	-	-	-	rs9469060	T	T/A	-	1	-	HGNC	HGNC:19078	-	-	-	-	-	-	-	0.0246	-	-	-	-	-	-	-	-	-
rs9469060	6:31836938-31836938	A	intron_variant,non_coding_transcript_variant	MODIFIER	SNHG32	ENSG00000204387	Transcript	ENST00000718228.1	lncRNA	-	2025-02-03	-	-	-	-	-	-	-	rs9469060	T	T/A	-	1	-	HGNC	HGNC:19078	-	-	-	-	-	-	-	0.0246	-	-	-	-	-	-	-	-	-
rs9469060	6:31836938-31836938	A	intron_variant,non_coding_transcript_variant	MODIFIER	SNHG32	ENSG00000204387	Transcript	ENST00000718229.1	lncRNA	-	2025-03-04	-	-	-	-	-	-	-	rs9469060	T	T/A	-	1	-	HGNC	HGNC:19078	-	-	-	-	-	-	-	0.0246	-	-	-	-	-	-	-	-	-
rs9469060	6:31836938-31836938	A	intron_variant,non_coding_transcript_variant	MODIFIER	SNHG32	ENSG00000204387	Transcript	ENST00000718230.1	lncRNA	-	2025-03-04	-	-	-	-	-	-	-	rs9469060	T	T/A	-	1	-	HGNC	HGNC:19078	-	-	-	-	-	-	-	0.0246	-	-	-	-	-	-	-	-	-
rs9469060	6:31836938-31836938	A	non_coding_transcript_exon_variant	MODIFIER	SNHG32	ENSG00000204387	Transcript	ENST00000718231.1	lncRNA	2025-02-03	-	-	-	1813	-	-	-	-	rs9469060	T	T/A	-	1	-	HGNC	HGNC:19078	-	-	-	-	-	-	-	0.0246	-	-	-	-	-	-	-	-	-
rs56103300	6:31841683-31841683	G	downstream_gene_variant	MODIFIER	SNORD52	ENSG00000201754	Transcript	ENST00000364884.1	snoRNA	-	-	-	-	-	-	-	-	-	rs56103300	A	A/G	4541	1	-	HGNC	HGNC:10202	-	-	-	-	-	-	-	0.0088	-	-	-	-	-	-	-	-	-
rs56103300	6:31841683-31841683	G	downstream_gene_variant	MODIFIER	SNHG32	ENSG00000204387	Transcript	ENST00000375633.5	lncRNA	-	-	-	-	-	-	-	-	-	rs56103300	A	A/G	1919	1	-	HGNC	HGNC:19078	-	-	-	2	-	-	-	0.0088	-	-	-	-	-	-	-	-	-
rs56103300	6:31841683-31841683	G	downstream_gene_variant	MODIFIER	SNHG32	ENSG00000204387	Transcript	ENST00000375635.6	lncRNA	-	-	-	-	-	-	-	-	-	rs56103300	A	A/G	1922	1	-	HGNC	HGNC:19078	-	-	-	2	-	-	-	0.0088	-	-	-	-	-	-	-	-	-
rs56103300	6:31841683-31841683	G	downstream_gene_variant	MODIFIER	SNHG32	ENSG00000204387	Transcript	ENST00000375638.7	lncRNA	-	-	-	-	-	-	-	-	-	rs56103300	A	A/G	1922	1	-	HGNC	HGNC:19078	-	-	-	2	-	-	-	0.0088	-	-	-	-	-	-	-	-	-
rs56103300	6:31841683-31841683	G	downstream_gene_variant	MODIFIER	SNHG32	ENSG00000204387	Transcript	ENST00000375640.7	lncRNA	-	-	-	-	-	-	-	-	-	rs56103300	A	A/G	1922	1	-	HGNC	HGNC:19078	-	-	-	1	-	-	-	0.0088	-	-	-	-	-	-	-	-	-
rs56103300	6:31841683-31841683	G	downstream_gene_variant	MODIFIER	SNHG32	ENSG00000204387	Transcript	ENST00000375641.6	lncRNA	-	-	-	-	-	-	-	-	-	rs56103300	A	A/G	1922	1	-	HGNC	HGNC:19078	-	-	-	2	-	-	-	0.0088	-	-	-	-	-	-	-	-	-
rs56103300	6:31841683-31841683	G	downstream_gene_variant	MODIFIER	SNHG32	ENSG00000204387	Transcript	ENST00000375642.6	lncRNA	-	-	-	-	-	-	-	-	-	rs56103300	A	A/G	1922	1	-	HGNC	HGNC:19078	-	-	-	2	-	-	-	0.0088	-	-	-	-	-	-	-	-	-
rs56103300	6:31841683-31841683	G	downstream_gene_variant	MODIFIER	SNHG32	ENSG00000204387	Transcript	ENST00000395788.3	lncRNA	-	-	-	-	-	-	-	-	-	rs56103300	A	A/G	1919	1	-	HGNC	HGNC:19078	-	-	-	2	-	-	-	0.0088	-	-	-	-	-	-	-	-	-
rs56103300	6:31841683-31841683	G	downstream_gene_variant	MODIFIER	SNHG32	ENSG00000204387	Transcript	ENST00000395789.5	lncRNA	-	-	-	-	-	-	-	-	-	rs56103300	A	A/G	1922	1	-	HGNC	HGNC:19078	-	-	-	3	-	-	-	0.0088	-	-	-	-	-	-	-	-	-
rs56103300	6:31841683-31841683	G	downstream_gene_variant	MODIFIER	SNHG32	ENSG00000204387	Transcript	ENST00000614363.4	lncRNA	-	-	-	-	-	-	-	-	-	rs56103300	A	A/G	1917	1	-	HGNC	HGNC:19078	-	-	-	5	-	-	-	0.0088	-	-	-	-	-	-	-	-	-
rs56103300	6:31841683-31841683	G	downstream_gene_variant	MODIFIER	SNHG32	ENSG00000204387	Transcript	ENST00000648677.1	lncRNA	-	-	-	-	-	-	-	-	-	rs56103300	A	A/G	1922	1	-	HGNC	HGNC:19078	-	-	-	-	-	-	-	0.0088	-	-	-	-	-	-	-	-	-
rs56103300	6:31841683-31841683	G	downstream_gene_variant	MODIFIER	SNHG32	ENSG00000204387	Transcript	ENST00000649802.1	lncRNA	-	-	-	-	-	-	-	-	-	rs56103300	A	A/G	1964	1	-	HGNC	HGNC:19078	-	-	-	-	-	-	-	0.0088	-	-	-	-	-	-	-	-	-
rs56103300	6:31841683-31841683	G	downstream_gene_variant	MODIFIER	SNHG32	ENSG00000204387	Transcript	ENST00000718216.1	lncRNA	-	-	-	-	-	-	-	-	-	rs56103300	A	A/G	1919	1	-	HGNC	HGNC:19078	-	-	-	-	-	-	-	0.0088	-	-	-	-	-	-	-	-	-
rs56103300	6:31841683-31841683	G	downstream_gene_variant	MODIFIER	SNHG32	ENSG00000204387	Transcript	ENST00000718217.1	lncRNA	-	-	-	-	-	-	-	-	-	rs56103300	A	A/G	1922	1	-	HGNC	HGNC:19078	-	-	-	-	-	-	-	0.0088	-	-	-	-	-	-	-	-	-
rs56103300	6:31841683-31841683	G	downstream_gene_variant	MODIFIER	SNHG32	ENSG00000204387	Transcript	ENST00000718218.1	lncRNA	-	-	-	-	-	-	-	-	-	rs56103300	A	A/G	1922	1	-	HGNC	HGNC:19078	-	-	-	-	-	-	-	0.0088	-	-	-	-	-	-	-	-	-
rs56103300	6:31841683-31841683	G	downstream_gene_variant	MODIFIER	SNHG32	ENSG00000204387	Transcript	ENST00000718219.1	lncRNA	-	-	-	-	-	-	-	-	-	rs56103300	A	A/G	1917	1	-	HGNC	HGNC:19078	-	-	-	-	-	-	-	0.0088	-	-	-	-	-	-	-	-	-
rs56103300	6:31841683-31841683	G	downstream_gene_variant	MODIFIER	SNHG32	ENSG00000204387	Transcript	ENST00000718220.1	lncRNA	-	-	-	-	-	-	-	-	-	rs56103300	A	A/G	1917	1	-	HGNC	HGNC:19078	-	-	-	-	-	-	-	0.0088	-	-	-	-	-	-	-	-	-
rs56103300	6:31841683-31841683	G	downstream_gene_variant	MODIFIER	SNHG32	ENSG00000204387	Transcript	ENST00000718221.1	lncRNA	-	-	-	-	-	-	-	-	-	rs56103300	A	A/G	1917	1	-	HGNC	HGNC:19078	-	-	-	-	-	-	-	0.0088	-	-	-	-	-	-	-	-	-
rs56103300	6:31841683-31841683	G	downstream_gene_variant	MODIFIER	SNHG32	ENSG00000204387	Transcript	ENST00000718222.1	lncRNA	-	-	-	-	-	-	-	-	-	rs56103300	A	A/G	1964	1	-	HGNC	HGNC:19078	-	-	-	-	-	-	-	0.0088	-	-	-	-	-	-	-	-	-
rs56103300	6:31841683-31841683	G	downstream_gene_variant	MODIFIER	SNHG32	ENSG00000204387	Transcript	ENST00000718223.1	lncRNA	-	-	-	-	-	-	-	-	-	rs56103300	A	A/G	1919	1	-	HGNC	HGNC:19078	-	-	-	-	-	-	-	0.0088	-	-	-	-	-	-	-	-	-
rs56103300	6:31841683-31841683	G	downstream_gene_variant	MODIFIER	SNHG32	ENSG00000204387	Transcript	ENST00000718224.1	lncRNA	-	-	-	-	-	-	-	-	-	rs56103300	A	A/G	1919	1	-	HGNC	HGNC:19078	-	-	-	-	-	-	-	0.0088	-	-	-	-	-	-	-	-	-
rs56103300	6:31841683-31841683	G	downstream_gene_variant	MODIFIER	SNHG32	ENSG00000204387	Transcript	ENST00000718225.1	lncRNA	-	-	-	-	-	-	-	-	-	rs56103300	A	A/G	1922	1	-	HGNC	HGNC:19078	-	-	-	-	-	-	-	0.0088	-	-	-	-	-	-	-	-	-
rs56103300	6:31841683-31841683	G	downstream_gene_variant	MODIFIER	SNHG32	ENSG00000204387	Transcript	ENST00000718226.1	lncRNA	-	-	-	-	-	-	-	-	-	rs56103300	A	A/G	1917	1	-	HGNC	HGNC:19078	-	-	-	-	-	-	-	0.0088	-	-	-	-	-	-	-	-	-
rs56103300	6:31841683-31841683	G	downstream_gene_variant	MODIFIER	SNHG32	ENSG00000204387	Transcript	ENST00000718227.1	lncRNA	-	-	-	-	-	-	-	-	-	rs56103300	A	A/G	1922	1	-	HGNC	HGNC:19078	-	-	-	-	-	-	-	0.0088	-	-	-	-	-	-	-	-	-
rs56103300	6:31841683-31841683	G	downstream_gene_variant	MODIFIER	SNHG32	ENSG00000204387	Transcript	ENST00000718228.1	lncRNA	-	-	-	-	-	-	-	-	-	rs56103300	A	A/G	1919	1	-	HGNC	HGNC:19078	-	-	-	-	-	-	-	0.0088	-	-	-	-	-	-	-	-	-
rs56103300	6:31841683-31841683	G	downstream_gene_variant	MODIFIER	SNHG32	ENSG00000204387	Transcript	ENST00000718229.1	lncRNA	-	-	-	-	-	-	-	-	-	rs56103300	A	A/G	1917	1	-	HGNC	HGNC:19078	-	-	-	-	-	-	-	0.0088	-	-	-	-	-	-	-	-	-
rs56103300	6:31841683-31841683	G	downstream_gene_variant	MODIFIER	SNHG32	ENSG00000204387	Transcript	ENST00000718230.1	lncRNA	-	-	-	-	-	-	-	-	-	rs56103300	A	A/G	1917	1	-	HGNC	HGNC:19078	-	-	-	-	-	-	-	0.0088	-	-	-	-	-	-	-	-	-
rs56103300	6:31841683-31841683	G	downstream_gene_variant	MODIFIER	SNHG32	ENSG00000204387	Transcript	ENST00000718231.1	lncRNA	-	-	-	-	-	-	-	-	-	rs56103300	A	A/G	1919	1	-	HGNC	HGNC:19078	-	-	-	-	-	-	-	0.0088	-	-	-	-	-	-	-	-	-
rs9469063	6:31845799-31845799	G	intergenic_variant	MODIFIER	-	-	-	-	-	-	-	-	-	-	-	-	-	-	rs9469063	C	C/G/T	-	-	-	-	-	-	-	-	-	-	-	-	0.021	-	-	-	-	-	-	-	-	-
rs9469063	6:31845799-31845799	T	intergenic_variant	MODIFIER	-	-	-	-	-	-	-	-	-	-	-	-	-	-	rs9469063	C	C/G/T	-	-	-	-	-	-	-	-	-	-	-	-	-	-	-	-	-	-	-	-	-	-
rs572095451	6:31850338-31850338	A	intergenic_variant	MODIFIER	-	-	-	-	-	-	-	-	-	-	-	-	-	-	rs572095451	G	G/A	-	-	-	-	-	-	-	-	-	-	-	-	0.0072	-	-	-	-	-	-	-	-	-
rs17207706	6:31853075-31853075	G	downstream_gene_variant	MODIFIER	NEU1	ENSG00000204386	Transcript	ENST00000375631.5	protein_coding	-	-	-	-	-	-	-	-	-	rs17207706	C	C/G/T	4584	-1	-	HGNC	HGNC:7758	MANE_Select	NM_000434.4	-	1	P4	-	-	0.0032	-	-	-	-	-	-	-	-	-
rs17207706	6:31853075-31853075	T	downstream_gene_variant	MODIFIER	NEU1	ENSG00000204386	Transcript	ENST00000375631.5	protein_coding	-	-	-	-	-	-	-	-	-	rs17207706	C	C/G/T	4584	-1	-	HGNC	HGNC:7758	MANE_Select	NM_000434.4	-	1	P4	-	-	-	-	-	-	-	-	-	-	-	-
rs17207706	6:31853075-31853075	G	downstream_gene_variant	MODIFIER	NEU1	ENSG00000204386	Transcript	ENST00000495807.1	retained_intron	-	-	-	-	-	-	-	-	-	rs17207706	C	C/G/T	4584	-1	-	HGNC	HGNC:7758	-	-	-	2	-	-	-	0.0032	-	-	-	-	-	-	-	-	-
rs17207706	6:31853075-31853075	T	downstream_gene_variant	MODIFIER	NEU1	ENSG00000204386	Transcript	ENST00000495807.1	retained_intron	-	-	-	-	-	-	-	-	-	rs17207706	C	C/G/T	4584	-1	-	HGNC	HGNC:7758	-	-	-	2	-	-	-	-	-	-	-	-	-	-	-	-	-
rs17207706	6:31853075-31853075	G	downstream_gene_variant	MODIFIER	NEU1	ENSG00000204386	Transcript	ENST00000850553.1	protein_coding	-	-	-	-	-	-	-	-	-	rs17207706	C	C/G/T	3988	-1	-	HGNC	HGNC:7758	-	-	-	-	A2	-	-	0.0032	-	-	-	-	-	-	-	-	-
rs17207706	6:31853075-31853075	T	downstream_gene_variant	MODIFIER	NEU1	ENSG00000204386	Transcript	ENST00000850553.1	protein_coding	-	-	-	-	-	-	-	-	-	rs17207706	C	C/G/T	3988	-1	-	HGNC	HGNC:7758	-	-	-	-	A2	-	-	-	-	-	-	-	-	-	-	-	-
rs142933730	6:31857888-31857888	T	3_prime_UTR_variant	MODIFIER	NEU1	ENSG00000204386	Transcript	ENST00000375631.5	protein_coding	2025-06-06	-	-	-	3124	-	-	-	-	rs142933730	C	C/T	-	-1	-	HGNC	HGNC:7758	MANE_Select	NM_000434.4	-	1	P4	-	-	0.0072	-	-	-	-	-	-	-	-	-
rs142933730	6:31857888-31857888	T	downstream_gene_variant	MODIFIER	NEU1	ENSG00000204386	Transcript	ENST00000480384.1	retained_intron	-	-	-	-	-	-	-	-	-	rs142933730	C	C/T	1164	-1	-	HGNC	HGNC:7758	-	-	-	2	-	-	-	0.0072	-	-	-	-	-	-	-	-	-
rs142933730	6:31857888-31857888	T	downstream_gene_variant	MODIFIER	NEU1	ENSG00000204386	Transcript	ENST00000491768.5	nonsense_mediated_decay	-	-	-	-	-	-	-	-	-	rs142933730	C	C/T	1164	-1	-	HGNC	HGNC:7758	-	-	-	5	-	-	-	0.0072	-	-	-	-	-	-	-	-	-
rs142933730	6:31857888-31857888	T	non_coding_transcript_exon_variant	MODIFIER	NEU1	ENSG00000204386	Transcript	ENST00000495807.1	retained_intron	2025-03-03	-	-	-	4387	-	-	-	-	rs142933730	C	C/T	-	-1	-	HGNC	HGNC:7758	-	-	-	2	-	-	-	0.0072	-	-	-	-	-	-	-	-	-
rs142933730	6:31857888-31857888	T	downstream_gene_variant	MODIFIER	NEU1	ENSG00000204386	Transcript	ENST00000677054.1	retained_intron	-	-	-	-	-	-	-	-	-	rs142933730	C	C/T	1371	-1	-	HGNC	HGNC:7758	-	-	-	-	-	-	-	0.0072	-	-	-	-	-	-	-	-	-
rs142933730	6:31857888-31857888	T	downstream_gene_variant	MODIFIER	NEU1	ENSG00000204386	Transcript	ENST00000677512.1	retained_intron	-	-	-	-	-	-	-	-	-	rs142933730	C	C/T	1383	-1	-	HGNC	HGNC:7758	-	-	-	-	-	-	-	0.0072	-	-	-	-	-	-	-	-	-
rs142933730	6:31857888-31857888	T	downstream_gene_variant	MODIFIER	NEU1	ENSG00000204386	Transcript	ENST00000678869.1	retained_intron	-	-	-	-	-	-	-	-	-	rs142933730	C	C/T	1329	-1	-	HGNC	HGNC:7758	-	-	-	-	-	-	-	0.0072	-	-	-	-	-	-	-	-	-
rs142933730	6:31857888-31857888	T	3_prime_UTR_variant	MODIFIER	NEU1	ENSG00000204386	Transcript	ENST00000850553.1	protein_coding	2025-06-06	-	-	-	3117	-	-	-	-	rs142933730	C	C/T	-	-1	-	HGNC	HGNC:7758	-	-	-	-	A2	-	-	0.0072	-	-	-	-	-	-	-	-	-
rs142933730	6:31857888-31857888	T	downstream_gene_variant	MODIFIER	NEU1	ENSG00000204386	Transcript	ENST00000850554.1	nonsense_mediated_decay	-	-	-	-	-	-	-	-	-	rs142933730	C	C/T	1312	-1	-	HGNC	HGNC:7758	-	-	-	-	-	-	-	0.0072	-	-	-	-	-	-	-	-	-
rs142933730	6:31857888-31857888	T	downstream_gene_variant	MODIFIER	NEU1	ENSG00000204386	Transcript	ENST00000850555.1	nonsense_mediated_decay	-	-	-	-	-	-	-	-	-	rs142933730	C	C/T	1318	-1	-	HGNC	HGNC:7758	-	-	-	-	-	-	-	0.0072	-	-	-	-	-	-	-	-	-
rs142933730	6:31857888-31857888	T	downstream_gene_variant	MODIFIER	NEU1	ENSG00000204386	Transcript	ENST00000877813.1	protein_coding	-	-	-	-	-	-	-	-	-	rs142933730	C	C/T	1316	-1	-	HGNC	HGNC:7758	-	-	-	-	-	-	-	0.0072	-	-	-	-	-	-	-	-	-
rs142933730	6:31857888-31857888	T	downstream_gene_variant	MODIFIER	NEU1	ENSG00000204386	Transcript	ENST00000951252.1	protein_coding	-	-	-	-	-	-	-	-	-	rs142933730	C	C/T	1288	-1	-	HGNC	HGNC:7758	-	-	-	-	-	-	-	0.0072	-	-	-	-	-	-	-	-	-
rs200696392	6:31863990-31863992	-	intron_variant	MODIFIER	SLC44A4	ENSG00000204385	Transcript	ENST00000229729.11	protein_coding	-	20/20	-	-	-	-	-	-	-	rs200696392	AT	AT/-	-	-1	-	HGNC	HGNC:13941	MANE_Select	NM_025257.3	-	1	P1	-	-	0.0088	-	-	-	-	-	-	-	-	-
rs200696392	6:31863990-31863992	-	intron_variant	MODIFIER	SLC44A4	ENSG00000204385	Transcript	ENST00000375562.8	protein_coding	-	19/19	-	-	-	-	-	-	-	rs200696392	AT	AT/-	-	-1	-	HGNC	HGNC:13941	-	-	-	2	-	-	-	0.0088	-	-	-	-	-	-	-	-	-
rs200696392	6:31863990-31863992	-	upstream_gene_variant	MODIFIER	NEU1	ENSG00000204386	Transcript	ENST00000375631.5	protein_coding	-	-	-	-	-	-	-	-	-	rs200696392	AT	AT/-	1170	-1	-	HGNC	HGNC:7758	MANE_Select	NM_000434.4	-	1	P4	-	-	0.0088	-	-	-	-	-	-	-	-	-
rs200696392	6:31863990-31863992	-	downstream_gene_variant	MODIFIER	SLC44A4	ENSG00000204385	Transcript	ENST00000414427.1	protein_coding	-	-	-	-	-	-	-	-	-	rs200696392	AT	AT/-	1698	-1	cds_start_NF,cds_end_NF	HGNC	HGNC:13941	-	-	-	5	-	-	-	0.0088	-	-	-	-	-	-	-	-	-
rs200696392	6:31863990-31863992	-	downstream_gene_variant	MODIFIER	SLC44A4	ENSG00000204385	Transcript	ENST00000479777.1	retained_intron	-	-	-	-	-	-	-	-	-	rs200696392	AT	AT/-	2067	-1	-	HGNC	HGNC:13941	-	-	-	3	-	-	-	0.0088	-	-	-	-	-	-	-	-	-
rs200696392	6:31863990-31863992	-	upstream_gene_variant	MODIFIER	NEU1	ENSG00000204386	Transcript	ENST00000480384.1	retained_intron	-	-	-	-	-	-	-	-	-	rs200696392	AT	AT/-	1186	-1	-	HGNC	HGNC:7758	-	-	-	2	-	-	-	0.0088	-	-	-	-	-	-	-	-	-
rs200696392	6:31863990-31863992	-	intron_variant,non_coding_transcript_variant	MODIFIER	SLC44A4	ENSG00000204385	Transcript	ENST00000487680.1	protein_coding_CDS_not_defined	-	2025-01-01	-	-	-	-	-	-	-	rs200696392	AT	AT/-	-	-1	-	HGNC	HGNC:13941	-	-	-	3	-	-	-	0.0088	-	-	-	-	-	-	-	-	-
rs200696392	6:31863990-31863992	-	upstream_gene_variant	MODIFIER	NEU1	ENSG00000204386	Transcript	ENST00000491768.5	nonsense_mediated_decay	-	-	-	-	-	-	-	-	-	rs200696392	AT	AT/-	1169	-1	-	HGNC	HGNC:7758	-	-	-	5	-	-	-	0.0088	-	-	-	-	-	-	-	-	-
