## Supplementary Data for "Mendelian Randomization Identifies Circulating Proteins APOM and TNXB as Biomarkers for Steroid Sensitive Nephrotic Syndrome" (part 3 of 3)

### Sheet: S14-APOM-PAV-Assessment (continued)
Uploaded_variation	Location	Allele	Consequence	IMPACT	SYMBOL	Gene	Feature_type	Feature	BIOTYPE	EXON	INTRON	HGVSc	HGVSp	cDNA_position	CDS_position	Protein_position	Amino_acids	Codons	Existing_variation	REF_ALLELE	UPLOADED_ALLELE	DISTANCE	STRAND	FLAGS	SYMBOL_SOURCE	HGNC_ID	MANE	MANE_SELECT	MANE_PLUS_CLINICAL	TSL	APPRIS	SIFT	PolyPhen	AF	CLIN_SIG	SOMATIC	PHENO	PUBMED	MOTIF_NAME	MOTIF_POS	HIGH_INF_POS	MOTIF_SCORE_CHANGE	TRANSCRIPTION_FACTORS
rs200696392	6:31863990-31863992	-	upstream_gene_variant	MODIFIER	NEU1	ENSG00000204386	Transcript	ENST00000495807.1	retained_intron	-	-	-	-	-	-	-	-	-	rs200696392	AT	AT/-	1195	-1	-	HGNC	HGNC:7758	-	-	-	2	-	-	-	0.0088	-	-	-	-	-	-	-	-	-
rs200696392	6:31863990-31863992	-	intron_variant	MODIFIER	SLC44A4	ENSG00000204385	Transcript	ENST00000544672.5	protein_coding	-	20/20	-	-	-	-	-	-	-	rs200696392	AT	AT/-	-	-1	-	HGNC	HGNC:13941	-	-	-	2	-	-	-	0.0088	-	-	-	-	-	-	-	-	-
rs200696392	6:31863990-31863992	-	upstream_gene_variant	MODIFIER	NEU1	ENSG00000204386	Transcript	ENST00000677054.1	retained_intron	-	-	-	-	-	-	-	-	-	rs200696392	AT	AT/-	1086	-1	-	HGNC	HGNC:7758	-	-	-	-	-	-	-	0.0088	-	-	-	-	-	-	-	-	-
rs200696392	6:31863990-31863992	-	upstream_gene_variant	MODIFIER	NEU1	ENSG00000204386	Transcript	ENST00000677512.1	retained_intron	-	-	-	-	-	-	-	-	-	rs200696392	AT	AT/-	1107	-1	-	HGNC	HGNC:7758	-	-	-	-	-	-	-	0.0088	-	-	-	-	-	-	-	-	-
rs200696392	6:31863990-31863992	-	upstream_gene_variant	MODIFIER	NEU1	ENSG00000204386	Transcript	ENST00000678869.1	retained_intron	-	-	-	-	-	-	-	-	-	rs200696392	AT	AT/-	1107	-1	-	HGNC	HGNC:7758	-	-	-	-	-	-	-	0.0088	-	-	-	-	-	-	-	-	-
rs200696392	6:31863990-31863992	-	upstream_gene_variant	MODIFIER	NEU1	ENSG00000204386	Transcript	ENST00000850553.1	protein_coding	-	-	-	-	-	-	-	-	-	rs200696392	AT	AT/-	1171	-1	-	HGNC	HGNC:7758	-	-	-	-	A2	-	-	0.0088	-	-	-	-	-	-	-	-	-
rs200696392	6:31863990-31863992	-	upstream_gene_variant	MODIFIER	NEU1	ENSG00000204386	Transcript	ENST00000850554.1	nonsense_mediated_decay	-	-	-	-	-	-	-	-	-	rs200696392	AT	AT/-	1170	-1	-	HGNC	HGNC:7758	-	-	-	-	-	-	-	0.0088	-	-	-	-	-	-	-	-	-
rs200696392	6:31863990-31863992	-	upstream_gene_variant	MODIFIER	NEU1	ENSG00000204386	Transcript	ENST00000850555.1	nonsense_mediated_decay	-	-	-	-	-	-	-	-	-	rs200696392	AT	AT/-	1157	-1	-	HGNC	HGNC:7758	-	-	-	-	-	-	-	0.0088	-	-	-	-	-	-	-	-	-
rs200696392	6:31863990-31863992	-	upstream_gene_variant	MODIFIER	NEU1	ENSG00000204386	Transcript	ENST00000877813.1	protein_coding	-	-	-	-	-	-	-	-	-	rs200696392	AT	AT/-	1108	-1	-	HGNC	HGNC:7758	-	-	-	-	-	-	-	0.0088	-	-	-	-	-	-	-	-	-
rs200696392	6:31863990-31863992	-	intron_variant	MODIFIER	SLC44A4	ENSG00000204385	Transcript	ENST00000882849.1	protein_coding	-	20/20	-	-	-	-	-	-	-	rs200696392	AT	AT/-	-	-1	-	HGNC	HGNC:13941	-	-	-	-	-	-	-	0.0088	-	-	-	-	-	-	-	-	-
rs200696392	6:31863990-31863992	-	intron_variant	MODIFIER	SLC44A4	ENSG00000204385	Transcript	ENST00000882850.1	protein_coding	-	20/20	-	-	-	-	-	-	-	rs200696392	AT	AT/-	-	-1	-	HGNC	HGNC:13941	-	-	-	-	-	-	-	0.0088	-	-	-	-	-	-	-	-	-
rs200696392	6:31863990-31863992	-	intron_variant	MODIFIER	SLC44A4	ENSG00000204385	Transcript	ENST00000882851.1	protein_coding	-	20/20	-	-	-	-	-	-	-	rs200696392	AT	AT/-	-	-1	-	HGNC	HGNC:13941	-	-	-	-	-	-	-	0.0088	-	-	-	-	-	-	-	-	-
rs200696392	6:31863990-31863992	-	intron_variant	MODIFIER	SLC44A4	ENSG00000204385	Transcript	ENST00000882852.1	protein_coding	-	20/20	-	-	-	-	-	-	-	rs200696392	AT	AT/-	-	-1	-	HGNC	HGNC:13941	-	-	-	-	-	-	-	0.0088	-	-	-	-	-	-	-	-	-
rs200696392	6:31863990-31863992	-	intron_variant	MODIFIER	SLC44A4	ENSG00000204385	Transcript	ENST00000882853.1	protein_coding	-	20/20	-	-	-	-	-	-	-	rs200696392	AT	AT/-	-	-1	-	HGNC	HGNC:13941	-	-	-	-	-	-	-	0.0088	-	-	-	-	-	-	-	-	-
rs200696392	6:31863990-31863992	-	intron_variant	MODIFIER	SLC44A4	ENSG00000204385	Transcript	ENST00000925858.1	protein_coding	-	17/17	-	-	-	-	-	-	-	rs200696392	AT	AT/-	-	-1	-	HGNC	HGNC:13941	-	-	-	-	-	-	-	0.0088	-	-	-	-	-	-	-	-	-
rs200696392	6:31863990-31863992	-	upstream_gene_variant	MODIFIER	NEU1	ENSG00000204386	Transcript	ENST00000951252.1	protein_coding	-	-	-	-	-	-	-	-	-	rs200696392	AT	AT/-	1168	-1	-	HGNC	HGNC:7758	-	-	-	-	-	-	-	0.0088	-	-	-	-	-	-	-	-	-
rs56188416	6:31865676-31865676	A	intron_variant	MODIFIER	SLC44A4	ENSG00000204385	Transcript	ENST00000229729.11	protein_coding	-	15/20	-	-	-	-	-	-	-	rs56188416,COSV107214208	G	G/A	-	-1	-	HGNC	HGNC:13941	MANE_Select	NM_025257.3	-	1	P1	-	-	0.0088	benign	0,1	1,1	-	-	-	-	-	-
rs56188416	6:31865676-31865676	A	intron_variant	MODIFIER	SLC44A4	ENSG00000204385	Transcript	ENST00000375562.8	protein_coding	-	14/19	-	-	-	-	-	-	-	rs56188416,COSV107214208	G	G/A	-	-1	-	HGNC	HGNC:13941	-	-	-	2	-	-	-	0.0088	benign	0,1	1,1	-	-	-	-	-	-
rs56188416	6:31865676-31865676	A	upstream_gene_variant	MODIFIER	NEU1	ENSG00000204386	Transcript	ENST00000375631.5	protein_coding	-	-	-	-	-	-	-	-	-	rs56188416,COSV107214208	G	G/A	2855	-1	-	HGNC	HGNC:7758	MANE_Select	NM_000434.4	-	1	P4	-	-	0.0088	benign	0,1	1,1	-	-	-	-	-	-
rs56188416	6:31865676-31865676	A	downstream_gene_variant	MODIFIER	SLC44A4	ENSG00000204385	Transcript	ENST00000414427.1	protein_coding	-	-	-	-	-	-	-	-	-	rs56188416,COSV107214208	G	G/A	14	-1	cds_start_NF,cds_end_NF	HGNC	HGNC:13941	-	-	-	5	-	-	-	0.0088	benign	0,1	1,1	-	-	-	-	-	-
rs56188416	6:31865676-31865676	A	downstream_gene_variant	MODIFIER	SLC44A4	ENSG00000204385	Transcript	ENST00000475563.1	retained_intron	-	-	-	-	-	-	-	-	-	rs56188416,COSV107214208	G	G/A	3920	-1	-	HGNC	HGNC:13941	-	-	-	4	-	-	-	0.0088	benign	0,1	1,1	-	-	-	-	-	-
rs56188416	6:31865676-31865676	A	downstream_gene_variant	MODIFIER	SLC44A4	ENSG00000204385	Transcript	ENST00000479777.1	retained_intron	-	-	-	-	-	-	-	-	-	rs56188416,COSV107214208	G	G/A	383	-1	-	HGNC	HGNC:13941	-	-	-	3	-	-	-	0.0088	benign	0,1	1,1	-	-	-	-	-	-
rs56188416	6:31865676-31865676	A	upstream_gene_variant	MODIFIER	NEU1	ENSG00000204386	Transcript	ENST00000480384.1	retained_intron	-	-	-	-	-	-	-	-	-	rs56188416,COSV107214208	G	G/A	2871	-1	-	HGNC	HGNC:7758	-	-	-	2	-	-	-	0.0088	benign	0,1	1,1	-	-	-	-	-	-
rs56188416	6:31865676-31865676	A	upstream_gene_variant	MODIFIER	SLC44A4	ENSG00000204385	Transcript	ENST00000487680.1	protein_coding_CDS_not_defined	-	-	-	-	-	-	-	-	-	rs56188416,COSV107214208	G	G/A	996	-1	-	HGNC	HGNC:13941	-	-	-	3	-	-	-	0.0088	benign	0,1	1,1	-	-	-	-	-	-
rs56188416	6:31865676-31865676	A	upstream_gene_variant	MODIFIER	NEU1	ENSG00000204386	Transcript	ENST00000491768.5	nonsense_mediated_decay	-	-	-	-	-	-	-	-	-	rs56188416,COSV107214208	G	G/A	2854	-1	-	HGNC	HGNC:7758	-	-	-	5	-	-	-	0.0088	benign	0,1	1,1	-	-	-	-	-	-
rs56188416	6:31865676-31865676	A	upstream_gene_variant	MODIFIER	NEU1	ENSG00000204386	Transcript	ENST00000495807.1	retained_intron	-	-	-	-	-	-	-	-	-	rs56188416,COSV107214208	G	G/A	2880	-1	-	HGNC	HGNC:7758	-	-	-	2	-	-	-	0.0088	benign	0,1	1,1	-	-	-	-	-	-
rs56188416	6:31865676-31865676	A	intron_variant	MODIFIER	SLC44A4	ENSG00000204385	Transcript	ENST00000544672.5	protein_coding	-	15/20	-	-	-	-	-	-	-	rs56188416,COSV107214208	G	G/A	-	-1	-	HGNC	HGNC:13941	-	-	-	2	-	-	-	0.0088	benign	0,1	1,1	-	-	-	-	-	-
rs56188416	6:31865676-31865676	A	upstream_gene_variant	MODIFIER	NEU1	ENSG00000204386	Transcript	ENST00000677054.1	retained_intron	-	-	-	-	-	-	-	-	-	rs56188416,COSV107214208	G	G/A	2771	-1	-	HGNC	HGNC:7758	-	-	-	-	-	-	-	0.0088	benign	0,1	1,1	-	-	-	-	-	-
rs56188416	6:31865676-31865676	A	upstream_gene_variant	MODIFIER	NEU1	ENSG00000204386	Transcript	ENST00000677512.1	retained_intron	-	-	-	-	-	-	-	-	-	rs56188416,COSV107214208	G	G/A	2792	-1	-	HGNC	HGNC:7758	-	-	-	-	-	-	-	0.0088	benign	0,1	1,1	-	-	-	-	-	-
rs56188416	6:31865676-31865676	A	upstream_gene_variant	MODIFIER	NEU1	ENSG00000204386	Transcript	ENST00000678869.1	retained_intron	-	-	-	-	-	-	-	-	-	rs56188416,COSV107214208	G	G/A	2792	-1	-	HGNC	HGNC:7758	-	-	-	-	-	-	-	0.0088	benign	0,1	1,1	-	-	-	-	-	-
rs56188416	6:31865676-31865676	A	upstream_gene_variant	MODIFIER	NEU1	ENSG00000204386	Transcript	ENST00000850553.1	protein_coding	-	-	-	-	-	-	-	-	-	rs56188416,COSV107214208	G	G/A	2856	-1	-	HGNC	HGNC:7758	-	-	-	-	A2	-	-	0.0088	benign	0,1	1,1	-	-	-	-	-	-
rs56188416	6:31865676-31865676	A	upstream_gene_variant	MODIFIER	NEU1	ENSG00000204386	Transcript	ENST00000850554.1	nonsense_mediated_decay	-	-	-	-	-	-	-	-	-	rs56188416,COSV107214208	G	G/A	2855	-1	-	HGNC	HGNC:7758	-	-	-	-	-	-	-	0.0088	benign	0,1	1,1	-	-	-	-	-	-
rs56188416	6:31865676-31865676	A	upstream_gene_variant	MODIFIER	NEU1	ENSG00000204386	Transcript	ENST00000850555.1	nonsense_mediated_decay	-	-	-	-	-	-	-	-	-	rs56188416,COSV107214208	G	G/A	2842	-1	-	HGNC	HGNC:7758	-	-	-	-	-	-	-	0.0088	benign	0,1	1,1	-	-	-	-	-	-
rs56188416	6:31865676-31865676	A	upstream_gene_variant	MODIFIER	NEU1	ENSG00000204386	Transcript	ENST00000877813.1	protein_coding	-	-	-	-	-	-	-	-	-	rs56188416,COSV107214208	G	G/A	2793	-1	-	HGNC	HGNC:7758	-	-	-	-	-	-	-	0.0088	benign	0,1	1,1	-	-	-	-	-	-
rs56188416	6:31865676-31865676	A	intron_variant	MODIFIER	SLC44A4	ENSG00000204385	Transcript	ENST00000882849.1	protein_coding	-	15/20	-	-	-	-	-	-	-	rs56188416,COSV107214208	G	G/A	-	-1	-	HGNC	HGNC:13941	-	-	-	-	-	-	-	0.0088	benign	0,1	1,1	-	-	-	-	-	-
rs56188416	6:31865676-31865676	A	intron_variant	MODIFIER	SLC44A4	ENSG00000204385	Transcript	ENST00000882850.1	protein_coding	-	15/20	-	-	-	-	-	-	-	rs56188416,COSV107214208	G	G/A	-	-1	-	HGNC	HGNC:13941	-	-	-	-	-	-	-	0.0088	benign	0,1	1,1	-	-	-	-	-	-
rs56188416	6:31865676-31865676	A	intron_variant	MODIFIER	SLC44A4	ENSG00000204385	Transcript	ENST00000882851.1	protein_coding	-	15/20	-	-	-	-	-	-	-	rs56188416,COSV107214208	G	G/A	-	-1	-	HGNC	HGNC:13941	-	-	-	-	-	-	-	0.0088	benign	0,1	1,1	-	-	-	-	-	-
rs56188416	6:31865676-31865676	A	intron_variant	MODIFIER	SLC44A4	ENSG00000204385	Transcript	ENST00000882852.1	protein_coding	-	15/20	-	-	-	-	-	-	-	rs56188416,COSV107214208	G	G/A	-	-1	-	HGNC	HGNC:13941	-	-	-	-	-	-	-	0.0088	benign	0,1	1,1	-	-	-	-	-	-
rs56188416	6:31865676-31865676	A	intron_variant	MODIFIER	SLC44A4	ENSG00000204385	Transcript	ENST00000882853.1	protein_coding	-	15/20	-	-	-	-	-	-	-	rs56188416,COSV107214208	G	G/A	-	-1	-	HGNC	HGNC:13941	-	-	-	-	-	-	-	0.0088	benign	0,1	1,1	-	-	-	-	-	-
rs56188416	6:31865676-31865676	A	intron_variant	MODIFIER	SLC44A4	ENSG00000204385	Transcript	ENST00000925858.1	protein_coding	-	2025-12-17	-	-	-	-	-	-	-	rs56188416,COSV107214208	G	G/A	-	-1	-	HGNC	HGNC:13941	-	-	-	-	-	-	-	0.0088	benign	0,1	1,1	-	-	-	-	-	-
rs56188416	6:31865676-31865676	A	upstream_gene_variant	MODIFIER	NEU1	ENSG00000204386	Transcript	ENST00000951252.1	protein_coding	-	-	-	-	-	-	-	-	-	rs56188416,COSV107214208	G	G/A	2853	-1	-	HGNC	HGNC:7758	-	-	-	-	-	-	-	0.0088	benign	0,1	1,1	-	-	-	-	-	-
rs62395845	6:31872631-31872631	T	intron_variant	MODIFIER	SLC44A4	ENSG00000204385	Transcript	ENST00000229729.11	protein_coding	-	2025-07-20	-	-	-	-	-	-	-	rs62395845	C	C/T	-	-1	-	HGNC	HGNC:13941	MANE_Select	NM_025257.3	-	1	P1	-	-	0.0563	-	-	-	-	-	-	-	-	-
rs62395845	6:31872631-31872631	T	intron_variant	MODIFIER	SLC44A4	ENSG00000204385	Transcript	ENST00000375562.8	protein_coding	-	2025-06-19	-	-	-	-	-	-	-	rs62395845	C	C/T	-	-1	-	HGNC	HGNC:13941	-	-	-	2	-	-	-	0.0563	-	-	-	-	-	-	-	-	-
rs62395845	6:31872631-31872631	T	intron_variant	MODIFIER	SLC44A4	ENSG00000204385	Transcript	ENST00000414427.1	protein_coding	-	2025-07-12	-	-	-	-	-	-	-	rs62395845	C	C/T	-	-1	cds_start_NF,cds_end_NF	HGNC	HGNC:13941	-	-	-	5	-	-	-	0.0563	-	-	-	-	-	-	-	-	-
rs62395845	6:31872631-31872631	T	downstream_gene_variant	MODIFIER	SLC44A4	ENSG00000204385	Transcript	ENST00000462671.1	protein_coding_CDS_not_defined	-	-	-	-	-	-	-	-	-	rs62395845	C	C/T	2191	-1	-	HGNC	HGNC:13941	-	-	-	5	-	-	-	0.0563	-	-	-	-	-	-	-	-	-
rs62395845	6:31872631-31872631	T	downstream_gene_variant	MODIFIER	SLC44A4	ENSG00000204385	Transcript	ENST00000465707.5	protein_coding_CDS_not_defined	-	-	-	-	-	-	-	-	-	rs62395845	C	C/T	1894	-1	-	HGNC	HGNC:13941	-	-	-	2	-	-	-	0.0563	-	-	-	-	-	-	-	-	-
rs62395845	6:31872631-31872631	T	upstream_gene_variant	MODIFIER	SLC44A4	ENSG00000204385	Transcript	ENST00000475563.1	retained_intron	-	-	-	-	-	-	-	-	-	rs62395845	C	C/T	1387	-1	-	HGNC	HGNC:13941	-	-	-	4	-	-	-	0.0563	-	-	-	-	-	-	-	-	-
rs62395845	6:31872631-31872631	T	upstream_gene_variant	MODIFIER	SLC44A4	ENSG00000204385	Transcript	ENST00000479777.1	retained_intron	-	-	-	-	-	-	-	-	-	rs62395845	C	C/T	1429	-1	-	HGNC	HGNC:13941	-	-	-	3	-	-	-	0.0563	-	-	-	-	-	-	-	-	-
rs62395845	6:31872631-31872631	T	intron_variant	MODIFIER	SLC44A4	ENSG00000204385	Transcript	ENST00000544672.5	protein_coding	-	2025-07-20	-	-	-	-	-	-	-	rs62395845	C	C/T	-	-1	-	HGNC	HGNC:13941	-	-	-	2	-	-	-	0.0563	-	-	-	-	-	-	-	-	-
rs62395845	6:31872631-31872631	T	intron_variant	MODIFIER	SLC44A4	ENSG00000204385	Transcript	ENST00000882849.1	protein_coding	-	2025-07-20	-	-	-	-	-	-	-	rs62395845	C	C/T	-	-1	-	HGNC	HGNC:13941	-	-	-	-	-	-	-	0.0563	-	-	-	-	-	-	-	-	-
rs62395845	6:31872631-31872631	T	intron_variant	MODIFIER	SLC44A4	ENSG00000204385	Transcript	ENST00000882850.1	protein_coding	-	2025-07-20	-	-	-	-	-	-	-	rs62395845	C	C/T	-	-1	-	HGNC	HGNC:13941	-	-	-	-	-	-	-	0.0563	-	-	-	-	-	-	-	-	-
rs62395845	6:31872631-31872631	T	intron_variant	MODIFIER	SLC44A4	ENSG00000204385	Transcript	ENST00000882851.1	protein_coding	-	2025-07-20	-	-	-	-	-	-	-	rs62395845	C	C/T	-	-1	-	HGNC	HGNC:13941	-	-	-	-	-	-	-	0.0563	-	-	-	-	-	-	-	-	-
rs62395845	6:31872631-31872631	T	intron_variant	MODIFIER	SLC44A4	ENSG00000204385	Transcript	ENST00000882852.1	protein_coding	-	2025-07-20	-	-	-	-	-	-	-	rs62395845	C	C/T	-	-1	-	HGNC	HGNC:13941	-	-	-	-	-	-	-	0.0563	-	-	-	-	-	-	-	-	-
rs62395845	6:31872631-31872631	T	intron_variant	MODIFIER	SLC44A4	ENSG00000204385	Transcript	ENST00000882853.1	protein_coding	-	2025-07-20	-	-	-	-	-	-	-	rs62395845	C	C/T	-	-1	-	HGNC	HGNC:13941	-	-	-	-	-	-	-	0.0563	-	-	-	-	-	-	-	-	-
rs62395845	6:31872631-31872631	T	intron_variant	MODIFIER	SLC44A4	ENSG00000204385	Transcript	ENST00000925858.1	protein_coding	-	2025-07-17	-	-	-	-	-	-	-	rs62395845	C	C/T	-	-1	-	HGNC	HGNC:13941	-	-	-	-	-	-	-	0.0563	-	-	-	-	-	-	-	-	-
rs56119517	6:31879456-31879456	G	upstream_gene_variant	MODIFIER	SLC44A4	ENSG00000204385	Transcript	ENST00000229729.11	protein_coding	-	-	-	-	-	-	-	-	-	rs56119517	C	C/G/T	459	-1	-	HGNC	HGNC:13941	MANE_Select	NM_025257.3	-	1	P1	-	-	-	-	-	-	-	-	-	-	-	-
rs56119517	6:31879456-31879456	T	upstream_gene_variant	MODIFIER	SLC44A4	ENSG00000204385	Transcript	ENST00000229729.11	protein_coding	-	-	-	-	-	-	-	-	-	rs56119517	C	C/G/T	459	-1	-	HGNC	HGNC:13941	MANE_Select	NM_025257.3	-	1	P1	-	-	0.009	-	-	-	-	-	-	-	-	-
rs56119517	6:31879456-31879456	G	downstream_gene_variant	MODIFIER	EHMT2	ENSG00000204371	Transcript	ENST00000375528.8	protein_coding	-	-	-	-	-	-	-	-	-	rs56119517	C	C/G/T	303	-1	-	HGNC	HGNC:14129	-	-	-	2	A2	-	-	-	-	-	-	-	-	-	-	-	-
rs56119517	6:31879456-31879456	T	downstream_gene_variant	MODIFIER	EHMT2	ENSG00000204371	Transcript	ENST00000375528.8	protein_coding	-	-	-	-	-	-	-	-	-	rs56119517	C	C/G/T	303	-1	-	HGNC	HGNC:14129	-	-	-	2	A2	-	-	0.009	-	-	-	-	-	-	-	-	-
rs56119517	6:31879456-31879456	G	downstream_gene_variant	MODIFIER	EHMT2	ENSG00000204371	Transcript	ENST00000375530.8	protein_coding	-	-	-	-	-	-	-	-	-	rs56119517	C	C/G/T	303	-1	-	HGNC	HGNC:14129	-	-	-	5	-	-	-	-	-	-	-	-	-	-	-	-	-
rs56119517	6:31879456-31879456	T	downstream_gene_variant	MODIFIER	EHMT2	ENSG00000204371	Transcript	ENST00000375530.8	protein_coding	-	-	-	-	-	-	-	-	-	rs56119517	C	C/G/T	303	-1	-	HGNC	HGNC:14129	-	-	-	5	-	-	-	0.009	-	-	-	-	-	-	-	-	-
rs56119517	6:31879456-31879456	G	downstream_gene_variant	MODIFIER	EHMT2	ENSG00000204371	Transcript	ENST00000375537.9	protein_coding	-	-	-	-	-	-	-	-	-	rs56119517	C	C/G/T	303	-1	-	HGNC	HGNC:14129	MANE_Select	NM_006709.5	-	1	-	-	-	-	-	-	-	-	-	-	-	-	-
rs56119517	6:31879456-31879456	T	downstream_gene_variant	MODIFIER	EHMT2	ENSG00000204371	Transcript	ENST00000375537.9	protein_coding	-	-	-	-	-	-	-	-	-	rs56119517	C	C/G/T	303	-1	-	HGNC	HGNC:14129	MANE_Select	NM_006709.5	-	1	-	-	-	0.009	-	-	-	-	-	-	-	-	-
rs56119517	6:31879456-31879456	G	upstream_gene_variant	MODIFIER	SLC44A4	ENSG00000204385	Transcript	ENST00000375562.8	protein_coding	-	-	-	-	-	-	-	-	-	rs56119517	C	C/G/T	410	-1	-	HGNC	HGNC:13941	-	-	-	2	-	-	-	-	-	-	-	-	-	-	-	-	-
rs56119517	6:31879456-31879456	T	upstream_gene_variant	MODIFIER	SLC44A4	ENSG00000204385	Transcript	ENST00000375562.8	protein_coding	-	-	-	-	-	-	-	-	-	rs56119517	C	C/G/T	410	-1	-	HGNC	HGNC:13941	-	-	-	2	-	-	-	0.009	-	-	-	-	-	-	-	-	-
rs56119517	6:31879456-31879456	G	downstream_gene_variant	MODIFIER	EHMT2	ENSG00000204371	Transcript	ENST00000395728.7	protein_coding	-	-	-	-	-	-	-	-	-	rs56119517	C	C/G/T	303	-1	-	HGNC	HGNC:14129	-	-	-	1	P2	-	-	-	-	-	-	-	-	-	-	-	-
rs56119517	6:31879456-31879456	T	downstream_gene_variant	MODIFIER	EHMT2	ENSG00000204371	Transcript	ENST00000395728.7	protein_coding	-	-	-	-	-	-	-	-	-	rs56119517	C	C/G/T	303	-1	-	HGNC	HGNC:14129	-	-	-	1	P2	-	-	0.009	-	-	-	-	-	-	-	-	-
rs56119517	6:31879456-31879456	G	upstream_gene_variant	MODIFIER	SLC44A4	ENSG00000204385	Transcript	ENST00000414427.1	protein_coding	-	-	-	-	-	-	-	-	-	rs56119517	C	C/G/T	489	-1	cds_start_NF,cds_end_NF	HGNC	HGNC:13941	-	-	-	5	-	-	-	-	-	-	-	-	-	-	-	-	-
rs56119517	6:31879456-31879456	T	upstream_gene_variant	MODIFIER	SLC44A4	ENSG00000204385	Transcript	ENST00000414427.1	protein_coding	-	-	-	-	-	-	-	-	-	rs56119517	C	C/G/T	489	-1	cds_start_NF,cds_end_NF	HGNC	HGNC:13941	-	-	-	5	-	-	-	0.009	-	-	-	-	-	-	-	-	-
rs56119517	6:31879456-31879456	G	upstream_gene_variant	MODIFIER	EHMT2-AS1	ENSG00000237080	Transcript	ENST00000434689.2	lncRNA	-	-	-	-	-	-	-	-	-	rs56119517	C	C/G/T	4305	1	-	HGNC	HGNC:39751	-	-	-	3	-	-	-	-	-	-	-	-	-	-	-	-	-
rs56119517	6:31879456-31879456	T	upstream_gene_variant	MODIFIER	EHMT2-AS1	ENSG00000237080	Transcript	ENST00000434689.2	lncRNA	-	-	-	-	-	-	-	-	-	rs56119517	C	C/G/T	4305	1	-	HGNC	HGNC:39751	-	-	-	3	-	-	-	0.009	-	-	-	-	-	-	-	-	-
rs56119517	6:31879456-31879456	G	downstream_gene_variant	MODIFIER	EHMT2	ENSG00000204371	Transcript	ENST00000436026.1	protein_coding	-	-	-	-	-	-	-	-	-	rs56119517	C	C/G/T	4363	-1	cds_start_NF,cds_end_NF	HGNC	HGNC:14129	-	-	-	5	-	-	-	-	-	-	-	-	-	-	-	-	-
rs56119517	6:31879456-31879456	T	downstream_gene_variant	MODIFIER	EHMT2	ENSG00000204371	Transcript	ENST00000436026.1	protein_coding	-	-	-	-	-	-	-	-	-	rs56119517	C	C/G/T	4363	-1	cds_start_NF,cds_end_NF	HGNC	HGNC:14129	-	-	-	5	-	-	-	0.009	-	-	-	-	-	-	-	-	-
rs56119517	6:31879456-31879456	G	downstream_gene_variant	MODIFIER	EHMT2	ENSG00000204371	Transcript	ENST00000461880.5	retained_intron	-	-	-	-	-	-	-	-	-	rs56119517	C	C/G/T	303	-1	-	HGNC	HGNC:14129	-	-	-	5	-	-	-	-	-	-	-	-	-	-	-	-	-
rs56119517	6:31879456-31879456	T	downstream_gene_variant	MODIFIER	EHMT2	ENSG00000204371	Transcript	ENST00000461880.5	retained_intron	-	-	-	-	-	-	-	-	-	rs56119517	C	C/G/T	303	-1	-	HGNC	HGNC:14129	-	-	-	5	-	-	-	0.009	-	-	-	-	-	-	-	-	-
rs56119517	6:31879456-31879456	G	upstream_gene_variant	MODIFIER	SLC44A4	ENSG00000204385	Transcript	ENST00000462671.1	protein_coding_CDS_not_defined	-	-	-	-	-	-	-	-	-	rs56119517	C	C/G/T	459	-1	-	HGNC	HGNC:13941	-	-	-	5	-	-	-	-	-	-	-	-	-	-	-	-	-
rs56119517	6:31879456-31879456	T	upstream_gene_variant	MODIFIER	SLC44A4	ENSG00000204385	Transcript	ENST00000462671.1	protein_coding_CDS_not_defined	-	-	-	-	-	-	-	-	-	rs56119517	C	C/G/T	459	-1	-	HGNC	HGNC:13941	-	-	-	5	-	-	-	0.009	-	-	-	-	-	-	-	-	-
rs56119517	6:31879456-31879456	G	upstream_gene_variant	MODIFIER	SLC44A4	ENSG00000204385	Transcript	ENST00000465707.5	protein_coding_CDS_not_defined	-	-	-	-	-	-	-	-	-	rs56119517	C	C/G/T	459	-1	-	HGNC	HGNC:13941	-	-	-	2	-	-	-	-	-	-	-	-	-	-	-	-	-
rs56119517	6:31879456-31879456	T	upstream_gene_variant	MODIFIER	SLC44A4	ENSG00000204385	Transcript	ENST00000465707.5	protein_coding_CDS_not_defined	-	-	-	-	-	-	-	-	-	rs56119517	C	C/G/T	459	-1	-	HGNC	HGNC:13941	-	-	-	2	-	-	-	0.009	-	-	-	-	-	-	-	-	-
rs56119517	6:31879456-31879456	G	downstream_gene_variant	MODIFIER	EHMT2	ENSG00000204371	Transcript	ENST00000478491.5	protein_coding_CDS_not_defined	-	-	-	-	-	-	-	-	-	rs56119517	C	C/G/T	303	-1	-	HGNC	HGNC:14129	-	-	-	5	-	-	-	-	-	-	-	-	-	-	-	-	-
rs56119517	6:31879456-31879456	T	downstream_gene_variant	MODIFIER	EHMT2	ENSG00000204371	Transcript	ENST00000478491.5	protein_coding_CDS_not_defined	-	-	-	-	-	-	-	-	-	rs56119517	C	C/G/T	303	-1	-	HGNC	HGNC:14129	-	-	-	5	-	-	-	0.009	-	-	-	-	-	-	-	-	-
rs56119517	6:31879456-31879456	G	downstream_gene_variant	MODIFIER	EHMT2	ENSG00000204371	Transcript	ENST00000480912.5	protein_coding_CDS_not_defined	-	-	-	-	-	-	-	-	-	rs56119517	C	C/G/T	303	-1	-	HGNC	HGNC:14129	-	-	-	5	-	-	-	-	-	-	-	-	-	-	-	-	-
rs56119517	6:31879456-31879456	T	downstream_gene_variant	MODIFIER	EHMT2	ENSG00000204371	Transcript	ENST00000480912.5	protein_coding_CDS_not_defined	-	-	-	-	-	-	-	-	-	rs56119517	C	C/G/T	303	-1	-	HGNC	HGNC:14129	-	-	-	5	-	-	-	0.009	-	-	-	-	-	-	-	-	-
rs56119517	6:31879456-31879456	G	downstream_gene_variant	MODIFIER	EHMT2	ENSG00000204371	Transcript	ENST00000494816.5	retained_intron	-	-	-	-	-	-	-	-	-	rs56119517	C	C/G/T	303	-1	-	HGNC	HGNC:14129	-	-	-	5	-	-	-	-	-	-	-	-	-	-	-	-	-
rs56119517	6:31879456-31879456	T	downstream_gene_variant	MODIFIER	EHMT2	ENSG00000204371	Transcript	ENST00000494816.5	retained_intron	-	-	-	-	-	-	-	-	-	rs56119517	C	C/G/T	303	-1	-	HGNC	HGNC:14129	-	-	-	5	-	-	-	0.009	-	-	-	-	-	-	-	-	-
rs56119517	6:31879456-31879456	G	upstream_gene_variant	MODIFIER	SLC44A4	ENSG00000204385	Transcript	ENST00000544672.5	protein_coding	-	-	-	-	-	-	-	-	-	rs56119517	C	C/G/T	1785	-1	-	HGNC	HGNC:13941	-	-	-	2	-	-	-	-	-	-	-	-	-	-	-	-	-
rs56119517	6:31879456-31879456	T	upstream_gene_variant	MODIFIER	SLC44A4	ENSG00000204385	Transcript	ENST00000544672.5	protein_coding	-	-	-	-	-	-	-	-	-	rs56119517	C	C/G/T	1785	-1	-	HGNC	HGNC:13941	-	-	-	2	-	-	-	0.009	-	-	-	-	-	-	-	-	-
rs56119517	6:31879456-31879456	G	intron_variant,non_coding_transcript_variant	MODIFIER	EHMT2-AS1	ENSG00000237080	Transcript	ENST00000642849.1	lncRNA	-	2025-01-04	-	-	-	-	-	-	-	rs56119517	C	C/G/T	-	1	-	HGNC	HGNC:39751	-	-	-	-	-	-	-	-	-	-	-	-	-	-	-	-	-
rs56119517	6:31879456-31879456	T	intron_variant,non_coding_transcript_variant	MODIFIER	EHMT2-AS1	ENSG00000237080	Transcript	ENST00000642849.1	lncRNA	-	2025-01-04	-	-	-	-	-	-	-	rs56119517	C	C/G/T	-	1	-	HGNC	HGNC:39751	-	-	-	-	-	-	-	0.009	-	-	-	-	-	-	-	-	-
rs56119517	6:31879456-31879456	G	upstream_gene_variant	MODIFIER	SLC44A4	ENSG00000204385	Transcript	ENST00000882849.1	protein_coding	-	-	-	-	-	-	-	-	-	rs56119517	C	C/G/T	258	-1	-	HGNC	HGNC:13941	-	-	-	-	-	-	-	-	-	-	-	-	-	-	-	-	-
rs56119517	6:31879456-31879456	T	upstream_gene_variant	MODIFIER	SLC44A4	ENSG00000204385	Transcript	ENST00000882849.1	protein_coding	-	-	-	-	-	-	-	-	-	rs56119517	C	C/G/T	258	-1	-	HGNC	HGNC:13941	-	-	-	-	-	-	-	0.009	-	-	-	-	-	-	-	-	-
rs56119517	6:31879456-31879456	G	upstream_gene_variant	MODIFIER	SLC44A4	ENSG00000204385	Transcript	ENST00000882850.1	protein_coding	-	-	-	-	-	-	-	-	-	rs56119517	C	C/G/T	407	-1	-	HGNC	HGNC:13941	-	-	-	-	-	-	-	-	-	-	-	-	-	-	-	-	-
rs56119517	6:31879456-31879456	T	upstream_gene_variant	MODIFIER	SLC44A4	ENSG00000204385	Transcript	ENST00000882850.1	protein_coding	-	-	-	-	-	-	-	-	-	rs56119517	C	C/G/T	407	-1	-	HGNC	HGNC:13941	-	-	-	-	-	-	-	0.009	-	-	-	-	-	-	-	-	-
rs56119517	6:31879456-31879456	G	upstream_gene_variant	MODIFIER	SLC44A4	ENSG00000204385	Transcript	ENST00000882851.1	protein_coding	-	-	-	-	-	-	-	-	-	rs56119517	C	C/G/T	459	-1	-	HGNC	HGNC:13941	-	-	-	-	-	-	-	-	-	-	-	-	-	-	-	-	-
rs56119517	6:31879456-31879456	T	upstream_gene_variant	MODIFIER	SLC44A4	ENSG00000204385	Transcript	ENST00000882851.1	protein_coding	-	-	-	-	-	-	-	-	-	rs56119517	C	C/G/T	459	-1	-	HGNC	HGNC:13941	-	-	-	-	-	-	-	0.009	-	-	-	-	-	-	-	-	-
rs56119517	6:31879456-31879456	G	upstream_gene_variant	MODIFIER	SLC44A4	ENSG00000204385	Transcript	ENST00000882852.1	protein_coding	-	-	-	-	-	-	-	-	-	rs56119517	C	C/G/T	459	-1	-	HGNC	HGNC:13941	-	-	-	-	-	-	-	-	-	-	-	-	-	-	-	-	-
rs56119517	6:31879456-31879456	T	upstream_gene_variant	MODIFIER	SLC44A4	ENSG00000204385	Transcript	ENST00000882852.1	protein_coding	-	-	-	-	-	-	-	-	-	rs56119517	C	C/G/T	459	-1	-	HGNC	HGNC:13941	-	-	-	-	-	-	-	0.009	-	-	-	-	-	-	-	-	-
rs56119517	6:31879456-31879456	G	upstream_gene_variant	MODIFIER	SLC44A4	ENSG00000204385	Transcript	ENST00000882853.1	protein_coding	-	-	-	-	-	-	-	-	-	rs56119517	C	C/G/T	459	-1	-	HGNC	HGNC:13941	-	-	-	-	-	-	-	-	-	-	-	-	-	-	-	-	-
rs56119517	6:31879456-31879456	T	upstream_gene_variant	MODIFIER	SLC44A4	ENSG00000204385	Transcript	ENST00000882853.1	protein_coding	-	-	-	-	-	-	-	-	-	rs56119517	C	C/G/T	459	-1	-	HGNC	HGNC:13941	-	-	-	-	-	-	-	0.009	-	-	-	-	-	-	-	-	-
rs56119517	6:31879456-31879456	G	downstream_gene_variant	MODIFIER	EHMT2	ENSG00000204371	Transcript	ENST00000892695.1	protein_coding	-	-	-	-	-	-	-	-	-	rs56119517	C	C/G/T	303	-1	-	HGNC	HGNC:14129	-	-	-	-	-	-	-	-	-	-	-	-	-	-	-	-	-
rs56119517	6:31879456-31879456	T	downstream_gene_variant	MODIFIER	EHMT2	ENSG00000204371	Transcript	ENST00000892695.1	protein_coding	-	-	-	-	-	-	-	-	-	rs56119517	C	C/G/T	303	-1	-	HGNC	HGNC:14129	-	-	-	-	-	-	-	0.009	-	-	-	-	-	-	-	-	-
rs56119517	6:31879456-31879456	G	downstream_gene_variant	MODIFIER	EHMT2	ENSG00000204371	Transcript	ENST00000892696.1	protein_coding	-	-	-	-	-	-	-	-	-	rs56119517	C	C/G/T	303	-1	-	HGNC	HGNC:14129	-	-	-	-	-	-	-	-	-	-	-	-	-	-	-	-	-
rs56119517	6:31879456-31879456	T	downstream_gene_variant	MODIFIER	EHMT2	ENSG00000204371	Transcript	ENST00000892696.1	protein_coding	-	-	-	-	-	-	-	-	-	rs56119517	C	C/G/T	303	-1	-	HGNC	HGNC:14129	-	-	-	-	-	-	-	0.009	-	-	-	-	-	-	-	-	-
rs56119517	6:31879456-31879456	G	downstream_gene_variant	MODIFIER	EHMT2	ENSG00000204371	Transcript	ENST00000892697.1	protein_coding	-	-	-	-	-	-	-	-	-	rs56119517	C	C/G/T	303	-1	-	HGNC	HGNC:14129	-	-	-	-	-	-	-	-	-	-	-	-	-	-	-	-	-
rs56119517	6:31879456-31879456	T	downstream_gene_variant	MODIFIER	EHMT2	ENSG00000204371	Transcript	ENST00000892697.1	protein_coding	-	-	-	-	-	-	-	-	-	rs56119517	C	C/G/T	303	-1	-	HGNC	HGNC:14129	-	-	-	-	-	-	-	0.009	-	-	-	-	-	-	-	-	-
rs56119517	6:31879456-31879456	G	downstream_gene_variant	MODIFIER	EHMT2	ENSG00000204371	Transcript	ENST00000892698.1	protein_coding	-	-	-	-	-	-	-	-	-	rs56119517	C	C/G/T	303	-1	-	HGNC	HGNC:14129	-	-	-	-	-	-	-	-	-	-	-	-	-	-	-	-	-
rs56119517	6:31879456-31879456	T	downstream_gene_variant	MODIFIER	EHMT2	ENSG00000204371	Transcript	ENST00000892698.1	protein_coding	-	-	-	-	-	-	-	-	-	rs56119517	C	C/G/T	303	-1	-	HGNC	HGNC:14129	-	-	-	-	-	-	-	0.009	-	-	-	-	-	-	-	-	-
rs56119517	6:31879456-31879456	G	downstream_gene_variant	MODIFIER	EHMT2	ENSG00000204371	Transcript	ENST00000892699.1	protein_coding	-	-	-	-	-	-	-	-	-	rs56119517	C	C/G/T	303	-1	-	HGNC	HGNC:14129	-	-	-	-	-	-	-	-	-	-	-	-	-	-	-	-	-
rs56119517	6:31879456-31879456	T	downstream_gene_variant	MODIFIER	EHMT2	ENSG00000204371	Transcript	ENST00000892699.1	protein_coding	-	-	-	-	-	-	-	-	-	rs56119517	C	C/G/T	303	-1	-	HGNC	HGNC:14129	-	-	-	-	-	-	-	0.009	-	-	-	-	-	-	-	-	-
rs56119517	6:31879456-31879456	G	downstream_gene_variant	MODIFIER	EHMT2	ENSG00000204371	Transcript	ENST00000892700.1	protein_coding	-	-	-	-	-	-	-	-	-	rs56119517	C	C/G/T	303	-1	-	HGNC	HGNC:14129	-	-	-	-	-	-	-	-	-	-	-	-	-	-	-	-	-
rs56119517	6:31879456-31879456	T	downstream_gene_variant	MODIFIER	EHMT2	ENSG00000204371	Transcript	ENST00000892700.1	protein_coding	-	-	-	-	-	-	-	-	-	rs56119517	C	C/G/T	303	-1	-	HGNC	HGNC:14129	-	-	-	-	-	-	-	0.009	-	-	-	-	-	-	-	-	-
rs56119517	6:31879456-31879456	G	downstream_gene_variant	MODIFIER	EHMT2	ENSG00000204371	Transcript	ENST00000892701.1	protein_coding	-	-	-	-	-	-	-	-	-	rs56119517	C	C/G/T	309	-1	-	HGNC	HGNC:14129	-	-	-	-	-	-	-	-	-	-	-	-	-	-	-	-	-
rs56119517	6:31879456-31879456	T	downstream_gene_variant	MODIFIER	EHMT2	ENSG00000204371	Transcript	ENST00000892701.1	protein_coding	-	-	-	-	-	-	-	-	-	rs56119517	C	C/G/T	309	-1	-	HGNC	HGNC:14129	-	-	-	-	-	-	-	0.009	-	-	-	-	-	-	-	-	-
rs56119517	6:31879456-31879456	G	downstream_gene_variant	MODIFIER	EHMT2	ENSG00000204371	Transcript	ENST00000892702.1	protein_coding	-	-	-	-	-	-	-	-	-	rs56119517	C	C/G/T	303	-1	-	HGNC	HGNC:14129	-	-	-	-	-	-	-	-	-	-	-	-	-	-	-	-	-
rs56119517	6:31879456-31879456	T	downstream_gene_variant	MODIFIER	EHMT2	ENSG00000204371	Transcript	ENST00000892702.1	protein_coding	-	-	-	-	-	-	-	-	-	rs56119517	C	C/G/T	303	-1	-	HGNC	HGNC:14129	-	-	-	-	-	-	-	0.009	-	-	-	-	-	-	-	-	-
rs56119517	6:31879456-31879456	G	downstream_gene_variant	MODIFIER	EHMT2	ENSG00000204371	Transcript	ENST00000892703.1	protein_coding	-	-	-	-	-	-	-	-	-	rs56119517	C	C/G/T	303	-1	-	HGNC	HGNC:14129	-	-	-	-	-	-	-	-	-	-	-	-	-	-	-	-	-
rs56119517	6:31879456-31879456	T	downstream_gene_variant	MODIFIER	EHMT2	ENSG00000204371	Transcript	ENST00000892703.1	protein_coding	-	-	-	-	-	-	-	-	-	rs56119517	C	C/G/T	303	-1	-	HGNC	HGNC:14129	-	-	-	-	-	-	-	0.009	-	-	-	-	-	-	-	-	-
rs56119517	6:31879456-31879456	G	downstream_gene_variant	MODIFIER	EHMT2	ENSG00000204371	Transcript	ENST00000892704.1	protein_coding	-	-	-	-	-	-	-	-	-	rs56119517	C	C/G/T	303	-1	-	HGNC	HGNC:14129	-	-	-	-	-	-	-	-	-	-	-	-	-	-	-	-	-
rs56119517	6:31879456-31879456	T	downstream_gene_variant	MODIFIER	EHMT2	ENSG00000204371	Transcript	ENST00000892704.1	protein_coding	-	-	-	-	-	-	-	-	-	rs56119517	C	C/G/T	303	-1	-	HGNC	HGNC:14129	-	-	-	-	-	-	-	0.009	-	-	-	-	-	-	-	-	-
rs56119517	6:31879456-31879456	G	downstream_gene_variant	MODIFIER	EHMT2	ENSG00000204371	Transcript	ENST00000892705.1	protein_coding	-	-	-	-	-	-	-	-	-	rs56119517	C	C/G/T	303	-1	-	HGNC	HGNC:14129	-	-	-	-	-	-	-	-	-	-	-	-	-	-	-	-	-
rs56119517	6:31879456-31879456	T	downstream_gene_variant	MODIFIER	EHMT2	ENSG00000204371	Transcript	ENST00000892705.1	protein_coding	-	-	-	-	-	-	-	-	-	rs56119517	C	C/G/T	303	-1	-	HGNC	HGNC:14129	-	-	-	-	-	-	-	0.009	-	-	-	-	-	-	-	-	-
rs56119517	6:31879456-31879456	G	downstream_gene_variant	MODIFIER	EHMT2	ENSG00000204371	Transcript	ENST00000892706.1	protein_coding	-	-	-	-	-	-	-	-	-	rs56119517	C	C/G/T	306	-1	-	HGNC	HGNC:14129	-	-	-	-	-	-	-	-	-	-	-	-	-	-	-	-	-
rs56119517	6:31879456-31879456	T	downstream_gene_variant	MODIFIER	EHMT2	ENSG00000204371	Transcript	ENST00000892706.1	protein_coding	-	-	-	-	-	-	-	-	-	rs56119517	C	C/G/T	306	-1	-	HGNC	HGNC:14129	-	-	-	-	-	-	-	0.009	-	-	-	-	-	-	-	-	-
rs56119517	6:31879456-31879456	G	downstream_gene_variant	MODIFIER	EHMT2	ENSG00000204371	Transcript	ENST00000892707.1	protein_coding	-	-	-	-	-	-	-	-	-	rs56119517	C	C/G/T	303	-1	-	HGNC	HGNC:14129	-	-	-	-	-	-	-	-	-	-	-	-	-	-	-	-	-
rs56119517	6:31879456-31879456	T	downstream_gene_variant	MODIFIER	EHMT2	ENSG00000204371	Transcript	ENST00000892707.1	protein_coding	-	-	-	-	-	-	-	-	-	rs56119517	C	C/G/T	303	-1	-	HGNC	HGNC:14129	-	-	-	-	-	-	-	0.009	-	-	-	-	-	-	-	-	-
rs56119517	6:31879456-31879456	G	downstream_gene_variant	MODIFIER	EHMT2	ENSG00000204371	Transcript	ENST00000920073.1	protein_coding	-	-	-	-	-	-	-	-	-	rs56119517	C	C/G/T	303	-1	-	HGNC	HGNC:14129	-	-	-	-	-	-	-	-	-	-	-	-	-	-	-	-	-
rs56119517	6:31879456-31879456	T	downstream_gene_variant	MODIFIER	EHMT2	ENSG00000204371	Transcript	ENST00000920073.1	protein_coding	-	-	-	-	-	-	-	-	-	rs56119517	C	C/G/T	303	-1	-	HGNC	HGNC:14129	-	-	-	-	-	-	-	0.009	-	-	-	-	-	-	-	-	-
rs56119517	6:31879456-31879456	G	downstream_gene_variant	MODIFIER	EHMT2	ENSG00000204371	Transcript	ENST00000920074.1	protein_coding	-	-	-	-	-	-	-	-	-	rs56119517	C	C/G/T	302	-1	-	HGNC	HGNC:14129	-	-	-	-	-	-	-	-	-	-	-	-	-	-	-	-	-
rs56119517	6:31879456-31879456	T	downstream_gene_variant	MODIFIER	EHMT2	ENSG00000204371	Transcript	ENST00000920074.1	protein_coding	-	-	-	-	-	-	-	-	-	rs56119517	C	C/G/T	302	-1	-	HGNC	HGNC:14129	-	-	-	-	-	-	-	0.009	-	-	-	-	-	-	-	-	-
rs56119517	6:31879456-31879456	G	downstream_gene_variant	MODIFIER	EHMT2	ENSG00000204371	Transcript	ENST00000920075.1	protein_coding	-	-	-	-	-	-	-	-	-	rs56119517	C	C/G/T	303	-1	-	HGNC	HGNC:14129	-	-	-	-	-	-	-	-	-	-	-	-	-	-	-	-	-
rs56119517	6:31879456-31879456	T	downstream_gene_variant	MODIFIER	EHMT2	ENSG00000204371	Transcript	ENST00000920075.1	protein_coding	-	-	-	-	-	-	-	-	-	rs56119517	C	C/G/T	303	-1	-	HGNC	HGNC:14129	-	-	-	-	-	-	-	0.009	-	-	-	-	-	-	-	-	-
rs56119517	6:31879456-31879456	G	downstream_gene_variant	MODIFIER	EHMT2	ENSG00000204371	Transcript	ENST00000920076.1	protein_coding	-	-	-	-	-	-	-	-	-	rs56119517	C	C/G/T	303	-1	-	HGNC	HGNC:14129	-	-	-	-	-	-	-	-	-	-	-	-	-	-	-	-	-
rs56119517	6:31879456-31879456	T	downstream_gene_variant	MODIFIER	EHMT2	ENSG00000204371	Transcript	ENST00000920076.1	protein_coding	-	-	-	-	-	-	-	-	-	rs56119517	C	C/G/T	303	-1	-	HGNC	HGNC:14129	-	-	-	-	-	-	-	0.009	-	-	-	-	-	-	-	-	-
rs56119517	6:31879456-31879456	G	downstream_gene_variant	MODIFIER	EHMT2	ENSG00000204371	Transcript	ENST00000920077.1	protein_coding	-	-	-	-	-	-	-	-	-	rs56119517	C	C/G/T	303	-1	-	HGNC	HGNC:14129	-	-	-	-	-	-	-	-	-	-	-	-	-	-	-	-	-
rs56119517	6:31879456-31879456	T	downstream_gene_variant	MODIFIER	EHMT2	ENSG00000204371	Transcript	ENST00000920077.1	protein_coding	-	-	-	-	-	-	-	-	-	rs56119517	C	C/G/T	303	-1	-	HGNC	HGNC:14129	-	-	-	-	-	-	-	0.009	-	-	-	-	-	-	-	-	-
rs56119517	6:31879456-31879456	G	downstream_gene_variant	MODIFIER	EHMT2	ENSG00000204371	Transcript	ENST00000920078.1	protein_coding	-	-	-	-	-	-	-	-	-	rs56119517	C	C/G/T	303	-1	-	HGNC	HGNC:14129	-	-	-	-	-	-	-	-	-	-	-	-	-	-	-	-	-
rs56119517	6:31879456-31879456	T	downstream_gene_variant	MODIFIER	EHMT2	ENSG00000204371	Transcript	ENST00000920078.1	protein_coding	-	-	-	-	-	-	-	-	-	rs56119517	C	C/G/T	303	-1	-	HGNC	HGNC:14129	-	-	-	-	-	-	-	0.009	-	-	-	-	-	-	-	-	-
rs56119517	6:31879456-31879456	G	upstream_gene_variant	MODIFIER	SLC44A4	ENSG00000204385	Transcript	ENST00000925858.1	protein_coding	-	-	-	-	-	-	-	-	-	rs56119517	C	C/G/T	459	-1	-	HGNC	HGNC:13941	-	-	-	-	-	-	-	-	-	-	-	-	-	-	-	-	-
rs56119517	6:31879456-31879456	T	upstream_gene_variant	MODIFIER	SLC44A4	ENSG00000204385	Transcript	ENST00000925858.1	protein_coding	-	-	-	-	-	-	-	-	-	rs56119517	C	C/G/T	459	-1	-	HGNC	HGNC:13941	-	-	-	-	-	-	-	0.009	-	-	-	-	-	-	-	-	-
rs56119517	6:31879456-31879456	G	downstream_gene_variant	MODIFIER	EHMT2	ENSG00000204371	Transcript	ENST00000962957.1	protein_coding	-	-	-	-	-	-	-	-	-	rs56119517	C	C/G/T	303	-1	-	HGNC	HGNC:14129	-	-	-	-	-	-	-	-	-	-	-	-	-	-	-	-	-
rs56119517	6:31879456-31879456	T	downstream_gene_variant	MODIFIER	EHMT2	ENSG00000204371	Transcript	ENST00000962957.1	protein_coding	-	-	-	-	-	-	-	-	-	rs56119517	C	C/G/T	303	-1	-	HGNC	HGNC:14129	-	-	-	-	-	-	-	0.009	-	-	-	-	-	-	-	-	-
rs56119517	6:31879456-31879456	G	downstream_gene_variant	MODIFIER	EHMT2	ENSG00000204371	Transcript	ENST00000962958.1	protein_coding	-	-	-	-	-	-	-	-	-	rs56119517	C	C/G/T	309	-1	-	HGNC	HGNC:14129	-	-	-	-	-	-	-	-	-	-	-	-	-	-	-	-	-
rs56119517	6:31879456-31879456	T	downstream_gene_variant	MODIFIER	EHMT2	ENSG00000204371	Transcript	ENST00000962958.1	protein_coding	-	-	-	-	-	-	-	-	-	rs56119517	C	C/G/T	309	-1	-	HGNC	HGNC:14129	-	-	-	-	-	-	-	0.009	-	-	-	-	-	-	-	-	-
rs56119517	6:31879456-31879456	G	downstream_gene_variant	MODIFIER	EHMT2	ENSG00000204371	Transcript	ENST00000962959.1	protein_coding	-	-	-	-	-	-	-	-	-	rs56119517	C	C/G/T	316	-1	-	HGNC	HGNC:14129	-	-	-	-	-	-	-	-	-	-	-	-	-	-	-	-	-
rs56119517	6:31879456-31879456	T	downstream_gene_variant	MODIFIER	EHMT2	ENSG00000204371	Transcript	ENST00000962959.1	protein_coding	-	-	-	-	-	-	-	-	-	rs56119517	C	C/G/T	316	-1	-	HGNC	HGNC:14129	-	-	-	-	-	-	-	0.009	-	-	-	-	-	-	-	-	-
rs56119517	6:31879456-31879456	G	downstream_gene_variant	MODIFIER	EHMT2	ENSG00000204371	Transcript	ENST00000962960.1	protein_coding	-	-	-	-	-	-	-	-	-	rs56119517	C	C/G/T	309	-1	-	HGNC	HGNC:14129	-	-	-	-	-	-	-	-	-	-	-	-	-	-	-	-	-
rs56119517	6:31879456-31879456	T	downstream_gene_variant	MODIFIER	EHMT2	ENSG00000204371	Transcript	ENST00000962960.1	protein_coding	-	-	-	-	-	-	-	-	-	rs56119517	C	C/G/T	309	-1	-	HGNC	HGNC:14129	-	-	-	-	-	-	-	0.009	-	-	-	-	-	-	-	-	-
rs56119517	6:31879456-31879456	G	downstream_gene_variant	MODIFIER	EHMT2	ENSG00000204371	Transcript	ENST00000962961.1	protein_coding	-	-	-	-	-	-	-	-	-	rs56119517	C	C/G/T	505	-1	-	HGNC	HGNC:14129	-	-	-	-	-	-	-	-	-	-	-	-	-	-	-	-	-
rs56119517	6:31879456-31879456	T	downstream_gene_variant	MODIFIER	EHMT2	ENSG00000204371	Transcript	ENST00000962961.1	protein_coding	-	-	-	-	-	-	-	-	-	rs56119517	C	C/G/T	505	-1	-	HGNC	HGNC:14129	-	-	-	-	-	-	-	0.009	-	-	-	-	-	-	-	-	-
rs56060611	6:31879734-31879735	C	upstream_gene_variant	MODIFIER	SLC44A4	ENSG00000204385	Transcript	ENST00000229729.11	protein_coding	-	-	-	-	-	-	-	-	-	-	C	CCCC/CCC/CCCCC	740	-1	-	HGNC	HGNC:13941	MANE_Select	NM_025257.3	-	1	P1	-	-	-	-	-	-	-	-	-	-	-	-
rs56060611	6:31879734-31879735	C	downstream_gene_variant	MODIFIER	EHMT2	ENSG00000204371	Transcript	ENST00000375528.8	protein_coding	-	-	-	-	-	-	-	-	-	-	C	CCCC/CCC/CCCCC	21	-1	-	HGNC	HGNC:14129	-	-	-	2	A2	-	-	-	-	-	-	-	-	-	-	-	-
rs56060611	6:31879734-31879735	C	downstream_gene_variant	MODIFIER	EHMT2	ENSG00000204371	Transcript	ENST00000375530.8	protein_coding	-	-	-	-	-	-	-	-	-	-	C	CCCC/CCC/CCCCC	21	-1	-	HGNC	HGNC:14129	-	-	-	5	-	-	-	-	-	-	-	-	-	-	-	-	-
rs56060611	6:31879734-31879735	C	downstream_gene_variant	MODIFIER	EHMT2	ENSG00000204371	Transcript	ENST00000375537.9	protein_coding	-	-	-	-	-	-	-	-	-	-	C	CCCC/CCC/CCCCC	21	-1	-	HGNC	HGNC:14129	MANE_Select	NM_006709.5	-	1	-	-	-	-	-	-	-	-	-	-	-	-	-
rs56060611	6:31879734-31879735	C	upstream_gene_variant	MODIFIER	SLC44A4	ENSG00000204385	Transcript	ENST00000375562.8	protein_coding	-	-	-	-	-	-	-	-	-	-	C	CCCC/CCC/CCCCC	691	-1	-	HGNC	HGNC:13941	-	-	-	2	-	-	-	-	-	-	-	-	-	-	-	-	-
rs56060611	6:31879734-31879735	C	downstream_gene_variant	MODIFIER	EHMT2	ENSG00000204371	Transcript	ENST00000395728.7	protein_coding	-	-	-	-	-	-	-	-	-	-	C	CCCC/CCC/CCCCC	21	-1	-	HGNC	HGNC:14129	-	-	-	1	P2	-	-	-	-	-	-	-	-	-	-	-	-
rs56060611	6:31879734-31879735	C	upstream_gene_variant	MODIFIER	SLC44A4	ENSG00000204385	Transcript	ENST00000414427.1	protein_coding	-	-	-	-	-	-	-	-	-	-	C	CCCC/CCC/CCCCC	770	-1	cds_start_NF,cds_end_NF	HGNC	HGNC:13941	-	-	-	5	-	-	-	-	-	-	-	-	-	-	-	-	-
rs56060611	6:31879734-31879735	C	upstream_gene_variant	MODIFIER	EHMT2-AS1	ENSG00000237080	Transcript	ENST00000434689.2	lncRNA	-	-	-	-	-	-	-	-	-	-	C	CCCC/CCC/CCCCC	4023	1	-	HGNC	HGNC:39751	-	-	-	3	-	-	-	-	-	-	-	-	-	-	-	-	-
rs56060611	6:31879734-31879735	C	downstream_gene_variant	MODIFIER	EHMT2	ENSG00000204371	Transcript	ENST00000436026.1	protein_coding	-	-	-	-	-	-	-	-	-	-	C	CCCC/CCC/CCCCC	4081	-1	cds_start_NF,cds_end_NF	HGNC	HGNC:14129	-	-	-	5	-	-	-	-	-	-	-	-	-	-	-	-	-
rs56060611	6:31879734-31879735	C	downstream_gene_variant	MODIFIER	EHMT2	ENSG00000204371	Transcript	ENST00000461880.5	retained_intron	-	-	-	-	-	-	-	-	-	-	C	CCCC/CCC/CCCCC	21	-1	-	HGNC	HGNC:14129	-	-	-	5	-	-	-	-	-	-	-	-	-	-	-	-	-
rs56060611	6:31879734-31879735	C	upstream_gene_variant	MODIFIER	SLC44A4	ENSG00000204385	Transcript	ENST00000462671.1	protein_coding_CDS_not_defined	-	-	-	-	-	-	-	-	-	-	C	CCCC/CCC/CCCCC	740	-1	-	HGNC	HGNC:13941	-	-	-	5	-	-	-	-	-	-	-	-	-	-	-	-	-
rs56060611	6:31879734-31879735	C	upstream_gene_variant	MODIFIER	SLC44A4	ENSG00000204385	Transcript	ENST00000465707.5	protein_coding_CDS_not_defined	-	-	-	-	-	-	-	-	-	-	C	CCCC/CCC/CCCCC	740	-1	-	HGNC	HGNC:13941	-	-	-	2	-	-	-	-	-	-	-	-	-	-	-	-	-
rs56060611	6:31879734-31879735	C	downstream_gene_variant	MODIFIER	EHMT2	ENSG00000204371	Transcript	ENST00000477678.1	retained_intron	-	-	-	-	-	-	-	-	-	-	C	CCCC/CCC/CCCCC	4935	-1	-	HGNC	HGNC:14129	-	-	-	2	-	-	-	-	-	-	-	-	-	-	-	-	-
rs56060611	6:31879734-31879735	C	downstream_gene_variant	MODIFIER	EHMT2	ENSG00000204371	Transcript	ENST00000478491.5	protein_coding_CDS_not_defined	-	-	-	-	-	-	-	-	-	-	C	CCCC/CCC/CCCCC	21	-1	-	HGNC	HGNC:14129	-	-	-	5	-	-	-	-	-	-	-	-	-	-	-	-	-
rs56060611	6:31879734-31879735	C	downstream_gene_variant	MODIFIER	EHMT2	ENSG00000204371	Transcript	ENST00000480912.5	protein_coding_CDS_not_defined	-	-	-	-	-	-	-	-	-	-	C	CCCC/CCC/CCCCC	21	-1	-	HGNC	HGNC:14129	-	-	-	5	-	-	-	-	-	-	-	-	-	-	-	-	-
rs56060611	6:31879734-31879735	C	downstream_gene_variant	MODIFIER	EHMT2	ENSG00000204371	Transcript	ENST00000494816.5	retained_intron	-	-	-	-	-	-	-	-	-	-	C	CCCC/CCC/CCCCC	21	-1	-	HGNC	HGNC:14129	-	-	-	5	-	-	-	-	-	-	-	-	-	-	-	-	-
rs56060611	6:31879734-31879735	C	upstream_gene_variant	MODIFIER	SLC44A4	ENSG00000204385	Transcript	ENST00000544672.5	protein_coding	-	-	-	-	-	-	-	-	-	-	C	CCCC/CCC/CCCCC	2066	-1	-	HGNC	HGNC:13941	-	-	-	2	-	-	-	-	-	-	-	-	-	-	-	-	-
rs56060611	6:31879734-31879735	C	intron_variant,non_coding_transcript_variant	MODIFIER	EHMT2-AS1	ENSG00000237080	Transcript	ENST00000642849.1	lncRNA	-	2025-01-04	-	-	-	-	-	-	-	-	C	CCCC/CCC/CCCCC	-	1	-	HGNC	HGNC:39751	-	-	-	-	-	-	-	-	-	-	-	-	-	-	-	-	-
rs56060611	6:31879734-31879735	C	upstream_gene_variant	MODIFIER	SLC44A4	ENSG00000204385	Transcript	ENST00000882849.1	protein_coding	-	-	-	-	-	-	-	-	-	-	C	CCCC/CCC/CCCCC	539	-1	-	HGNC	HGNC:13941	-	-	-	-	-	-	-	-	-	-	-	-	-	-	-	-	-
rs56060611	6:31879734-31879735	C	upstream_gene_variant	MODIFIER	SLC44A4	ENSG00000204385	Transcript	ENST00000882850.1	protein_coding	-	-	-	-	-	-	-	-	-	-	C	CCCC/CCC/CCCCC	688	-1	-	HGNC	HGNC:13941	-	-	-	-	-	-	-	-	-	-	-	-	-	-	-	-	-
rs56060611	6:31879734-31879735	C	upstream_gene_variant	MODIFIER	SLC44A4	ENSG00000204385	Transcript	ENST00000882851.1	protein_coding	-	-	-	-	-	-	-	-	-	-	C	CCCC/CCC/CCCCC	740	-1	-	HGNC	HGNC:13941	-	-	-	-	-	-	-	-	-	-	-	-	-	-	-	-	-
rs56060611	6:31879734-31879735	C	upstream_gene_variant	MODIFIER	SLC44A4	ENSG00000204385	Transcript	ENST00000882852.1	protein_coding	-	-	-	-	-	-	-	-	-	-	C	CCCC/CCC/CCCCC	740	-1	-	HGNC	HGNC:13941	-	-	-	-	-	-	-	-	-	-	-	-	-	-	-	-	-
rs56060611	6:31879734-31879735	C	upstream_gene_variant	MODIFIER	SLC44A4	ENSG00000204385	Transcript	ENST00000882853.1	protein_coding	-	-	-	-	-	-	-	-	-	-	C	CCCC/CCC/CCCCC	740	-1	-	HGNC	HGNC:13941	-	-	-	-	-	-	-	-	-	-	-	-	-	-	-	-	-
rs56060611	6:31879734-31879735	C	downstream_gene_variant	MODIFIER	EHMT2	ENSG00000204371	Transcript	ENST00000892695.1	protein_coding	-	-	-	-	-	-	-	-	-	-	C	CCCC/CCC/CCCCC	21	-1	-	HGNC	HGNC:14129	-	-	-	-	-	-	-	-	-	-	-	-	-	-	-	-	-
rs56060611	6:31879734-31879735	C	downstream_gene_variant	MODIFIER	EHMT2	ENSG00000204371	Transcript	ENST00000892696.1	protein_coding	-	-	-	-	-	-	-	-	-	-	C	CCCC/CCC/CCCCC	21	-1	-	HGNC	HGNC:14129	-	-	-	-	-	-	-	-	-	-	-	-	-	-	-	-	-
rs56060611	6:31879734-31879735	C	downstream_gene_variant	MODIFIER	EHMT2	ENSG00000204371	Transcript	ENST00000892697.1	protein_coding	-	-	-	-	-	-	-	-	-	-	C	CCCC/CCC/CCCCC	21	-1	-	HGNC	HGNC:14129	-	-	-	-	-	-	-	-	-	-	-	-	-	-	-	-	-
rs56060611	6:31879734-31879735	C	downstream_gene_variant	MODIFIER	EHMT2	ENSG00000204371	Transcript	ENST00000892698.1	protein_coding	-	-	-	-	-	-	-	-	-	-	C	CCCC/CCC/CCCCC	21	-1	-	HGNC	HGNC:14129	-	-	-	-	-	-	-	-	-	-	-	-	-	-	-	-	-
rs56060611	6:31879734-31879735	C	downstream_gene_variant	MODIFIER	EHMT2	ENSG00000204371	Transcript	ENST00000892699.1	protein_coding	-	-	-	-	-	-	-	-	-	-	C	CCCC/CCC/CCCCC	21	-1	-	HGNC	HGNC:14129	-	-	-	-	-	-	-	-	-	-	-	-	-	-	-	-	-
rs56060611	6:31879734-31879735	C	downstream_gene_variant	MODIFIER	EHMT2	ENSG00000204371	Transcript	ENST00000892700.1	protein_coding	-	-	-	-	-	-	-	-	-	-	C	CCCC/CCC/CCCCC	21	-1	-	HGNC	HGNC:14129	-	-	-	-	-	-	-	-	-	-	-	-	-	-	-	-	-
rs56060611	6:31879734-31879735	C	downstream_gene_variant	MODIFIER	EHMT2	ENSG00000204371	Transcript	ENST00000892701.1	protein_coding	-	-	-	-	-	-	-	-	-	-	C	CCCC/CCC/CCCCC	27	-1	-	HGNC	HGNC:14129	-	-	-	-	-	-	-	-	-	-	-	-	-	-	-	-	-
rs56060611	6:31879734-31879735	C	downstream_gene_variant	MODIFIER	EHMT2	ENSG00000204371	Transcript	ENST00000892702.1	protein_coding	-	-	-	-	-	-	-	-	-	-	C	CCCC/CCC/CCCCC	21	-1	-	HGNC	HGNC:14129	-	-	-	-	-	-	-	-	-	-	-	-	-	-	-	-	-
rs56060611	6:31879734-31879735	C	downstream_gene_variant	MODIFIER	EHMT2	ENSG00000204371	Transcript	ENST00000892703.1	protein_coding	-	-	-	-	-	-	-	-	-	-	C	CCCC/CCC/CCCCC	21	-1	-	HGNC	HGNC:14129	-	-	-	-	-	-	-	-	-	-	-	-	-	-	-	-	-
rs56060611	6:31879734-31879735	C	downstream_gene_variant	MODIFIER	EHMT2	ENSG00000204371	Transcript	ENST00000892704.1	protein_coding	-	-	-	-	-	-	-	-	-	-	C	CCCC/CCC/CCCCC	21	-1	-	HGNC	HGNC:14129	-	-	-	-	-	-	-	-	-	-	-	-	-	-	-	-	-
rs56060611	6:31879734-31879735	C	downstream_gene_variant	MODIFIER	EHMT2	ENSG00000204371	Transcript	ENST00000892705.1	protein_coding	-	-	-	-	-	-	-	-	-	-	C	CCCC/CCC/CCCCC	21	-1	-	HGNC	HGNC:14129	-	-	-	-	-	-	-	-	-	-	-	-	-	-	-	-	-
rs56060611	6:31879734-31879735	C	downstream_gene_variant	MODIFIER	EHMT2	ENSG00000204371	Transcript	ENST00000892706.1	protein_coding	-	-	-	-	-	-	-	-	-	-	C	CCCC/CCC/CCCCC	24	-1	-	HGNC	HGNC:14129	-	-	-	-	-	-	-	-	-	-	-	-	-	-	-	-	-
rs56060611	6:31879734-31879735	C	downstream_gene_variant	MODIFIER	EHMT2	ENSG00000204371	Transcript	ENST00000892707.1	protein_coding	-	-	-	-	-	-	-	-	-	-	C	CCCC/CCC/CCCCC	21	-1	-	HGNC	HGNC:14129	-	-	-	-	-	-	-	-	-	-	-	-	-	-	-	-	-
rs56060611	6:31879734-31879735	C	downstream_gene_variant	MODIFIER	EHMT2	ENSG00000204371	Transcript	ENST00000920073.1	protein_coding	-	-	-	-	-	-	-	-	-	-	C	CCCC/CCC/CCCCC	21	-1	-	HGNC	HGNC:14129	-	-	-	-	-	-	-	-	-	-	-	-	-	-	-	-	-
rs56060611	6:31879734-31879735	C	downstream_gene_variant	MODIFIER	EHMT2	ENSG00000204371	Transcript	ENST00000920074.1	protein_coding	-	-	-	-	-	-	-	-	-	-	C	CCCC/CCC/CCCCC	20	-1	-	HGNC	HGNC:14129	-	-	-	-	-	-	-	-	-	-	-	-	-	-	-	-	-
rs56060611	6:31879734-31879735	C	downstream_gene_variant	MODIFIER	EHMT2	ENSG00000204371	Transcript	ENST00000920075.1	protein_coding	-	-	-	-	-	-	-	-	-	-	C	CCCC/CCC/CCCCC	21	-1	-	HGNC	HGNC:14129	-	-	-	-	-	-	-	-	-	-	-	-	-	-	-	-	-
rs56060611	6:31879734-31879735	C	downstream_gene_variant	MODIFIER	EHMT2	ENSG00000204371	Transcript	ENST00000920076.1	protein_coding	-	-	-	-	-	-	-	-	-	-	C	CCCC/CCC/CCCCC	21	-1	-	HGNC	HGNC:14129	-	-	-	-	-	-	-	-	-	-	-	-	-	-	-	-	-
rs56060611	6:31879734-31879735	C	downstream_gene_variant	MODIFIER	EHMT2	ENSG00000204371	Transcript	ENST00000920077.1	protein_coding	-	-	-	-	-	-	-	-	-	-	C	CCCC/CCC/CCCCC	21	-1	-	HGNC	HGNC:14129	-	-	-	-	-	-	-	-	-	-	-	-	-	-	-	-	-
rs56060611	6:31879734-31879735	C	downstream_gene_variant	MODIFIER	EHMT2	ENSG00000204371	Transcript	ENST00000920078.1	protein_coding	-	-	-	-	-	-	-	-	-	-	C	CCCC/CCC/CCCCC	21	-1	-	HGNC	HGNC:14129	-	-	-	-	-	-	-	-	-	-	-	-	-	-	-	-	-
rs56060611	6:31879734-31879735	C	upstream_gene_variant	MODIFIER	SLC44A4	ENSG00000204385	Transcript	ENST00000925858.1	protein_coding	-	-	-	-	-	-	-	-	-	-	C	CCCC/CCC/CCCCC	740	-1	-	HGNC	HGNC:13941	-	-	-	-	-	-	-	-	-	-	-	-	-	-	-	-	-
rs56060611	6:31879734-31879735	C	downstream_gene_variant	MODIFIER	EHMT2	ENSG00000204371	Transcript	ENST00000962957.1	protein_coding	-	-	-	-	-	-	-	-	-	-	C	CCCC/CCC/CCCCC	21	-1	-	HGNC	HGNC:14129	-	-	-	-	-	-	-	-	-	-	-	-	-	-	-	-	-
rs56060611	6:31879734-31879735	C	downstream_gene_variant	MODIFIER	EHMT2	ENSG00000204371	Transcript	ENST00000962958.1	protein_coding	-	-	-	-	-	-	-	-	-	-	C	CCCC/CCC/CCCCC	27	-1	-	HGNC	HGNC:14129	-	-	-	-	-	-	-	-	-	-	-	-	-	-	-	-	-
rs56060611	6:31879734-31879735	C	downstream_gene_variant	MODIFIER	EHMT2	ENSG00000204371	Transcript	ENST00000962959.1	protein_coding	-	-	-	-	-	-	-	-	-	-	C	CCCC/CCC/CCCCC	34	-1	-	HGNC	HGNC:14129	-	-	-	-	-	-	-	-	-	-	-	-	-	-	-	-	-
rs56060611	6:31879734-31879735	C	downstream_gene_variant	MODIFIER	EHMT2	ENSG00000204371	Transcript	ENST00000962960.1	protein_coding	-	-	-	-	-	-	-	-	-	-	C	CCCC/CCC/CCCCC	27	-1	-	HGNC	HGNC:14129	-	-	-	-	-	-	-	-	-	-	-	-	-	-	-	-	-
rs56060611	6:31879734-31879735	C	downstream_gene_variant	MODIFIER	EHMT2	ENSG00000204371	Transcript	ENST00000962961.1	protein_coding	-	-	-	-	-	-	-	-	-	-	C	CCCC/CCC/CCCCC	223	-1	-	HGNC	HGNC:14129	-	-	-	-	-	-	-	-	-	-	-	-	-	-	-	-	-
rs56060611	6:31879734-31879735	-	upstream_gene_variant	MODIFIER	SLC44A4	ENSG00000204385	Transcript	ENST00000229729.11	protein_coding	-	-	-	-	-	-	-	-	-	-	C	CCCC/CCC/CCCCC	740	-1	-	HGNC	HGNC:13941	MANE_Select	NM_025257.3	-	1	P1	-	-	-	-	-	-	-	-	-	-	-	-
rs56060611	6:31879734-31879735	-	downstream_gene_variant	MODIFIER	EHMT2	ENSG00000204371	Transcript	ENST00000375528.8	protein_coding	-	-	-	-	-	-	-	-	-	-	C	CCCC/CCC/CCCCC	22	-1	-	HGNC	HGNC:14129	-	-	-	2	A2	-	-	-	-	-	-	-	-	-	-	-	-
rs56060611	6:31879734-31879735	-	downstream_gene_variant	MODIFIER	EHMT2	ENSG00000204371	Transcript	ENST00000375530.8	protein_coding	-	-	-	-	-	-	-	-	-	-	C	CCCC/CCC/CCCCC	22	-1	-	HGNC	HGNC:14129	-	-	-	5	-	-	-	-	-	-	-	-	-	-	-	-	-
rs56060611	6:31879734-31879735	-	downstream_gene_variant	MODIFIER	EHMT2	ENSG00000204371	Transcript	ENST00000375537.9	protein_coding	-	-	-	-	-	-	-	-	-	-	C	CCCC/CCC/CCCCC	22	-1	-	HGNC	HGNC:14129	MANE_Select	NM_006709.5	-	1	-	-	-	-	-	-	-	-	-	-	-	-	-
rs56060611	6:31879734-31879735	-	upstream_gene_variant	MODIFIER	SLC44A4	ENSG00000204385	Transcript	ENST00000375562.8	protein_coding	-	-	-	-	-	-	-	-	-	-	C	CCCC/CCC/CCCCC	691	-1	-	HGNC	HGNC:13941	-	-	-	2	-	-	-	-	-	-	-	-	-	-	-	-	-
rs56060611	6:31879734-31879735	-	downstream_gene_variant	MODIFIER	EHMT2	ENSG00000204371	Transcript	ENST00000395728.7	protein_coding	-	-	-	-	-	-	-	-	-	-	C	CCCC/CCC/CCCCC	22	-1	-	HGNC	HGNC:14129	-	-	-	1	P2	-	-	-	-	-	-	-	-	-	-	-	-
rs56060611	6:31879734-31879735	-	upstream_gene_variant	MODIFIER	SLC44A4	ENSG00000204385	Transcript	ENST00000414427.1	protein_coding	-	-	-	-	-	-	-	-	-	-	C	CCCC/CCC/CCCCC	770	-1	cds_start_NF,cds_end_NF	HGNC	HGNC:13941	-	-	-	5	-	-	-	-	-	-	-	-	-	-	-	-	-
rs56060611	6:31879734-31879735	-	upstream_gene_variant	MODIFIER	EHMT2-AS1	ENSG00000237080	Transcript	ENST00000434689.2	lncRNA	-	-	-	-	-	-	-	-	-	-	C	CCCC/CCC/CCCCC	4024	1	-	HGNC	HGNC:39751	-	-	-	3	-	-	-	-	-	-	-	-	-	-	-	-	-
rs56060611	6:31879734-31879735	-	downstream_gene_variant	MODIFIER	EHMT2	ENSG00000204371	Transcript	ENST00000436026.1	protein_coding	-	-	-	-	-	-	-	-	-	-	C	CCCC/CCC/CCCCC	4082	-1	cds_start_NF,cds_end_NF	HGNC	HGNC:14129	-	-	-	5	-	-	-	-	-	-	-	-	-	-	-	-	-
rs56060611	6:31879734-31879735	-	downstream_gene_variant	MODIFIER	EHMT2	ENSG00000204371	Transcript	ENST00000461880.5	retained_intron	-	-	-	-	-	-	-	-	-	-	C	CCCC/CCC/CCCCC	22	-1	-	HGNC	HGNC:14129	-	-	-	5	-	-	-	-	-	-	-	-	-	-	-	-	-
rs56060611	6:31879734-31879735	-	upstream_gene_variant	MODIFIER	SLC44A4	ENSG00000204385	Transcript	ENST00000462671.1	protein_coding_CDS_not_defined	-	-	-	-	-	-	-	-	-	-	C	CCCC/CCC/CCCCC	740	-1	-	HGNC	HGNC:13941	-	-	-	5	-	-	-	-	-	-	-	-	-	-	-	-	-
rs56060611	6:31879734-31879735	-	upstream_gene_variant	MODIFIER	SLC44A4	ENSG00000204385	Transcript	ENST00000465707.5	protein_coding_CDS_not_defined	-	-	-	-	-	-	-	-	-	-	C	CCCC/CCC/CCCCC	740	-1	-	HGNC	HGNC:13941	-	-	-	2	-	-	-	-	-	-	-	-	-	-	-	-	-
rs56060611	6:31879734-31879735	-	downstream_gene_variant	MODIFIER	EHMT2	ENSG00000204371	Transcript	ENST00000477678.1	retained_intron	-	-	-	-	-	-	-	-	-	-	C	CCCC/CCC/CCCCC	4936	-1	-	HGNC	HGNC:14129	-	-	-	2	-	-	-	-	-	-	-	-	-	-	-	-	-
rs56060611	6:31879734-31879735	-	downstream_gene_variant	MODIFIER	EHMT2	ENSG00000204371	Transcript	ENST00000478491.5	protein_coding_CDS_not_defined	-	-	-	-	-	-	-	-	-	-	C	CCCC/CCC/CCCCC	22	-1	-	HGNC	HGNC:14129	-	-	-	5	-	-	-	-	-	-	-	-	-	-	-	-	-
rs56060611	6:31879734-31879735	-	downstream_gene_variant	MODIFIER	EHMT2	ENSG00000204371	Transcript	ENST00000480912.5	protein_coding_CDS_not_defined	-	-	-	-	-	-	-	-	-	-	C	CCCC/CCC/CCCCC	22	-1	-	HGNC	HGNC:14129	-	-	-	5	-	-	-	-	-	-	-	-	-	-	-	-	-
rs56060611	6:31879734-31879735	-	downstream_gene_variant	MODIFIER	EHMT2	ENSG00000204371	Transcript	ENST00000494816.5	retained_intron	-	-	-	-	-	-	-	-	-	-	C	CCCC/CCC/CCCCC	22	-1	-	HGNC	HGNC:14129	-	-	-	5	-	-	-	-	-	-	-	-	-	-	-	-	-
rs56060611	6:31879734-31879735	-	upstream_gene_variant	MODIFIER	SLC44A4	ENSG00000204385	Transcript	ENST00000544672.5	protein_coding	-	-	-	-	-	-	-	-	-	-	C	CCCC/CCC/CCCCC	2066	-1	-	HGNC	HGNC:13941	-	-	-	2	-	-	-	-	-	-	-	-	-	-	-	-	-
rs56060611	6:31879734-31879735	-	intron_variant,non_coding_transcript_variant	MODIFIER	EHMT2-AS1	ENSG00000237080	Transcript	ENST00000642849.1	lncRNA	-	2025-01-04	-	-	-	-	-	-	-	-	C	CCCC/CCC/CCCCC	-	1	-	HGNC	HGNC:39751	-	-	-	-	-	-	-	-	-	-	-	-	-	-	-	-	-
rs56060611	6:31879734-31879735	-	upstream_gene_variant	MODIFIER	SLC44A4	ENSG00000204385	Transcript	ENST00000882849.1	protein_coding	-	-	-	-	-	-	-	-	-	-	C	CCCC/CCC/CCCCC	539	-1	-	HGNC	HGNC:13941	-	-	-	-	-	-	-	-	-	-	-	-	-	-	-	-	-
rs56060611	6:31879734-31879735	-	upstream_gene_variant	MODIFIER	SLC44A4	ENSG00000204385	Transcript	ENST00000882850.1	protein_coding	-	-	-	-	-	-	-	-	-	-	C	CCCC/CCC/CCCCC	688	-1	-	HGNC	HGNC:13941	-	-	-	-	-	-	-	-	-	-	-	-	-	-	-	-	-
rs56060611	6:31879734-31879735	-	upstream_gene_variant	MODIFIER	SLC44A4	ENSG00000204385	Transcript	ENST00000882851.1	protein_coding	-	-	-	-	-	-	-	-	-	-	C	CCCC/CCC/CCCCC	740	-1	-	HGNC	HGNC:13941	-	-	-	-	-	-	-	-	-	-	-	-	-	-	-	-	-
rs56060611	6:31879734-31879735	-	upstream_gene_variant	MODIFIER	SLC44A4	ENSG00000204385	Transcript	ENST00000882852.1	protein_coding	-	-	-	-	-	-	-	-	-	-	C	CCCC/CCC/CCCCC	740	-1	-	HGNC	HGNC:13941	-	-	-	-	-	-	-	-	-	-	-	-	-	-	-	-	-
rs56060611	6:31879734-31879735	-	upstream_gene_variant	MODIFIER	SLC44A4	ENSG00000204385	Transcript	ENST00000882853.1	protein_coding	-	-	-	-	-	-	-	-	-	-	C	CCCC/CCC/CCCCC	740	-1	-	HGNC	HGNC:13941	-	-	-	-	-	-	-	-	-	-	-	-	-	-	-	-	-
rs56060611	6:31879734-31879735	-	downstream_gene_variant	MODIFIER	EHMT2	ENSG00000204371	Transcript	ENST00000892695.1	protein_coding	-	-	-	-	-	-	-	-	-	-	C	CCCC/CCC/CCCCC	22	-1	-	HGNC	HGNC:14129	-	-	-	-	-	-	-	-	-	-	-	-	-	-	-	-	-
rs56060611	6:31879734-31879735	-	downstream_gene_variant	MODIFIER	EHMT2	ENSG00000204371	Transcript	ENST00000892696.1	protein_coding	-	-	-	-	-	-	-	-	-	-	C	CCCC/CCC/CCCCC	22	-1	-	HGNC	HGNC:14129	-	-	-	-	-	-	-	-	-	-	-	-	-	-	-	-	-
rs56060611	6:31879734-31879735	-	downstream_gene_variant	MODIFIER	EHMT2	ENSG00000204371	Transcript	ENST00000892697.1	protein_coding	-	-	-	-	-	-	-	-	-	-	C	CCCC/CCC/CCCCC	22	-1	-	HGNC	HGNC:14129	-	-	-	-	-	-	-	-	-	-	-	-	-	-	-	-	-
rs56060611	6:31879734-31879735	-	downstream_gene_variant	MODIFIER	EHMT2	ENSG00000204371	Transcript	ENST00000892698.1	protein_coding	-	-	-	-	-	-	-	-	-	-	C	CCCC/CCC/CCCCC	22	-1	-	HGNC	HGNC:14129	-	-	-	-	-	-	-	-	-	-	-	-	-	-	-	-	-
rs56060611	6:31879734-31879735	-	downstream_gene_variant	MODIFIER	EHMT2	ENSG00000204371	Transcript	ENST00000892699.1	protein_coding	-	-	-	-	-	-	-	-	-	-	C	CCCC/CCC/CCCCC	22	-1	-	HGNC	HGNC:14129	-	-	-	-	-	-	-	-	-	-	-	-	-	-	-	-	-
rs56060611	6:31879734-31879735	-	downstream_gene_variant	MODIFIER	EHMT2	ENSG00000204371	Transcript	ENST00000892700.1	protein_coding	-	-	-	-	-	-	-	-	-	-	C	CCCC/CCC/CCCCC	22	-1	-	HGNC	HGNC:14129	-	-	-	-	-	-	-	-	-	-	-	-	-	-	-	-	-
rs56060611	6:31879734-31879735	-	downstream_gene_variant	MODIFIER	EHMT2	ENSG00000204371	Transcript	ENST00000892701.1	protein_coding	-	-	-	-	-	-	-	-	-	-	C	CCCC/CCC/CCCCC	28	-1	-	HGNC	HGNC:14129	-	-	-	-	-	-	-	-	-	-	-	-	-	-	-	-	-
rs56060611	6:31879734-31879735	-	downstream_gene_variant	MODIFIER	EHMT2	ENSG00000204371	Transcript	ENST00000892702.1	protein_coding	-	-	-	-	-	-	-	-	-	-	C	CCCC/CCC/CCCCC	22	-1	-	HGNC	HGNC:14129	-	-	-	-	-	-	-	-	-	-	-	-	-	-	-	-	-
rs56060611	6:31879734-31879735	-	downstream_gene_variant	MODIFIER	EHMT2	ENSG00000204371	Transcript	ENST00000892703.1	protein_coding	-	-	-	-	-	-	-	-	-	-	C	CCCC/CCC/CCCCC	22	-1	-	HGNC	HGNC:14129	-	-	-	-	-	-	-	-	-	-	-	-	-	-	-	-	-
rs56060611	6:31879734-31879735	-	downstream_gene_variant	MODIFIER	EHMT2	ENSG00000204371	Transcript	ENST00000892704.1	protein_coding	-	-	-	-	-	-	-	-	-	-	C	CCCC/CCC/CCCCC	22	-1	-	HGNC	HGNC:14129	-	-	-	-	-	-	-	-	-	-	-	-	-	-	-	-	-
rs56060611	6:31879734-31879735	-	downstream_gene_variant	MODIFIER	EHMT2	ENSG00000204371	Transcript	ENST00000892705.1	protein_coding	-	-	-	-	-	-	-	-	-	-	C	CCCC/CCC/CCCCC	22	-1	-	HGNC	HGNC:14129	-	-	-	-	-	-	-	-	-	-	-	-	-	-	-	-	-
rs56060611	6:31879734-31879735	-	downstream_gene_variant	MODIFIER	EHMT2	ENSG00000204371	Transcript	ENST00000892706.1	protein_coding	-	-	-	-	-	-	-	-	-	-	C	CCCC/CCC/CCCCC	25	-1	-	HGNC	HGNC:14129	-	-	-	-	-	-	-	-	-	-	-	-	-	-	-	-	-
rs56060611	6:31879734-31879735	-	downstream_gene_variant	MODIFIER	EHMT2	ENSG00000204371	Transcript	ENST00000892707.1	protein_coding	-	-	-	-	-	-	-	-	-	-	C	CCCC/CCC/CCCCC	22	-1	-	HGNC	HGNC:14129	-	-	-	-	-	-	-	-	-	-	-	-	-	-	-	-	-
rs56060611	6:31879734-31879735	-	downstream_gene_variant	MODIFIER	EHMT2	ENSG00000204371	Transcript	ENST00000920073.1	protein_coding	-	-	-	-	-	-	-	-	-	-	C	CCCC/CCC/CCCCC	22	-1	-	HGNC	HGNC:14129	-	-	-	-	-	-	-	-	-	-	-	-	-	-	-	-	-
rs56060611	6:31879734-31879735	-	downstream_gene_variant	MODIFIER	EHMT2	ENSG00000204371	Transcript	ENST00000920074.1	protein_coding	-	-	-	-	-	-	-	-	-	-	C	CCCC/CCC/CCCCC	21	-1	-	HGNC	HGNC:14129	-	-	-	-	-	-	-	-	-	-	-	-	-	-	-	-	-
rs56060611	6:31879734-31879735	-	downstream_gene_variant	MODIFIER	EHMT2	ENSG00000204371	Transcript	ENST00000920075.1	protein_coding	-	-	-	-	-	-	-	-	-	-	C	CCCC/CCC/CCCCC	22	-1	-	HGNC	HGNC:14129	-	-	-	-	-	-	-	-	-	-	-	-	-	-	-	-	-
rs56060611	6:31879734-31879735	-	downstream_gene_variant	MODIFIER	EHMT2	ENSG00000204371	Transcript	ENST00000920076.1	protein_coding	-	-	-	-	-	-	-	-	-	-	C	CCCC/CCC/CCCCC	22	-1	-	HGNC	HGNC:14129	-	-	-	-	-	-	-	-	-	-	-	-	-	-	-	-	-
rs56060611	6:31879734-31879735	-	downstream_gene_variant	MODIFIER	EHMT2	ENSG00000204371	Transcript	ENST00000920077.1	protein_coding	-	-	-	-	-	-	-	-	-	-	C	CCCC/CCC/CCCCC	22	-1	-	HGNC	HGNC:14129	-	-	-	-	-	-	-	-	-	-	-	-	-	-	-	-	-
rs56060611	6:31879734-31879735	-	downstream_gene_variant	MODIFIER	EHMT2	ENSG00000204371	Transcript	ENST00000920078.1	protein_coding	-	-	-	-	-	-	-	-	-	-	C	CCCC/CCC/CCCCC	22	-1	-	HGNC	HGNC:14129	-	-	-	-	-	-	-	-	-	-	-	-	-	-	-	-	-
rs56060611	6:31879734-31879735	-	upstream_gene_variant	MODIFIER	SLC44A4	ENSG00000204385	Transcript	ENST00000925858.1	protein_coding	-	-	-	-	-	-	-	-	-	-	C	CCCC/CCC/CCCCC	740	-1	-	HGNC	HGNC:13941	-	-	-	-	-	-	-	-	-	-	-	-	-	-	-	-	-
rs56060611	6:31879734-31879735	-	downstream_gene_variant	MODIFIER	EHMT2	ENSG00000204371	Transcript	ENST00000962957.1	protein_coding	-	-	-	-	-	-	-	-	-	-	C	CCCC/CCC/CCCCC	22	-1	-	HGNC	HGNC:14129	-	-	-	-	-	-	-	-	-	-	-	-	-	-	-	-	-
rs56060611	6:31879734-31879735	-	downstream_gene_variant	MODIFIER	EHMT2	ENSG00000204371	Transcript	ENST00000962958.1	protein_coding	-	-	-	-	-	-	-	-	-	-	C	CCCC/CCC/CCCCC	28	-1	-	HGNC	HGNC:14129	-	-	-	-	-	-	-	-	-	-	-	-	-	-	-	-	-
rs56060611	6:31879734-31879735	-	downstream_gene_variant	MODIFIER	EHMT2	ENSG00000204371	Transcript	ENST00000962959.1	protein_coding	-	-	-	-	-	-	-	-	-	-	C	CCCC/CCC/CCCCC	35	-1	-	HGNC	HGNC:14129	-	-	-	-	-	-	-	-	-	-	-	-	-	-	-	-	-
rs56060611	6:31879734-31879735	-	downstream_gene_variant	MODIFIER	EHMT2	ENSG00000204371	Transcript	ENST00000962960.1	protein_coding	-	-	-	-	-	-	-	-	-	-	C	CCCC/CCC/CCCCC	28	-1	-	HGNC	HGNC:14129	-	-	-	-	-	-	-	-	-	-	-	-	-	-	-	-	-
rs56060611	6:31879734-31879735	-	downstream_gene_variant	MODIFIER	EHMT2	ENSG00000204371	Transcript	ENST00000962961.1	protein_coding	-	-	-	-	-	-	-	-	-	-	C	CCCC/CCC/CCCCC	224	-1	-	HGNC	HGNC:14129	-	-	-	-	-	-	-	-	-	-	-	-	-	-	-	-	-
rs9461728	6:31880503-31880503	A	upstream_gene_variant	MODIFIER	SLC44A4	ENSG00000204385	Transcript	ENST00000229729.11	protein_coding	-	-	-	-	-	-	-	-	-	rs9461728	G	G/A	1506	-1	-	HGNC	HGNC:13941	MANE_Select	NM_025257.3	-	1	P1	-	-	0.0152	-	-	-	-	-	-	-	-	-
rs9461728	6:31880503-31880503	A	intron_variant	MODIFIER	EHMT2	ENSG00000204371	Transcript	ENST00000375528.8	protein_coding	-	25/25	-	-	-	-	-	-	-	rs9461728	G	G/A	-	-1	-	HGNC	HGNC:14129	-	-	-	2	A2	-	-	0.0152	-	-	-	-	-	-	-	-	-
rs9461728	6:31880503-31880503	A	intron_variant	MODIFIER	EHMT2	ENSG00000204371	Transcript	ENST00000375530.8	protein_coding	-	26/26	-	-	-	-	-	-	-	rs9461728	G	G/A	-	-1	-	HGNC	HGNC:14129	-	-	-	5	-	-	-	0.0152	-	-	-	-	-	-	-	-	-
rs9461728	6:31880503-31880503	A	intron_variant	MODIFIER	EHMT2	ENSG00000204371	Transcript	ENST00000375537.9	protein_coding	-	27/27	-	-	-	-	-	-	-	rs9461728	G	G/A	-	-1	-	HGNC	HGNC:14129	MANE_Select	NM_006709.5	-	1	-	-	-	0.0152	-	-	-	-	-	-	-	-	-
rs9461728	6:31880503-31880503	A	upstream_gene_variant	MODIFIER	SLC44A4	ENSG00000204385	Transcript	ENST00000375562.8	protein_coding	-	-	-	-	-	-	-	-	-	rs9461728	G	G/A	1457	-1	-	HGNC	HGNC:13941	-	-	-	2	-	-	-	0.0152	-	-	-	-	-	-	-	-	-
rs9461728	6:31880503-31880503	A	intron_variant	MODIFIER	EHMT2	ENSG00000204371	Transcript	ENST00000395728.7	protein_coding	-	26/26	-	-	-	-	-	-	-	rs9461728	G	G/A	-	-1	-	HGNC	HGNC:14129	-	-	-	1	P2	-	-	0.0152	-	-	-	-	-	-	-	-	-
rs9461728	6:31880503-31880503	A	upstream_gene_variant	MODIFIER	SLC44A4	ENSG00000204385	Transcript	ENST00000414427.1	protein_coding	-	-	-	-	-	-	-	-	-	rs9461728	G	G/A	1536	-1	cds_start_NF,cds_end_NF	HGNC	HGNC:13941	-	-	-	5	-	-	-	0.0152	-	-	-	-	-	-	-	-	-
rs9461728	6:31880503-31880503	A	upstream_gene_variant	MODIFIER	EHMT2-AS1	ENSG00000237080	Transcript	ENST00000434689.2	lncRNA	-	-	-	-	-	-	-	-	-	rs9461728	G	G/A	3258	1	-	HGNC	HGNC:39751	-	-	-	3	-	-	-	0.0152	-	-	-	-	-	-	-	-	-
rs9461728	6:31880503-31880503	A	downstream_gene_variant	MODIFIER	EHMT2	ENSG00000204371	Transcript	ENST00000436026.1	protein_coding	-	-	-	-	-	-	-	-	-	rs9461728	G	G/A	3316	-1	cds_start_NF,cds_end_NF	HGNC	HGNC:14129	-	-	-	5	-	-	-	0.0152	-	-	-	-	-	-	-	-	-
rs9461728	6:31880503-31880503	A	intron_variant,non_coding_transcript_variant	MODIFIER	EHMT2	ENSG00000204371	Transcript	ENST00000461880.5	retained_intron	-	2025-08-08	-	-	-	-	-	-	-	rs9461728	G	G/A	-	-1	-	HGNC	HGNC:14129	-	-	-	5	-	-	-	0.0152	-	-	-	-	-	-	-	-	-
rs9461728	6:31880503-31880503	A	upstream_gene_variant	MODIFIER	SLC44A4	ENSG00000204385	Transcript	ENST00000462671.1	protein_coding_CDS_not_defined	-	-	-	-	-	-	-	-	-	rs9461728	G	G/A	1506	-1	-	HGNC	HGNC:13941	-	-	-	5	-	-	-	0.0152	-	-	-	-	-	-	-	-	-
rs9461728	6:31880503-31880503	A	upstream_gene_variant	MODIFIER	SLC44A4	ENSG00000204385	Transcript	ENST00000465707.5	protein_coding_CDS_not_defined	-	-	-	-	-	-	-	-	-	rs9461728	G	G/A	1506	-1	-	HGNC	HGNC:13941	-	-	-	2	-	-	-	0.0152	-	-	-	-	-	-	-	-	-
rs9461728	6:31880503-31880503	A	downstream_gene_variant	MODIFIER	EHMT2	ENSG00000204371	Transcript	ENST00000477678.1	retained_intron	-	-	-	-	-	-	-	-	-	rs9461728	G	G/A	4170	-1	-	HGNC	HGNC:14129	-	-	-	2	-	-	-	0.0152	-	-	-	-	-	-	-	-	-
rs9461728	6:31880503-31880503	A	intron_variant,non_coding_transcript_variant	MODIFIER	EHMT2	ENSG00000204371	Transcript	ENST00000478491.5	protein_coding_CDS_not_defined	-	2025-08-08	-	-	-	-	-	-	-	rs9461728	G	G/A	-	-1	-	HGNC	HGNC:14129	-	-	-	5	-	-	-	0.0152	-	-	-	-	-	-	-	-	-
rs9461728	6:31880503-31880503	A	intron_variant,non_coding_transcript_variant	MODIFIER	EHMT2	ENSG00000204371	Transcript	ENST00000480912.5	protein_coding_CDS_not_defined	-	25/25	-	-	-	-	-	-	-	rs9461728	G	G/A	-	-1	-	HGNC	HGNC:14129	-	-	-	5	-	-	-	0.0152	-	-	-	-	-	-	-	-	-
rs9461728	6:31880503-31880503	A	intron_variant,non_coding_transcript_variant	MODIFIER	EHMT2	ENSG00000204371	Transcript	ENST00000494816.5	retained_intron	-	2025-09-09	-	-	-	-	-	-	-	rs9461728	G	G/A	-	-1	-	HGNC	HGNC:14129	-	-	-	5	-	-	-	0.0152	-	-	-	-	-	-	-	-	-
rs9461728	6:31880503-31880503	A	upstream_gene_variant	MODIFIER	SLC44A4	ENSG00000204385	Transcript	ENST00000544672.5	protein_coding	-	-	-	-	-	-	-	-	-	rs9461728	G	G/A	2832	-1	-	HGNC	HGNC:13941	-	-	-	2	-	-	-	0.0152	-	-	-	-	-	-	-	-	-
rs9461728	6:31880503-31880503	A	non_coding_transcript_exon_variant	MODIFIER	EHMT2-AS1	ENSG00000237080	Transcript	ENST00000642849.1	lncRNA	2025-02-05	-	-	-	531	-	-	-	-	rs9461728	G	G/A	-	1	-	HGNC	HGNC:39751	-	-	-	-	-	-	-	0.0152	-	-	-	-	-	-	-	-	-
rs9461728	6:31880503-31880503	A	upstream_gene_variant	MODIFIER	SLC44A4	ENSG00000204385	Transcript	ENST00000882849.1	protein_coding	-	-	-	-	-	-	-	-	-	rs9461728	G	G/A	1305	-1	-	HGNC	HGNC:13941	-	-	-	-	-	-	-	0.0152	-	-	-	-	-	-	-	-	-
rs9461728	6:31880503-31880503	A	upstream_gene_variant	MODIFIER	SLC44A4	ENSG00000204385	Transcript	ENST00000882850.1	protein_coding	-	-	-	-	-	-	-	-	-	rs9461728	G	G/A	1454	-1	-	HGNC	HGNC:13941	-	-	-	-	-	-	-	0.0152	-	-	-	-	-	-	-	-	-
rs9461728	6:31880503-31880503	A	upstream_gene_variant	MODIFIER	SLC44A4	ENSG00000204385	Transcript	ENST00000882851.1	protein_coding	-	-	-	-	-	-	-	-	-	rs9461728	G	G/A	1506	-1	-	HGNC	HGNC:13941	-	-	-	-	-	-	-	0.0152	-	-	-	-	-	-	-	-	-
rs9461728	6:31880503-31880503	A	upstream_gene_variant	MODIFIER	SLC44A4	ENSG00000204385	Transcript	ENST00000882852.1	protein_coding	-	-	-	-	-	-	-	-	-	rs9461728	G	G/A	1506	-1	-	HGNC	HGNC:13941	-	-	-	-	-	-	-	0.0152	-	-	-	-	-	-	-	-	-
rs9461728	6:31880503-31880503	A	upstream_gene_variant	MODIFIER	SLC44A4	ENSG00000204385	Transcript	ENST00000882853.1	protein_coding	-	-	-	-	-	-	-	-	-	rs9461728	G	G/A	1506	-1	-	HGNC	HGNC:13941	-	-	-	-	-	-	-	0.0152	-	-	-	-	-	-	-	-	-
rs9461728	6:31880503-31880503	A	intron_variant	MODIFIER	EHMT2	ENSG00000204371	Transcript	ENST00000892695.1	protein_coding	-	27/27	-	-	-	-	-	-	-	rs9461728	G	G/A	-	-1	-	HGNC	HGNC:14129	-	-	-	-	-	-	-	0.0152	-	-	-	-	-	-	-	-	-
rs9461728	6:31880503-31880503	A	intron_variant	MODIFIER	EHMT2	ENSG00000204371	Transcript	ENST00000892696.1	protein_coding	-	26/26	-	-	-	-	-	-	-	rs9461728	G	G/A	-	-1	-	HGNC	HGNC:14129	-	-	-	-	-	-	-	0.0152	-	-	-	-	-	-	-	-	-
rs9461728	6:31880503-31880503	A	intron_variant	MODIFIER	EHMT2	ENSG00000204371	Transcript	ENST00000892697.1	protein_coding	-	26/26	-	-	-	-	-	-	-	rs9461728	G	G/A	-	-1	-	HGNC	HGNC:14129	-	-	-	-	-	-	-	0.0152	-	-	-	-	-	-	-	-	-
rs9461728	6:31880503-31880503	A	intron_variant	MODIFIER	EHMT2	ENSG00000204371	Transcript	ENST00000892698.1	protein_coding	-	27/27	-	-	-	-	-	-	-	rs9461728	G	G/A	-	-1	-	HGNC	HGNC:14129	-	-	-	-	-	-	-	0.0152	-	-	-	-	-	-	-	-	-
rs9461728	6:31880503-31880503	A	intron_variant	MODIFIER	EHMT2	ENSG00000204371	Transcript	ENST00000892699.1	protein_coding	-	17/17	-	-	-	-	-	-	-	rs9461728	G	G/A	-	-1	-	HGNC	HGNC:14129	-	-	-	-	-	-	-	0.0152	-	-	-	-	-	-	-	-	-
rs9461728	6:31880503-31880503	A	intron_variant	MODIFIER	EHMT2	ENSG00000204371	Transcript	ENST00000892700.1	protein_coding	-	27/27	-	-	-	-	-	-	-	rs9461728	G	G/A	-	-1	-	HGNC	HGNC:14129	-	-	-	-	-	-	-	0.0152	-	-	-	-	-	-	-	-	-
rs9461728	6:31880503-31880503	A	intron_variant	MODIFIER	EHMT2	ENSG00000204371	Transcript	ENST00000892701.1	protein_coding	-	27/27	-	-	-	-	-	-	-	rs9461728	G	G/A	-	-1	-	HGNC	HGNC:14129	-	-	-	-	-	-	-	0.0152	-	-	-	-	-	-	-	-	-
rs9461728	6:31880503-31880503	A	intron_variant	MODIFIER	EHMT2	ENSG00000204371	Transcript	ENST00000892702.1	protein_coding	-	27/27	-	-	-	-	-	-	-	rs9461728	G	G/A	-	-1	-	HGNC	HGNC:14129	-	-	-	-	-	-	-	0.0152	-	-	-	-	-	-	-	-	-
rs9461728	6:31880503-31880503	A	intron_variant	MODIFIER	EHMT2	ENSG00000204371	Transcript	ENST00000892703.1	protein_coding	-	27/27	-	-	-	-	-	-	-	rs9461728	G	G/A	-	-1	-	HGNC	HGNC:14129	-	-	-	-	-	-	-	0.0152	-	-	-	-	-	-	-	-	-
rs9461728	6:31880503-31880503	A	intron_variant	MODIFIER	EHMT2	ENSG00000204371	Transcript	ENST00000892704.1	protein_coding	-	26/26	-	-	-	-	-	-	-	rs9461728	G	G/A	-	-1	-	HGNC	HGNC:14129	-	-	-	-	-	-	-	0.0152	-	-	-	-	-	-	-	-	-
rs9461728	6:31880503-31880503	A	intron_variant	MODIFIER	EHMT2	ENSG00000204371	Transcript	ENST00000892705.1	protein_coding	-	27/27	-	-	-	-	-	-	-	rs9461728	G	G/A	-	-1	-	HGNC	HGNC:14129	-	-	-	-	-	-	-	0.0152	-	-	-	-	-	-	-	-	-
rs9461728	6:31880503-31880503	A	intron_variant	MODIFIER	EHMT2	ENSG00000204371	Transcript	ENST00000892706.1	protein_coding	-	25/25	-	-	-	-	-	-	-	rs9461728	G	G/A	-	-1	-	HGNC	HGNC:14129	-	-	-	-	-	-	-	0.0152	-	-	-	-	-	-	-	-	-
rs9461728	6:31880503-31880503	A	intron_variant	MODIFIER	EHMT2	ENSG00000204371	Transcript	ENST00000892707.1	protein_coding	-	25/25	-	-	-	-	-	-	-	rs9461728	G	G/A	-	-1	-	HGNC	HGNC:14129	-	-	-	-	-	-	-	0.0152	-	-	-	-	-	-	-	-	-
rs9461728	6:31880503-31880503	A	intron_variant	MODIFIER	EHMT2	ENSG00000204371	Transcript	ENST00000920073.1	protein_coding	-	27/27	-	-	-	-	-	-	-	rs9461728	G	G/A	-	-1	-	HGNC	HGNC:14129	-	-	-	-	-	-	-	0.0152	-	-	-	-	-	-	-	-	-
rs9461728	6:31880503-31880503	A	intron_variant	MODIFIER	EHMT2	ENSG00000204371	Transcript	ENST00000920074.1	protein_coding	-	27/27	-	-	-	-	-	-	-	rs9461728	G	G/A	-	-1	-	HGNC	HGNC:14129	-	-	-	-	-	-	-	0.0152	-	-	-	-	-	-	-	-	-
rs9461728	6:31880503-31880503	A	intron_variant	MODIFIER	EHMT2	ENSG00000204371	Transcript	ENST00000920075.1	protein_coding	-	26/26	-	-	-	-	-	-	-	rs9461728	G	G/A	-	-1	-	HGNC	HGNC:14129	-	-	-	-	-	-	-	0.0152	-	-	-	-	-	-	-	-	-
rs9461728	6:31880503-31880503	A	intron_variant	MODIFIER	EHMT2	ENSG00000204371	Transcript	ENST00000920076.1	protein_coding	-	27/27	-	-	-	-	-	-	-	rs9461728	G	G/A	-	-1	-	HGNC	HGNC:14129	-	-	-	-	-	-	-	0.0152	-	-	-	-	-	-	-	-	-
rs9461728	6:31880503-31880503	A	intron_variant	MODIFIER	EHMT2	ENSG00000204371	Transcript	ENST00000920077.1	protein_coding	-	26/26	-	-	-	-	-	-	-	rs9461728	G	G/A	-	-1	-	HGNC	HGNC:14129	-	-	-	-	-	-	-	0.0152	-	-	-	-	-	-	-	-	-
rs9461728	6:31880503-31880503	A	intron_variant	MODIFIER	EHMT2	ENSG00000204371	Transcript	ENST00000920078.1	protein_coding	-	27/27	-	-	-	-	-	-	-	rs9461728	G	G/A	-	-1	-	HGNC	HGNC:14129	-	-	-	-	-	-	-	0.0152	-	-	-	-	-	-	-	-	-
rs9461728	6:31880503-31880503	A	upstream_gene_variant	MODIFIER	SLC44A4	ENSG00000204385	Transcript	ENST00000925858.1	protein_coding	-	-	-	-	-	-	-	-	-	rs9461728	G	G/A	1506	-1	-	HGNC	HGNC:13941	-	-	-	-	-	-	-	0.0152	-	-	-	-	-	-	-	-	-
rs9461728	6:31880503-31880503	A	intron_variant	MODIFIER	EHMT2	ENSG00000204371	Transcript	ENST00000962957.1	protein_coding	-	27/27	-	-	-	-	-	-	-	rs9461728	G	G/A	-	-1	-	HGNC	HGNC:14129	-	-	-	-	-	-	-	0.0152	-	-	-	-	-	-	-	-	-
rs9461728	6:31880503-31880503	A	intron_variant	MODIFIER	EHMT2	ENSG00000204371	Transcript	ENST00000962958.1	protein_coding	-	27/27	-	-	-	-	-	-	-	rs9461728	G	G/A	-	-1	-	HGNC	HGNC:14129	-	-	-	-	-	-	-	0.0152	-	-	-	-	-	-	-	-	-
rs9461728	6:31880503-31880503	A	intron_variant	MODIFIER	EHMT2	ENSG00000204371	Transcript	ENST00000962959.1	protein_coding	-	28/28	-	-	-	-	-	-	-	rs9461728	G	G/A	-	-1	-	HGNC	HGNC:14129	-	-	-	-	-	-	-	0.0152	-	-	-	-	-	-	-	-	-
rs9461728	6:31880503-31880503	A	intron_variant	MODIFIER	EHMT2	ENSG00000204371	Transcript	ENST00000962960.1	protein_coding	-	27/27	-	-	-	-	-	-	-	rs9461728	G	G/A	-	-1	-	HGNC	HGNC:14129	-	-	-	-	-	-	-	0.0152	-	-	-	-	-	-	-	-	-
rs9461728	6:31880503-31880503	A	intron_variant	MODIFIER	EHMT2	ENSG00000204371	Transcript	ENST00000962961.1	protein_coding	-	26/26	-	-	-	-	-	-	-	rs9461728	G	G/A	-	-1	-	HGNC	HGNC:14129	-	-	-	-	-	-	-	0.0152	-	-	-	-	-	-	-	-	-
rs141652595	6:31882462-31882462	C	upstream_gene_variant	MODIFIER	SLC44A4	ENSG00000204385	Transcript	ENST00000229729.11	protein_coding	-	-	-	-	-	-	-	-	-	rs141652595	G	G/C	3465	-1	-	HGNC	HGNC:13941	MANE_Select	NM_025257.3	-	1	P1	-	-	0.0026	-	-	-	-	-	-	-	-	-
rs141652595	6:31882462-31882462	C	intron_variant	MODIFIER	EHMT2	ENSG00000204371	Transcript	ENST00000375528.8	protein_coding	-	23/25	-	-	-	-	-	-	-	rs141652595	G	G/C	-	-1	-	HGNC	HGNC:14129	-	-	-	2	A2	-	-	0.0026	-	-	-	-	-	-	-	-	-
rs141652595	6:31882462-31882462	C	intron_variant	MODIFIER	EHMT2	ENSG00000204371	Transcript	ENST00000375530.8	protein_coding	-	24/26	-	-	-	-	-	-	-	rs141652595	G	G/C	-	-1	-	HGNC	HGNC:14129	-	-	-	5	-	-	-	0.0026	-	-	-	-	-	-	-	-	-
rs141652595	6:31882462-31882462	C	intron_variant	MODIFIER	EHMT2	ENSG00000204371	Transcript	ENST00000375537.9	protein_coding	-	25/27	-	-	-	-	-	-	-	rs141652595	G	G/C	-	-1	-	HGNC	HGNC:14129	MANE_Select	NM_006709.5	-	1	-	-	-	0.0026	-	-	-	-	-	-	-	-	-
rs141652595	6:31882462-31882462	C	upstream_gene_variant	MODIFIER	SLC44A4	ENSG00000204385	Transcript	ENST00000375562.8	protein_coding	-	-	-	-	-	-	-	-	-	rs141652595	G	G/C	3416	-1	-	HGNC	HGNC:13941	-	-	-	2	-	-	-	0.0026	-	-	-	-	-	-	-	-	-
rs141652595	6:31882462-31882462	C	intron_variant	MODIFIER	EHMT2	ENSG00000204371	Transcript	ENST00000395728.7	protein_coding	-	24/26	-	-	-	-	-	-	-	rs141652595	G	G/C	-	-1	-	HGNC	HGNC:14129	-	-	-	1	P2	-	-	0.0026	-	-	-	-	-	-	-	-	-
rs141652595	6:31882462-31882462	C	upstream_gene_variant	MODIFIER	SLC44A4	ENSG00000204385	Transcript	ENST00000414427.1	protein_coding	-	-	-	-	-	-	-	-	-	rs141652595	G	G/C	3495	-1	cds_start_NF,cds_end_NF	HGNC	HGNC:13941	-	-	-	5	-	-	-	0.0026	-	-	-	-	-	-	-	-	-
rs141652595	6:31882462-31882462	C	upstream_gene_variant	MODIFIER	EHMT2-AS1	ENSG00000237080	Transcript	ENST00000434689.2	lncRNA	-	-	-	-	-	-	-	-	-	rs141652595	G	G/C	1299	1	-	HGNC	HGNC:39751	-	-	-	3	-	-	-	0.0026	-	-	-	-	-	-	-	-	-
rs141652595	6:31882462-31882462	C	downstream_gene_variant	MODIFIER	EHMT2	ENSG00000204371	Transcript	ENST00000436026.1	protein_coding	-	-	-	-	-	-	-	-	-	rs141652595	G	G/C	1357	-1	cds_start_NF,cds_end_NF	HGNC	HGNC:14129	-	-	-	5	-	-	-	0.0026	-	-	-	-	-	-	-	-	-
rs141652595	6:31882462-31882462	C	intron_variant,non_coding_transcript_variant	MODIFIER	EHMT2	ENSG00000204371	Transcript	ENST00000461880.5	retained_intron	-	2025-06-08	-	-	-	-	-	-	-	rs141652595	G	G/C	-	-1	-	HGNC	HGNC:14129	-	-	-	5	-	-	-	0.0026	-	-	-	-	-	-	-	-	-
rs141652595	6:31882462-31882462	C	upstream_gene_variant	MODIFIER	SLC44A4	ENSG00000204385	Transcript	ENST00000462671.1	protein_coding_CDS_not_defined	-	-	-	-	-	-	-	-	-	rs141652595	G	G/C	3465	-1	-	HGNC	HGNC:13941	-	-	-	5	-	-	-	0.0026	-	-	-	-	-	-	-	-	-
rs141652595	6:31882462-31882462	C	upstream_gene_variant	MODIFIER	SLC44A4	ENSG00000204385	Transcript	ENST00000465707.5	protein_coding_CDS_not_defined	-	-	-	-	-	-	-	-	-	rs141652595	G	G/C	3465	-1	-	HGNC	HGNC:13941	-	-	-	2	-	-	-	0.0026	-	-	-	-	-	-	-	-	-
rs141652595	6:31882462-31882462	C	downstream_gene_variant	MODIFIER	EHMT2	ENSG00000204371	Transcript	ENST00000477678.1	retained_intron	-	-	-	-	-	-	-	-	-	rs141652595	G	G/C	2211	-1	-	HGNC	HGNC:14129	-	-	-	2	-	-	-	0.0026	-	-	-	-	-	-	-	-	-
rs141652595	6:31882462-31882462	C	intron_variant,non_coding_transcript_variant	MODIFIER	EHMT2	ENSG00000204371	Transcript	ENST00000478491.5	protein_coding_CDS_not_defined	-	2025-06-08	-	-	-	-	-	-	-	rs141652595	G	G/C	-	-1	-	HGNC	HGNC:14129	-	-	-	5	-	-	-	0.0026	-	-	-	-	-	-	-	-	-
rs141652595	6:31882462-31882462	C	intron_variant,non_coding_transcript_variant	MODIFIER	EHMT2	ENSG00000204371	Transcript	ENST00000480912.5	protein_coding_CDS_not_defined	-	23/25	-	-	-	-	-	-	-	rs141652595	G	G/C	-	-1	-	HGNC	HGNC:14129	-	-	-	5	-	-	-	0.0026	-	-	-	-	-	-	-	-	-
rs141652595	6:31882462-31882462	C	intron_variant,non_coding_transcript_variant	MODIFIER	EHMT2	ENSG00000204371	Transcript	ENST00000494816.5	retained_intron	-	2025-07-09	-	-	-	-	-	-	-	rs141652595	G	G/C	-	-1	-	HGNC	HGNC:14129	-	-	-	5	-	-	-	0.0026	-	-	-	-	-	-	-	-	-
rs141652595	6:31882462-31882462	C	upstream_gene_variant	MODIFIER	SLC44A4	ENSG00000204385	Transcript	ENST00000544672.5	protein_coding	-	-	-	-	-	-	-	-	-	rs141652595	G	G/C	4791	-1	-	HGNC	HGNC:13941	-	-	-	2	-	-	-	0.0026	-	-	-	-	-	-	-	-	-
rs141652595	6:31882462-31882462	C	intron_variant,non_coding_transcript_variant	MODIFIER	EHMT2-AS1	ENSG00000237080	Transcript	ENST00000642849.1	lncRNA	-	2025-04-04	-	-	-	-	-	-	-	rs141652595	G	G/C	-	1	-	HGNC	HGNC:39751	-	-	-	-	-	-	-	0.0026	-	-	-	-	-	-	-	-	-
rs141652595	6:31882462-31882462	C	upstream_gene_variant	MODIFIER	SLC44A4	ENSG00000204385	Transcript	ENST00000882849.1	protein_coding	-	-	-	-	-	-	-	-	-	rs141652595	G	G/C	3264	-1	-	HGNC	HGNC:13941	-	-	-	-	-	-	-	0.0026	-	-	-	-	-	-	-	-	-
rs141652595	6:31882462-31882462	C	upstream_gene_variant	MODIFIER	SLC44A4	ENSG00000204385	Transcript	ENST00000882850.1	protein_coding	-	-	-	-	-	-	-	-	-	rs141652595	G	G/C	3413	-1	-	HGNC	HGNC:13941	-	-	-	-	-	-	-	0.0026	-	-	-	-	-	-	-	-	-
rs141652595	6:31882462-31882462	C	upstream_gene_variant	MODIFIER	SLC44A4	ENSG00000204385	Transcript	ENST00000882851.1	protein_coding	-	-	-	-	-	-	-	-	-	rs141652595	G	G/C	3465	-1	-	HGNC	HGNC:13941	-	-	-	-	-	-	-	0.0026	-	-	-	-	-	-	-	-	-
rs141652595	6:31882462-31882462	C	upstream_gene_variant	MODIFIER	SLC44A4	ENSG00000204385	Transcript	ENST00000882852.1	protein_coding	-	-	-	-	-	-	-	-	-	rs141652595	G	G/C	3465	-1	-	HGNC	HGNC:13941	-	-	-	-	-	-	-	0.0026	-	-	-	-	-	-	-	-	-
rs141652595	6:31882462-31882462	C	upstream_gene_variant	MODIFIER	SLC44A4	ENSG00000204385	Transcript	ENST00000882853.1	protein_coding	-	-	-	-	-	-	-	-	-	rs141652595	G	G/C	3465	-1	-	HGNC	HGNC:13941	-	-	-	-	-	-	-	0.0026	-	-	-	-	-	-	-	-	-
rs141652595	6:31882462-31882462	C	intron_variant	MODIFIER	EHMT2	ENSG00000204371	Transcript	ENST00000892695.1	protein_coding	-	25/27	-	-	-	-	-	-	-	rs141652595	G	G/C	-	-1	-	HGNC	HGNC:14129	-	-	-	-	-	-	-	0.0026	-	-	-	-	-	-	-	-	-
rs141652595	6:31882462-31882462	C	intron_variant	MODIFIER	EHMT2	ENSG00000204371	Transcript	ENST00000892696.1	protein_coding	-	24/26	-	-	-	-	-	-	-	rs141652595	G	G/C	-	-1	-	HGNC	HGNC:14129	-	-	-	-	-	-	-	0.0026	-	-	-	-	-	-	-	-	-
rs141652595	6:31882462-31882462	C	intron_variant	MODIFIER	EHMT2	ENSG00000204371	Transcript	ENST00000892697.1	protein_coding	-	24/26	-	-	-	-	-	-	-	rs141652595	G	G/C	-	-1	-	HGNC	HGNC:14129	-	-	-	-	-	-	-	0.0026	-	-	-	-	-	-	-	-	-
rs141652595	6:31882462-31882462	C	intron_variant	MODIFIER	EHMT2	ENSG00000204371	Transcript	ENST00000892698.1	protein_coding	-	25/27	-	-	-	-	-	-	-	rs141652595	G	G/C	-	-1	-	HGNC	HGNC:14129	-	-	-	-	-	-	-	0.0026	-	-	-	-	-	-	-	-	-
rs141652595	6:31882462-31882462	C	intron_variant	MODIFIER	EHMT2	ENSG00000204371	Transcript	ENST00000892699.1	protein_coding	-	15/17	-	-	-	-	-	-	-	rs141652595	G	G/C	-	-1	-	HGNC	HGNC:14129	-	-	-	-	-	-	-	0.0026	-	-	-	-	-	-	-	-	-
rs141652595	6:31882462-31882462	C	intron_variant	MODIFIER	EHMT2	ENSG00000204371	Transcript	ENST00000892700.1	protein_coding	-	25/27	-	-	-	-	-	-	-	rs141652595	G	G/C	-	-1	-	HGNC	HGNC:14129	-	-	-	-	-	-	-	0.0026	-	-	-	-	-	-	-	-	-
rs141652595	6:31882462-31882462	C	intron_variant	MODIFIER	EHMT2	ENSG00000204371	Transcript	ENST00000892701.1	protein_coding	-	25/27	-	-	-	-	-	-	-	rs141652595	G	G/C	-	-1	-	HGNC	HGNC:14129	-	-	-	-	-	-	-	0.0026	-	-	-	-	-	-	-	-	-
rs141652595	6:31882462-31882462	C	intron_variant	MODIFIER	EHMT2	ENSG00000204371	Transcript	ENST00000892702.1	protein_coding	-	25/27	-	-	-	-	-	-	-	rs141652595	G	G/C	-	-1	-	HGNC	HGNC:14129	-	-	-	-	-	-	-	0.0026	-	-	-	-	-	-	-	-	-
rs141652595	6:31882462-31882462	C	intron_variant	MODIFIER	EHMT2	ENSG00000204371	Transcript	ENST00000892703.1	protein_coding	-	25/27	-	-	-	-	-	-	-	rs141652595	G	G/C	-	-1	-	HGNC	HGNC:14129	-	-	-	-	-	-	-	0.0026	-	-	-	-	-	-	-	-	-
rs141652595	6:31882462-31882462	C	intron_variant	MODIFIER	EHMT2	ENSG00000204371	Transcript	ENST00000892704.1	protein_coding	-	24/26	-	-	-	-	-	-	-	rs141652595	G	G/C	-	-1	-	HGNC	HGNC:14129	-	-	-	-	-	-	-	0.0026	-	-	-	-	-	-	-	-	-
rs141652595	6:31882462-31882462	C	intron_variant	MODIFIER	EHMT2	ENSG00000204371	Transcript	ENST00000892705.1	protein_coding	-	25/27	-	-	-	-	-	-	-	rs141652595	G	G/C	-	-1	-	HGNC	HGNC:14129	-	-	-	-	-	-	-	0.0026	-	-	-	-	-	-	-	-	-
rs141652595	6:31882462-31882462	C	intron_variant	MODIFIER	EHMT2	ENSG00000204371	Transcript	ENST00000892706.1	protein_coding	-	23/25	-	-	-	-	-	-	-	rs141652595	G	G/C	-	-1	-	HGNC	HGNC:14129	-	-	-	-	-	-	-	0.0026	-	-	-	-	-	-	-	-	-
rs141652595	6:31882462-31882462	C	intron_variant	MODIFIER	EHMT2	ENSG00000204371	Transcript	ENST00000892707.1	protein_coding	-	23/25	-	-	-	-	-	-	-	rs141652595	G	G/C	-	-1	-	HGNC	HGNC:14129	-	-	-	-	-	-	-	0.0026	-	-	-	-	-	-	-	-	-
rs141652595	6:31882462-31882462	C	intron_variant	MODIFIER	EHMT2	ENSG00000204371	Transcript	ENST00000920073.1	protein_coding	-	25/27	-	-	-	-	-	-	-	rs141652595	G	G/C	-	-1	-	HGNC	HGNC:14129	-	-	-	-	-	-	-	0.0026	-	-	-	-	-	-	-	-	-
rs141652595	6:31882462-31882462	C	intron_variant	MODIFIER	EHMT2	ENSG00000204371	Transcript	ENST00000920074.1	protein_coding	-	25/27	-	-	-	-	-	-	-	rs141652595	G	G/C	-	-1	-	HGNC	HGNC:14129	-	-	-	-	-	-	-	0.0026	-	-	-	-	-	-	-	-	-
rs141652595	6:31882462-31882462	C	intron_variant	MODIFIER	EHMT2	ENSG00000204371	Transcript	ENST00000920075.1	protein_coding	-	24/26	-	-	-	-	-	-	-	rs141652595	G	G/C	-	-1	-	HGNC	HGNC:14129	-	-	-	-	-	-	-	0.0026	-	-	-	-	-	-	-	-	-
rs141652595	6:31882462-31882462	C	intron_variant	MODIFIER	EHMT2	ENSG00000204371	Transcript	ENST00000920076.1	protein_coding	-	25/27	-	-	-	-	-	-	-	rs141652595	G	G/C	-	-1	-	HGNC	HGNC:14129	-	-	-	-	-	-	-	0.0026	-	-	-	-	-	-	-	-	-
rs141652595	6:31882462-31882462	C	intron_variant	MODIFIER	EHMT2	ENSG00000204371	Transcript	ENST00000920077.1	protein_coding	-	24/26	-	-	-	-	-	-	-	rs141652595	G	G/C	-	-1	-	HGNC	HGNC:14129	-	-	-	-	-	-	-	0.0026	-	-	-	-	-	-	-	-	-
rs141652595	6:31882462-31882462	C	intron_variant	MODIFIER	EHMT2	ENSG00000204371	Transcript	ENST00000920078.1	protein_coding	-	25/27	-	-	-	-	-	-	-	rs141652595	G	G/C	-	-1	-	HGNC	HGNC:14129	-	-	-	-	-	-	-	0.0026	-	-	-	-	-	-	-	-	-
rs141652595	6:31882462-31882462	C	upstream_gene_variant	MODIFIER	SLC44A4	ENSG00000204385	Transcript	ENST00000925858.1	protein_coding	-	-	-	-	-	-	-	-	-	rs141652595	G	G/C	3465	-1	-	HGNC	HGNC:13941	-	-	-	-	-	-	-	0.0026	-	-	-	-	-	-	-	-	-
rs141652595	6:31882462-31882462	C	intron_variant	MODIFIER	EHMT2	ENSG00000204371	Transcript	ENST00000962957.1	protein_coding	-	25/27	-	-	-	-	-	-	-	rs141652595	G	G/C	-	-1	-	HGNC	HGNC:14129	-	-	-	-	-	-	-	0.0026	-	-	-	-	-	-	-	-	-
rs141652595	6:31882462-31882462	C	intron_variant	MODIFIER	EHMT2	ENSG00000204371	Transcript	ENST00000962958.1	protein_coding	-	25/27	-	-	-	-	-	-	-	rs141652595	G	G/C	-	-1	-	HGNC	HGNC:14129	-	-	-	-	-	-	-	0.0026	-	-	-	-	-	-	-	-	-
rs141652595	6:31882462-31882462	C	intron_variant	MODIFIER	EHMT2	ENSG00000204371	Transcript	ENST00000962959.1	protein_coding	-	25/28	-	-	-	-	-	-	-	rs141652595	G	G/C	-	-1	-	HGNC	HGNC:14129	-	-	-	-	-	-	-	0.0026	-	-	-	-	-	-	-	-	-
rs141652595	6:31882462-31882462	C	intron_variant	MODIFIER	EHMT2	ENSG00000204371	Transcript	ENST00000962960.1	protein_coding	-	25/27	-	-	-	-	-	-	-	rs141652595	G	G/C	-	-1	-	HGNC	HGNC:14129	-	-	-	-	-	-	-	0.0026	-	-	-	-	-	-	-	-	-
rs141652595	6:31882462-31882462	C	intron_variant	MODIFIER	EHMT2	ENSG00000204371	Transcript	ENST00000962961.1	protein_coding	-	24/26	-	-	-	-	-	-	-	rs141652595	G	G/C	-	-1	-	HGNC	HGNC:14129	-	-	-	-	-	-	-	0.0026	-	-	-	-	-	-	-	-	-
rs9501158	6:31892098-31892098	G	intron_variant	MODIFIER	EHMT2	ENSG00000204371	Transcript	ENST00000375528.8	protein_coding	-	2025-06-25	-	-	-	-	-	-	-	rs9501158	C	C/G/T	-	-1	-	HGNC	HGNC:14129	-	-	-	2	A2	-	-	-	-	-	-	-	-	-	-	-	-
rs9501158	6:31892098-31892098	T	intron_variant	MODIFIER	EHMT2	ENSG00000204371	Transcript	ENST00000375528.8	protein_coding	-	2025-06-25	-	-	-	-	-	-	-	rs9501158	C	C/G/T	-	-1	-	HGNC	HGNC:14129	-	-	-	2	A2	-	-	0.0152	-	-	-	-	-	-	-	-	-
rs9501158	6:31892098-31892098	G	intron_variant	MODIFIER	EHMT2	ENSG00000204371	Transcript	ENST00000375530.8	protein_coding	-	2025-07-26	-	-	-	-	-	-	-	rs9501158	C	C/G/T	-	-1	-	HGNC	HGNC:14129	-	-	-	5	-	-	-	-	-	-	-	-	-	-	-	-	-
rs9501158	6:31892098-31892098	T	intron_variant	MODIFIER	EHMT2	ENSG00000204371	Transcript	ENST00000375530.8	protein_coding	-	2025-07-26	-	-	-	-	-	-	-	rs9501158	C	C/G/T	-	-1	-	HGNC	HGNC:14129	-	-	-	5	-	-	-	0.0152	-	-	-	-	-	-	-	-	-
rs9501158	6:31892098-31892098	G	intron_variant	MODIFIER	EHMT2	ENSG00000204371	Transcript	ENST00000375537.9	protein_coding	-	2025-07-27	-	-	-	-	-	-	-	rs9501158	C	C/G/T	-	-1	-	HGNC	HGNC:14129	MANE_Select	NM_006709.5	-	1	-	-	-	-	-	-	-	-	-	-	-	-	-
rs9501158	6:31892098-31892098	T	intron_variant	MODIFIER	EHMT2	ENSG00000204371	Transcript	ENST00000375537.9	protein_coding	-	2025-07-27	-	-	-	-	-	-	-	rs9501158	C	C/G/T	-	-1	-	HGNC	HGNC:14129	MANE_Select	NM_006709.5	-	1	-	-	-	0.0152	-	-	-	-	-	-	-	-	-
rs9501158	6:31892098-31892098	G	intron_variant	MODIFIER	EHMT2	ENSG00000204371	Transcript	ENST00000395728.7	protein_coding	-	2025-06-26	-	-	-	-	-	-	-	rs9501158	C	C/G/T	-	-1	-	HGNC	HGNC:14129	-	-	-	1	P2	-	-	-	-	-	-	-	-	-	-	-	-
rs9501158	6:31892098-31892098	T	intron_variant	MODIFIER	EHMT2	ENSG00000204371	Transcript	ENST00000395728.7	protein_coding	-	2025-06-26	-	-	-	-	-	-	-	rs9501158	C	C/G/T	-	-1	-	HGNC	HGNC:14129	-	-	-	1	P2	-	-	0.0152	-	-	-	-	-	-	-	-	-
rs9501158	6:31892098-31892098	G	downstream_gene_variant	MODIFIER	EHMT2	ENSG00000204371	Transcript	ENST00000463484.1	retained_intron	-	-	-	-	-	-	-	-	-	rs9501158	C	C/G/T	320	-1	-	HGNC	HGNC:14129	-	-	-	4	-	-	-	-	-	-	-	-	-	-	-	-	-
rs9501158	6:31892098-31892098	T	downstream_gene_variant	MODIFIER	EHMT2	ENSG00000204371	Transcript	ENST00000463484.1	retained_intron	-	-	-	-	-	-	-	-	-	rs9501158	C	C/G/T	320	-1	-	HGNC	HGNC:14129	-	-	-	4	-	-	-	0.0152	-	-	-	-	-	-	-	-	-
rs9501158	6:31892098-31892098	G	downstream_gene_variant	MODIFIER	EHMT2	ENSG00000204371	Transcript	ENST00000465429.1	retained_intron	-	-	-	-	-	-	-	-	-	rs9501158	C	C/G/T	3303	-1	-	HGNC	HGNC:14129	-	-	-	2	-	-	-	-	-	-	-	-	-	-	-	-	-
rs9501158	6:31892098-31892098	T	downstream_gene_variant	MODIFIER	EHMT2	ENSG00000204371	Transcript	ENST00000465429.1	retained_intron	-	-	-	-	-	-	-	-	-	rs9501158	C	C/G/T	3303	-1	-	HGNC	HGNC:14129	-	-	-	2	-	-	-	0.0152	-	-	-	-	-	-	-	-	-
rs9501158	6:31892098-31892098	G	upstream_gene_variant	MODIFIER	EHMT2	ENSG00000204371	Transcript	ENST00000477678.1	retained_intron	-	-	-	-	-	-	-	-	-	rs9501158	C	C/G/T	4979	-1	-	HGNC	HGNC:14129	-	-	-	2	-	-	-	-	-	-	-	-	-	-	-	-	-
rs9501158	6:31892098-31892098	T	upstream_gene_variant	MODIFIER	EHMT2	ENSG00000204371	Transcript	ENST00000477678.1	retained_intron	-	-	-	-	-	-	-	-	-	rs9501158	C	C/G/T	4979	-1	-	HGNC	HGNC:14129	-	-	-	2	-	-	-	0.0152	-	-	-	-	-	-	-	-	-
rs9501158	6:31892098-31892098	G	intron_variant,non_coding_transcript_variant	MODIFIER	EHMT2	ENSG00000204371	Transcript	ENST00000480912.5	protein_coding_CDS_not_defined	-	2025-05-25	-	-	-	-	-	-	-	rs9501158	C	C/G/T	-	-1	-	HGNC	HGNC:14129	-	-	-	5	-	-	-	-	-	-	-	-	-	-	-	-	-
rs9501158	6:31892098-31892098	T	intron_variant,non_coding_transcript_variant	MODIFIER	EHMT2	ENSG00000204371	Transcript	ENST00000480912.5	protein_coding_CDS_not_defined	-	2025-05-25	-	-	-	-	-	-	-	rs9501158	C	C/G/T	-	-1	-	HGNC	HGNC:14129	-	-	-	5	-	-	-	0.0152	-	-	-	-	-	-	-	-	-
rs9501158	6:31892098-31892098	G	intron_variant	MODIFIER	EHMT2	ENSG00000204371	Transcript	ENST00000892695.1	protein_coding	-	2025-07-27	-	-	-	-	-	-	-	rs9501158	C	C/G/T	-	-1	-	HGNC	HGNC:14129	-	-	-	-	-	-	-	-	-	-	-	-	-	-	-	-	-
rs9501158	6:31892098-31892098	T	intron_variant	MODIFIER	EHMT2	ENSG00000204371	Transcript	ENST00000892695.1	protein_coding	-	2025-07-27	-	-	-	-	-	-	-	rs9501158	C	C/G/T	-	-1	-	HGNC	HGNC:14129	-	-	-	-	-	-	-	0.0152	-	-	-	-	-	-	-	-	-
rs9501158	6:31892098-31892098	G	intron_variant	MODIFIER	EHMT2	ENSG00000204371	Transcript	ENST00000892696.1	protein_coding	-	2025-07-26	-	-	-	-	-	-	-	rs9501158	C	C/G/T	-	-1	-	HGNC	HGNC:14129	-	-	-	-	-	-	-	-	-	-	-	-	-	-	-	-	-
rs9501158	6:31892098-31892098	T	intron_variant	MODIFIER	EHMT2	ENSG00000204371	Transcript	ENST00000892696.1	protein_coding	-	2025-07-26	-	-	-	-	-	-	-	rs9501158	C	C/G/T	-	-1	-	HGNC	HGNC:14129	-	-	-	-	-	-	-	0.0152	-	-	-	-	-	-	-	-	-
rs9501158	6:31892098-31892098	G	intron_variant	MODIFIER	EHMT2	ENSG00000204371	Transcript	ENST00000892697.1	protein_coding	-	2025-07-26	-	-	-	-	-	-	-	rs9501158	C	C/G/T	-	-1	-	HGNC	HGNC:14129	-	-	-	-	-	-	-	-	-	-	-	-	-	-	-	-	-
rs9501158	6:31892098-31892098	T	intron_variant	MODIFIER	EHMT2	ENSG00000204371	Transcript	ENST00000892697.1	protein_coding	-	2025-07-26	-	-	-	-	-	-	-	rs9501158	C	C/G/T	-	-1	-	HGNC	HGNC:14129	-	-	-	-	-	-	-	0.0152	-	-	-	-	-	-	-	-	-
rs9501158	6:31892098-31892098	G	intron_variant	MODIFIER	EHMT2	ENSG00000204371	Transcript	ENST00000892698.1	protein_coding	-	2025-07-27	-	-	-	-	-	-	-	rs9501158	C	C/G/T	-	-1	-	HGNC	HGNC:14129	-	-	-	-	-	-	-	-	-	-	-	-	-	-	-	-	-
rs9501158	6:31892098-31892098	T	intron_variant	MODIFIER	EHMT2	ENSG00000204371	Transcript	ENST00000892698.1	protein_coding	-	2025-07-27	-	-	-	-	-	-	-	rs9501158	C	C/G/T	-	-1	-	HGNC	HGNC:14129	-	-	-	-	-	-	-	0.0152	-	-	-	-	-	-	-	-	-
rs9501158	6:31892098-31892098	G	intron_variant	MODIFIER	EHMT2	ENSG00000204371	Transcript	ENST00000892699.1	protein_coding	-	2025-02-17	-	-	-	-	-	-	-	rs9501158	C	C/G/T	-	-1	-	HGNC	HGNC:14129	-	-	-	-	-	-	-	-	-	-	-	-	-	-	-	-	-
rs9501158	6:31892098-31892098	T	intron_variant	MODIFIER	EHMT2	ENSG00000204371	Transcript	ENST00000892699.1	protein_coding	-	2025-02-17	-	-	-	-	-	-	-	rs9501158	C	C/G/T	-	-1	-	HGNC	HGNC:14129	-	-	-	-	-	-	-	0.0152	-	-	-	-	-	-	-	-	-
rs9501158	6:31892098-31892098	G	intron_variant	MODIFIER	EHMT2	ENSG00000204371	Transcript	ENST00000892700.1	protein_coding	-	2025-07-27	-	-	-	-	-	-	-	rs9501158	C	C/G/T	-	-1	-	HGNC	HGNC:14129	-	-	-	-	-	-	-	-	-	-	-	-	-	-	-	-	-
rs9501158	6:31892098-31892098	T	intron_variant	MODIFIER	EHMT2	ENSG00000204371	Transcript	ENST00000892700.1	protein_coding	-	2025-07-27	-	-	-	-	-	-	-	rs9501158	C	C/G/T	-	-1	-	HGNC	HGNC:14129	-	-	-	-	-	-	-	0.0152	-	-	-	-	-	-	-	-	-
rs9501158	6:31892098-31892098	G	intron_variant	MODIFIER	EHMT2	ENSG00000204371	Transcript	ENST00000892701.1	protein_coding	-	2025-07-27	-	-	-	-	-	-	-	rs9501158	C	C/G/T	-	-1	-	HGNC	HGNC:14129	-	-	-	-	-	-	-	-	-	-	-	-	-	-	-	-	-
rs9501158	6:31892098-31892098	T	intron_variant	MODIFIER	EHMT2	ENSG00000204371	Transcript	ENST00000892701.1	protein_coding	-	2025-07-27	-	-	-	-	-	-	-	rs9501158	C	C/G/T	-	-1	-	HGNC	HGNC:14129	-	-	-	-	-	-	-	0.0152	-	-	-	-	-	-	-	-	-
rs9501158	6:31892098-31892098	G	intron_variant	MODIFIER	EHMT2	ENSG00000204371	Transcript	ENST00000892702.1	protein_coding	-	2025-07-27	-	-	-	-	-	-	-	rs9501158	C	C/G/T	-	-1	-	HGNC	HGNC:14129	-	-	-	-	-	-	-	-	-	-	-	-	-	-	-	-	-
rs9501158	6:31892098-31892098	T	intron_variant	MODIFIER	EHMT2	ENSG00000204371	Transcript	ENST00000892702.1	protein_coding	-	2025-07-27	-	-	-	-	-	-	-	rs9501158	C	C/G/T	-	-1	-	HGNC	HGNC:14129	-	-	-	-	-	-	-	0.0152	-	-	-	-	-	-	-	-	-
rs9501158	6:31892098-31892098	G	intron_variant	MODIFIER	EHMT2	ENSG00000204371	Transcript	ENST00000892703.1	protein_coding	-	2025-07-27	-	-	-	-	-	-	-	rs9501158	C	C/G/T	-	-1	-	HGNC	HGNC:14129	-	-	-	-	-	-	-	-	-	-	-	-	-	-	-	-	-
rs9501158	6:31892098-31892098	T	intron_variant	MODIFIER	EHMT2	ENSG00000204371	Transcript	ENST00000892703.1	protein_coding	-	2025-07-27	-	-	-	-	-	-	-	rs9501158	C	C/G/T	-	-1	-	HGNC	HGNC:14129	-	-	-	-	-	-	-	0.0152	-	-	-	-	-	-	-	-	-
rs9501158	6:31892098-31892098	G	intron_variant	MODIFIER	EHMT2	ENSG00000204371	Transcript	ENST00000892704.1	protein_coding	-	2025-06-26	-	-	-	-	-	-	-	rs9501158	C	C/G/T	-	-1	-	HGNC	HGNC:14129	-	-	-	-	-	-	-	-	-	-	-	-	-	-	-	-	-
rs9501158	6:31892098-31892098	T	intron_variant	MODIFIER	EHMT2	ENSG00000204371	Transcript	ENST00000892704.1	protein_coding	-	2025-06-26	-	-	-	-	-	-	-	rs9501158	C	C/G/T	-	-1	-	HGNC	HGNC:14129	-	-	-	-	-	-	-	0.0152	-	-	-	-	-	-	-	-	-
rs9501158	6:31892098-31892098	G	intron_variant	MODIFIER	EHMT2	ENSG00000204371	Transcript	ENST00000892705.1	protein_coding	-	2025-07-27	-	-	-	-	-	-	-	rs9501158	C	C/G/T	-	-1	-	HGNC	HGNC:14129	-	-	-	-	-	-	-	-	-	-	-	-	-	-	-	-	-
rs9501158	6:31892098-31892098	T	intron_variant	MODIFIER	EHMT2	ENSG00000204371	Transcript	ENST00000892705.1	protein_coding	-	2025-07-27	-	-	-	-	-	-	-	rs9501158	C	C/G/T	-	-1	-	HGNC	HGNC:14129	-	-	-	-	-	-	-	0.0152	-	-	-	-	-	-	-	-	-
rs9501158	6:31892098-31892098	G	intron_variant	MODIFIER	EHMT2	ENSG00000204371	Transcript	ENST00000892706.1	protein_coding	-	2025-07-25	-	-	-	-	-	-	-	rs9501158	C	C/G/T	-	-1	-	HGNC	HGNC:14129	-	-	-	-	-	-	-	-	-	-	-	-	-	-	-	-	-
rs9501158	6:31892098-31892098	T	intron_variant	MODIFIER	EHMT2	ENSG00000204371	Transcript	ENST00000892706.1	protein_coding	-	2025-07-25	-	-	-	-	-	-	-	rs9501158	C	C/G/T	-	-1	-	HGNC	HGNC:14129	-	-	-	-	-	-	-	0.0152	-	-	-	-	-	-	-	-	-
rs9501158	6:31892098-31892098	G	intron_variant	MODIFIER	EHMT2	ENSG00000204371	Transcript	ENST00000892707.1	protein_coding	-	2025-06-25	-	-	-	-	-	-	-	rs9501158	C	C/G/T	-	-1	-	HGNC	HGNC:14129	-	-	-	-	-	-	-	-	-	-	-	-	-	-	-	-	-
rs9501158	6:31892098-31892098	T	intron_variant	MODIFIER	EHMT2	ENSG00000204371	Transcript	ENST00000892707.1	protein_coding	-	2025-06-25	-	-	-	-	-	-	-	rs9501158	C	C/G/T	-	-1	-	HGNC	HGNC:14129	-	-	-	-	-	-	-	0.0152	-	-	-	-	-	-	-	-	-
rs9501158	6:31892098-31892098	G	intron_variant	MODIFIER	EHMT2	ENSG00000204371	Transcript	ENST00000920073.1	protein_coding	-	2025-07-27	-	-	-	-	-	-	-	rs9501158	C	C/G/T	-	-1	-	HGNC	HGNC:14129	-	-	-	-	-	-	-	-	-	-	-	-	-	-	-	-	-
rs9501158	6:31892098-31892098	T	intron_variant	MODIFIER	EHMT2	ENSG00000204371	Transcript	ENST00000920073.1	protein_coding	-	2025-07-27	-	-	-	-	-	-	-	rs9501158	C	C/G/T	-	-1	-	HGNC	HGNC:14129	-	-	-	-	-	-	-	0.0152	-	-	-	-	-	-	-	-	-
rs9501158	6:31892098-31892098	G	intron_variant	MODIFIER	EHMT2	ENSG00000204371	Transcript	ENST00000920074.1	protein_coding	-	2025-07-27	-	-	-	-	-	-	-	rs9501158	C	C/G/T	-	-1	-	HGNC	HGNC:14129	-	-	-	-	-	-	-	-	-	-	-	-	-	-	-	-	-
rs9501158	6:31892098-31892098	T	intron_variant	MODIFIER	EHMT2	ENSG00000204371	Transcript	ENST00000920074.1	protein_coding	-	2025-07-27	-	-	-	-	-	-	-	rs9501158	C	C/G/T	-	-1	-	HGNC	HGNC:14129	-	-	-	-	-	-	-	0.0152	-	-	-	-	-	-	-	-	-
rs9501158	6:31892098-31892098	G	intron_variant	MODIFIER	EHMT2	ENSG00000204371	Transcript	ENST00000920075.1	protein_coding	-	2025-07-26	-	-	-	-	-	-	-	rs9501158	C	C/G/T	-	-1	-	HGNC	HGNC:14129	-	-	-	-	-	-	-	-	-	-	-	-	-	-	-	-	-
rs9501158	6:31892098-31892098	T	intron_variant	MODIFIER	EHMT2	ENSG00000204371	Transcript	ENST00000920075.1	protein_coding	-	2025-07-26	-	-	-	-	-	-	-	rs9501158	C	C/G/T	-	-1	-	HGNC	HGNC:14129	-	-	-	-	-	-	-	0.0152	-	-	-	-	-	-	-	-	-
rs9501158	6:31892098-31892098	G	intron_variant	MODIFIER	EHMT2	ENSG00000204371	Transcript	ENST00000920076.1	protein_coding	-	2025-07-27	-	-	-	-	-	-	-	rs9501158	C	C/G/T	-	-1	-	HGNC	HGNC:14129	-	-	-	-	-	-	-	-	-	-	-	-	-	-	-	-	-
rs9501158	6:31892098-31892098	T	intron_variant	MODIFIER	EHMT2	ENSG00000204371	Transcript	ENST00000920076.1	protein_coding	-	2025-07-27	-	-	-	-	-	-	-	rs9501158	C	C/G/T	-	-1	-	HGNC	HGNC:14129	-	-	-	-	-	-	-	0.0152	-	-	-	-	-	-	-	-	-
rs9501158	6:31892098-31892098	G	intron_variant	MODIFIER	EHMT2	ENSG00000204371	Transcript	ENST00000920077.1	protein_coding	-	2025-07-26	-	-	-	-	-	-	-	rs9501158	C	C/G/T	-	-1	-	HGNC	HGNC:14129	-	-	-	-	-	-	-	-	-	-	-	-	-	-	-	-	-
rs9501158	6:31892098-31892098	T	intron_variant	MODIFIER	EHMT2	ENSG00000204371	Transcript	ENST00000920077.1	protein_coding	-	2025-07-26	-	-	-	-	-	-	-	rs9501158	C	C/G/T	-	-1	-	HGNC	HGNC:14129	-	-	-	-	-	-	-	0.0152	-	-	-	-	-	-	-	-	-
rs9501158	6:31892098-31892098	G	intron_variant	MODIFIER	EHMT2	ENSG00000204371	Transcript	ENST00000920078.1	protein_coding	-	2025-07-27	-	-	-	-	-	-	-	rs9501158	C	C/G/T	-	-1	-	HGNC	HGNC:14129	-	-	-	-	-	-	-	-	-	-	-	-	-	-	-	-	-
rs9501158	6:31892098-31892098	T	intron_variant	MODIFIER	EHMT2	ENSG00000204371	Transcript	ENST00000920078.1	protein_coding	-	2025-07-27	-	-	-	-	-	-	-	rs9501158	C	C/G/T	-	-1	-	HGNC	HGNC:14129	-	-	-	-	-	-	-	0.0152	-	-	-	-	-	-	-	-	-
rs9501158	6:31892098-31892098	G	intron_variant	MODIFIER	EHMT2	ENSG00000204371	Transcript	ENST00000962957.1	protein_coding	-	2025-07-27	-	-	-	-	-	-	-	rs9501158	C	C/G/T	-	-1	-	HGNC	HGNC:14129	-	-	-	-	-	-	-	-	-	-	-	-	-	-	-	-	-
rs9501158	6:31892098-31892098	T	intron_variant	MODIFIER	EHMT2	ENSG00000204371	Transcript	ENST00000962957.1	protein_coding	-	2025-07-27	-	-	-	-	-	-	-	rs9501158	C	C/G/T	-	-1	-	HGNC	HGNC:14129	-	-	-	-	-	-	-	0.0152	-	-	-	-	-	-	-	-	-
rs9501158	6:31892098-31892098	G	intron_variant	MODIFIER	EHMT2	ENSG00000204371	Transcript	ENST00000962958.1	protein_coding	-	2025-07-27	-	-	-	-	-	-	-	rs9501158	C	C/G/T	-	-1	-	HGNC	HGNC:14129	-	-	-	-	-	-	-	-	-	-	-	-	-	-	-	-	-
rs9501158	6:31892098-31892098	T	intron_variant	MODIFIER	EHMT2	ENSG00000204371	Transcript	ENST00000962958.1	protein_coding	-	2025-07-27	-	-	-	-	-	-	-	rs9501158	C	C/G/T	-	-1	-	HGNC	HGNC:14129	-	-	-	-	-	-	-	0.0152	-	-	-	-	-	-	-	-	-
rs9501158	6:31892098-31892098	G	intron_variant	MODIFIER	EHMT2	ENSG00000204371	Transcript	ENST00000962959.1	protein_coding	-	2025-07-28	-	-	-	-	-	-	-	rs9501158	C	C/G/T	-	-1	-	HGNC	HGNC:14129	-	-	-	-	-	-	-	-	-	-	-	-	-	-	-	-	-
rs9501158	6:31892098-31892098	T	intron_variant	MODIFIER	EHMT2	ENSG00000204371	Transcript	ENST00000962959.1	protein_coding	-	2025-07-28	-	-	-	-	-	-	-	rs9501158	C	C/G/T	-	-1	-	HGNC	HGNC:14129	-	-	-	-	-	-	-	0.0152	-	-	-	-	-	-	-	-	-
rs9501158	6:31892098-31892098	G	intron_variant	MODIFIER	EHMT2	ENSG00000204371	Transcript	ENST00000962960.1	protein_coding	-	2025-07-27	-	-	-	-	-	-	-	rs9501158	C	C/G/T	-	-1	-	HGNC	HGNC:14129	-	-	-	-	-	-	-	-	-	-	-	-	-	-	-	-	-
rs9501158	6:31892098-31892098	T	intron_variant	MODIFIER	EHMT2	ENSG00000204371	Transcript	ENST00000962960.1	protein_coding	-	2025-07-27	-	-	-	-	-	-	-	rs9501158	C	C/G/T	-	-1	-	HGNC	HGNC:14129	-	-	-	-	-	-	-	0.0152	-	-	-	-	-	-	-	-	-
rs9501158	6:31892098-31892098	G	intron_variant	MODIFIER	EHMT2	ENSG00000204371	Transcript	ENST00000962961.1	protein_coding	-	2025-07-26	-	-	-	-	-	-	-	rs9501158	C	C/G/T	-	-1	-	HGNC	HGNC:14129	-	-	-	-	-	-	-	-	-	-	-	-	-	-	-	-	-
rs9501158	6:31892098-31892098	T	intron_variant	MODIFIER	EHMT2	ENSG00000204371	Transcript	ENST00000962961.1	protein_coding	-	2025-07-26	-	-	-	-	-	-	-	rs9501158	C	C/G/T	-	-1	-	HGNC	HGNC:14129	-	-	-	-	-	-	-	0.0152	-	-	-	-	-	-	-	-	-
rs9501159	6:31892341-31892341	A	intron_variant	MODIFIER	EHMT2	ENSG00000204371	Transcript	ENST00000375528.8	protein_coding	-	2025-06-25	-	-	-	-	-	-	-	rs9501159	G	G/A	-	-1	-	HGNC	HGNC:14129	-	-	-	2	A2	-	-	0.0156	-	-	1	36224396	-	-	-	-	-
rs9501159	6:31892341-31892341	A	intron_variant	MODIFIER	EHMT2	ENSG00000204371	Transcript	ENST00000375530.8	protein_coding	-	2025-07-26	-	-	-	-	-	-	-	rs9501159	G	G/A	-	-1	-	HGNC	HGNC:14129	-	-	-	5	-	-	-	0.0156	-	-	1	36224396	-	-	-	-	-
rs9501159	6:31892341-31892341	A	intron_variant	MODIFIER	EHMT2	ENSG00000204371	Transcript	ENST00000375537.9	protein_coding	-	2025-07-27	-	-	-	-	-	-	-	rs9501159	G	G/A	-	-1	-	HGNC	HGNC:14129	MANE_Select	NM_006709.5	-	1	-	-	-	0.0156	-	-	1	36224396	-	-	-	-	-
rs9501159	6:31892341-31892341	A	intron_variant	MODIFIER	EHMT2	ENSG00000204371	Transcript	ENST00000395728.7	protein_coding	-	2025-06-26	-	-	-	-	-	-	-	rs9501159	G	G/A	-	-1	-	HGNC	HGNC:14129	-	-	-	1	P2	-	-	0.0156	-	-	1	36224396	-	-	-	-	-
rs9501159	6:31892341-31892341	A	downstream_gene_variant	MODIFIER	EHMT2	ENSG00000204371	Transcript	ENST00000463484.1	retained_intron	-	-	-	-	-	-	-	-	-	rs9501159	G	G/A	77	-1	-	HGNC	HGNC:14129	-	-	-	4	-	-	-	0.0156	-	-	1	36224396	-	-	-	-	-
rs9501159	6:31892341-31892341	A	downstream_gene_variant	MODIFIER	EHMT2	ENSG00000204371	Transcript	ENST00000465429.1	retained_intron	-	-	-	-	-	-	-	-	-	rs9501159	G	G/A	3060	-1	-	HGNC	HGNC:14129	-	-	-	2	-	-	-	0.0156	-	-	1	36224396	-	-	-	-	-
rs9501159	6:31892341-31892341	A	intron_variant,non_coding_transcript_variant	MODIFIER	EHMT2	ENSG00000204371	Transcript	ENST00000480912.5	protein_coding_CDS_not_defined	-	2025-05-25	-	-	-	-	-	-	-	rs9501159	G	G/A	-	-1	-	HGNC	HGNC:14129	-	-	-	5	-	-	-	0.0156	-	-	1	36224396	-	-	-	-	-
rs9501159	6:31892341-31892341	A	intron_variant	MODIFIER	EHMT2	ENSG00000204371	Transcript	ENST00000892695.1	protein_coding	-	2025-07-27	-	-	-	-	-	-	-	rs9501159	G	G/A	-	-1	-	HGNC	HGNC:14129	-	-	-	-	-	-	-	0.0156	-	-	1	36224396	-	-	-	-	-
rs9501159	6:31892341-31892341	A	intron_variant	MODIFIER	EHMT2	ENSG00000204371	Transcript	ENST00000892696.1	protein_coding	-	2025-07-26	-	-	-	-	-	-	-	rs9501159	G	G/A	-	-1	-	HGNC	HGNC:14129	-	-	-	-	-	-	-	0.0156	-	-	1	36224396	-	-	-	-	-
rs9501159	6:31892341-31892341	A	intron_variant	MODIFIER	EHMT2	ENSG00000204371	Transcript	ENST00000892697.1	protein_coding	-	2025-07-26	-	-	-	-	-	-	-	rs9501159	G	G/A	-	-1	-	HGNC	HGNC:14129	-	-	-	-	-	-	-	0.0156	-	-	1	36224396	-	-	-	-	-
rs9501159	6:31892341-31892341	A	intron_variant	MODIFIER	EHMT2	ENSG00000204371	Transcript	ENST00000892698.1	protein_coding	-	2025-07-27	-	-	-	-	-	-	-	rs9501159	G	G/A	-	-1	-	HGNC	HGNC:14129	-	-	-	-	-	-	-	0.0156	-	-	1	36224396	-	-	-	-	-
rs9501159	6:31892341-31892341	A	intron_variant	MODIFIER	EHMT2	ENSG00000204371	Transcript	ENST00000892699.1	protein_coding	-	2025-02-17	-	-	-	-	-	-	-	rs9501159	G	G/A	-	-1	-	HGNC	HGNC:14129	-	-	-	-	-	-	-	0.0156	-	-	1	36224396	-	-	-	-	-
rs9501159	6:31892341-31892341	A	intron_variant	MODIFIER	EHMT2	ENSG00000204371	Transcript	ENST00000892700.1	protein_coding	-	2025-07-27	-	-	-	-	-	-	-	rs9501159	G	G/A	-	-1	-	HGNC	HGNC:14129	-	-	-	-	-	-	-	0.0156	-	-	1	36224396	-	-	-	-	-
rs9501159	6:31892341-31892341	A	intron_variant	MODIFIER	EHMT2	ENSG00000204371	Transcript	ENST00000892701.1	protein_coding	-	2025-07-27	-	-	-	-	-	-	-	rs9501159	G	G/A	-	-1	-	HGNC	HGNC:14129	-	-	-	-	-	-	-	0.0156	-	-	1	36224396	-	-	-	-	-
rs9501159	6:31892341-31892341	A	intron_variant	MODIFIER	EHMT2	ENSG00000204371	Transcript	ENST00000892702.1	protein_coding	-	2025-07-27	-	-	-	-	-	-	-	rs9501159	G	G/A	-	-1	-	HGNC	HGNC:14129	-	-	-	-	-	-	-	0.0156	-	-	1	36224396	-	-	-	-	-
rs9501159	6:31892341-31892341	A	intron_variant	MODIFIER	EHMT2	ENSG00000204371	Transcript	ENST00000892703.1	protein_coding	-	2025-07-27	-	-	-	-	-	-	-	rs9501159	G	G/A	-	-1	-	HGNC	HGNC:14129	-	-	-	-	-	-	-	0.0156	-	-	1	36224396	-	-	-	-	-
rs9501159	6:31892341-31892341	A	intron_variant	MODIFIER	EHMT2	ENSG00000204371	Transcript	ENST00000892704.1	protein_coding	-	2025-06-26	-	-	-	-	-	-	-	rs9501159	G	G/A	-	-1	-	HGNC	HGNC:14129	-	-	-	-	-	-	-	0.0156	-	-	1	36224396	-	-	-	-	-
rs9501159	6:31892341-31892341	A	intron_variant	MODIFIER	EHMT2	ENSG00000204371	Transcript	ENST00000892705.1	protein_coding	-	2025-07-27	-	-	-	-	-	-	-	rs9501159	G	G/A	-	-1	-	HGNC	HGNC:14129	-	-	-	-	-	-	-	0.0156	-	-	1	36224396	-	-	-	-	-
rs9501159	6:31892341-31892341	A	intron_variant	MODIFIER	EHMT2	ENSG00000204371	Transcript	ENST00000892706.1	protein_coding	-	2025-07-25	-	-	-	-	-	-	-	rs9501159	G	G/A	-	-1	-	HGNC	HGNC:14129	-	-	-	-	-	-	-	0.0156	-	-	1	36224396	-	-	-	-	-
rs9501159	6:31892341-31892341	A	intron_variant	MODIFIER	EHMT2	ENSG00000204371	Transcript	ENST00000892707.1	protein_coding	-	2025-06-25	-	-	-	-	-	-	-	rs9501159	G	G/A	-	-1	-	HGNC	HGNC:14129	-	-	-	-	-	-	-	0.0156	-	-	1	36224396	-	-	-	-	-
rs9501159	6:31892341-31892341	A	intron_variant	MODIFIER	EHMT2	ENSG00000204371	Transcript	ENST00000920073.1	protein_coding	-	2025-07-27	-	-	-	-	-	-	-	rs9501159	G	G/A	-	-1	-	HGNC	HGNC:14129	-	-	-	-	-	-	-	0.0156	-	-	1	36224396	-	-	-	-	-
rs9501159	6:31892341-31892341	A	intron_variant	MODIFIER	EHMT2	ENSG00000204371	Transcript	ENST00000920074.1	protein_coding	-	2025-07-27	-	-	-	-	-	-	-	rs9501159	G	G/A	-	-1	-	HGNC	HGNC:14129	-	-	-	-	-	-	-	0.0156	-	-	1	36224396	-	-	-	-	-
rs9501159	6:31892341-31892341	A	intron_variant	MODIFIER	EHMT2	ENSG00000204371	Transcript	ENST00000920075.1	protein_coding	-	2025-07-26	-	-	-	-	-	-	-	rs9501159	G	G/A	-	-1	-	HGNC	HGNC:14129	-	-	-	-	-	-	-	0.0156	-	-	1	36224396	-	-	-	-	-
rs9501159	6:31892341-31892341	A	intron_variant	MODIFIER	EHMT2	ENSG00000204371	Transcript	ENST00000920076.1	protein_coding	-	2025-07-27	-	-	-	-	-	-	-	rs9501159	G	G/A	-	-1	-	HGNC	HGNC:14129	-	-	-	-	-	-	-	0.0156	-	-	1	36224396	-	-	-	-	-
rs9501159	6:31892341-31892341	A	intron_variant	MODIFIER	EHMT2	ENSG00000204371	Transcript	ENST00000920077.1	protein_coding	-	2025-07-26	-	-	-	-	-	-	-	rs9501159	G	G/A	-	-1	-	HGNC	HGNC:14129	-	-	-	-	-	-	-	0.0156	-	-	1	36224396	-	-	-	-	-
rs9501159	6:31892341-31892341	A	intron_variant	MODIFIER	EHMT2	ENSG00000204371	Transcript	ENST00000920078.1	protein_coding	-	2025-07-27	-	-	-	-	-	-	-	rs9501159	G	G/A	-	-1	-	HGNC	HGNC:14129	-	-	-	-	-	-	-	0.0156	-	-	1	36224396	-	-	-	-	-
rs9501159	6:31892341-31892341	A	intron_variant	MODIFIER	EHMT2	ENSG00000204371	Transcript	ENST00000962957.1	protein_coding	-	2025-07-27	-	-	-	-	-	-	-	rs9501159	G	G/A	-	-1	-	HGNC	HGNC:14129	-	-	-	-	-	-	-	0.0156	-	-	1	36224396	-	-	-	-	-
rs9501159	6:31892341-31892341	A	intron_variant	MODIFIER	EHMT2	ENSG00000204371	Transcript	ENST00000962958.1	protein_coding	-	2025-07-27	-	-	-	-	-	-	-	rs9501159	G	G/A	-	-1	-	HGNC	HGNC:14129	-	-	-	-	-	-	-	0.0156	-	-	1	36224396	-	-	-	-	-
rs9501159	6:31892341-31892341	A	intron_variant	MODIFIER	EHMT2	ENSG00000204371	Transcript	ENST00000962959.1	protein_coding	-	2025-07-28	-	-	-	-	-	-	-	rs9501159	G	G/A	-	-1	-	HGNC	HGNC:14129	-	-	-	-	-	-	-	0.0156	-	-	1	36224396	-	-	-	-	-
rs9501159	6:31892341-31892341	A	intron_variant	MODIFIER	EHMT2	ENSG00000204371	Transcript	ENST00000962960.1	protein_coding	-	2025-07-27	-	-	-	-	-	-	-	rs9501159	G	G/A	-	-1	-	HGNC	HGNC:14129	-	-	-	-	-	-	-	0.0156	-	-	1	36224396	-	-	-	-	-
rs9501159	6:31892341-31892341	A	intron_variant	MODIFIER	EHMT2	ENSG00000204371	Transcript	ENST00000962961.1	protein_coding	-	2025-07-26	-	-	-	-	-	-	-	rs9501159	G	G/A	-	-1	-	HGNC	HGNC:14129	-	-	-	-	-	-	-	0.0156	-	-	1	36224396	-	-	-	-	-
rs9469068	6:31894787-31894787	A	downstream_gene_variant	MODIFIER	ZBTB12	ENSG00000204366	Transcript	ENST00000375527.3	protein_coding	-	-	-	-	-	-	-	-	-	rs9469068	G	G/A	4826	-1	-	HGNC	HGNC:19066	MANE_Select	NM_181842.3	-	1	P1	-	-	0.0152	-	-	-	-	-	-	-	-	-
rs9469068	6:31894787-31894787	A	intron_variant	MODIFIER	EHMT2	ENSG00000204371	Transcript	ENST00000375528.8	protein_coding	-	2025-03-25	-	-	-	-	-	-	-	rs9469068	G	G/A	-	-1	-	HGNC	HGNC:14129	-	-	-	2	A2	-	-	0.0152	-	-	-	-	-	-	-	-	-
rs9469068	6:31894787-31894787	A	intron_variant	MODIFIER	EHMT2	ENSG00000204371	Transcript	ENST00000375530.8	protein_coding	-	2025-04-26	-	-	-	-	-	-	-	rs9469068	G	G/A	-	-1	-	HGNC	HGNC:14129	-	-	-	5	-	-	-	0.0152	-	-	-	-	-	-	-	-	-
rs9469068	6:31894787-31894787	A	intron_variant	MODIFIER	EHMT2	ENSG00000204371	Transcript	ENST00000375537.9	protein_coding	-	2025-04-27	-	-	-	-	-	-	-	rs9469068	G	G/A	-	-1	-	HGNC	HGNC:14129	MANE_Select	NM_006709.5	-	1	-	-	-	0.0152	-	-	-	-	-	-	-	-	-
rs9469068	6:31894787-31894787	A	intron_variant	MODIFIER	EHMT2	ENSG00000204371	Transcript	ENST00000395728.7	protein_coding	-	2025-03-26	-	-	-	-	-	-	-	rs9469068	G	G/A	-	-1	-	HGNC	HGNC:14129	-	-	-	1	P2	-	-	0.0152	-	-	-	-	-	-	-	-	-
rs9469068	6:31894787-31894787	A	upstream_gene_variant	MODIFIER	EHMT2	ENSG00000204371	Transcript	ENST00000463484.1	retained_intron	-	-	-	-	-	-	-	-	-	rs9469068	G	G/A	1601	-1	-	HGNC	HGNC:14129	-	-	-	4	-	-	-	0.0152	-	-	-	-	-	-	-	-	-
rs9469068	6:31894787-31894787	A	downstream_gene_variant	MODIFIER	EHMT2	ENSG00000204371	Transcript	ENST00000465429.1	retained_intron	-	-	-	-	-	-	-	-	-	rs9469068	G	G/A	614	-1	-	HGNC	HGNC:14129	-	-	-	2	-	-	-	0.0152	-	-	-	-	-	-	-	-	-
rs9469068	6:31894787-31894787	A	upstream_gene_variant	MODIFIER	C2	ENSG00000166278	Transcript	ENST00000469372.5	protein_coding	-	-	-	-	-	-	-	-	-	rs9469068	G	G/A	2998	1	-	HGNC	HGNC:1248	-	-	-	2	-	-	-	0.0152	-	-	-	-	-	-	-	-	-
rs9469068	6:31894787-31894787	A	intron_variant,non_coding_transcript_variant	MODIFIER	EHMT2	ENSG00000204371	Transcript	ENST00000480912.5	protein_coding_CDS_not_defined	-	2025-01-25	-	-	-	-	-	-	-	rs9469068	G	G/A	-	-1	-	HGNC	HGNC:14129	-	-	-	5	-	-	-	0.0152	-	-	-	-	-	-	-	-	-
rs9469068	6:31894787-31894787	A	upstream_gene_variant	MODIFIER	C2	ENSG00000166278	Transcript	ENST00000497706.6	protein_coding	-	-	-	-	-	-	-	-	-	rs9469068	G	G/A	3000	1	-	HGNC	HGNC:1248	-	-	-	5	-	-	-	0.0152	-	-	-	-	-	-	-	-	-
rs9469068	6:31894787-31894787	A	upstream_gene_variant	MODIFIER	C2	ENSG00000166278	Transcript	ENST00000695637.1	protein_coding	-	-	-	-	-	-	-	-	-	rs9469068	G	G/A	2998	1	-	HGNC	HGNC:1248	-	-	-	-	-	-	-	0.0152	-	-	-	-	-	-	-	-	-
rs9469068	6:31894787-31894787	A	intron_variant	MODIFIER	EHMT2	ENSG00000204371	Transcript	ENST00000892695.1	protein_coding	-	2025-04-27	-	-	-	-	-	-	-	rs9469068	G	G/A	-	-1	-	HGNC	HGNC:14129	-	-	-	-	-	-	-	0.0152	-	-	-	-	-	-	-	-	-
rs9469068	6:31894787-31894787	A	intron_variant	MODIFIER	EHMT2	ENSG00000204371	Transcript	ENST00000892696.1	protein_coding	-	2025-04-26	-	-	-	-	-	-	-	rs9469068	G	G/A	-	-1	-	HGNC	HGNC:14129	-	-	-	-	-	-	-	0.0152	-	-	-	-	-	-	-	-	-
rs9469068	6:31894787-31894787	A	intron_variant	MODIFIER	EHMT2	ENSG00000204371	Transcript	ENST00000892697.1	protein_coding	-	2025-04-26	-	-	-	-	-	-	-	rs9469068	G	G/A	-	-1	-	HGNC	HGNC:14129	-	-	-	-	-	-	-	0.0152	-	-	-	-	-	-	-	-	-
rs9469068	6:31894787-31894787	A	intron_variant	MODIFIER	EHMT2	ENSG00000204371	Transcript	ENST00000892698.1	protein_coding	-	2025-04-27	-	-	-	-	-	-	-	rs9469068	G	G/A	-	-1	-	HGNC	HGNC:14129	-	-	-	-	-	-	-	0.0152	-	-	-	-	-	-	-	-	-
rs9469068	6:31894787-31894787	A	intron_variant	MODIFIER	EHMT2	ENSG00000204371	Transcript	ENST00000892699.1	protein_coding	-	2025-02-17	-	-	-	-	-	-	-	rs9469068	G	G/A	-	-1	-	HGNC	HGNC:14129	-	-	-	-	-	-	-	0.0152	-	-	-	-	-	-	-	-	-
rs9469068	6:31894787-31894787	A	intron_variant	MODIFIER	EHMT2	ENSG00000204371	Transcript	ENST00000892700.1	protein_coding	-	2025-04-27	-	-	-	-	-	-	-	rs9469068	G	G/A	-	-1	-	HGNC	HGNC:14129	-	-	-	-	-	-	-	0.0152	-	-	-	-	-	-	-	-	-
rs9469068	6:31894787-31894787	A	intron_variant	MODIFIER	EHMT2	ENSG00000204371	Transcript	ENST00000892701.1	protein_coding	-	2025-04-27	-	-	-	-	-	-	-	rs9469068	G	G/A	-	-1	-	HGNC	HGNC:14129	-	-	-	-	-	-	-	0.0152	-	-	-	-	-	-	-	-	-
rs9469068	6:31894787-31894787	A	intron_variant	MODIFIER	EHMT2	ENSG00000204371	Transcript	ENST00000892702.1	protein_coding	-	2025-04-27	-	-	-	-	-	-	-	rs9469068	G	G/A	-	-1	-	HGNC	HGNC:14129	-	-	-	-	-	-	-	0.0152	-	-	-	-	-	-	-	-	-
rs9469068	6:31894787-31894787	A	intron_variant	MODIFIER	EHMT2	ENSG00000204371	Transcript	ENST00000892703.1	protein_coding	-	2025-04-27	-	-	-	-	-	-	-	rs9469068	G	G/A	-	-1	-	HGNC	HGNC:14129	-	-	-	-	-	-	-	0.0152	-	-	-	-	-	-	-	-	-
rs9469068	6:31894787-31894787	A	intron_variant	MODIFIER	EHMT2	ENSG00000204371	Transcript	ENST00000892704.1	protein_coding	-	2025-03-26	-	-	-	-	-	-	-	rs9469068	G	G/A	-	-1	-	HGNC	HGNC:14129	-	-	-	-	-	-	-	0.0152	-	-	-	-	-	-	-	-	-
rs9469068	6:31894787-31894787	A	intron_variant	MODIFIER	EHMT2	ENSG00000204371	Transcript	ENST00000892705.1	protein_coding	-	2025-04-27	-	-	-	-	-	-	-	rs9469068	G	G/A	-	-1	-	HGNC	HGNC:14129	-	-	-	-	-	-	-	0.0152	-	-	-	-	-	-	-	-	-
rs9469068	6:31894787-31894787	A	intron_variant	MODIFIER	EHMT2	ENSG00000204371	Transcript	ENST00000892706.1	protein_coding	-	2025-04-25	-	-	-	-	-	-	-	rs9469068	G	G/A	-	-1	-	HGNC	HGNC:14129	-	-	-	-	-	-	-	0.0152	-	-	-	-	-	-	-	-	-
rs9469068	6:31894787-31894787	A	intron_variant	MODIFIER	EHMT2	ENSG00000204371	Transcript	ENST00000892707.1	protein_coding	-	2025-03-25	-	-	-	-	-	-	-	rs9469068	G	G/A	-	-1	-	HGNC	HGNC:14129	-	-	-	-	-	-	-	0.0152	-	-	-	-	-	-	-	-	-
rs9469068	6:31894787-31894787	A	intron_variant	MODIFIER	EHMT2	ENSG00000204371	Transcript	ENST00000920073.1	protein_coding	-	2025-04-27	-	-	-	-	-	-	-	rs9469068	G	G/A	-	-1	-	HGNC	HGNC:14129	-	-	-	-	-	-	-	0.0152	-	-	-	-	-	-	-	-	-
rs9469068	6:31894787-31894787	A	intron_variant	MODIFIER	EHMT2	ENSG00000204371	Transcript	ENST00000920074.1	protein_coding	-	2025-04-27	-	-	-	-	-	-	-	rs9469068	G	G/A	-	-1	-	HGNC	HGNC:14129	-	-	-	-	-	-	-	0.0152	-	-	-	-	-	-	-	-	-
rs9469068	6:31894787-31894787	A	intron_variant	MODIFIER	EHMT2	ENSG00000204371	Transcript	ENST00000920075.1	protein_coding	-	2025-04-26	-	-	-	-	-	-	-	rs9469068	G	G/A	-	-1	-	HGNC	HGNC:14129	-	-	-	-	-	-	-	0.0152	-	-	-	-	-	-	-	-	-
rs9469068	6:31894787-31894787	A	intron_variant	MODIFIER	EHMT2	ENSG00000204371	Transcript	ENST00000920076.1	protein_coding	-	2025-04-27	-	-	-	-	-	-	-	rs9469068	G	G/A	-	-1	-	HGNC	HGNC:14129	-	-	-	-	-	-	-	0.0152	-	-	-	-	-	-	-	-	-
rs9469068	6:31894787-31894787	A	intron_variant	MODIFIER	EHMT2	ENSG00000204371	Transcript	ENST00000920077.1	protein_coding	-	2025-04-26	-	-	-	-	-	-	-	rs9469068	G	G/A	-	-1	-	HGNC	HGNC:14129	-	-	-	-	-	-	-	0.0152	-	-	-	-	-	-	-	-	-
rs9469068	6:31894787-31894787	A	intron_variant	MODIFIER	EHMT2	ENSG00000204371	Transcript	ENST00000920078.1	protein_coding	-	2025-04-27	-	-	-	-	-	-	-	rs9469068	G	G/A	-	-1	-	HGNC	HGNC:14129	-	-	-	-	-	-	-	0.0152	-	-	-	-	-	-	-	-	-
rs9469068	6:31894787-31894787	A	intron_variant	MODIFIER	EHMT2	ENSG00000204371	Transcript	ENST00000962957.1	protein_coding	-	2025-04-27	-	-	-	-	-	-	-	rs9469068	G	G/A	-	-1	-	HGNC	HGNC:14129	-	-	-	-	-	-	-	0.0152	-	-	-	-	-	-	-	-	-
rs9469068	6:31894787-31894787	A	intron_variant	MODIFIER	EHMT2	ENSG00000204371	Transcript	ENST00000962958.1	protein_coding	-	2025-04-27	-	-	-	-	-	-	-	rs9469068	G	G/A	-	-1	-	HGNC	HGNC:14129	-	-	-	-	-	-	-	0.0152	-	-	-	-	-	-	-	-	-
rs9469068	6:31894787-31894787	A	intron_variant	MODIFIER	EHMT2	ENSG00000204371	Transcript	ENST00000962959.1	protein_coding	-	2025-04-28	-	-	-	-	-	-	-	rs9469068	G	G/A	-	-1	-	HGNC	HGNC:14129	-	-	-	-	-	-	-	0.0152	-	-	-	-	-	-	-	-	-
rs9469068	6:31894787-31894787	A	intron_variant	MODIFIER	EHMT2	ENSG00000204371	Transcript	ENST00000962960.1	protein_coding	-	2025-04-27	-	-	-	-	-	-	-	rs9469068	G	G/A	-	-1	-	HGNC	HGNC:14129	-	-	-	-	-	-	-	0.0152	-	-	-	-	-	-	-	-	-
rs9469068	6:31894787-31894787	A	intron_variant	MODIFIER	EHMT2	ENSG00000204371	Transcript	ENST00000962961.1	protein_coding	-	2025-04-26	-	-	-	-	-	-	-	rs9469068	G	G/A	-	-1	-	HGNC	HGNC:14129	-	-	-	-	-	-	-	0.0152	-	-	-	-	-	-	-	-	-
rs56192194	6:31909534-31909534	A	intron_variant	MODIFIER	C2	ENSG00000166278	Transcript	ENST00000452202.5	protein_coding	-	2025-01-03	-	-	-	-	-	-	-	rs56192194	G	G/A/T	-	1	cds_end_NF	HGNC	HGNC:1248	-	-	-	4	-	-	-	-	-	-	-	-	-	-	-	-	-
rs56192194	6:31909534-31909534	T	intron_variant	MODIFIER	C2	ENSG00000166278	Transcript	ENST00000452202.5	protein_coding	-	2025-01-03	-	-	-	-	-	-	-	rs56192194	G	G/A/T	-	1	cds_end_NF	HGNC	HGNC:1248	-	-	-	4	-	-	-	0.0158	-	-	-	-	-	-	-	-	-
rs56192194	6:31909534-31909534	A	intron_variant	MODIFIER	C2	ENSG00000166278	Transcript	ENST00000452323.7	protein_coding	-	2025-01-13	-	-	-	-	-	-	-	rs56192194	G	G/A/T	-	1	-	HGNC	HGNC:1248	-	-	-	2	-	-	-	-	-	-	-	-	-	-	-	-	-
rs56192194	6:31909534-31909534	T	intron_variant	MODIFIER	C2	ENSG00000166278	Transcript	ENST00000452323.7	protein_coding	-	2025-01-13	-	-	-	-	-	-	-	rs56192194	G	G/A/T	-	1	-	HGNC	HGNC:1248	-	-	-	2	-	-	-	0.0158	-	-	-	-	-	-	-	-	-
rs56192194	6:31909534-31909534	A	intron_variant	MODIFIER	C2	ENSG00000166278	Transcript	ENST00000469372.5	protein_coding	-	2025-01-13	-	-	-	-	-	-	-	rs56192194	G	G/A/T	-	1	-	HGNC	HGNC:1248	-	-	-	2	-	-	-	-	-	-	-	-	-	-	-	-	-
rs56192194	6:31909534-31909534	T	intron_variant	MODIFIER	C2	ENSG00000166278	Transcript	ENST00000469372.5	protein_coding	-	2025-01-13	-	-	-	-	-	-	-	rs56192194	G	G/A/T	-	1	-	HGNC	HGNC:1248	-	-	-	2	-	-	-	0.0158	-	-	-	-	-	-	-	-	-
rs56192194	6:31909534-31909534	A	intron_variant	MODIFIER	C2	ENSG00000166278	Transcript	ENST00000497706.6	protein_coding	-	2025-01-14	-	-	-	-	-	-	-	rs56192194	G	G/A/T	-	1	-	HGNC	HGNC:1248	-	-	-	5	-	-	-	-	-	-	-	-	-	-	-	-	-
rs56192194	6:31909534-31909534	T	intron_variant	MODIFIER	C2	ENSG00000166278	Transcript	ENST00000497706.6	protein_coding	-	2025-01-14	-	-	-	-	-	-	-	rs56192194	G	G/A/T	-	1	-	HGNC	HGNC:1248	-	-	-	5	-	-	-	0.0158	-	-	-	-	-	-	-	-	-
rs56192194	6:31909534-31909534	A	intron_variant	MODIFIER	C2	ENSG00000166278	Transcript	ENST00000695637.1	protein_coding	-	2025-01-17	-	-	-	-	-	-	-	rs56192194	G	G/A/T	-	1	-	HGNC	HGNC:1248	-	-	-	-	-	-	-	-	-	-	-	-	-	-	-	-	-
rs56192194	6:31909534-31909534	T	intron_variant	MODIFIER	C2	ENSG00000166278	Transcript	ENST00000695637.1	protein_coding	-	2025-01-17	-	-	-	-	-	-	-	rs56192194	G	G/A/T	-	1	-	HGNC	HGNC:1248	-	-	-	-	-	-	-	0.0158	-	-	-	-	-	-	-	-	-
rs559443574	6:31914466-31914466	T	intron_variant	MODIFIER	C2	ENSG00000166278	Transcript	ENST00000452202.5	protein_coding	-	2025-01-03	-	-	-	-	-	-	-	rs62395852	C	C/T	-	1	cds_end_NF	HGNC	HGNC:1248	-	-	-	4	-	-	-	0.0062	-	-	-	-	-	-	-	-	-
rs559443574	6:31914466-31914466	T	intron_variant	MODIFIER	C2	ENSG00000166278	Transcript	ENST00000452323.7	protein_coding	-	2025-01-13	-	-	-	-	-	-	-	rs62395852	C	C/T	-	1	-	HGNC	HGNC:1248	-	-	-	2	-	-	-	0.0062	-	-	-	-	-	-	-	-	-
rs559443574	6:31914466-31914466	T	intron_variant	MODIFIER	C2	ENSG00000166278	Transcript	ENST00000469372.5	protein_coding	-	2025-01-13	-	-	-	-	-	-	-	rs62395852	C	C/T	-	1	-	HGNC	HGNC:1248	-	-	-	2	-	-	-	0.0062	-	-	-	-	-	-	-	-	-
rs559443574	6:31914466-31914466	T	intron_variant	MODIFIER	C2	ENSG00000166278	Transcript	ENST00000497706.6	protein_coding	-	2025-01-14	-	-	-	-	-	-	-	rs62395852	C	C/T	-	1	-	HGNC	HGNC:1248	-	-	-	5	-	-	-	0.0062	-	-	-	-	-	-	-	-	-
rs559443574	6:31914466-31914466	T	intron_variant	MODIFIER	C2	ENSG00000166278	Transcript	ENST00000695637.1	protein_coding	-	2025-01-17	-	-	-	-	-	-	-	rs62395852	C	C/T	-	1	-	HGNC	HGNC:1248	-	-	-	-	-	-	-	0.0062	-	-	-	-	-	-	-	-	-
rs17207776	6:31915591-31915591	G	upstream_gene_variant	MODIFIER	C2	ENSG00000166278	Transcript	ENST00000411571.6	nonsense_mediated_decay	-	-	-	-	-	-	-	-	-	rs17207776	C	C/G	4350	1	-	HGNC	HGNC:1248	-	-	-	5	-	-	-	0.0062	-	-	-	-	-	-	-	-	-
rs17207776	6:31915591-31915591	G	upstream_gene_variant	MODIFIER	C2	ENSG00000166278	Transcript	ENST00000413154.5	protein_coding	-	-	-	-	-	-	-	-	-	rs17207776	C	C/G	4393	1	cds_end_NF	HGNC	HGNC:1248	-	-	-	4	-	-	-	0.0062	-	-	-	-	-	-	-	-	-
rs17207776	6:31915591-31915591	G	intron_variant	MODIFIER	C2	ENSG00000166278	Transcript	ENST00000452202.5	protein_coding	-	2025-01-03	-	-	-	-	-	-	-	rs17207776	C	C/G	-	1	cds_end_NF	HGNC	HGNC:1248	-	-	-	4	-	-	-	0.0062	-	-	-	-	-	-	-	-	-
rs17207776	6:31915591-31915591	G	intron_variant	MODIFIER	C2	ENSG00000166278	Transcript	ENST00000452323.7	protein_coding	-	2025-01-13	-	-	-	-	-	-	-	rs17207776	C	C/G	-	1	-	HGNC	HGNC:1248	-	-	-	2	-	-	-	0.0062	-	-	-	-	-	-	-	-	-
rs17207776	6:31915591-31915591	G	intron_variant	MODIFIER	C2	ENSG00000166278	Transcript	ENST00000469372.5	protein_coding	-	2025-01-13	-	-	-	-	-	-	-	rs17207776	C	C/G	-	1	-	HGNC	HGNC:1248	-	-	-	2	-	-	-	0.0062	-	-	-	-	-	-	-	-	-
rs17207776	6:31915591-31915591	G	upstream_gene_variant	MODIFIER	C2	ENSG00000166278	Transcript	ENST00000484636.1	nonsense_mediated_decay	-	-	-	-	-	-	-	-	-	rs17207776	C	C/G	4505	1	-	HGNC	HGNC:1248	-	-	-	4	-	-	-	0.0062	-	-	-	-	-	-	-	-	-
rs17207776	6:31915591-31915591	G	intron_variant	MODIFIER	C2	ENSG00000166278	Transcript	ENST00000497706.6	protein_coding	-	2025-01-14	-	-	-	-	-	-	-	rs17207776	C	C/G	-	1	-	HGNC	HGNC:1248	-	-	-	5	-	-	-	0.0062	-	-	-	-	-	-	-	-	-
rs17207776	6:31915591-31915591	G	intron_variant	MODIFIER	C2	ENSG00000166278	Transcript	ENST00000695637.1	protein_coding	-	2025-01-17	-	-	-	-	-	-	-	rs17207776	C	C/G	-	1	-	HGNC	HGNC:1248	-	-	-	-	-	-	-	0.0062	-	-	-	-	-	-	-	-	-
rs17207776	6:31915591-31915591	G	upstream_gene_variant	MODIFIER	C2	ENSG00000166278	Transcript	ENST00000862556.1	protein_coding	-	-	-	-	-	-	-	-	-	rs17207776	C	C/G	4526	1	-	HGNC	HGNC:1248	-	-	-	-	-	-	-	0.0062	-	-	-	-	-	-	-	-	-
rs17201403	6:31920285-31920285	A	intron_variant,NMD_transcript_variant	MODIFIER	C2	ENSG00000166278	Transcript	ENST00000411571.6	nonsense_mediated_decay	-	2025-01-05	-	-	-	-	-	-	-	rs17201403	G	G/A	-	1	-	HGNC	HGNC:1248	-	-	-	5	-	-	-	0.015	-	-	-	-	-	-	-	-	-
rs17201403	6:31920285-31920285	A	intron_variant	MODIFIER	C2	ENSG00000166278	Transcript	ENST00000413154.5	protein_coding	-	2025-01-03	-	-	-	-	-	-	-	rs17201403	G	G/A	-	1	cds_end_NF	HGNC	HGNC:1248	-	-	-	4	-	-	-	0.015	-	-	-	-	-	-	-	-	-
rs17201403	6:31920285-31920285	A	intron_variant	MODIFIER	C2	ENSG00000166278	Transcript	ENST00000452202.5	protein_coding	-	2025-01-03	-	-	-	-	-	-	-	rs17201403	G	G/A	-	1	cds_end_NF	HGNC	HGNC:1248	-	-	-	4	-	-	-	0.015	-	-	-	-	-	-	-	-	-
rs17201403	6:31920285-31920285	A	intron_variant	MODIFIER	C2	ENSG00000166278	Transcript	ENST00000452323.7	protein_coding	-	2025-01-13	-	-	-	-	-	-	-	rs17201403	G	G/A	-	1	-	HGNC	HGNC:1248	-	-	-	2	-	-	-	0.015	-	-	-	-	-	-	-	-	-
rs17201403	6:31920285-31920285	A	intron_variant	MODIFIER	C2	ENSG00000166278	Transcript	ENST00000469372.5	protein_coding	-	2025-01-13	-	-	-	-	-	-	-	rs17201403	G	G/A	-	1	-	HGNC	HGNC:1248	-	-	-	2	-	-	-	0.015	-	-	-	-	-	-	-	-	-
rs17201403	6:31920285-31920285	A	intron_variant,NMD_transcript_variant	MODIFIER	C2	ENSG00000166278	Transcript	ENST00000484636.1	nonsense_mediated_decay	-	2025-01-04	-	-	-	-	-	-	-	rs17201403	G	G/A	-	1	-	HGNC	HGNC:1248	-	-	-	4	-	-	-	0.015	-	-	-	-	-	-	-	-	-
rs17201403	6:31920285-31920285	A	intron_variant	MODIFIER	C2	ENSG00000166278	Transcript	ENST00000497706.6	protein_coding	-	2025-01-14	-	-	-	-	-	-	-	rs17201403	G	G/A	-	1	-	HGNC	HGNC:1248	-	-	-	5	-	-	-	0.015	-	-	-	-	-	-	-	-	-
rs17201403	6:31920285-31920285	A	intron_variant	MODIFIER	C2	ENSG00000166278	Transcript	ENST00000695637.1	protein_coding	-	2025-01-17	-	-	-	-	-	-	-	rs17201403	G	G/A	-	1	-	HGNC	HGNC:1248	-	-	-	-	-	-	-	0.015	-	-	-	-	-	-	-	-	-
rs17201403	6:31920285-31920285	A	intron_variant	MODIFIER	C2	ENSG00000166278	Transcript	ENST00000862556.1	protein_coding	-	2025-01-16	-	-	-	-	-	-	-	rs17201403	G	G/A	-	1	-	HGNC	HGNC:1248	-	-	-	-	-	-	-	0.015	-	-	-	-	-	-	-	-	-
rs9501160	6:31921086-31921086	A	intron_variant,NMD_transcript_variant	MODIFIER	C2	ENSG00000166278	Transcript	ENST00000411571.6	nonsense_mediated_decay	-	2025-01-05	-	-	-	-	-	-	-	rs9501160	G	G/A	-	1	-	HGNC	HGNC:1248	-	-	-	5	-	-	-	0.0154	-	-	-	-	-	-	-	-	-
rs9501160	6:31921086-31921086	A	intron_variant	MODIFIER	C2	ENSG00000166278	Transcript	ENST00000413154.5	protein_coding	-	2025-01-03	-	-	-	-	-	-	-	rs9501160	G	G/A	-	1	cds_end_NF	HGNC	HGNC:1248	-	-	-	4	-	-	-	0.0154	-	-	-	-	-	-	-	-	-
rs9501160	6:31921086-31921086	A	intron_variant	MODIFIER	C2	ENSG00000166278	Transcript	ENST00000452202.5	protein_coding	-	2025-01-03	-	-	-	-	-	-	-	rs9501160	G	G/A	-	1	cds_end_NF	HGNC	HGNC:1248	-	-	-	4	-	-	-	0.0154	-	-	-	-	-	-	-	-	-
rs9501160	6:31921086-31921086	A	intron_variant	MODIFIER	C2	ENSG00000166278	Transcript	ENST00000452323.7	protein_coding	-	2025-01-13	-	-	-	-	-	-	-	rs9501160	G	G/A	-	1	-	HGNC	HGNC:1248	-	-	-	2	-	-	-	0.0154	-	-	-	-	-	-	-	-	-
rs9501160	6:31921086-31921086	A	intron_variant	MODIFIER	C2	ENSG00000166278	Transcript	ENST00000469372.5	protein_coding	-	2025-01-13	-	-	-	-	-	-	-	rs9501160	G	G/A	-	1	-	HGNC	HGNC:1248	-	-	-	2	-	-	-	0.0154	-	-	-	-	-	-	-	-	-
rs9501160	6:31921086-31921086	A	intron_variant,NMD_transcript_variant	MODIFIER	C2	ENSG00000166278	Transcript	ENST00000484636.1	nonsense_mediated_decay	-	2025-01-04	-	-	-	-	-	-	-	rs9501160	G	G/A	-	1	-	HGNC	HGNC:1248	-	-	-	4	-	-	-	0.0154	-	-	-	-	-	-	-	-	-
rs9501160	6:31921086-31921086	A	intron_variant	MODIFIER	C2	ENSG00000166278	Transcript	ENST00000497706.6	protein_coding	-	2025-01-14	-	-	-	-	-	-	-	rs9501160	G	G/A	-	1	-	HGNC	HGNC:1248	-	-	-	5	-	-	-	0.0154	-	-	-	-	-	-	-	-	-
rs9501160	6:31921086-31921086	A	intron_variant	MODIFIER	C2	ENSG00000166278	Transcript	ENST00000695637.1	protein_coding	-	2025-01-17	-	-	-	-	-	-	-	rs9501160	G	G/A	-	1	-	HGNC	HGNC:1248	-	-	-	-	-	-	-	0.0154	-	-	-	-	-	-	-	-	-
rs9501160	6:31921086-31921086	A	intron_variant	MODIFIER	C2	ENSG00000166278	Transcript	ENST00000862556.1	protein_coding	-	2025-01-16	-	-	-	-	-	-	-	rs9501160	G	G/A	-	1	-	HGNC	HGNC:1248	-	-	-	-	-	-	-	0.0154	-	-	-	-	-	-	-	-	-
rs9501160	6:31921086-31921086	A	regulatory_region_variant	MODIFIER	-	-	RegulatoryFeature	ENSR6_9GN4F	enhancer	-	-	-	-	-	-	-	-	-	rs9501160	G	G/A	-	-	-	-	-	-	-	-	-	-	-	-	0.0154	-	-	-	-	-	-	-	-	-
rs9332702	6:31927041-31927041	G	upstream_gene_variant	MODIFIER	C2	ENSG00000166278	Transcript	ENST00000299367.10	protein_coding	-	-	-	-	-	-	-	-	-	rs9332702	C	C/G	676	1	-	HGNC	HGNC:1248	MANE_Select	NM_000063.6	-	1	P1	-	-	0.0034	-	-	-	-	-	-	-	-	-
rs9332702	6:31927041-31927041	G	upstream_gene_variant	MODIFIER	C2	ENSG00000166278	Transcript	ENST00000383177.7	protein_coding	-	-	-	-	-	-	-	-	-	rs9332702	C	C/G	722	1	cds_start_NF	HGNC	HGNC:1248	-	-	-	5	-	-	-	0.0034	-	-	-	-	-	-	-	-	-
rs9332702	6:31927041-31927041	G	intron_variant,NMD_transcript_variant	MODIFIER	C2	ENSG00000166278	Transcript	ENST00000411571.6	nonsense_mediated_decay	-	2025-01-05	-	-	-	-	-	-	-	rs9332702	C	C/G	-	1	-	HGNC	HGNC:1248	-	-	-	5	-	-	-	0.0034	-	-	-	-	-	-	-	-	-
rs9332702	6:31927041-31927041	G	intron_variant	MODIFIER	C2	ENSG00000166278	Transcript	ENST00000413154.5	protein_coding	-	2025-01-03	-	-	-	-	-	-	-	rs9332702	C	C/G	-	1	cds_end_NF	HGNC	HGNC:1248	-	-	-	4	-	-	-	0.0034	-	-	-	-	-	-	-	-	-
rs9332702	6:31927041-31927041	G	upstream_gene_variant	MODIFIER	C2	ENSG00000166278	Transcript	ENST00000418949.6	protein_coding	-	-	-	-	-	-	-	-	-	rs9332702	C	C/G	662	1	-	HGNC	HGNC:1248	-	-	-	1	-	-	-	0.0034	-	-	-	-	-	-	-	-	-
rs9332702	6:31927041-31927041	G	upstream_gene_variant	MODIFIER	C2	ENSG00000166278	Transcript	ENST00000442278.6	protein_coding	-	-	-	-	-	-	-	-	-	rs9332702	C	C/G	455	1	-	HGNC	HGNC:1248	-	-	-	2	-	-	-	0.0034	-	-	-	-	-	-	-	-	-
rs9332702	6:31927041-31927041	G	upstream_gene_variant	MODIFIER	C2	ENSG00000166278	Transcript	ENST00000447952.7	protein_coding	-	-	-	-	-	-	-	-	-	rs9332702	C	C/G	484	1	-	HGNC	HGNC:1248	-	-	-	3	-	-	-	0.0034	-	-	-	-	-	-	-	-	-
rs9332702	6:31927041-31927041	G	intron_variant	MODIFIER	C2	ENSG00000166278	Transcript	ENST00000452202.5	protein_coding	-	2025-01-03	-	-	-	-	-	-	-	rs9332702	C	C/G	-	1	cds_end_NF	HGNC	HGNC:1248	-	-	-	4	-	-	-	0.0034	-	-	-	-	-	-	-	-	-
rs9332702	6:31927041-31927041	G	intron_variant	MODIFIER	C2	ENSG00000166278	Transcript	ENST00000452323.7	protein_coding	-	2025-01-13	-	-	-	-	-	-	-	rs9332702	C	C/G	-	1	-	HGNC	HGNC:1248	-	-	-	2	-	-	-	0.0034	-	-	-	-	-	-	-	-	-
rs9332702	6:31927041-31927041	G	upstream_gene_variant	MODIFIER	C2	ENSG00000166278	Transcript	ENST00000468407.2	non_stop_decay	-	-	-	-	-	-	-	-	-	rs9332702	C	C/G	694	1	-	HGNC	HGNC:1248	-	-	-	2	-	-	-	0.0034	-	-	-	-	-	-	-	-	-
rs9332702	6:31927041-31927041	G	intron_variant	MODIFIER	C2	ENSG00000166278	Transcript	ENST00000469372.5	protein_coding	-	2025-01-13	-	-	-	-	-	-	-	rs9332702	C	C/G	-	1	-	HGNC	HGNC:1248	-	-	-	2	-	-	-	0.0034	-	-	-	-	-	-	-	-	-
rs9332702	6:31927041-31927041	G	upstream_gene_variant	MODIFIER	C2	ENSG00000166278	Transcript	ENST00000482060.5	nonsense_mediated_decay	-	-	-	-	-	-	-	-	-	rs9332702	C	C/G	698	1	-	HGNC	HGNC:1248	-	-	-	2	-	-	-	0.0034	-	-	-	-	-	-	-	-	-
rs9332702	6:31927041-31927041	G	intron_variant,NMD_transcript_variant	MODIFIER	C2	ENSG00000166278	Transcript	ENST00000484636.1	nonsense_mediated_decay	-	2025-01-04	-	-	-	-	-	-	-	rs9332702	C	C/G	-	1	-	HGNC	HGNC:1248	-	-	-	4	-	-	-	0.0034	-	-	-	-	-	-	-	-	-
rs9332702	6:31927041-31927041	G	intron_variant	MODIFIER	C2	ENSG00000166278	Transcript	ENST00000497706.6	protein_coding	-	2025-01-14	-	-	-	-	-	-	-	rs9332702	C	C/G	-	1	-	HGNC	HGNC:1248	-	-	-	5	-	-	-	0.0034	-	-	-	-	-	-	-	-	-
rs9332702	6:31927041-31927041	G	intron_variant	MODIFIER	C2	ENSG00000166278	Transcript	ENST00000695637.1	protein_coding	-	2025-01-17	-	-	-	-	-	-	-	rs9332702	C	C/G	-	1	-	HGNC	HGNC:1248	-	-	-	-	-	-	-	0.0034	-	-	-	-	-	-	-	-	-
rs9332702	6:31927041-31927041	G	upstream_gene_variant	MODIFIER	C2	ENSG00000166278	Transcript	ENST00000695638.1	protein_coding	-	-	-	-	-	-	-	-	-	rs9332702	C	C/G	700	1	-	HGNC	HGNC:1248	-	-	-	-	-	-	-	0.0034	-	-	-	-	-	-	-	-	-
rs9332702	6:31927041-31927041	G	upstream_gene_variant	MODIFIER	C2	ENSG00000166278	Transcript	ENST00000695639.1	retained_intron	-	-	-	-	-	-	-	-	-	rs9332702	C	C/G	936	1	-	HGNC	HGNC:1248	-	-	-	-	-	-	-	0.0034	-	-	-	-	-	-	-	-	-
rs9332702	6:31927041-31927041	G	upstream_gene_variant	MODIFIER	C2	ENSG00000166278	Transcript	ENST00000695640.1	retained_intron	-	-	-	-	-	-	-	-	-	rs9332702	C	C/G	2907	1	-	HGNC	HGNC:1248	-	-	-	-	-	-	-	0.0034	-	-	-	-	-	-	-	-	-
rs9332702	6:31927041-31927041	G	upstream_gene_variant	MODIFIER	C2	ENSG00000166278	Transcript	ENST00000695644.1	protein_coding	-	-	-	-	-	-	-	-	-	rs9332702	C	C/G	701	1	-	HGNC	HGNC:1248	-	-	-	-	-	-	-	0.0034	-	-	-	-	-	-	-	-	-
rs9332702	6:31927041-31927041	G	downstream_gene_variant	MODIFIER	-	ENSG00000306378	Transcript	ENST00000817310.1	lncRNA	-	-	-	-	-	-	-	-	-	rs9332702	C	C/G	4226	-1	-	-	-	-	-	-	-	-	-	-	0.0034	-	-	-	-	-	-	-	-	-
rs9332702	6:31927041-31927041	G	intron_variant	MODIFIER	C2	ENSG00000166278	Transcript	ENST00000862556.1	protein_coding	-	2025-01-16	-	-	-	-	-	-	-	rs9332702	C	C/G	-	1	-	HGNC	HGNC:1248	-	-	-	-	-	-	-	0.0034	-	-	-	-	-	-	-	-	-
rs9332702	6:31927041-31927041	G	upstream_gene_variant	MODIFIER	C2	ENSG00000166278	Transcript	ENST00000862557.1	protein_coding	-	-	-	-	-	-	-	-	-	rs9332702	C	C/G	421	1	-	HGNC	HGNC:1248	-	-	-	-	-	-	-	0.0034	-	-	-	-	-	-	-	-	-
rs9332702	6:31927041-31927041	G	upstream_gene_variant	MODIFIER	C2	ENSG00000166278	Transcript	ENST00000862558.1	protein_coding	-	-	-	-	-	-	-	-	-	rs9332702	C	C/G	694	1	-	HGNC	HGNC:1248	-	-	-	-	-	-	-	0.0034	-	-	-	-	-	-	-	-	-
rs9332704	6:31927842-31927842	A	intron_variant	MODIFIER	C2	ENSG00000166278	Transcript	ENST00000299367.10	protein_coding	-	2025-01-17	-	-	-	-	-	-	-	rs9332704,COSV107343348	G	G/A/T	-	1	-	HGNC	HGNC:1248	MANE_Select	NM_000063.6	-	1	P1	-	-	-	-	0,1	1,1	1965455436168880	-	-	-	-	-
rs9332704	6:31927842-31927842	T	intron_variant	MODIFIER	C2	ENSG00000166278	Transcript	ENST00000299367.10	protein_coding	-	2025-01-17	-	-	-	-	-	-	-	rs9332704,COSV107343348	G	G/A/T	-	1	-	HGNC	HGNC:1248	MANE_Select	NM_000063.6	-	1	P1	-	-	0.0146	-	0,1	1,1	1965455436168880	-	-	-	-	-
rs9332704	6:31927842-31927842	A	intron_variant	MODIFIER	C2	ENSG00000166278	Transcript	ENST00000383177.7	protein_coding	-	2025-01-13	-	-	-	-	-	-	-	rs9332704,COSV107343348	G	G/A/T	-	1	cds_start_NF	HGNC	HGNC:1248	-	-	-	5	-	-	-	-	-	0,1	1,1	1965455436168880	-	-	-	-	-
rs9332704	6:31927842-31927842	T	intron_variant	MODIFIER	C2	ENSG00000166278	Transcript	ENST00000383177.7	protein_coding	-	2025-01-13	-	-	-	-	-	-	-	rs9332704,COSV107343348	G	G/A/T	-	1	cds_start_NF	HGNC	HGNC:1248	-	-	-	5	-	-	-	0.0146	-	0,1	1,1	1965455436168880	-	-	-	-	-
rs9332704	6:31927842-31927842	A	intron_variant,NMD_transcript_variant	MODIFIER	C2	ENSG00000166278	Transcript	ENST00000411571.6	nonsense_mediated_decay	-	2025-01-05	-	-	-	-	-	-	-	rs9332704,COSV107343348	G	G/A/T	-	1	-	HGNC	HGNC:1248	-	-	-	5	-	-	-	-	-	0,1	1,1	1965455436168880	-	-	-	-	-
rs9332704	6:31927842-31927842	T	intron_variant,NMD_transcript_variant	MODIFIER	C2	ENSG00000166278	Transcript	ENST00000411571.6	nonsense_mediated_decay	-	2025-01-05	-	-	-	-	-	-	-	rs9332704,COSV107343348	G	G/A/T	-	1	-	HGNC	HGNC:1248	-	-	-	5	-	-	-	0.0146	-	0,1	1,1	1965455436168880	-	-	-	-	-
rs9332704	6:31927842-31927842	A	intron_variant	MODIFIER	C2	ENSG00000166278	Transcript	ENST00000413154.5	protein_coding	-	2025-02-03	-	-	-	-	-	-	-	rs9332704,COSV107343348	G	G/A/T	-	1	cds_end_NF	HGNC	HGNC:1248	-	-	-	4	-	-	-	-	-	0,1	1,1	1965455436168880	-	-	-	-	-
rs9332704	6:31927842-31927842	T	intron_variant	MODIFIER	C2	ENSG00000166278	Transcript	ENST00000413154.5	protein_coding	-	2025-02-03	-	-	-	-	-	-	-	rs9332704,COSV107343348	G	G/A/T	-	1	cds_end_NF	HGNC	HGNC:1248	-	-	-	4	-	-	-	0.0146	-	0,1	1,1	1965455436168880	-	-	-	-	-
rs9332704	6:31927842-31927842	A	intron_variant	MODIFIER	C2	ENSG00000166278	Transcript	ENST00000418949.6	protein_coding	-	2025-01-05	-	-	-	-	-	-	-	rs9332704,COSV107343348	G	G/A/T	-	1	-	HGNC	HGNC:1248	-	-	-	1	-	-	-	-	-	0,1	1,1	1965455436168880	-	-	-	-	-
rs9332704	6:31927842-31927842	T	intron_variant	MODIFIER	C2	ENSG00000166278	Transcript	ENST00000418949.6	protein_coding	-	2025-01-05	-	-	-	-	-	-	-	rs9332704,COSV107343348	G	G/A/T	-	1	-	HGNC	HGNC:1248	-	-	-	1	-	-	-	0.0146	-	0,1	1,1	1965455436168880	-	-	-	-	-
rs9332704	6:31927842-31927842	A	intron_variant	MODIFIER	C2	ENSG00000166278	Transcript	ENST00000442278.6	protein_coding	-	2025-01-15	-	-	-	-	-	-	-	rs9332704,COSV107343348	G	G/A/T	-	1	-	HGNC	HGNC:1248	-	-	-	2	-	-	-	-	-	0,1	1,1	1965455436168880	-	-	-	-	-
rs9332704	6:31927842-31927842	T	intron_variant	MODIFIER	C2	ENSG00000166278	Transcript	ENST00000442278.6	protein_coding	-	2025-01-15	-	-	-	-	-	-	-	rs9332704,COSV107343348	G	G/A/T	-	1	-	HGNC	HGNC:1248	-	-	-	2	-	-	-	0.0146	-	0,1	1,1	1965455436168880	-	-	-	-	-
rs9332704	6:31927842-31927842	A	intron_variant	MODIFIER	C2	ENSG00000166278	Transcript	ENST00000447952.7	protein_coding	-	2025-01-16	-	-	-	-	-	-	-	rs9332704,COSV107343348	G	G/A/T	-	1	-	HGNC	HGNC:1248	-	-	-	3	-	-	-	-	-	0,1	1,1	1965455436168880	-	-	-	-	-
rs9332704	6:31927842-31927842	T	intron_variant	MODIFIER	C2	ENSG00000166278	Transcript	ENST00000447952.7	protein_coding	-	2025-01-16	-	-	-	-	-	-	-	rs9332704,COSV107343348	G	G/A/T	-	1	-	HGNC	HGNC:1248	-	-	-	3	-	-	-	0.0146	-	0,1	1,1	1965455436168880	-	-	-	-	-
rs9332704	6:31927842-31927842	A	intron_variant	MODIFIER	C2	ENSG00000166278	Transcript	ENST00000452202.5	protein_coding	-	2025-01-03	-	-	-	-	-	-	-	rs9332704,COSV107343348	G	G/A/T	-	1	cds_end_NF	HGNC	HGNC:1248	-	-	-	4	-	-	-	-	-	0,1	1,1	1965455436168880	-	-	-	-	-
rs9332704	6:31927842-31927842	T	intron_variant	MODIFIER	C2	ENSG00000166278	Transcript	ENST00000452202.5	protein_coding	-	2025-01-03	-	-	-	-	-	-	-	rs9332704,COSV107343348	G	G/A/T	-	1	cds_end_NF	HGNC	HGNC:1248	-	-	-	4	-	-	-	0.0146	-	0,1	1,1	1965455436168880	-	-	-	-	-
rs9332704	6:31927842-31927842	A	intron_variant	MODIFIER	C2	ENSG00000166278	Transcript	ENST00000452323.7	protein_coding	-	2025-01-13	-	-	-	-	-	-	-	rs9332704,COSV107343348	G	G/A/T	-	1	-	HGNC	HGNC:1248	-	-	-	2	-	-	-	-	-	0,1	1,1	1965455436168880	-	-	-	-	-
rs9332704	6:31927842-31927842	T	intron_variant	MODIFIER	C2	ENSG00000166278	Transcript	ENST00000452323.7	protein_coding	-	2025-01-13	-	-	-	-	-	-	-	rs9332704,COSV107343348	G	G/A/T	-	1	-	HGNC	HGNC:1248	-	-	-	2	-	-	-	0.0146	-	0,1	1,1	1965455436168880	-	-	-	-	-
rs9332704	6:31927842-31927842	A	intron_variant	MODIFIER	C2	ENSG00000166278	Transcript	ENST00000468407.2	non_stop_decay	-	2025-01-17	-	-	-	-	-	-	-	rs9332704,COSV107343348	G	G/A/T	-	1	-	HGNC	HGNC:1248	-	-	-	2	-	-	-	-	-	0,1	1,1	1965455436168880	-	-	-	-	-
rs9332704	6:31927842-31927842	T	intron_variant	MODIFIER	C2	ENSG00000166278	Transcript	ENST00000468407.2	non_stop_decay	-	2025-01-17	-	-	-	-	-	-	-	rs9332704,COSV107343348	G	G/A/T	-	1	-	HGNC	HGNC:1248	-	-	-	2	-	-	-	0.0146	-	0,1	1,1	1965455436168880	-	-	-	-	-
rs9332704	6:31927842-31927842	A	intron_variant	MODIFIER	C2	ENSG00000166278	Transcript	ENST00000469372.5	protein_coding	-	2025-01-13	-	-	-	-	-	-	-	rs9332704,COSV107343348	G	G/A/T	-	1	-	HGNC	HGNC:1248	-	-	-	2	-	-	-	-	-	0,1	1,1	1965455436168880	-	-	-	-	-
rs9332704	6:31927842-31927842	T	intron_variant	MODIFIER	C2	ENSG00000166278	Transcript	ENST00000469372.5	protein_coding	-	2025-01-13	-	-	-	-	-	-	-	rs9332704,COSV107343348	G	G/A/T	-	1	-	HGNC	HGNC:1248	-	-	-	2	-	-	-	0.0146	-	0,1	1,1	1965455436168880	-	-	-	-	-
rs9332704	6:31927842-31927842	A	intron_variant,NMD_transcript_variant	MODIFIER	C2	ENSG00000166278	Transcript	ENST00000482060.5	nonsense_mediated_decay	-	2025-01-17	-	-	-	-	-	-	-	rs9332704,COSV107343348	G	G/A/T	-	1	-	HGNC	HGNC:1248	-	-	-	2	-	-	-	-	-	0,1	1,1	1965455436168880	-	-	-	-	-
rs9332704	6:31927842-31927842	T	intron_variant,NMD_transcript_variant	MODIFIER	C2	ENSG00000166278	Transcript	ENST00000482060.5	nonsense_mediated_decay	-	2025-01-17	-	-	-	-	-	-	-	rs9332704,COSV107343348	G	G/A/T	-	1	-	HGNC	HGNC:1248	-	-	-	2	-	-	-	0.0146	-	0,1	1,1	1965455436168880	-	-	-	-	-
rs9332704	6:31927842-31927842	A	intron_variant,NMD_transcript_variant	MODIFIER	C2	ENSG00000166278	Transcript	ENST00000484636.1	nonsense_mediated_decay	-	2025-01-04	-	-	-	-	-	-	-	rs9332704,COSV107343348	G	G/A/T	-	1	-	HGNC	HGNC:1248	-	-	-	4	-	-	-	-	-	0,1	1,1	1965455436168880	-	-	-	-	-
rs9332704	6:31927842-31927842	T	intron_variant,NMD_transcript_variant	MODIFIER	C2	ENSG00000166278	Transcript	ENST00000484636.1	nonsense_mediated_decay	-	2025-01-04	-	-	-	-	-	-	-	rs9332704,COSV107343348	G	G/A/T	-	1	-	HGNC	HGNC:1248	-	-	-	4	-	-	-	0.0146	-	0,1	1,1	1965455436168880	-	-	-	-	-
rs9332704	6:31927842-31927842	A	upstream_gene_variant	MODIFIER	C2	ENSG00000166278	Transcript	ENST00000494905.1	protein_coding	-	-	-	-	-	-	-	-	-	rs9332704,COSV107343348	G	G/A/T	4506	1	cds_end_NF	HGNC	HGNC:1248	-	-	-	4	-	-	-	-	-	0,1	1,1	1965455436168880	-	-	-	-	-
rs9332704	6:31927842-31927842	T	upstream_gene_variant	MODIFIER	C2	ENSG00000166278	Transcript	ENST00000494905.1	protein_coding	-	-	-	-	-	-	-	-	-	rs9332704,COSV107343348	G	G/A/T	4506	1	cds_end_NF	HGNC	HGNC:1248	-	-	-	4	-	-	-	0.0146	-	0,1	1,1	1965455436168880	-	-	-	-	-
rs9332704	6:31927842-31927842	A	intron_variant	MODIFIER	C2	ENSG00000166278	Transcript	ENST00000497706.6	protein_coding	-	2025-01-14	-	-	-	-	-	-	-	rs9332704,COSV107343348	G	G/A/T	-	1	-	HGNC	HGNC:1248	-	-	-	5	-	-	-	-	-	0,1	1,1	1965455436168880	-	-	-	-	-
rs9332704	6:31927842-31927842	T	intron_variant	MODIFIER	C2	ENSG00000166278	Transcript	ENST00000497706.6	protein_coding	-	2025-01-14	-	-	-	-	-	-	-	rs9332704,COSV107343348	G	G/A/T	-	1	-	HGNC	HGNC:1248	-	-	-	5	-	-	-	0.0146	-	0,1	1,1	1965455436168880	-	-	-	-	-
rs9332704	6:31927842-31927842	A	intron_variant	MODIFIER	C2	ENSG00000166278	Transcript	ENST00000695637.1	protein_coding	-	2025-01-17	-	-	-	-	-	-	-	rs9332704,COSV107343348	G	G/A/T	-	1	-	HGNC	HGNC:1248	-	-	-	-	-	-	-	-	-	0,1	1,1	1965455436168880	-	-	-	-	-
rs9332704	6:31927842-31927842	T	intron_variant	MODIFIER	C2	ENSG00000166278	Transcript	ENST00000695637.1	protein_coding	-	2025-01-17	-	-	-	-	-	-	-	rs9332704,COSV107343348	G	G/A/T	-	1	-	HGNC	HGNC:1248	-	-	-	-	-	-	-	0.0146	-	0,1	1,1	1965455436168880	-	-	-	-	-
rs9332704	6:31927842-31927842	A	intron_variant	MODIFIER	C2	ENSG00000166278	Transcript	ENST00000695638.1	protein_coding	-	2025-01-16	-	-	-	-	-	-	-	rs9332704,COSV107343348	G	G/A/T	-	1	-	HGNC	HGNC:1248	-	-	-	-	-	-	-	-	-	0,1	1,1	1965455436168880	-	-	-	-	-
rs9332704	6:31927842-31927842	T	intron_variant	MODIFIER	C2	ENSG00000166278	Transcript	ENST00000695638.1	protein_coding	-	2025-01-16	-	-	-	-	-	-	-	rs9332704,COSV107343348	G	G/A/T	-	1	-	HGNC	HGNC:1248	-	-	-	-	-	-	-	0.0146	-	0,1	1,1	1965455436168880	-	-	-	-	-
rs9332704	6:31927842-31927842	A	upstream_gene_variant	MODIFIER	C2	ENSG00000166278	Transcript	ENST00000695639.1	retained_intron	-	-	-	-	-	-	-	-	-	rs9332704,COSV107343348	G	G/A/T	135	1	-	HGNC	HGNC:1248	-	-	-	-	-	-	-	-	-	0,1	1,1	1965455436168880	-	-	-	-	-
rs9332704	6:31927842-31927842	T	upstream_gene_variant	MODIFIER	C2	ENSG00000166278	Transcript	ENST00000695639.1	retained_intron	-	-	-	-	-	-	-	-	-	rs9332704,COSV107343348	G	G/A/T	135	1	-	HGNC	HGNC:1248	-	-	-	-	-	-	-	0.0146	-	0,1	1,1	1965455436168880	-	-	-	-	-
rs9332704	6:31927842-31927842	A	upstream_gene_variant	MODIFIER	C2	ENSG00000166278	Transcript	ENST00000695640.1	retained_intron	-	-	-	-	-	-	-	-	-	rs9332704,COSV107343348	G	G/A/T	2106	1	-	HGNC	HGNC:1248	-	-	-	-	-	-	-	-	-	0,1	1,1	1965455436168880	-	-	-	-	-
rs9332704	6:31927842-31927842	T	upstream_gene_variant	MODIFIER	C2	ENSG00000166278	Transcript	ENST00000695640.1	retained_intron	-	-	-	-	-	-	-	-	-	rs9332704,COSV107343348	G	G/A/T	2106	1	-	HGNC	HGNC:1248	-	-	-	-	-	-	-	0.0146	-	0,1	1,1	1965455436168880	-	-	-	-	-
rs9332704	6:31927842-31927842	A	intron_variant	MODIFIER	C2	ENSG00000166278	Transcript	ENST00000695644.1	protein_coding	-	2025-01-14	-	-	-	-	-	-	-	rs9332704,COSV107343348	G	G/A/T	-	1	-	HGNC	HGNC:1248	-	-	-	-	-	-	-	-	-	0,1	1,1	1965455436168880	-	-	-	-	-
rs9332704	6:31927842-31927842	T	intron_variant	MODIFIER	C2	ENSG00000166278	Transcript	ENST00000695644.1	protein_coding	-	2025-01-14	-	-	-	-	-	-	-	rs9332704,COSV107343348	G	G/A/T	-	1	-	HGNC	HGNC:1248	-	-	-	-	-	-	-	0.0146	-	0,1	1,1	1965455436168880	-	-	-	-	-
rs9332704	6:31927842-31927842	A	downstream_gene_variant	MODIFIER	-	ENSG00000306378	Transcript	ENST00000817310.1	lncRNA	-	-	-	-	-	-	-	-	-	rs9332704,COSV107343348	G	G/A/T	3425	-1	-	-	-	-	-	-	-	-	-	-	-	-	0,1	1,1	1965455436168880	-	-	-	-	-
rs9332704	6:31927842-31927842	T	downstream_gene_variant	MODIFIER	-	ENSG00000306378	Transcript	ENST00000817310.1	lncRNA	-	-	-	-	-	-	-	-	-	rs9332704,COSV107343348	G	G/A/T	3425	-1	-	-	-	-	-	-	-	-	-	-	0.0146	-	0,1	1,1	1965455436168880	-	-	-	-	-
rs9332704	6:31927842-31927842	A	intron_variant	MODIFIER	C2	ENSG00000166278	Transcript	ENST00000862556.1	protein_coding	-	2025-02-16	-	-	-	-	-	-	-	rs9332704,COSV107343348	G	G/A/T	-	1	-	HGNC	HGNC:1248	-	-	-	-	-	-	-	-	-	0,1	1,1	1965455436168880	-	-	-	-	-
rs9332704	6:31927842-31927842	T	intron_variant	MODIFIER	C2	ENSG00000166278	Transcript	ENST00000862556.1	protein_coding	-	2025-02-16	-	-	-	-	-	-	-	rs9332704,COSV107343348	G	G/A/T	-	1	-	HGNC	HGNC:1248	-	-	-	-	-	-	-	0.0146	-	0,1	1,1	1965455436168880	-	-	-	-	-
rs9332704	6:31927842-31927842	A	intron_variant	MODIFIER	C2	ENSG00000166278	Transcript	ENST00000862557.1	protein_coding	-	2025-01-15	-	-	-	-	-	-	-	rs9332704,COSV107343348	G	G/A/T	-	1	-	HGNC	HGNC:1248	-	-	-	-	-	-	-	-	-	0,1	1,1	1965455436168880	-	-	-	-	-
rs9332704	6:31927842-31927842	T	intron_variant	MODIFIER	C2	ENSG00000166278	Transcript	ENST00000862557.1	protein_coding	-	2025-01-15	-	-	-	-	-	-	-	rs9332704,COSV107343348	G	G/A/T	-	1	-	HGNC	HGNC:1248	-	-	-	-	-	-	-	0.0146	-	0,1	1,1	1965455436168880	-	-	-	-	-
rs9332704	6:31927842-31927842	A	intron_variant	MODIFIER	C2	ENSG00000166278	Transcript	ENST00000862558.1	protein_coding	-	2025-01-14	-	-	-	-	-	-	-	rs9332704,COSV107343348	G	G/A/T	-	1	-	HGNC	HGNC:1248	-	-	-	-	-	-	-	-	-	0,1	1,1	1965455436168880	-	-	-	-	-
rs9332704	6:31927842-31927842	T	intron_variant	MODIFIER	C2	ENSG00000166278	Transcript	ENST00000862558.1	protein_coding	-	2025-01-14	-	-	-	-	-	-	-	rs9332704,COSV107343348	G	G/A/T	-	1	-	HGNC	HGNC:1248	-	-	-	-	-	-	-	0.0146	-	0,1	1,1	1965455436168880	-	-	-	-	-
rs9332707	6:31929446-31929446	C	intron_variant	MODIFIER	C2	ENSG00000166278	Transcript	ENST00000299367.10	protein_coding	-	2025-03-17	-	-	-	-	-	-	-	rs9332707	T	T/C	-	1	-	HGNC	HGNC:1248	MANE_Select	NM_000063.6	-	1	P1	-	-	0.004	-	-	-	-	-	-	-	-	-
rs9332707	6:31929446-31929446	C	intron_variant	MODIFIER	C2	ENSG00000166278	Transcript	ENST00000383177.7	protein_coding	-	2025-01-13	-	-	-	-	-	-	-	rs9332707	T	T/C	-	1	cds_start_NF	HGNC	HGNC:1248	-	-	-	5	-	-	-	0.004	-	-	-	-	-	-	-	-	-
rs9332707	6:31929446-31929446	C	intron_variant,NMD_transcript_variant	MODIFIER	C2	ENSG00000166278	Transcript	ENST00000411571.6	nonsense_mediated_decay	-	2025-01-05	-	-	-	-	-	-	-	rs9332707	T	T/C	-	1	-	HGNC	HGNC:1248	-	-	-	5	-	-	-	0.004	-	-	-	-	-	-	-	-	-
rs9332707	6:31929446-31929446	C	downstream_gene_variant	MODIFIER	C2	ENSG00000166278	Transcript	ENST00000413154.5	protein_coding	-	-	-	-	-	-	-	-	-	rs9332707	T	T/C	552	1	cds_end_NF	HGNC	HGNC:1248	-	-	-	4	-	-	-	0.004	-	-	-	-	-	-	-	-	-
rs9332707	6:31929446-31929446	C	intron_variant	MODIFIER	C2	ENSG00000166278	Transcript	ENST00000418949.6	protein_coding	-	2025-03-05	-	-	-	-	-	-	-	rs9332707	T	T/C	-	1	-	HGNC	HGNC:1248	-	-	-	1	-	-	-	0.004	-	-	-	-	-	-	-	-	-
rs9332707	6:31929446-31929446	C	intron_variant	MODIFIER	C2	ENSG00000166278	Transcript	ENST00000442278.6	protein_coding	-	2025-01-15	-	-	-	-	-	-	-	rs9332707	T	T/C	-	1	-	HGNC	HGNC:1248	-	-	-	2	-	-	-	0.004	-	-	-	-	-	-	-	-	-
rs9332707	6:31929446-31929446	C	intron_variant	MODIFIER	C2	ENSG00000166278	Transcript	ENST00000447952.7	protein_coding	-	2025-02-16	-	-	-	-	-	-	-	rs9332707	T	T/C	-	1	-	HGNC	HGNC:1248	-	-	-	3	-	-	-	0.004	-	-	-	-	-	-	-	-	-
rs9332707	6:31929446-31929446	C	intron_variant	MODIFIER	C2	ENSG00000166278	Transcript	ENST00000452202.5	protein_coding	-	2025-01-03	-	-	-	-	-	-	-	rs9332707	T	T/C	-	1	cds_end_NF	HGNC	HGNC:1248	-	-	-	4	-	-	-	0.004	-	-	-	-	-	-	-	-	-
rs9332707	6:31929446-31929446	C	intron_variant	MODIFIER	C2	ENSG00000166278	Transcript	ENST00000452323.7	protein_coding	-	2025-01-13	-	-	-	-	-	-	-	rs9332707	T	T/C	-	1	-	HGNC	HGNC:1248	-	-	-	2	-	-	-	0.004	-	-	-	-	-	-	-	-	-
rs9332707	6:31929446-31929446	C	intron_variant	MODIFIER	C2	ENSG00000166278	Transcript	ENST00000468407.2	non_stop_decay	-	2025-03-17	-	-	-	-	-	-	-	rs9332707	T	T/C	-	1	-	HGNC	HGNC:1248	-	-	-	2	-	-	-	0.004	-	-	-	-	-	-	-	-	-
rs9332707	6:31929446-31929446	C	intron_variant	MODIFIER	C2	ENSG00000166278	Transcript	ENST00000469372.5	protein_coding	-	2025-01-13	-	-	-	-	-	-	-	rs9332707	T	T/C	-	1	-	HGNC	HGNC:1248	-	-	-	2	-	-	-	0.004	-	-	-	-	-	-	-	-	-
rs9332707	6:31929446-31929446	C	intron_variant,NMD_transcript_variant	MODIFIER	C2	ENSG00000166278	Transcript	ENST00000482060.5	nonsense_mediated_decay	-	2025-03-17	-	-	-	-	-	-	-	rs9332707	T	T/C	-	1	-	HGNC	HGNC:1248	-	-	-	2	-	-	-	0.004	-	-	-	-	-	-	-	-	-
rs9332707	6:31929446-31929446	C	intron_variant,NMD_transcript_variant	MODIFIER	C2	ENSG00000166278	Transcript	ENST00000484636.1	nonsense_mediated_decay	-	2025-01-04	-	-	-	-	-	-	-	rs9332707	T	T/C	-	1	-	HGNC	HGNC:1248	-	-	-	4	-	-	-	0.004	-	-	-	-	-	-	-	-	-
rs9332707	6:31929446-31929446	C	upstream_gene_variant	MODIFIER	C2	ENSG00000166278	Transcript	ENST00000485690.5	nonsense_mediated_decay	-	-	-	-	-	-	-	-	-	rs9332707	T	T/C	4837	1	cds_start_NF	HGNC	HGNC:1248	-	-	-	5	-	-	-	0.004	-	-	-	-	-	-	-	-	-
rs9332707	6:31929446-31929446	C	upstream_gene_variant	MODIFIER	C2	ENSG00000166278	Transcript	ENST00000494905.1	protein_coding	-	-	-	-	-	-	-	-	-	rs9332707	T	T/C	2902	1	cds_end_NF	HGNC	HGNC:1248	-	-	-	4	-	-	-	0.004	-	-	-	-	-	-	-	-	-
rs9332707	6:31929446-31929446	C	intron_variant	MODIFIER	C2	ENSG00000166278	Transcript	ENST00000497706.6	protein_coding	-	2025-01-14	-	-	-	-	-	-	-	rs9332707	T	T/C	-	1	-	HGNC	HGNC:1248	-	-	-	5	-	-	-	0.004	-	-	-	-	-	-	-	-	-
rs9332707	6:31929446-31929446	C	intron_variant	MODIFIER	C2	ENSG00000166278	Transcript	ENST00000695637.1	protein_coding	-	2025-03-17	-	-	-	-	-	-	-	rs9332707	T	T/C	-	1	-	HGNC	HGNC:1248	-	-	-	-	-	-	-	0.004	-	-	-	-	-	-	-	-	-
rs9332707	6:31929446-31929446	C	intron_variant	MODIFIER	C2	ENSG00000166278	Transcript	ENST00000695638.1	protein_coding	-	2025-03-16	-	-	-	-	-	-	-	rs9332707	T	T/C	-	1	-	HGNC	HGNC:1248	-	-	-	-	-	-	-	0.004	-	-	-	-	-	-	-	-	-
rs9332707	6:31929446-31929446	C	intron_variant,non_coding_transcript_variant	MODIFIER	C2	ENSG00000166278	Transcript	ENST00000695639.1	retained_intron	-	2025-01-01	-	-	-	-	-	-	-	rs9332707	T	T/C	-	1	-	HGNC	HGNC:1248	-	-	-	-	-	-	-	0.004	-	-	-	-	-	-	-	-	-
rs9332707	6:31929446-31929446	C	upstream_gene_variant	MODIFIER	C2	ENSG00000166278	Transcript	ENST00000695640.1	retained_intron	-	-	-	-	-	-	-	-	-	rs9332707	T	T/C	502	1	-	HGNC	HGNC:1248	-	-	-	-	-	-	-	0.004	-	-	-	-	-	-	-	-	-
rs9332707	6:31929446-31929446	C	intron_variant	MODIFIER	C2	ENSG00000166278	Transcript	ENST00000695644.1	protein_coding	-	2025-01-14	-	-	-	-	-	-	-	rs9332707	T	T/C	-	1	-	HGNC	HGNC:1248	-	-	-	-	-	-	-	0.004	-	-	-	-	-	-	-	-	-
rs9332707	6:31929446-31929446	C	downstream_gene_variant	MODIFIER	-	ENSG00000306378	Transcript	ENST00000817310.1	lncRNA	-	-	-	-	-	-	-	-	-	rs9332707	T	T/C	1821	-1	-	-	-	-	-	-	-	-	-	-	0.004	-	-	-	-	-	-	-	-	-
rs9332707	6:31929446-31929446	C	intron_variant	MODIFIER	C2	ENSG00000166278	Transcript	ENST00000862556.1	protein_coding	-	2025-04-16	-	-	-	-	-	-	-	rs9332707	T	T/C	-	1	-	HGNC	HGNC:1248	-	-	-	-	-	-	-	0.004	-	-	-	-	-	-	-	-	-
rs9332707	6:31929446-31929446	C	intron_variant	MODIFIER	C2	ENSG00000166278	Transcript	ENST00000862557.1	protein_coding	-	2025-03-15	-	-	-	-	-	-	-	rs9332707	T	T/C	-	1	-	HGNC	HGNC:1248	-	-	-	-	-	-	-	0.004	-	-	-	-	-	-	-	-	-
rs9332707	6:31929446-31929446	C	intron_variant	MODIFIER	C2	ENSG00000166278	Transcript	ENST00000862558.1	protein_coding	-	2025-02-14	-	-	-	-	-	-	-	rs9332707	T	T/C	-	1	-	HGNC	HGNC:1248	-	-	-	-	-	-	-	0.004	-	-	-	-	-	-	-	-	-
rs62395857	6:31931395-31931395	T	intron_variant	MODIFIER	C2	ENSG00000166278	Transcript	ENST00000299367.10	protein_coding	-	2025-03-17	-	-	-	-	-	-	-	rs62395857	G	G/T	-	1	-	HGNC	HGNC:1248	MANE_Select	NM_000063.6	-	1	P1	-	-	0.0088	-	-	-	-	-	-	-	-	-
rs62395857	6:31931395-31931395	T	intron_variant	MODIFIER	C2	ENSG00000166278	Transcript	ENST00000383177.7	protein_coding	-	2025-01-13	-	-	-	-	-	-	-	rs62395857	G	G/T	-	1	cds_start_NF	HGNC	HGNC:1248	-	-	-	5	-	-	-	0.0088	-	-	-	-	-	-	-	-	-
rs62395857	6:31931395-31931395	T	intron_variant,NMD_transcript_variant	MODIFIER	C2	ENSG00000166278	Transcript	ENST00000411571.6	nonsense_mediated_decay	-	2025-01-05	-	-	-	-	-	-	-	rs62395857	G	G/T	-	1	-	HGNC	HGNC:1248	-	-	-	5	-	-	-	0.0088	-	-	-	-	-	-	-	-	-
rs62395857	6:31931395-31931395	T	downstream_gene_variant	MODIFIER	C2	ENSG00000166278	Transcript	ENST00000413154.5	protein_coding	-	-	-	-	-	-	-	-	-	rs62395857	G	G/T	2501	1	cds_end_NF	HGNC	HGNC:1248	-	-	-	4	-	-	-	0.0088	-	-	-	-	-	-	-	-	-
rs62395857	6:31931395-31931395	T	intron_variant	MODIFIER	C2	ENSG00000166278	Transcript	ENST00000418949.6	protein_coding	-	2025-03-05	-	-	-	-	-	-	-	rs62395857	G	G/T	-	1	-	HGNC	HGNC:1248	-	-	-	1	-	-	-	0.0088	-	-	-	-	-	-	-	-	-
rs62395857	6:31931395-31931395	T	intron_variant	MODIFIER	C2	ENSG00000166278	Transcript	ENST00000442278.6	protein_coding	-	2025-01-15	-	-	-	-	-	-	-	rs62395857	G	G/T	-	1	-	HGNC	HGNC:1248	-	-	-	2	-	-	-	0.0088	-	-	-	-	-	-	-	-	-
rs62395857	6:31931395-31931395	T	intron_variant	MODIFIER	C2	ENSG00000166278	Transcript	ENST00000447952.7	protein_coding	-	2025-02-16	-	-	-	-	-	-	-	rs62395857	G	G/T	-	1	-	HGNC	HGNC:1248	-	-	-	3	-	-	-	0.0088	-	-	-	-	-	-	-	-	-
rs62395857	6:31931395-31931395	T	intron_variant	MODIFIER	C2	ENSG00000166278	Transcript	ENST00000452202.5	protein_coding	-	2025-01-03	-	-	-	-	-	-	-	rs62395857	G	G/T	-	1	cds_end_NF	HGNC	HGNC:1248	-	-	-	4	-	-	-	0.0088	-	-	-	-	-	-	-	-	-
rs62395857	6:31931395-31931395	T	intron_variant	MODIFIER	C2	ENSG00000166278	Transcript	ENST00000452323.7	protein_coding	-	2025-01-13	-	-	-	-	-	-	-	rs62395857	G	G/T	-	1	-	HGNC	HGNC:1248	-	-	-	2	-	-	-	0.0088	-	-	-	-	-	-	-	-	-
rs62395857	6:31931395-31931395	T	intron_variant	MODIFIER	C2	ENSG00000166278	Transcript	ENST00000468407.2	non_stop_decay	-	2025-03-17	-	-	-	-	-	-	-	rs62395857	G	G/T	-	1	-	HGNC	HGNC:1248	-	-	-	2	-	-	-	0.0088	-	-	-	-	-	-	-	-	-
rs62395857	6:31931395-31931395	T	intron_variant	MODIFIER	C2	ENSG00000166278	Transcript	ENST00000469372.5	protein_coding	-	2025-01-13	-	-	-	-	-	-	-	rs62395857	G	G/T	-	1	-	HGNC	HGNC:1248	-	-	-	2	-	-	-	0.0088	-	-	-	-	-	-	-	-	-
rs62395857	6:31931395-31931395	T	intron_variant,NMD_transcript_variant	MODIFIER	C2	ENSG00000166278	Transcript	ENST00000482060.5	nonsense_mediated_decay	-	2025-03-17	-	-	-	-	-	-	-	rs62395857	G	G/T	-	1	-	HGNC	HGNC:1248	-	-	-	2	-	-	-	0.0088	-	-	-	-	-	-	-	-	-
rs62395857	6:31931395-31931395	T	intron_variant,NMD_transcript_variant	MODIFIER	C2	ENSG00000166278	Transcript	ENST00000484636.1	nonsense_mediated_decay	-	2025-01-04	-	-	-	-	-	-	-	rs62395857	G	G/T	-	1	-	HGNC	HGNC:1248	-	-	-	4	-	-	-	0.0088	-	-	-	-	-	-	-	-	-
rs62395857	6:31931395-31931395	T	upstream_gene_variant	MODIFIER	C2	ENSG00000166278	Transcript	ENST00000485690.5	nonsense_mediated_decay	-	-	-	-	-	-	-	-	-	rs62395857	G	G/T	2888	1	cds_start_NF	HGNC	HGNC:1248	-	-	-	5	-	-	-	0.0088	-	-	-	-	-	-	-	-	-
rs62395857	6:31931395-31931395	T	upstream_gene_variant	MODIFIER	C2	ENSG00000166278	Transcript	ENST00000486124.5	retained_intron	-	-	-	-	-	-	-	-	-	rs62395857	G	G/T	4660	1	-	HGNC	HGNC:1248	-	-	-	5	-	-	-	0.0088	-	-	-	-	-	-	-	-	-
rs62395857	6:31931395-31931395	T	upstream_gene_variant	MODIFIER	C2	ENSG00000166278	Transcript	ENST00000494905.1	protein_coding	-	-	-	-	-	-	-	-	-	rs62395857	G	G/T	953	1	cds_end_NF	HGNC	HGNC:1248	-	-	-	4	-	-	-	0.0088	-	-	-	-	-	-	-	-	-
rs62395857	6:31931395-31931395	T	intron_variant	MODIFIER	C2	ENSG00000166278	Transcript	ENST00000497706.6	protein_coding	-	2025-01-14	-	-	-	-	-	-	-	rs62395857	G	G/T	-	1	-	HGNC	HGNC:1248	-	-	-	5	-	-	-	0.0088	-	-	-	-	-	-	-	-	-
rs62395857	6:31931395-31931395	T	downstream_gene_variant	MODIFIER	C2-AS1	ENSG00000281756	Transcript	ENST00000630806.1	lncRNA	-	-	-	-	-	-	-	-	-	rs62395857	G	G/T	3079	-1	-	HGNC	HGNC:49464	-	-	-	2	-	-	-	0.0088	-	-	-	-	-	-	-	-	-
rs62395857	6:31931395-31931395	T	intron_variant	MODIFIER	C2	ENSG00000166278	Transcript	ENST00000695637.1	protein_coding	-	2025-03-17	-	-	-	-	-	-	-	rs62395857	G	G/T	-	1	-	HGNC	HGNC:1248	-	-	-	-	-	-	-	0.0088	-	-	-	-	-	-	-	-	-
rs62395857	6:31931395-31931395	T	intron_variant	MODIFIER	C2	ENSG00000166278	Transcript	ENST00000695638.1	protein_coding	-	2025-03-16	-	-	-	-	-	-	-	rs62395857	G	G/T	-	1	-	HGNC	HGNC:1248	-	-	-	-	-	-	-	0.0088	-	-	-	-	-	-	-	-	-
rs62395857	6:31931395-31931395	T	intron_variant,non_coding_transcript_variant	MODIFIER	C2	ENSG00000166278	Transcript	ENST00000695639.1	retained_intron	-	2025-01-01	-	-	-	-	-	-	-	rs62395857	G	G/T	-	1	-	HGNC	HGNC:1248	-	-	-	-	-	-	-	0.0088	-	-	-	-	-	-	-	-	-
rs62395857	6:31931395-31931395	T	intron_variant,non_coding_transcript_variant	MODIFIER	C2	ENSG00000166278	Transcript	ENST00000695640.1	retained_intron	-	2025-01-01	-	-	-	-	-	-	-	rs62395857	G	G/T	-	1	-	HGNC	HGNC:1248	-	-	-	-	-	-	-	0.0088	-	-	-	-	-	-	-	-	-
rs62395857	6:31931395-31931395	T	intron_variant	MODIFIER	C2	ENSG00000166278	Transcript	ENST00000695644.1	protein_coding	-	2025-01-14	-	-	-	-	-	-	-	rs62395857	G	G/T	-	1	-	HGNC	HGNC:1248	-	-	-	-	-	-	-	0.0088	-	-	-	-	-	-	-	-	-
rs62395857	6:31931395-31931395	T	downstream_gene_variant	MODIFIER	C2-AS1	ENSG00000281756	Transcript	ENST00000817243.1	lncRNA	-	-	-	-	-	-	-	-	-	rs62395857	G	G/T	3053	-1	-	HGNC	HGNC:49464	-	-	-	-	-	-	-	0.0088	-	-	-	-	-	-	-	-	-
rs62395857	6:31931395-31931395	T	non_coding_transcript_exon_variant	MODIFIER	-	ENSG00000306378	Transcript	ENST00000817310.1	lncRNA	2025-02-02	-	-	-	627	-	-	-	-	rs62395857	G	G/T	-	-1	-	-	-	-	-	-	-	-	-	-	0.0088	-	-	-	-	-	-	-	-	-
rs62395857	6:31931395-31931395	T	intron_variant	MODIFIER	C2	ENSG00000166278	Transcript	ENST00000862556.1	protein_coding	-	2025-04-16	-	-	-	-	-	-	-	rs62395857	G	G/T	-	1	-	HGNC	HGNC:1248	-	-	-	-	-	-	-	0.0088	-	-	-	-	-	-	-	-	-
rs62395857	6:31931395-31931395	T	intron_variant	MODIFIER	C2	ENSG00000166278	Transcript	ENST00000862557.1	protein_coding	-	2025-03-15	-	-	-	-	-	-	-	rs62395857	G	G/T	-	1	-	HGNC	HGNC:1248	-	-	-	-	-	-	-	0.0088	-	-	-	-	-	-	-	-	-
rs62395857	6:31931395-31931395	T	intron_variant	MODIFIER	C2	ENSG00000166278	Transcript	ENST00000862558.1	protein_coding	-	2025-02-14	-	-	-	-	-	-	-	rs62395857	G	G/T	-	1	-	HGNC	HGNC:1248	-	-	-	-	-	-	-	0.0088	-	-	-	-	-	-	-	-	-
rs9267771	6:31932601-31932601	A	intron_variant	MODIFIER	C2	ENSG00000166278	Transcript	ENST00000299367.10	protein_coding	-	2025-03-17	-	-	-	-	-	-	-	rs9267771	G	G/A/C/T	-	1	-	HGNC	HGNC:1248	MANE_Select	NM_000063.6	-	1	P1	-	-	0.0078	-	-	-	-	-	-	-	-	-
rs9267771	6:31932601-31932601	C	intron_variant	MODIFIER	C2	ENSG00000166278	Transcript	ENST00000299367.10	protein_coding	-	2025-03-17	-	-	-	-	-	-	-	rs9267771	G	G/A/C/T	-	1	-	HGNC	HGNC:1248	MANE_Select	NM_000063.6	-	1	P1	-	-	-	-	-	-	-	-	-	-	-	-
rs9267771	6:31932601-31932601	T	intron_variant	MODIFIER	C2	ENSG00000166278	Transcript	ENST00000299367.10	protein_coding	-	2025-03-17	-	-	-	-	-	-	-	rs9267771	G	G/A/C/T	-	1	-	HGNC	HGNC:1248	MANE_Select	NM_000063.6	-	1	P1	-	-	-	-	-	-	-	-	-	-	-	-
rs9267771	6:31932601-31932601	A	intron_variant	MODIFIER	C2	ENSG00000166278	Transcript	ENST00000383177.7	protein_coding	-	2025-01-13	-	-	-	-	-	-	-	rs9267771	G	G/A/C/T	-	1	cds_start_NF	HGNC	HGNC:1248	-	-	-	5	-	-	-	0.0078	-	-	-	-	-	-	-	-	-
rs9267771	6:31932601-31932601	C	intron_variant	MODIFIER	C2	ENSG00000166278	Transcript	ENST00000383177.7	protein_coding	-	2025-01-13	-	-	-	-	-	-	-	rs9267771	G	G/A/C/T	-	1	cds_start_NF	HGNC	HGNC:1248	-	-	-	5	-	-	-	-	-	-	-	-	-	-	-	-	-
rs9267771	6:31932601-31932601	T	intron_variant	MODIFIER	C2	ENSG00000166278	Transcript	ENST00000383177.7	protein_coding	-	2025-01-13	-	-	-	-	-	-	-	rs9267771	G	G/A/C/T	-	1	cds_start_NF	HGNC	HGNC:1248	-	-	-	5	-	-	-	-	-	-	-	-	-	-	-	-	-
rs9267771	6:31932601-31932601	A	intron_variant,NMD_transcript_variant	MODIFIER	C2	ENSG00000166278	Transcript	ENST00000411571.6	nonsense_mediated_decay	-	2025-01-05	-	-	-	-	-	-	-	rs9267771	G	G/A/C/T	-	1	-	HGNC	HGNC:1248	-	-	-	5	-	-	-	0.0078	-	-	-	-	-	-	-	-	-
rs9267771	6:31932601-31932601	C	intron_variant,NMD_transcript_variant	MODIFIER	C2	ENSG00000166278	Transcript	ENST00000411571.6	nonsense_mediated_decay	-	2025-01-05	-	-	-	-	-	-	-	rs9267771	G	G/A/C/T	-	1	-	HGNC	HGNC:1248	-	-	-	5	-	-	-	-	-	-	-	-	-	-	-	-	-
rs9267771	6:31932601-31932601	T	intron_variant,NMD_transcript_variant	MODIFIER	C2	ENSG00000166278	Transcript	ENST00000411571.6	nonsense_mediated_decay	-	2025-01-05	-	-	-	-	-	-	-	rs9267771	G	G/A/C/T	-	1	-	HGNC	HGNC:1248	-	-	-	5	-	-	-	-	-	-	-	-	-	-	-	-	-
rs9267771	6:31932601-31932601	A	downstream_gene_variant	MODIFIER	C2	ENSG00000166278	Transcript	ENST00000413154.5	protein_coding	-	-	-	-	-	-	-	-	-	rs9267771	G	G/A/C/T	3707	1	cds_end_NF	HGNC	HGNC:1248	-	-	-	4	-	-	-	0.0078	-	-	-	-	-	-	-	-	-
rs9267771	6:31932601-31932601	C	downstream_gene_variant	MODIFIER	C2	ENSG00000166278	Transcript	ENST00000413154.5	protein_coding	-	-	-	-	-	-	-	-	-	rs9267771	G	G/A/C/T	3707	1	cds_end_NF	HGNC	HGNC:1248	-	-	-	4	-	-	-	-	-	-	-	-	-	-	-	-	-
rs9267771	6:31932601-31932601	T	downstream_gene_variant	MODIFIER	C2	ENSG00000166278	Transcript	ENST00000413154.5	protein_coding	-	-	-	-	-	-	-	-	-	rs9267771	G	G/A/C/T	3707	1	cds_end_NF	HGNC	HGNC:1248	-	-	-	4	-	-	-	-	-	-	-	-	-	-	-	-	-
rs9267771	6:31932601-31932601	A	intron_variant	MODIFIER	C2	ENSG00000166278	Transcript	ENST00000418949.6	protein_coding	-	2025-03-05	-	-	-	-	-	-	-	rs9267771	G	G/A/C/T	-	1	-	HGNC	HGNC:1248	-	-	-	1	-	-	-	0.0078	-	-	-	-	-	-	-	-	-
rs9267771	6:31932601-31932601	C	intron_variant	MODIFIER	C2	ENSG00000166278	Transcript	ENST00000418949.6	protein_coding	-	2025-03-05	-	-	-	-	-	-	-	rs9267771	G	G/A/C/T	-	1	-	HGNC	HGNC:1248	-	-	-	1	-	-	-	-	-	-	-	-	-	-	-	-	-
rs9267771	6:31932601-31932601	T	intron_variant	MODIFIER	C2	ENSG00000166278	Transcript	ENST00000418949.6	protein_coding	-	2025-03-05	-	-	-	-	-	-	-	rs9267771	G	G/A/C/T	-	1	-	HGNC	HGNC:1248	-	-	-	1	-	-	-	-	-	-	-	-	-	-	-	-	-
rs9267771	6:31932601-31932601	A	intron_variant	MODIFIER	C2	ENSG00000166278	Transcript	ENST00000442278.6	protein_coding	-	2025-01-15	-	-	-	-	-	-	-	rs9267771	G	G/A/C/T	-	1	-	HGNC	HGNC:1248	-	-	-	2	-	-	-	0.0078	-	-	-	-	-	-	-	-	-
rs9267771	6:31932601-31932601	C	intron_variant	MODIFIER	C2	ENSG00000166278	Transcript	ENST00000442278.6	protein_coding	-	2025-01-15	-	-	-	-	-	-	-	rs9267771	G	G/A/C/T	-	1	-	HGNC	HGNC:1248	-	-	-	2	-	-	-	-	-	-	-	-	-	-	-	-	-
rs9267771	6:31932601-31932601	T	intron_variant	MODIFIER	C2	ENSG00000166278	Transcript	ENST00000442278.6	protein_coding	-	2025-01-15	-	-	-	-	-	-	-	rs9267771	G	G/A/C/T	-	1	-	HGNC	HGNC:1248	-	-	-	2	-	-	-	-	-	-	-	-	-	-	-	-	-
rs9267771	6:31932601-31932601	A	intron_variant	MODIFIER	C2	ENSG00000166278	Transcript	ENST00000447952.7	protein_coding	-	2025-02-16	-	-	-	-	-	-	-	rs9267771	G	G/A/C/T	-	1	-	HGNC	HGNC:1248	-	-	-	3	-	-	-	0.0078	-	-	-	-	-	-	-	-	-
rs9267771	6:31932601-31932601	C	intron_variant	MODIFIER	C2	ENSG00000166278	Transcript	ENST00000447952.7	protein_coding	-	2025-02-16	-	-	-	-	-	-	-	rs9267771	G	G/A/C/T	-	1	-	HGNC	HGNC:1248	-	-	-	3	-	-	-	-	-	-	-	-	-	-	-	-	-
rs9267771	6:31932601-31932601	T	intron_variant	MODIFIER	C2	ENSG00000166278	Transcript	ENST00000447952.7	protein_coding	-	2025-02-16	-	-	-	-	-	-	-	rs9267771	G	G/A/C/T	-	1	-	HGNC	HGNC:1248	-	-	-	3	-	-	-	-	-	-	-	-	-	-	-	-	-
rs9267771	6:31932601-31932601	A	intron_variant	MODIFIER	C2	ENSG00000166278	Transcript	ENST00000452202.5	protein_coding	-	2025-01-03	-	-	-	-	-	-	-	rs9267771	G	G/A/C/T	-	1	cds_end_NF	HGNC	HGNC:1248	-	-	-	4	-	-	-	0.0078	-	-	-	-	-	-	-	-	-
rs9267771	6:31932601-31932601	C	intron_variant	MODIFIER	C2	ENSG00000166278	Transcript	ENST00000452202.5	protein_coding	-	2025-01-03	-	-	-	-	-	-	-	rs9267771	G	G/A/C/T	-	1	cds_end_NF	HGNC	HGNC:1248	-	-	-	4	-	-	-	-	-	-	-	-	-	-	-	-	-
rs9267771	6:31932601-31932601	T	intron_variant	MODIFIER	C2	ENSG00000166278	Transcript	ENST00000452202.5	protein_coding	-	2025-01-03	-	-	-	-	-	-	-	rs9267771	G	G/A/C/T	-	1	cds_end_NF	HGNC	HGNC:1248	-	-	-	4	-	-	-	-	-	-	-	-	-	-	-	-	-
rs9267771	6:31932601-31932601	A	intron_variant	MODIFIER	C2	ENSG00000166278	Transcript	ENST00000452323.7	protein_coding	-	2025-01-13	-	-	-	-	-	-	-	rs9267771	G	G/A/C/T	-	1	-	HGNC	HGNC:1248	-	-	-	2	-	-	-	0.0078	-	-	-	-	-	-	-	-	-
rs9267771	6:31932601-31932601	C	intron_variant	MODIFIER	C2	ENSG00000166278	Transcript	ENST00000452323.7	protein_coding	-	2025-01-13	-	-	-	-	-	-	-	rs9267771	G	G/A/C/T	-	1	-	HGNC	HGNC:1248	-	-	-	2	-	-	-	-	-	-	-	-	-	-	-	-	-
rs9267771	6:31932601-31932601	T	intron_variant	MODIFIER	C2	ENSG00000166278	Transcript	ENST00000452323.7	protein_coding	-	2025-01-13	-	-	-	-	-	-	-	rs9267771	G	G/A/C/T	-	1	-	HGNC	HGNC:1248	-	-	-	2	-	-	-	-	-	-	-	-	-	-	-	-	-
rs9267771	6:31932601-31932601	A	intron_variant	MODIFIER	C2	ENSG00000166278	Transcript	ENST00000468407.2	non_stop_decay	-	2025-03-17	-	-	-	-	-	-	-	rs9267771	G	G/A/C/T	-	1	-	HGNC	HGNC:1248	-	-	-	2	-	-	-	0.0078	-	-	-	-	-	-	-	-	-
rs9267771	6:31932601-31932601	C	intron_variant	MODIFIER	C2	ENSG00000166278	Transcript	ENST00000468407.2	non_stop_decay	-	2025-03-17	-	-	-	-	-	-	-	rs9267771	G	G/A/C/T	-	1	-	HGNC	HGNC:1248	-	-	-	2	-	-	-	-	-	-	-	-	-	-	-	-	-
rs9267771	6:31932601-31932601	T	intron_variant	MODIFIER	C2	ENSG00000166278	Transcript	ENST00000468407.2	non_stop_decay	-	2025-03-17	-	-	-	-	-	-	-	rs9267771	G	G/A/C/T	-	1	-	HGNC	HGNC:1248	-	-	-	2	-	-	-	-	-	-	-	-	-	-	-	-	-
rs9267771	6:31932601-31932601	A	intron_variant	MODIFIER	C2	ENSG00000166278	Transcript	ENST00000469372.5	protein_coding	-	2025-01-13	-	-	-	-	-	-	-	rs9267771	G	G/A/C/T	-	1	-	HGNC	HGNC:1248	-	-	-	2	-	-	-	0.0078	-	-	-	-	-	-	-	-	-
rs9267771	6:31932601-31932601	C	intron_variant	MODIFIER	C2	ENSG00000166278	Transcript	ENST00000469372.5	protein_coding	-	2025-01-13	-	-	-	-	-	-	-	rs9267771	G	G/A/C/T	-	1	-	HGNC	HGNC:1248	-	-	-	2	-	-	-	-	-	-	-	-	-	-	-	-	-
rs9267771	6:31932601-31932601	T	intron_variant	MODIFIER	C2	ENSG00000166278	Transcript	ENST00000469372.5	protein_coding	-	2025-01-13	-	-	-	-	-	-	-	rs9267771	G	G/A/C/T	-	1	-	HGNC	HGNC:1248	-	-	-	2	-	-	-	-	-	-	-	-	-	-	-	-	-
rs9267771	6:31932601-31932601	A	intron_variant,NMD_transcript_variant	MODIFIER	C2	ENSG00000166278	Transcript	ENST00000482060.5	nonsense_mediated_decay	-	2025-03-17	-	-	-	-	-	-	-	rs9267771	G	G/A/C/T	-	1	-	HGNC	HGNC:1248	-	-	-	2	-	-	-	0.0078	-	-	-	-	-	-	-	-	-
rs9267771	6:31932601-31932601	C	intron_variant,NMD_transcript_variant	MODIFIER	C2	ENSG00000166278	Transcript	ENST00000482060.5	nonsense_mediated_decay	-	2025-03-17	-	-	-	-	-	-	-	rs9267771	G	G/A/C/T	-	1	-	HGNC	HGNC:1248	-	-	-	2	-	-	-	-	-	-	-	-	-	-	-	-	-
rs9267771	6:31932601-31932601	T	intron_variant,NMD_transcript_variant	MODIFIER	C2	ENSG00000166278	Transcript	ENST00000482060.5	nonsense_mediated_decay	-	2025-03-17	-	-	-	-	-	-	-	rs9267771	G	G/A/C/T	-	1	-	HGNC	HGNC:1248	-	-	-	2	-	-	-	-	-	-	-	-	-	-	-	-	-
rs9267771	6:31932601-31932601	A	intron_variant,NMD_transcript_variant	MODIFIER	C2	ENSG00000166278	Transcript	ENST00000484636.1	nonsense_mediated_decay	-	2025-01-04	-	-	-	-	-	-	-	rs9267771	G	G/A/C/T	-	1	-	HGNC	HGNC:1248	-	-	-	4	-	-	-	0.0078	-	-	-	-	-	-	-	-	-
rs9267771	6:31932601-31932601	C	intron_variant,NMD_transcript_variant	MODIFIER	C2	ENSG00000166278	Transcript	ENST00000484636.1	nonsense_mediated_decay	-	2025-01-04	-	-	-	-	-	-	-	rs9267771	G	G/A/C/T	-	1	-	HGNC	HGNC:1248	-	-	-	4	-	-	-	-	-	-	-	-	-	-	-	-	-
rs9267771	6:31932601-31932601	T	intron_variant,NMD_transcript_variant	MODIFIER	C2	ENSG00000166278	Transcript	ENST00000484636.1	nonsense_mediated_decay	-	2025-01-04	-	-	-	-	-	-	-	rs9267771	G	G/A/C/T	-	1	-	HGNC	HGNC:1248	-	-	-	4	-	-	-	-	-	-	-	-	-	-	-	-	-
rs9267771	6:31932601-31932601	A	upstream_gene_variant	MODIFIER	C2	ENSG00000166278	Transcript	ENST00000485690.5	nonsense_mediated_decay	-	-	-	-	-	-	-	-	-	rs9267771	G	G/A/C/T	1682	1	cds_start_NF	HGNC	HGNC:1248	-	-	-	5	-	-	-	0.0078	-	-	-	-	-	-	-	-	-
rs9267771	6:31932601-31932601	C	upstream_gene_variant	MODIFIER	C2	ENSG00000166278	Transcript	ENST00000485690.5	nonsense_mediated_decay	-	-	-	-	-	-	-	-	-	rs9267771	G	G/A/C/T	1682	1	cds_start_NF	HGNC	HGNC:1248	-	-	-	5	-	-	-	-	-	-	-	-	-	-	-	-	-
rs9267771	6:31932601-31932601	T	upstream_gene_variant	MODIFIER	C2	ENSG00000166278	Transcript	ENST00000485690.5	nonsense_mediated_decay	-	-	-	-	-	-	-	-	-	rs9267771	G	G/A/C/T	1682	1	cds_start_NF	HGNC	HGNC:1248	-	-	-	5	-	-	-	-	-	-	-	-	-	-	-	-	-
rs9267771	6:31932601-31932601	A	upstream_gene_variant	MODIFIER	C2	ENSG00000166278	Transcript	ENST00000486124.5	retained_intron	-	-	-	-	-	-	-	-	-	rs9267771	G	G/A/C/T	3454	1	-	HGNC	HGNC:1248	-	-	-	5	-	-	-	0.0078	-	-	-	-	-	-	-	-	-
rs9267771	6:31932601-31932601	C	upstream_gene_variant	MODIFIER	C2	ENSG00000166278	Transcript	ENST00000486124.5	retained_intron	-	-	-	-	-	-	-	-	-	rs9267771	G	G/A/C/T	3454	1	-	HGNC	HGNC:1248	-	-	-	5	-	-	-	-	-	-	-	-	-	-	-	-	-
rs9267771	6:31932601-31932601	T	upstream_gene_variant	MODIFIER	C2	ENSG00000166278	Transcript	ENST00000486124.5	retained_intron	-	-	-	-	-	-	-	-	-	rs9267771	G	G/A/C/T	3454	1	-	HGNC	HGNC:1248	-	-	-	5	-	-	-	-	-	-	-	-	-	-	-	-	-
rs9267771	6:31932601-31932601	A	intron_variant	MODIFIER	C2	ENSG00000166278	Transcript	ENST00000494905.1	protein_coding	-	2025-01-03	-	-	-	-	-	-	-	rs9267771	G	G/A/C/T	-	1	cds_end_NF	HGNC	HGNC:1248	-	-	-	4	-	-	-	0.0078	-	-	-	-	-	-	-	-	-
rs9267771	6:31932601-31932601	C	intron_variant	MODIFIER	C2	ENSG00000166278	Transcript	ENST00000494905.1	protein_coding	-	2025-01-03	-	-	-	-	-	-	-	rs9267771	G	G/A/C/T	-	1	cds_end_NF	HGNC	HGNC:1248	-	-	-	4	-	-	-	-	-	-	-	-	-	-	-	-	-
rs9267771	6:31932601-31932601	T	intron_variant	MODIFIER	C2	ENSG00000166278	Transcript	ENST00000494905.1	protein_coding	-	2025-01-03	-	-	-	-	-	-	-	rs9267771	G	G/A/C/T	-	1	cds_end_NF	HGNC	HGNC:1248	-	-	-	4	-	-	-	-	-	-	-	-	-	-	-	-	-
rs9267771	6:31932601-31932601	A	intron_variant	MODIFIER	C2	ENSG00000166278	Transcript	ENST00000497706.6	protein_coding	-	2025-01-14	-	-	-	-	-	-	-	rs9267771	G	G/A/C/T	-	1	-	HGNC	HGNC:1248	-	-	-	5	-	-	-	0.0078	-	-	-	-	-	-	-	-	-
rs9267771	6:31932601-31932601	C	intron_variant	MODIFIER	C2	ENSG00000166278	Transcript	ENST00000497706.6	protein_coding	-	2025-01-14	-	-	-	-	-	-	-	rs9267771	G	G/A/C/T	-	1	-	HGNC	HGNC:1248	-	-	-	5	-	-	-	-	-	-	-	-	-	-	-	-	-
rs9267771	6:31932601-31932601	T	intron_variant	MODIFIER	C2	ENSG00000166278	Transcript	ENST00000497706.6	protein_coding	-	2025-01-14	-	-	-	-	-	-	-	rs9267771	G	G/A/C/T	-	1	-	HGNC	HGNC:1248	-	-	-	5	-	-	-	-	-	-	-	-	-	-	-	-	-
rs9267771	6:31932601-31932601	A	downstream_gene_variant	MODIFIER	C2-AS1	ENSG00000281756	Transcript	ENST00000630806.1	lncRNA	-	-	-	-	-	-	-	-	-	rs9267771	G	G/A/C/T	1873	-1	-	HGNC	HGNC:49464	-	-	-	2	-	-	-	0.0078	-	-	-	-	-	-	-	-	-
rs9267771	6:31932601-31932601	C	downstream_gene_variant	MODIFIER	C2-AS1	ENSG00000281756	Transcript	ENST00000630806.1	lncRNA	-	-	-	-	-	-	-	-	-	rs9267771	G	G/A/C/T	1873	-1	-	HGNC	HGNC:49464	-	-	-	2	-	-	-	-	-	-	-	-	-	-	-	-	-
rs9267771	6:31932601-31932601	T	downstream_gene_variant	MODIFIER	C2-AS1	ENSG00000281756	Transcript	ENST00000630806.1	lncRNA	-	-	-	-	-	-	-	-	-	rs9267771	G	G/A/C/T	1873	-1	-	HGNC	HGNC:49464	-	-	-	2	-	-	-	-	-	-	-	-	-	-	-	-	-
rs9267771	6:31932601-31932601	A	intron_variant	MODIFIER	C2	ENSG00000166278	Transcript	ENST00000695637.1	protein_coding	-	2025-03-17	-	-	-	-	-	-	-	rs9267771	G	G/A/C/T	-	1	-	HGNC	HGNC:1248	-	-	-	-	-	-	-	0.0078	-	-	-	-	-	-	-	-	-
rs9267771	6:31932601-31932601	C	intron_variant	MODIFIER	C2	ENSG00000166278	Transcript	ENST00000695637.1	protein_coding	-	2025-03-17	-	-	-	-	-	-	-	rs9267771	G	G/A/C/T	-	1	-	HGNC	HGNC:1248	-	-	-	-	-	-	-	-	-	-	-	-	-	-	-	-	-
rs9267771	6:31932601-31932601	T	intron_variant	MODIFIER	C2	ENSG00000166278	Transcript	ENST00000695637.1	protein_coding	-	2025-03-17	-	-	-	-	-	-	-	rs9267771	G	G/A/C/T	-	1	-	HGNC	HGNC:1248	-	-	-	-	-	-	-	-	-	-	-	-	-	-	-	-	-
rs9267771	6:31932601-31932601	A	intron_variant	MODIFIER	C2	ENSG00000166278	Transcript	ENST00000695638.1	protein_coding	-	2025-03-16	-	-	-	-	-	-	-	rs9267771	G	G/A/C/T	-	1	-	HGNC	HGNC:1248	-	-	-	-	-	-	-	0.0078	-	-	-	-	-	-	-	-	-
rs9267771	6:31932601-31932601	C	intron_variant	MODIFIER	C2	ENSG00000166278	Transcript	ENST00000695638.1	protein_coding	-	2025-03-16	-	-	-	-	-	-	-	rs9267771	G	G/A/C/T	-	1	-	HGNC	HGNC:1248	-	-	-	-	-	-	-	-	-	-	-	-	-	-	-	-	-
rs9267771	6:31932601-31932601	T	intron_variant	MODIFIER	C2	ENSG00000166278	Transcript	ENST00000695638.1	protein_coding	-	2025-03-16	-	-	-	-	-	-	-	rs9267771	G	G/A/C/T	-	1	-	HGNC	HGNC:1248	-	-	-	-	-	-	-	-	-	-	-	-	-	-	-	-	-
rs9267771	6:31932601-31932601	A	intron_variant,non_coding_transcript_variant	MODIFIER	C2	ENSG00000166278	Transcript	ENST00000695639.1	retained_intron	-	2025-01-01	-	-	-	-	-	-	-	rs9267771	G	G/A/C/T	-	1	-	HGNC	HGNC:1248	-	-	-	-	-	-	-	0.0078	-	-	-	-	-	-	-	-	-
rs9267771	6:31932601-31932601	C	intron_variant,non_coding_transcript_variant	MODIFIER	C2	ENSG00000166278	Transcript	ENST00000695639.1	retained_intron	-	2025-01-01	-	-	-	-	-	-	-	rs9267771	G	G/A/C/T	-	1	-	HGNC	HGNC:1248	-	-	-	-	-	-	-	-	-	-	-	-	-	-	-	-	-
rs9267771	6:31932601-31932601	T	intron_variant,non_coding_transcript_variant	MODIFIER	C2	ENSG00000166278	Transcript	ENST00000695639.1	retained_intron	-	2025-01-01	-	-	-	-	-	-	-	rs9267771	G	G/A/C/T	-	1	-	HGNC	HGNC:1248	-	-	-	-	-	-	-	-	-	-	-	-	-	-	-	-	-
rs9267771	6:31932601-31932601	A	intron_variant,non_coding_transcript_variant	MODIFIER	C2	ENSG00000166278	Transcript	ENST00000695640.1	retained_intron	-	2025-01-01	-	-	-	-	-	-	-	rs9267771	G	G/A/C/T	-	1	-	HGNC	HGNC:1248	-	-	-	-	-	-	-	0.0078	-	-	-	-	-	-	-	-	-
rs9267771	6:31932601-31932601	C	intron_variant,non_coding_transcript_variant	MODIFIER	C2	ENSG00000166278	Transcript	ENST00000695640.1	retained_intron	-	2025-01-01	-	-	-	-	-	-	-	rs9267771	G	G/A/C/T	-	1	-	HGNC	HGNC:1248	-	-	-	-	-	-	-	-	-	-	-	-	-	-	-	-	-
rs9267771	6:31932601-31932601	T	intron_variant,non_coding_transcript_variant	MODIFIER	C2	ENSG00000166278	Transcript	ENST00000695640.1	retained_intron	-	2025-01-01	-	-	-	-	-	-	-	rs9267771	G	G/A/C/T	-	1	-	HGNC	HGNC:1248	-	-	-	-	-	-	-	-	-	-	-	-	-	-	-	-	-
rs9267771	6:31932601-31932601	A	intron_variant	MODIFIER	C2	ENSG00000166278	Transcript	ENST00000695644.1	protein_coding	-	2025-01-14	-	-	-	-	-	-	-	rs9267771	G	G/A/C/T	-	1	-	HGNC	HGNC:1248	-	-	-	-	-	-	-	0.0078	-	-	-	-	-	-	-	-	-
rs9267771	6:31932601-31932601	C	intron_variant	MODIFIER	C2	ENSG00000166278	Transcript	ENST00000695644.1	protein_coding	-	2025-01-14	-	-	-	-	-	-	-	rs9267771	G	G/A/C/T	-	1	-	HGNC	HGNC:1248	-	-	-	-	-	-	-	-	-	-	-	-	-	-	-	-	-
rs9267771	6:31932601-31932601	T	intron_variant	MODIFIER	C2	ENSG00000166278	Transcript	ENST00000695644.1	protein_coding	-	2025-01-14	-	-	-	-	-	-	-	rs9267771	G	G/A/C/T	-	1	-	HGNC	HGNC:1248	-	-	-	-	-	-	-	-	-	-	-	-	-	-	-	-	-
rs9267771	6:31932601-31932601	A	downstream_gene_variant	MODIFIER	C2-AS1	ENSG00000281756	Transcript	ENST00000817243.1	lncRNA	-	-	-	-	-	-	-	-	-	rs9267771	G	G/A/C/T	1847	-1	-	HGNC	HGNC:49464	-	-	-	-	-	-	-	0.0078	-	-	-	-	-	-	-	-	-
rs9267771	6:31932601-31932601	C	downstream_gene_variant	MODIFIER	C2-AS1	ENSG00000281756	Transcript	ENST00000817243.1	lncRNA	-	-	-	-	-	-	-	-	-	rs9267771	G	G/A/C/T	1847	-1	-	HGNC	HGNC:49464	-	-	-	-	-	-	-	-	-	-	-	-	-	-	-	-	-
rs9267771	6:31932601-31932601	T	downstream_gene_variant	MODIFIER	C2-AS1	ENSG00000281756	Transcript	ENST00000817243.1	lncRNA	-	-	-	-	-	-	-	-	-	rs9267771	G	G/A/C/T	1847	-1	-	HGNC	HGNC:49464	-	-	-	-	-	-	-	-	-	-	-	-	-	-	-	-	-
rs9267771	6:31932601-31932601	A	non_coding_transcript_exon_variant	MODIFIER	-	ENSG00000306378	Transcript	ENST00000817310.1	lncRNA	2025-01-02	-	-	-	235	-	-	-	-	rs9267771	G	G/A/C/T	-	-1	-	-	-	-	-	-	-	-	-	-	0.0078	-	-	-	-	-	-	-	-	-
rs9267771	6:31932601-31932601	C	non_coding_transcript_exon_variant	MODIFIER	-	ENSG00000306378	Transcript	ENST00000817310.1	lncRNA	2025-01-02	-	-	-	235	-	-	-	-	rs9267771	G	G/A/C/T	-	-1	-	-	-	-	-	-	-	-	-	-	-	-	-	-	-	-	-	-	-	-
rs9267771	6:31932601-31932601	T	non_coding_transcript_exon_variant	MODIFIER	-	ENSG00000306378	Transcript	ENST00000817310.1	lncRNA	2025-01-02	-	-	-	235	-	-	-	-	rs9267771	G	G/A/C/T	-	-1	-	-	-	-	-	-	-	-	-	-	-	-	-	-	-	-	-	-	-	-
rs9267771	6:31932601-31932601	A	intron_variant	MODIFIER	C2	ENSG00000166278	Transcript	ENST00000862556.1	protein_coding	-	2025-04-16	-	-	-	-	-	-	-	rs9267771	G	G/A/C/T	-	1	-	HGNC	HGNC:1248	-	-	-	-	-	-	-	0.0078	-	-	-	-	-	-	-	-	-
rs9267771	6:31932601-31932601	C	intron_variant	MODIFIER	C2	ENSG00000166278	Transcript	ENST00000862556.1	protein_coding	-	2025-04-16	-	-	-	-	-	-	-	rs9267771	G	G/A/C/T	-	1	-	HGNC	HGNC:1248	-	-	-	-	-	-	-	-	-	-	-	-	-	-	-	-	-
rs9267771	6:31932601-31932601	T	intron_variant	MODIFIER	C2	ENSG00000166278	Transcript	ENST00000862556.1	protein_coding	-	2025-04-16	-	-	-	-	-	-	-	rs9267771	G	G/A/C/T	-	1	-	HGNC	HGNC:1248	-	-	-	-	-	-	-	-	-	-	-	-	-	-	-	-	-
rs9267771	6:31932601-31932601	A	intron_variant	MODIFIER	C2	ENSG00000166278	Transcript	ENST00000862557.1	protein_coding	-	2025-03-15	-	-	-	-	-	-	-	rs9267771	G	G/A/C/T	-	1	-	HGNC	HGNC:1248	-	-	-	-	-	-	-	0.0078	-	-	-	-	-	-	-	-	-
rs9267771	6:31932601-31932601	C	intron_variant	MODIFIER	C2	ENSG00000166278	Transcript	ENST00000862557.1	protein_coding	-	2025-03-15	-	-	-	-	-	-	-	rs9267771	G	G/A/C/T	-	1	-	HGNC	HGNC:1248	-	-	-	-	-	-	-	-	-	-	-	-	-	-	-	-	-
rs9267771	6:31932601-31932601	T	intron_variant	MODIFIER	C2	ENSG00000166278	Transcript	ENST00000862557.1	protein_coding	-	2025-03-15	-	-	-	-	-	-	-	rs9267771	G	G/A/C/T	-	1	-	HGNC	HGNC:1248	-	-	-	-	-	-	-	-	-	-	-	-	-	-	-	-	-
rs9267771	6:31932601-31932601	A	intron_variant	MODIFIER	C2	ENSG00000166278	Transcript	ENST00000862558.1	protein_coding	-	2025-02-14	-	-	-	-	-	-	-	rs9267771	G	G/A/C/T	-	1	-	HGNC	HGNC:1248	-	-	-	-	-	-	-	0.0078	-	-	-	-	-	-	-	-	-
rs9267771	6:31932601-31932601	C	intron_variant	MODIFIER	C2	ENSG00000166278	Transcript	ENST00000862558.1	protein_coding	-	2025-02-14	-	-	-	-	-	-	-	rs9267771	G	G/A/C/T	-	1	-	HGNC	HGNC:1248	-	-	-	-	-	-	-	-	-	-	-	-	-	-	-	-	-
rs9267771	6:31932601-31932601	T	intron_variant	MODIFIER	C2	ENSG00000166278	Transcript	ENST00000862558.1	protein_coding	-	2025-02-14	-	-	-	-	-	-	-	rs9267771	G	G/A/C/T	-	1	-	HGNC	HGNC:1248	-	-	-	-	-	-	-	-	-	-	-	-	-	-	-	-	-
rs141595760	6:31933115-31933115	A	intron_variant	MODIFIER	C2	ENSG00000166278	Transcript	ENST00000299367.10	protein_coding	-	2025-03-17	-	-	-	-	-	-	-	rs141595760	G	G/A	-	1	-	HGNC	HGNC:1248	MANE_Select	NM_000063.6	-	1	P1	-	-	0.0078	-	-	-	-	-	-	-	-	-
rs141595760	6:31933115-31933115	A	intron_variant	MODIFIER	C2	ENSG00000166278	Transcript	ENST00000383177.7	protein_coding	-	2025-01-13	-	-	-	-	-	-	-	rs141595760	G	G/A	-	1	cds_start_NF	HGNC	HGNC:1248	-	-	-	5	-	-	-	0.0078	-	-	-	-	-	-	-	-	-
rs141595760	6:31933115-31933115	A	intron_variant,NMD_transcript_variant	MODIFIER	C2	ENSG00000166278	Transcript	ENST00000411571.6	nonsense_mediated_decay	-	2025-01-05	-	-	-	-	-	-	-	rs141595760	G	G/A	-	1	-	HGNC	HGNC:1248	-	-	-	5	-	-	-	0.0078	-	-	-	-	-	-	-	-	-
rs141595760	6:31933115-31933115	A	downstream_gene_variant	MODIFIER	C2	ENSG00000166278	Transcript	ENST00000413154.5	protein_coding	-	-	-	-	-	-	-	-	-	rs141595760	G	G/A	4221	1	cds_end_NF	HGNC	HGNC:1248	-	-	-	4	-	-	-	0.0078	-	-	-	-	-	-	-	-	-
rs141595760	6:31933115-31933115	A	intron_variant	MODIFIER	C2	ENSG00000166278	Transcript	ENST00000418949.6	protein_coding	-	2025-03-05	-	-	-	-	-	-	-	rs141595760	G	G/A	-	1	-	HGNC	HGNC:1248	-	-	-	1	-	-	-	0.0078	-	-	-	-	-	-	-	-	-
rs141595760	6:31933115-31933115	A	intron_variant	MODIFIER	C2	ENSG00000166278	Transcript	ENST00000442278.6	protein_coding	-	2025-01-15	-	-	-	-	-	-	-	rs141595760	G	G/A	-	1	-	HGNC	HGNC:1248	-	-	-	2	-	-	-	0.0078	-	-	-	-	-	-	-	-	-
rs141595760	6:31933115-31933115	A	intron_variant	MODIFIER	C2	ENSG00000166278	Transcript	ENST00000447952.7	protein_coding	-	2025-02-16	-	-	-	-	-	-	-	rs141595760	G	G/A	-	1	-	HGNC	HGNC:1248	-	-	-	3	-	-	-	0.0078	-	-	-	-	-	-	-	-	-
rs141595760	6:31933115-31933115	A	intron_variant	MODIFIER	C2	ENSG00000166278	Transcript	ENST00000452202.5	protein_coding	-	2025-01-03	-	-	-	-	-	-	-	rs141595760	G	G/A	-	1	cds_end_NF	HGNC	HGNC:1248	-	-	-	4	-	-	-	0.0078	-	-	-	-	-	-	-	-	-
rs141595760	6:31933115-31933115	A	intron_variant	MODIFIER	C2	ENSG00000166278	Transcript	ENST00000452323.7	protein_coding	-	2025-01-13	-	-	-	-	-	-	-	rs141595760	G	G/A	-	1	-	HGNC	HGNC:1248	-	-	-	2	-	-	-	0.0078	-	-	-	-	-	-	-	-	-
rs141595760	6:31933115-31933115	A	intron_variant	MODIFIER	C2	ENSG00000166278	Transcript	ENST00000468407.2	non_stop_decay	-	2025-03-17	-	-	-	-	-	-	-	rs141595760	G	G/A	-	1	-	HGNC	HGNC:1248	-	-	-	2	-	-	-	0.0078	-	-	-	-	-	-	-	-	-
rs141595760	6:31933115-31933115	A	intron_variant	MODIFIER	C2	ENSG00000166278	Transcript	ENST00000469372.5	protein_coding	-	2025-01-13	-	-	-	-	-	-	-	rs141595760	G	G/A	-	1	-	HGNC	HGNC:1248	-	-	-	2	-	-	-	0.0078	-	-	-	-	-	-	-	-	-
rs141595760	6:31933115-31933115	A	intron_variant,NMD_transcript_variant	MODIFIER	C2	ENSG00000166278	Transcript	ENST00000482060.5	nonsense_mediated_decay	-	2025-03-17	-	-	-	-	-	-	-	rs141595760	G	G/A	-	1	-	HGNC	HGNC:1248	-	-	-	2	-	-	-	0.0078	-	-	-	-	-	-	-	-	-
rs141595760	6:31933115-31933115	A	intron_variant,NMD_transcript_variant	MODIFIER	C2	ENSG00000166278	Transcript	ENST00000484636.1	nonsense_mediated_decay	-	2025-01-04	-	-	-	-	-	-	-	rs141595760	G	G/A	-	1	-	HGNC	HGNC:1248	-	-	-	4	-	-	-	0.0078	-	-	-	-	-	-	-	-	-
rs141595760	6:31933115-31933115	A	upstream_gene_variant	MODIFIER	C2	ENSG00000166278	Transcript	ENST00000485690.5	nonsense_mediated_decay	-	-	-	-	-	-	-	-	-	rs141595760	G	G/A	1168	1	cds_start_NF	HGNC	HGNC:1248	-	-	-	5	-	-	-	0.0078	-	-	-	-	-	-	-	-	-
rs141595760	6:31933115-31933115	A	upstream_gene_variant	MODIFIER	C2	ENSG00000166278	Transcript	ENST00000486124.5	retained_intron	-	-	-	-	-	-	-	-	-	rs141595760	G	G/A	2940	1	-	HGNC	HGNC:1248	-	-	-	5	-	-	-	0.0078	-	-	-	-	-	-	-	-	-
rs141595760	6:31933115-31933115	A	intron_variant	MODIFIER	C2	ENSG00000166278	Transcript	ENST00000494905.1	protein_coding	-	2025-01-03	-	-	-	-	-	-	-	rs141595760	G	G/A	-	1	cds_end_NF	HGNC	HGNC:1248	-	-	-	4	-	-	-	0.0078	-	-	-	-	-	-	-	-	-
rs141595760	6:31933115-31933115	A	intron_variant	MODIFIER	C2	ENSG00000166278	Transcript	ENST00000497706.6	protein_coding	-	2025-01-14	-	-	-	-	-	-	-	rs141595760	G	G/A	-	1	-	HGNC	HGNC:1248	-	-	-	5	-	-	-	0.0078	-	-	-	-	-	-	-	-	-
rs141595760	6:31933115-31933115	A	downstream_gene_variant	MODIFIER	C2-AS1	ENSG00000281756	Transcript	ENST00000630806.1	lncRNA	-	-	-	-	-	-	-	-	-	rs141595760	G	G/A	1359	-1	-	HGNC	HGNC:49464	-	-	-	2	-	-	-	0.0078	-	-	-	-	-	-	-	-	-
rs141595760	6:31933115-31933115	A	intron_variant	MODIFIER	C2	ENSG00000166278	Transcript	ENST00000695637.1	protein_coding	-	2025-03-17	-	-	-	-	-	-	-	rs141595760	G	G/A	-	1	-	HGNC	HGNC:1248	-	-	-	-	-	-	-	0.0078	-	-	-	-	-	-	-	-	-
rs141595760	6:31933115-31933115	A	intron_variant	MODIFIER	C2	ENSG00000166278	Transcript	ENST00000695638.1	protein_coding	-	2025-03-16	-	-	-	-	-	-	-	rs141595760	G	G/A	-	1	-	HGNC	HGNC:1248	-	-	-	-	-	-	-	0.0078	-	-	-	-	-	-	-	-	-
rs141595760	6:31933115-31933115	A	intron_variant,non_coding_transcript_variant	MODIFIER	C2	ENSG00000166278	Transcript	ENST00000695639.1	retained_intron	-	2025-01-01	-	-	-	-	-	-	-	rs141595760	G	G/A	-	1	-	HGNC	HGNC:1248	-	-	-	-	-	-	-	0.0078	-	-	-	-	-	-	-	-	-
rs141595760	6:31933115-31933115	A	intron_variant,non_coding_transcript_variant	MODIFIER	C2	ENSG00000166278	Transcript	ENST00000695640.1	retained_intron	-	2025-01-01	-	-	-	-	-	-	-	rs141595760	G	G/A	-	1	-	HGNC	HGNC:1248	-	-	-	-	-	-	-	0.0078	-	-	-	-	-	-	-	-	-
rs141595760	6:31933115-31933115	A	intron_variant	MODIFIER	C2	ENSG00000166278	Transcript	ENST00000695644.1	protein_coding	-	2025-01-14	-	-	-	-	-	-	-	rs141595760	G	G/A	-	1	-	HGNC	HGNC:1248	-	-	-	-	-	-	-	0.0078	-	-	-	-	-	-	-	-	-
rs141595760	6:31933115-31933115	A	downstream_gene_variant	MODIFIER	C2-AS1	ENSG00000281756	Transcript	ENST00000817243.1	lncRNA	-	-	-	-	-	-	-	-	-	rs141595760	G	G/A	1333	-1	-	HGNC	HGNC:49464	-	-	-	-	-	-	-	0.0078	-	-	-	-	-	-	-	-	-
rs141595760	6:31933115-31933115	A	upstream_gene_variant	MODIFIER	-	ENSG00000306378	Transcript	ENST00000817310.1	lncRNA	-	-	-	-	-	-	-	-	-	rs141595760	G	G/A	280	-1	-	-	-	-	-	-	-	-	-	-	0.0078	-	-	-	-	-	-	-	-	-
rs141595760	6:31933115-31933115	A	intron_variant	MODIFIER	C2	ENSG00000166278	Transcript	ENST00000862556.1	protein_coding	-	2025-04-16	-	-	-	-	-	-	-	rs141595760	G	G/A	-	1	-	HGNC	HGNC:1248	-	-	-	-	-	-	-	0.0078	-	-	-	-	-	-	-	-	-
rs141595760	6:31933115-31933115	A	intron_variant	MODIFIER	C2	ENSG00000166278	Transcript	ENST00000862557.1	protein_coding	-	2025-03-15	-	-	-	-	-	-	-	rs141595760	G	G/A	-	1	-	HGNC	HGNC:1248	-	-	-	-	-	-	-	0.0078	-	-	-	-	-	-	-	-	-
rs141595760	6:31933115-31933115	A	intron_variant	MODIFIER	C2	ENSG00000166278	Transcript	ENST00000862558.1	protein_coding	-	2025-02-14	-	-	-	-	-	-	-	rs141595760	G	G/A	-	1	-	HGNC	HGNC:1248	-	-	-	-	-	-	-	0.0078	-	-	-	-	-	-	-	-	-
rs45600936	6:31948930-31948930	T	downstream_gene_variant	MODIFIER	C2	ENSG00000166278	Transcript	ENST00000299367.10	protein_coding	-	-	-	-	-	-	-	-	-	rs45600936,COSV107343349	C	C/T	3258	1	-	HGNC	HGNC:1248	MANE_Select	NM_000063.6	-	1	P1	-	-	0.0096	likely_benign,benign,benign/likely_benign	0,1	1,1	2709037432888490	-	-	-	-	-
rs45600936	6:31948930-31948930	T	downstream_gene_variant	MODIFIER	NELFE	ENSG00000204356	Transcript	ENST00000375425.9	protein_coding	-	-	-	-	-	-	-	-	-	rs45600936,COSV107343349	C	C/T	3299	-1	-	HGNC	HGNC:13974	-	-	-	2	-	-	-	0.0096	likely_benign,benign,benign/likely_benign	0,1	1,1	2709037432888490	-	-	-	-	-
rs45600936	6:31948930-31948930	T	downstream_gene_variant	MODIFIER	NELFE	ENSG00000204356	Transcript	ENST00000375429.8	protein_coding	-	-	-	-	-	-	-	-	-	rs45600936,COSV107343349	C	C/T	3157	-1	-	HGNC	HGNC:13974	MANE_Select	NM_002904.6	-	1	P3	-	-	0.0096	likely_benign,benign,benign/likely_benign	0,1	1,1	2709037432888490	-	-	-	-	-
rs45600936	6:31948930-31948930	T	downstream_gene_variant	MODIFIER	C2	ENSG00000166278	Transcript	ENST00000383177.7	protein_coding	-	-	-	-	-	-	-	-	-	rs45600936,COSV107343349	C	C/T	3306	1	cds_start_NF	HGNC	HGNC:1248	-	-	-	5	-	-	-	0.0096	likely_benign,benign,benign/likely_benign	0,1	1,1	2709037432888490	-	-	-	-	-
rs45600936	6:31948930-31948930	T	synonymous_variant	LOW	CFB	ENSG00000243649	Transcript	ENST00000425368.7	protein_coding	2025-08-18	-	-	-	1264	1137	379	R	cgC/cgT	rs45600936,COSV107343349	C	C/T	-	1	-	HGNC	HGNC:1037	MANE_Select	NM_001710.6	-	1	P3	-	-	0.0096	likely_benign,benign,benign/likely_benign	0,1	1,1	2709037432888490	-	-	-	-	-
rs45600936	6:31948930-31948930	T	downstream_gene_variant	MODIFIER	NELFE	ENSG00000204356	Transcript	ENST00000441998.5	protein_coding	-	-	-	-	-	-	-	-	-	rs45600936,COSV107343349	C	C/T	4828	-1	cds_end_NF	HGNC	HGNC:13974	-	-	-	5	-	-	-	0.0096	likely_benign,benign,benign/likely_benign	0,1	1,1	2709037432888490	-	-	-	-	-
rs45600936	6:31948930-31948930	T	downstream_gene_variant	MODIFIER	C2	ENSG00000166278	Transcript	ENST00000442278.6	protein_coding	-	-	-	-	-	-	-	-	-	rs45600936,COSV107343349	C	C/T	3259	1	-	HGNC	HGNC:1248	-	-	-	2	-	-	-	0.0096	likely_benign,benign,benign/likely_benign	0,1	1,1	2709037432888490	-	-	-	-	-
rs45600936	6:31948930-31948930	T	downstream_gene_variant	MODIFIER	NELFE	ENSG00000204356	Transcript	ENST00000444811.6	protein_coding	-	-	-	-	-	-	-	-	-	rs45600936,COSV107343349	C	C/T	3299	-1	-	HGNC	HGNC:13974	-	-	-	2	-	-	-	0.0096	likely_benign,benign,benign/likely_benign	0,1	1,1	2709037432888490	-	-	-	-	-
rs45600936	6:31948930-31948930	T	downstream_gene_variant	MODIFIER	C2	ENSG00000166278	Transcript	ENST00000447952.7	protein_coding	-	-	-	-	-	-	-	-	-	rs45600936,COSV107343349	C	C/T	3257	1	-	HGNC	HGNC:1248	-	-	-	3	-	-	-	0.0096	likely_benign,benign,benign/likely_benign	0,1	1,1	2709037432888490	-	-	-	-	-
rs45600936	6:31948930-31948930	T	non_coding_transcript_exon_variant	MODIFIER	CFB	ENSG00000243649	Transcript	ENST00000452035.7	retained_intron	2025-08-16	-	-	-	1314	-	-	-	-	rs45600936,COSV107343349	C	C/T	-	1	-	HGNC	HGNC:1037	-	-	-	2	-	-	-	0.0096	likely_benign,benign,benign/likely_benign	0,1	1,1	2709037432888490	-	-	-	-	-
rs45600936	6:31948930-31948930	T	downstream_gene_variant	MODIFIER	C2	ENSG00000166278	Transcript	ENST00000452323.7	protein_coding	-	-	-	-	-	-	-	-	-	rs45600936,COSV107343349	C	C/T	3258	1	-	HGNC	HGNC:1248	-	-	-	2	-	-	-	0.0096	likely_benign,benign,benign/likely_benign	0,1	1,1	2709037432888490	-	-	-	-	-
rs45600936	6:31948930-31948930	T	downstream_gene_variant	MODIFIER	CFB	ENSG00000243649	Transcript	ENST00000460718.5	nonsense_mediated_decay	-	-	-	-	-	-	-	-	-	rs45600936,COSV107343349	C	C/T	961	1	-	HGNC	HGNC:1037	-	-	-	5	-	-	-	0.0096	likely_benign,benign,benign/likely_benign	0,1	1,1	2709037432888490	-	-	-	-	-
rs45600936	6:31948930-31948930	T	non_coding_transcript_exon_variant	MODIFIER	CFB	ENSG00000243649	Transcript	ENST00000461483.5	retained_intron	2025-04-06	-	-	-	1012	-	-	-	-	rs45600936,COSV107343349	C	C/T	-	1	-	HGNC	HGNC:1037	-	-	-	5	-	-	-	0.0096	likely_benign,benign,benign/likely_benign	0,1	1,1	2709037432888490	-	-	-	-	-
rs45600936	6:31948930-31948930	T	non_coding_transcript_exon_variant	MODIFIER	CFB	ENSG00000243649	Transcript	ENST00000465750.5	retained_intron	2025-02-04	-	-	-	256	-	-	-	-	rs45600936,COSV107343349	C	C/T	-	1	-	HGNC	HGNC:1037	-	-	-	2	-	-	-	0.0096	likely_benign,benign,benign/likely_benign	0,1	1,1	2709037432888490	-	-	-	-	-
rs45600936	6:31948930-31948930	T	upstream_gene_variant	MODIFIER	CFB	ENSG00000243649	Transcript	ENST00000467150.1	retained_intron	-	-	-	-	-	-	-	-	-	rs45600936,COSV107343349	C	C/T	68	1	-	HGNC	HGNC:1037	-	-	-	2	-	-	-	0.0096	likely_benign,benign,benign/likely_benign	0,1	1,1	2709037432888490	-	-	-	-	-
rs45600936	6:31948930-31948930	T	upstream_gene_variant	MODIFIER	CFB	ENSG00000243649	Transcript	ENST00000467360.1	retained_intron	-	-	-	-	-	-	-	-	-	rs45600936,COSV107343349	C	C/T	801	1	-	HGNC	HGNC:1037	-	-	-	5	-	-	-	0.0096	likely_benign,benign,benign/likely_benign	0,1	1,1	2709037432888490	-	-	-	-	-
rs45600936	6:31948930-31948930	T	downstream_gene_variant	MODIFIER	C2	ENSG00000166278	Transcript	ENST00000468407.2	non_stop_decay	-	-	-	-	-	-	-	-	-	rs45600936,COSV107343349	C	C/T	3258	1	-	HGNC	HGNC:1248	-	-	-	2	-	-	-	0.0096	likely_benign,benign,benign/likely_benign	0,1	1,1	2709037432888490	-	-	-	-	-
rs45600936	6:31948930-31948930	T	downstream_gene_variant	MODIFIER	C2	ENSG00000166278	Transcript	ENST00000469372.5	protein_coding	-	-	-	-	-	-	-	-	-	rs45600936,COSV107343349	C	C/T	3409	1	-	HGNC	HGNC:1248	-	-	-	2	-	-	-	0.0096	likely_benign,benign,benign/likely_benign	0,1	1,1	2709037432888490	-	-	-	-	-
rs45600936	6:31948930-31948930	T	downstream_gene_variant	MODIFIER	CFB	ENSG00000243649	Transcript	ENST00000472581.1	retained_intron	-	-	-	-	-	-	-	-	-	rs45600936,COSV107343349	C	C/T	1810	1	-	HGNC	HGNC:1037	-	-	-	2	-	-	-	0.0096	likely_benign,benign,benign/likely_benign	0,1	1,1	2709037432888490	-	-	-	-	-
rs45600936	6:31948930-31948930	T	downstream_gene_variant	MODIFIER	CFB	ENSG00000243649	Transcript	ENST00000475617.5	protein_coding_CDS_not_defined	-	-	-	-	-	-	-	-	-	rs45600936,COSV107343349	C	C/T	1789	1	-	HGNC	HGNC:1037	-	-	-	4	-	-	-	0.0096	likely_benign,benign,benign/likely_benign	0,1	1,1	2709037432888490	-	-	-	-	-
rs45600936	6:31948930-31948930	T	downstream_gene_variant	MODIFIER	NELFE	ENSG00000204356	Transcript	ENST00000481121.5	retained_intron	-	-	-	-	-	-	-	-	-	rs45600936,COSV107343349	C	C/T	3298	-1	-	HGNC	HGNC:13974	-	-	-	2	-	-	-	0.0096	likely_benign,benign,benign/likely_benign	0,1	1,1	2709037432888490	-	-	-	-	-
rs45600936	6:31948930-31948930	T	downstream_gene_variant	MODIFIER	C2	ENSG00000166278	Transcript	ENST00000482060.5	nonsense_mediated_decay	-	-	-	-	-	-	-	-	-	rs45600936,COSV107343349	C	C/T	3539	1	-	HGNC	HGNC:1248	-	-	-	2	-	-	-	0.0096	likely_benign,benign,benign/likely_benign	0,1	1,1	2709037432888490	-	-	-	-	-
rs45600936	6:31948930-31948930	T	upstream_gene_variant	MODIFIER	CFB	ENSG00000243649	Transcript	ENST00000482312.1	retained_intron	-	-	-	-	-	-	-	-	-	rs45600936,COSV107343349	C	C/T	1944	1	-	HGNC	HGNC:1037	-	-	-	2	-	-	-	0.0096	likely_benign,benign,benign/likely_benign	0,1	1,1	2709037432888490	-	-	-	-	-
rs45600936	6:31948930-31948930	T	non_coding_transcript_exon_variant	MODIFIER	CFB	ENSG00000243649	Transcript	ENST00000482886.1	retained_intron	2025-02-02	-	-	-	154	-	-	-	-	rs45600936,COSV107343349	C	C/T	-	1	-	HGNC	HGNC:1037	-	-	-	2	-	-	-	0.0096	likely_benign,benign,benign/likely_benign	0,1	1,1	2709037432888490	-	-	-	-	-
rs45600936	6:31948930-31948930	T	synonymous_variant	LOW	CFB	ENSG00000243649	Transcript	ENST00000483004.2	protein_coding	2025-08-16	-	-	-	1359	1137	379	R	cgC/cgT	rs45600936,COSV107343349	C	C/T	-	1	-	HGNC	HGNC:1037	-	-	-	5	-	-	-	0.0096	likely_benign,benign,benign/likely_benign	0,1	1,1	2709037432888490	-	-	-	-	-
rs45600936	6:31948930-31948930	T	downstream_gene_variant	MODIFIER	C2	ENSG00000166278	Transcript	ENST00000486124.5	retained_intron	-	-	-	-	-	-	-	-	-	rs45600936,COSV107343349	C	C/T	3258	1	-	HGNC	HGNC:1248	-	-	-	5	-	-	-	0.0096	likely_benign,benign,benign/likely_benign	0,1	1,1	2709037432888490	-	-	-	-	-
rs45600936	6:31948930-31948930	T	downstream_gene_variant	MODIFIER	NELFE	ENSG00000204356	Transcript	ENST00000488426.5	retained_intron	-	-	-	-	-	-	-	-	-	rs45600936,COSV107343349	C	C/T	3298	-1	-	HGNC	HGNC:13974	-	-	-	5	-	-	-	0.0096	likely_benign,benign,benign/likely_benign	0,1	1,1	2709037432888490	-	-	-	-	-
rs45600936	6:31948930-31948930	T	downstream_gene_variant	MODIFIER	NELFE	ENSG00000204356	Transcript	ENST00000492185.5	retained_intron	-	-	-	-	-	-	-	-	-	rs45600936,COSV107343349	C	C/T	3297	-1	-	HGNC	HGNC:13974	-	-	-	2	-	-	-	0.0096	likely_benign,benign,benign/likely_benign	0,1	1,1	2709037432888490	-	-	-	-	-
rs45600936	6:31948930-31948930	T	downstream_gene_variant	MODIFIER	C2	ENSG00000166278	Transcript	ENST00000497706.6	protein_coding	-	-	-	-	-	-	-	-	-	rs45600936,COSV107343349	C	C/T	3258	1	-	HGNC	HGNC:1248	-	-	-	5	-	-	-	0.0096	likely_benign,benign,benign/likely_benign	0,1	1,1	2709037432888490	-	-	-	-	-
rs45600936	6:31948930-31948930	T	synonymous_variant	LOW	CFB	ENSG00000243649	Transcript	ENST00000497841.6	non_stop_decay	2025-08-10	-	-	-	1376	1137	379	R	cgC/cgT	rs45600936,COSV107343349	C	C/T	-	1	-	HGNC	HGNC:1037	-	-	-	3	-	-	-	0.0096	likely_benign,benign,benign/likely_benign	0,1	1,1	2709037432888490	-	-	-	-	-
rs45600936	6:31948930-31948930	T	upstream_gene_variant	MODIFIER	CFB	ENSG00000243649	Transcript	ENST00000498317.1	protein_coding_CDS_not_defined	-	-	-	-	-	-	-	-	-	rs45600936,COSV107343349	C	C/T	2485	1	-	HGNC	HGNC:1037	-	-	-	2	-	-	-	0.0096	likely_benign,benign,benign/likely_benign	0,1	1,1	2709037432888490	-	-	-	-	-
rs45600936	6:31948930-31948930	T	downstream_gene_variant	MODIFIER	C2	ENSG00000166278	Transcript	ENST00000695637.1	protein_coding	-	-	-	-	-	-	-	-	-	rs45600936,COSV107343349	C	C/T	3258	1	-	HGNC	HGNC:1248	-	-	-	-	-	-	-	0.0096	likely_benign,benign,benign/likely_benign	0,1	1,1	2709037432888490	-	-	-	-	-
rs45600936	6:31948930-31948930	T	downstream_gene_variant	MODIFIER	C2	ENSG00000166278	Transcript	ENST00000695638.1	protein_coding	-	-	-	-	-	-	-	-	-	rs45600936,COSV107343349	C	C/T	3258	1	-	HGNC	HGNC:1248	-	-	-	-	-	-	-	0.0096	likely_benign,benign,benign/likely_benign	0,1	1,1	2709037432888490	-	-	-	-	-
rs45600936	6:31948930-31948930	T	downstream_gene_variant	MODIFIER	C2	ENSG00000166278	Transcript	ENST00000695644.1	protein_coding	-	-	-	-	-	-	-	-	-	rs45600936,COSV107343349	C	C/T	3258	1	-	HGNC	HGNC:1248	-	-	-	-	-	-	-	0.0096	likely_benign,benign,benign/likely_benign	0,1	1,1	2709037432888490	-	-	-	-	-
rs45600936	6:31948930-31948930	T	synonymous_variant	LOW	CFB	ENSG00000243649	Transcript	ENST00000698628.1	protein_coding	2025-08-16	-	-	-	1265	1137	379	R	cgC/cgT	rs45600936,COSV107343349	C	C/T	-	1	-	HGNC	HGNC:1037	-	-	-	-	-	-	-	0.0096	likely_benign,benign,benign/likely_benign	0,1	1,1	2709037432888490	-	-	-	-	-
rs45600936	6:31948930-31948930	T	non_coding_transcript_exon_variant	MODIFIER	CFB	ENSG00000243649	Transcript	ENST00000698629.1	retained_intron	2025-08-17	-	-	-	1314	-	-	-	-	rs45600936,COSV107343349	C	C/T	-	1	-	HGNC	HGNC:1037	-	-	-	-	-	-	-	0.0096	likely_benign,benign,benign/likely_benign	0,1	1,1	2709037432888490	-	-	-	-	-
rs45600936	6:31948930-31948930	T	non_coding_transcript_exon_variant	MODIFIER	CFB	ENSG00000243649	Transcript	ENST00000698630.1	retained_intron	2025-06-16	-	-	-	1853	-	-	-	-	rs45600936,COSV107343349	C	C/T	-	1	-	HGNC	HGNC:1037	-	-	-	-	-	-	-	0.0096	likely_benign,benign,benign/likely_benign	0,1	1,1	2709037432888490	-	-	-	-	-
rs45600936	6:31948930-31948930	T	non_coding_transcript_exon_variant	MODIFIER	CFB	ENSG00000243649	Transcript	ENST00000698631.1	retained_intron	2025-07-17	-	-	-	1854	-	-	-	-	rs45600936,COSV107343349	C	C/T	-	1	-	HGNC	HGNC:1037	-	-	-	-	-	-	-	0.0096	likely_benign,benign,benign/likely_benign	0,1	1,1	2709037432888490	-	-	-	-	-
rs45600936	6:31948930-31948930	T	non_coding_transcript_exon_variant	MODIFIER	CFB	ENSG00000243649	Transcript	ENST00000698632.1	retained_intron	2025-03-10	-	-	-	2433	-	-	-	-	rs45600936,COSV107343349	C	C/T	-	1	-	HGNC	HGNC:1037	-	-	-	-	-	-	-	0.0096	likely_benign,benign,benign/likely_benign	0,1	1,1	2709037432888490	-	-	-	-	-
rs45600936	6:31948930-31948930	T	non_coding_transcript_exon_variant	MODIFIER	CFB	ENSG00000243649	Transcript	ENST00000698633.1	retained_intron	2025-04-10	-	-	-	2248	-	-	-	-	rs45600936,COSV107343349	C	C/T	-	1	-	HGNC	HGNC:1037	-	-	-	-	-	-	-	0.0096	likely_benign,benign,benign/likely_benign	0,1	1,1	2709037432888490	-	-	-	-	-
rs45600936	6:31948930-31948930	T	non_coding_transcript_exon_variant	MODIFIER	CFB	ENSG00000243649	Transcript	ENST00000698636.1	retained_intron	2025-08-13	-	-	-	1359	-	-	-	-	rs45600936,COSV107343349	C	C/T	-	1	-	HGNC	HGNC:1037	-	-	-	-	-	-	-	0.0096	likely_benign,benign,benign/likely_benign	0,1	1,1	2709037432888490	-	-	-	-	-
rs45600936	6:31948930-31948930	T	downstream_gene_variant	MODIFIER	C2	ENSG00000166278	Transcript	ENST00000862556.1	protein_coding	-	-	-	-	-	-	-	-	-	rs45600936,COSV107343349	C	C/T	3256	1	-	HGNC	HGNC:1248	-	-	-	-	-	-	-	0.0096	likely_benign,benign,benign/likely_benign	0,1	1,1	2709037432888490	-	-	-	-	-
rs45600936	6:31948930-31948930	T	downstream_gene_variant	MODIFIER	C2	ENSG00000166278	Transcript	ENST00000862557.1	protein_coding	-	-	-	-	-	-	-	-	-	rs45600936,COSV107343349	C	C/T	3258	1	-	HGNC	HGNC:1248	-	-	-	-	-	-	-	0.0096	likely_benign,benign,benign/likely_benign	0,1	1,1	2709037432888490	-	-	-	-	-
rs45600936	6:31948930-31948930	T	downstream_gene_variant	MODIFIER	C2	ENSG00000166278	Transcript	ENST00000862558.1	protein_coding	-	-	-	-	-	-	-	-	-	rs45600936,COSV107343349	C	C/T	3259	1	-	HGNC	HGNC:1248	-	-	-	-	-	-	-	0.0096	likely_benign,benign,benign/likely_benign	0,1	1,1	2709037432888490	-	-	-	-	-
rs45600936	6:31948930-31948930	T	downstream_gene_variant	MODIFIER	NELFE	ENSG00000204356	Transcript	ENST00000882598.1	protein_coding	-	-	-	-	-	-	-	-	-	rs45600936,COSV107343349	C	C/T	3159	-1	-	HGNC	HGNC:13974	-	-	-	-	A2	-	-	0.0096	likely_benign,benign,benign/likely_benign	0,1	1,1	2709037432888490	-	-	-	-	-
rs45600936	6:31948930-31948930	T	downstream_gene_variant	MODIFIER	NELFE	ENSG00000204356	Transcript	ENST00000882599.1	protein_coding	-	-	-	-	-	-	-	-	-	rs45600936,COSV107343349	C	C/T	3157	-1	-	HGNC	HGNC:13974	-	-	-	-	P3	-	-	0.0096	likely_benign,benign,benign/likely_benign	0,1	1,1	2709037432888490	-	-	-	-	-
rs45600936	6:31948930-31948930	T	downstream_gene_variant	MODIFIER	NELFE	ENSG00000204356	Transcript	ENST00000882600.1	protein_coding	-	-	-	-	-	-	-	-	-	rs45600936,COSV107343349	C	C/T	3292	-1	-	HGNC	HGNC:13974	-	-	-	-	A2	-	-	0.0096	likely_benign,benign,benign/likely_benign	0,1	1,1	2709037432888490	-	-	-	-	-
rs45600936	6:31948930-31948930	T	downstream_gene_variant	MODIFIER	NELFE	ENSG00000204356	Transcript	ENST00000882601.1	protein_coding	-	-	-	-	-	-	-	-	-	rs45600936,COSV107343349	C	C/T	3300	-1	-	HGNC	HGNC:13974	-	-	-	-	A1	-	-	0.0096	likely_benign,benign,benign/likely_benign	0,1	1,1	2709037432888490	-	-	-	-	-
rs45600936	6:31948930-31948930	T	downstream_gene_variant	MODIFIER	NELFE	ENSG00000204356	Transcript	ENST00000882602.1	protein_coding	-	-	-	-	-	-	-	-	-	rs45600936,COSV107343349	C	C/T	3299	-1	-	HGNC	HGNC:13974	-	-	-	-	A2	-	-	0.0096	likely_benign,benign,benign/likely_benign	0,1	1,1	2709037432888490	-	-	-	-	-
rs45600936	6:31948930-31948930	T	downstream_gene_variant	MODIFIER	NELFE	ENSG00000204356	Transcript	ENST00000882603.1	protein_coding	-	-	-	-	-	-	-	-	-	rs45600936,COSV107343349	C	C/T	3298	-1	-	HGNC	HGNC:13974	-	-	-	-	-	-	-	0.0096	likely_benign,benign,benign/likely_benign	0,1	1,1	2709037432888490	-	-	-	-	-
rs45600936	6:31948930-31948930	T	synonymous_variant	LOW	CFB	ENSG00000243649	Transcript	ENST00000885706.1	protein_coding	2025-09-19	-	-	-	1253	1137	379	R	cgC/cgT	rs45600936,COSV107343349	C	C/T	-	1	-	HGNC	HGNC:1037	-	-	-	-	P3	-	-	0.0096	likely_benign,benign,benign/likely_benign	0,1	1,1	2709037432888490	-	-	-	-	-
rs45600936	6:31948930-31948930	T	synonymous_variant	LOW	CFB	ENSG00000243649	Transcript	ENST00000885707.1	protein_coding	2025-07-17	-	-	-	1177	951	317	R	cgC/cgT	rs45600936,COSV107343349	C	C/T	-	1	-	HGNC	HGNC:1037	-	-	-	-	-	-	-	0.0096	likely_benign,benign,benign/likely_benign	0,1	1,1	2709037432888490	-	-	-	-	-
rs45600936	6:31948930-31948930	T	synonymous_variant	LOW	CFB	ENSG00000243649	Transcript	ENST00000885708.1	protein_coding	2025-08-18	-	-	-	1284	1077	359	R	cgC/cgT	rs45600936,COSV107343349	C	C/T	-	1	-	HGNC	HGNC:1037	-	-	-	-	-	-	-	0.0096	likely_benign,benign,benign/likely_benign	0,1	1,1	2709037432888490	-	-	-	-	-
rs45600936	6:31948930-31948930	T	synonymous_variant	LOW	CFB	ENSG00000243649	Transcript	ENST00000885709.1	protein_coding	2025-08-18	-	-	-	1341	1137	379	R	cgC/cgT	rs45600936,COSV107343349	C	C/T	-	1	-	HGNC	HGNC:1037	-	-	-	-	-	-	-	0.0096	likely_benign,benign,benign/likely_benign	0,1	1,1	2709037432888490	-	-	-	-	-
rs45600936	6:31948930-31948930	T	synonymous_variant	LOW	CFB	ENSG00000243649	Transcript	ENST00000885710.1	protein_coding	2025-08-18	-	-	-	1310	1137	379	R	cgC/cgT	rs45600936,COSV107343349	C	C/T	-	1	-	HGNC	HGNC:1037	-	-	-	-	-	-	-	0.0096	likely_benign,benign,benign/likely_benign	0,1	1,1	2709037432888490	-	-	-	-	-
rs45600936	6:31948930-31948930	T	synonymous_variant	LOW	CFB	ENSG00000243649	Transcript	ENST00000885711.1	protein_coding	2025-08-17	-	-	-	1266	1137	379	R	cgC/cgT	rs45600936,COSV107343349	C	C/T	-	1	-	HGNC	HGNC:1037	-	-	-	-	-	-	-	0.0096	likely_benign,benign,benign/likely_benign	0,1	1,1	2709037432888490	-	-	-	-	-
rs45600936	6:31948930-31948930	T	synonymous_variant	LOW	CFB	ENSG00000243649	Transcript	ENST00000885712.1	protein_coding	2025-08-18	-	-	-	1266	1137	379	R	cgC/cgT	rs45600936,COSV107343349	C	C/T	-	1	-	HGNC	HGNC:1037	-	-	-	-	-	-	-	0.0096	likely_benign,benign,benign/likely_benign	0,1	1,1	2709037432888490	-	-	-	-	-
rs45600936	6:31948930-31948930	T	synonymous_variant	LOW	CFB	ENSG00000243649	Transcript	ENST00000885713.1	protein_coding	2025-08-18	-	-	-	1326	1197	399	R	cgC/cgT	rs45600936,COSV107343349	C	C/T	-	1	-	HGNC	HGNC:1037	-	-	-	-	-	-	-	0.0096	likely_benign,benign,benign/likely_benign	0,1	1,1	2709037432888490	-	-	-	-	-
rs45600936	6:31948930-31948930	T	synonymous_variant	LOW	CFB	ENSG00000243649	Transcript	ENST00000885714.1	protein_coding	2025-08-18	-	-	-	1265	1137	379	R	cgC/cgT	rs45600936,COSV107343349	C	C/T	-	1	-	HGNC	HGNC:1037	-	-	-	-	-	-	-	0.0096	likely_benign,benign,benign/likely_benign	0,1	1,1	2709037432888490	-	-	-	-	-
rs45600936	6:31948930-31948930	T	synonymous_variant	LOW	CFB	ENSG00000243649	Transcript	ENST00000885715.1	protein_coding	2025-08-18	-	-	-	1265	1137	379	R	cgC/cgT	rs45600936,COSV107343349	C	C/T	-	1	-	HGNC	HGNC:1037	-	-	-	-	-	-	-	0.0096	likely_benign,benign,benign/likely_benign	0,1	1,1	2709037432888490	-	-	-	-	-
rs45600936	6:31948930-31948930	T	synonymous_variant	LOW	CFB	ENSG00000243649	Transcript	ENST00000885716.1	protein_coding	2025-08-18	-	-	-	1265	1137	379	R	cgC/cgT	rs45600936,COSV107343349	C	C/T	-	1	-	HGNC	HGNC:1037	-	-	-	-	-	-	-	0.0096	likely_benign,benign,benign/likely_benign	0,1	1,1	2709037432888490	-	-	-	-	-
rs45600936	6:31948930-31948930	T	synonymous_variant	LOW	CFB	ENSG00000243649	Transcript	ENST00000885717.1	protein_coding	2025-08-18	-	-	-	1266	1137	379	R	cgC/cgT	rs45600936,COSV107343349	C	C/T	-	1	-	HGNC	HGNC:1037	-	-	-	-	-	-	-	0.0096	likely_benign,benign,benign/likely_benign	0,1	1,1	2709037432888490	-	-	-	-	-
rs45600936	6:31948930-31948930	T	synonymous_variant	LOW	CFB	ENSG00000243649	Transcript	ENST00000885718.1	protein_coding	2025-07-17	-	-	-	1032	903	301	R	cgC/cgT	rs45600936,COSV107343349	C	C/T	-	1	-	HGNC	HGNC:1037	-	-	-	-	-	-	-	0.0096	likely_benign,benign,benign/likely_benign	0,1	1,1	2709037432888490	-	-	-	-	-
rs45600936	6:31948930-31948930	T	synonymous_variant	LOW	CFB	ENSG00000243649	Transcript	ENST00000885719.1	protein_coding	2025-08-18	-	-	-	1264	1137	379	R	cgC/cgT	rs45600936,COSV107343349	C	C/T	-	1	-	HGNC	HGNC:1037	-	-	-	-	-	-	-	0.0096	likely_benign,benign,benign/likely_benign	0,1	1,1	2709037432888490	-	-	-	-	-
rs45600936	6:31948930-31948930	T	synonymous_variant	LOW	CFB	ENSG00000243649	Transcript	ENST00000885720.1	protein_coding	2025-08-18	-	-	-	1266	1137	379	R	cgC/cgT	rs45600936,COSV107343349	C	C/T	-	1	-	HGNC	HGNC:1037	-	-	-	-	A1	-	-	0.0096	likely_benign,benign,benign/likely_benign	0,1	1,1	2709037432888490	-	-	-	-	-
rs45600936	6:31948930-31948930	T	synonymous_variant	LOW	CFB	ENSG00000243649	Transcript	ENST00000885721.1	protein_coding	2025-08-18	-	-	-	1266	1137	379	R	cgC/cgT	rs45600936,COSV107343349	C	C/T	-	1	-	HGNC	HGNC:1037	-	-	-	-	A1	-	-	0.0096	likely_benign,benign,benign/likely_benign	0,1	1,1	2709037432888490	-	-	-	-	-
rs45600936	6:31948930-31948930	T	synonymous_variant	LOW	CFB	ENSG00000243649	Transcript	ENST00000885722.1	protein_coding	2025-08-18	-	-	-	1263	1137	379	R	cgC/cgT	rs45600936,COSV107343349	C	C/T	-	1	-	HGNC	HGNC:1037	-	-	-	-	-	-	-	0.0096	likely_benign,benign,benign/likely_benign	0,1	1,1	2709037432888490	-	-	-	-	-
rs45600936	6:31948930-31948930	T	synonymous_variant	LOW	CFB	ENSG00000243649	Transcript	ENST00000885723.1	protein_coding	2025-08-18	-	-	-	1203	1077	359	R	cgC/cgT	rs45600936,COSV107343349	C	C/T	-	1	-	HGNC	HGNC:1037	-	-	-	-	-	-	-	0.0096	likely_benign,benign,benign/likely_benign	0,1	1,1	2709037432888490	-	-	-	-	-
rs45600936	6:31948930-31948930	T	synonymous_variant	LOW	CFB	ENSG00000243649	Transcript	ENST00000885724.1	protein_coding	2025-08-17	-	-	-	1266	1137	379	R	cgC/cgT	rs45600936,COSV107343349	C	C/T	-	1	-	HGNC	HGNC:1037	-	-	-	-	-	-	-	0.0096	likely_benign,benign,benign/likely_benign	0,1	1,1	2709037432888490	-	-	-	-	-
rs45600936	6:31948930-31948930	T	synonymous_variant	LOW	CFB	ENSG00000243649	Transcript	ENST00000885725.1	protein_coding	2025-08-18	-	-	-	1238	1110	370	R	cgC/cgT	rs45600936,COSV107343349	C	C/T	-	1	-	HGNC	HGNC:1037	-	-	-	-	-	-	-	0.0096	likely_benign,benign,benign/likely_benign	0,1	1,1	2709037432888490	-	-	-	-	-
rs45600936	6:31948930-31948930	T	synonymous_variant	LOW	CFB	ENSG00000243649	Transcript	ENST00000885726.1	protein_coding	2025-07-17	-	-	-	1091	963	321	R	cgC/cgT	rs45600936,COSV107343349	C	C/T	-	1	-	HGNC	HGNC:1037	-	-	-	-	-	-	-	0.0096	likely_benign,benign,benign/likely_benign	0,1	1,1	2709037432888490	-	-	-	-	-
rs45600936	6:31948930-31948930	T	synonymous_variant	LOW	CFB	ENSG00000243649	Transcript	ENST00000885727.1	protein_coding	2025-08-16	-	-	-	1265	1137	379	R	cgC/cgT	rs45600936,COSV107343349	C	C/T	-	1	-	HGNC	HGNC:1037	-	-	-	-	-	-	-	0.0096	likely_benign,benign,benign/likely_benign	0,1	1,1	2709037432888490	-	-	-	-	-
rs45600936	6:31948930-31948930	T	synonymous_variant	LOW	CFB	ENSG00000243649	Transcript	ENST00000885728.1	protein_coding	2025-08-18	-	-	-	1265	1137	379	R	cgC/cgT	rs45600936,COSV107343349	C	C/T	-	1	-	HGNC	HGNC:1037	-	-	-	-	-	-	-	0.0096	likely_benign,benign,benign/likely_benign	0,1	1,1	2709037432888490	-	-	-	-	-
rs45600936	6:31948930-31948930	T	synonymous_variant	LOW	CFB	ENSG00000243649	Transcript	ENST00000885729.1	protein_coding	2025-08-18	-	-	-	1247	1119	373	R	cgC/cgT	rs45600936,COSV107343349	C	C/T	-	1	-	HGNC	HGNC:1037	-	-	-	-	-	-	-	0.0096	likely_benign,benign,benign/likely_benign	0,1	1,1	2709037432888490	-	-	-	-	-
rs45600936	6:31948930-31948930	T	synonymous_variant	LOW	CFB	ENSG00000243649	Transcript	ENST00000885730.1	protein_coding	2025-08-18	-	-	-	1265	1137	379	R	cgC/cgT	rs45600936,COSV107343349	C	C/T	-	1	-	HGNC	HGNC:1037	-	-	-	-	A2	-	-	0.0096	likely_benign,benign,benign/likely_benign	0,1	1,1	2709037432888490	-	-	-	-	-
rs45600936	6:31948930-31948930	T	synonymous_variant	LOW	CFB	ENSG00000243649	Transcript	ENST00000885731.1	protein_coding	2025-08-18	-	-	-	1350	1221	407	R	cgC/cgT	rs45600936,COSV107343349	C	C/T	-	1	-	HGNC	HGNC:1037	-	-	-	-	-	-	-	0.0096	likely_benign,benign,benign/likely_benign	0,1	1,1	2709037432888490	-	-	-	-	-
rs45600936	6:31948930-31948930	T	synonymous_variant	LOW	CFB	ENSG00000243649	Transcript	ENST00000885732.1	protein_coding	2025-08-18	-	-	-	1174	1047	349	R	cgC/cgT	rs45600936,COSV107343349	C	C/T	-	1	-	HGNC	HGNC:1037	-	-	-	-	-	-	-	0.0096	likely_benign,benign,benign/likely_benign	0,1	1,1	2709037432888490	-	-	-	-	-
rs45600936	6:31948930-31948930	T	synonymous_variant	LOW	CFB	ENSG00000243649	Transcript	ENST00000885733.1	protein_coding	2025-08-18	-	-	-	1264	1137	379	R	cgC/cgT	rs45600936,COSV107343349	C	C/T	-	1	-	HGNC	HGNC:1037	-	-	-	-	-	-	-	0.0096	likely_benign,benign,benign/likely_benign	0,1	1,1	2709037432888490	-	-	-	-	-
rs45600936	6:31948930-31948930	T	synonymous_variant	LOW	CFB	ENSG00000243649	Transcript	ENST00000885734.1	protein_coding	2025-08-17	-	-	-	1262	1137	379	R	cgC/cgT	rs45600936,COSV107343349	C	C/T	-	1	-	HGNC	HGNC:1037	-	-	-	-	-	-	-	0.0096	likely_benign,benign,benign/likely_benign	0,1	1,1	2709037432888490	-	-	-	-	-
rs45600936	6:31948930-31948930	T	synonymous_variant	LOW	CFB	ENSG00000243649	Transcript	ENST00000885735.1	protein_coding	2025-08-16	-	-	-	1263	1137	379	R	cgC/cgT	rs45600936,COSV107343349	C	C/T	-	1	-	HGNC	HGNC:1037	-	-	-	-	-	-	-	0.0096	likely_benign,benign,benign/likely_benign	0,1	1,1	2709037432888490	-	-	-	-	-
rs45600936	6:31948930-31948930	T	synonymous_variant	LOW	CFB	ENSG00000243649	Transcript	ENST00000885736.1	protein_coding	2025-08-18	-	-	-	1263	1137	379	R	cgC/cgT	rs45600936,COSV107343349	C	C/T	-	1	-	HGNC	HGNC:1037	-	-	-	-	-	-	-	0.0096	likely_benign,benign,benign/likely_benign	0,1	1,1	2709037432888490	-	-	-	-	-
rs45600936	6:31948930-31948930	T	synonymous_variant	LOW	CFB	ENSG00000243649	Transcript	ENST00000885737.1	protein_coding	2025-08-18	-	-	-	1202	1077	359	R	cgC/cgT	rs45600936,COSV107343349	C	C/T	-	1	-	HGNC	HGNC:1037	-	-	-	-	-	-	-	0.0096	likely_benign,benign,benign/likely_benign	0,1	1,1	2709037432888490	-	-	-	-	-
rs45600936	6:31948930-31948930	T	synonymous_variant	LOW	CFB	ENSG00000243649	Transcript	ENST00000885738.1	protein_coding	2025-08-14	-	-	-	1262	1137	379	R	cgC/cgT	rs45600936,COSV107343349	C	C/T	-	1	-	HGNC	HGNC:1037	-	-	-	-	-	-	-	0.0096	likely_benign,benign,benign/likely_benign	0,1	1,1	2709037432888490	-	-	-	-	-
rs45600936	6:31948930-31948930	T	intron_variant	MODIFIER	CFB	ENSG00000243649	Transcript	ENST00000885739.1	protein_coding	-	2025-04-13	-	-	-	-	-	-	-	rs45600936,COSV107343349	C	C/T	-	1	-	HGNC	HGNC:1037	-	-	-	-	-	-	-	0.0096	likely_benign,benign,benign/likely_benign	0,1	1,1	2709037432888490	-	-	-	-	-
rs45600936	6:31948930-31948930	T	downstream_gene_variant	MODIFIER	NELFE	ENSG00000204356	Transcript	ENST00000937367.1	protein_coding	-	-	-	-	-	-	-	-	-	rs45600936,COSV107343349	C	C/T	3157	-1	-	HGNC	HGNC:13974	-	-	-	-	A1	-	-	0.0096	likely_benign,benign,benign/likely_benign	0,1	1,1	2709037432888490	-	-	-	-	-
rs45600936	6:31948930-31948930	T	downstream_gene_variant	MODIFIER	NELFE	ENSG00000204356	Transcript	ENST00000937368.1	protein_coding	-	-	-	-	-	-	-	-	-	rs45600936,COSV107343349	C	C/T	3157	-1	-	HGNC	HGNC:13974	-	-	-	-	-	-	-	0.0096	likely_benign,benign,benign/likely_benign	0,1	1,1	2709037432888490	-	-	-	-	-
rs45600936	6:31948930-31948930	T	downstream_gene_variant	MODIFIER	NELFE	ENSG00000204356	Transcript	ENST00000948308.1	protein_coding	-	-	-	-	-	-	-	-	-	rs45600936,COSV107343349	C	C/T	3160	-1	-	HGNC	HGNC:13974	-	-	-	-	A2	-	-	0.0096	likely_benign,benign,benign/likely_benign	0,1	1,1	2709037432888490	-	-	-	-	-
rs45600936	6:31948930-31948930	T	downstream_gene_variant	MODIFIER	NELFE	ENSG00000204356	Transcript	ENST00000948309.1	protein_coding	-	-	-	-	-	-	-	-	-	rs45600936,COSV107343349	C	C/T	3302	-1	-	HGNC	HGNC:13974	-	-	-	-	A2	-	-	0.0096	likely_benign,benign,benign/likely_benign	0,1	1,1	2709037432888490	-	-	-	-	-
rs45600936	6:31948930-31948930	T	synonymous_variant	LOW	CFB	ENSG00000243649	Transcript	ENST00000961765.1	protein_coding	2025-06-16	-	-	-	1141	861	287	R	cgC/cgT	rs45600936,COSV107343349	C	C/T	-	1	-	HGNC	HGNC:1037	-	-	-	-	-	-	-	0.0096	likely_benign,benign,benign/likely_benign	0,1	1,1	2709037432888490	-	-	-	-	-
rs45600936	6:31948930-31948930	T	synonymous_variant	LOW	CFB	ENSG00000243649	Transcript	ENST00000961766.1	protein_coding	2025-08-18	-	-	-	1290	1137	379	R	cgC/cgT	rs45600936,COSV107343349	C	C/T	-	1	-	HGNC	HGNC:1037	-	-	-	-	-	-	-	0.0096	likely_benign,benign,benign/likely_benign	0,1	1,1	2709037432888490	-	-	-	-	-
rs45600936	6:31948930-31948930	T	synonymous_variant	LOW	CFB	ENSG00000243649	Transcript	ENST00000961767.1	protein_coding	2025-08-17	-	-	-	1261	1137	379	R	cgC/cgT	rs45600936,COSV107343349	C	C/T	-	1	-	HGNC	HGNC:1037	-	-	-	-	-	-	-	0.0096	likely_benign,benign,benign/likely_benign	0,1	1,1	2709037432888490	-	-	-	-	-
rs45484591	6:31950691-31950691	C	downstream_gene_variant	MODIFIER	NELFE	ENSG00000204356	Transcript	ENST00000375425.9	protein_coding	-	-	-	-	-	-	-	-	-	rs45484591,CM138804,COSV64888616	A	A/C	1538	-1	-	HGNC	HGNC:13974	-	-	-	2	-	-	-	0.0102	benign/likely_benign,likely_benign,benign	0,0,1	1,1,1	2.57419e+47	-	-	-	-	-
rs45484591	6:31950691-31950691	C	downstream_gene_variant	MODIFIER	NELFE	ENSG00000204356	Transcript	ENST00000375429.8	protein_coding	-	-	-	-	-	-	-	-	-	rs45484591,CM138804,COSV64888616	A	A/C	1396	-1	-	HGNC	HGNC:13974	MANE_Select	NM_002904.6	-	1	P3	-	-	0.0102	benign/likely_benign,likely_benign,benign	0,0,1	1,1,1	2.57419e+47	-	-	-	-	-
rs45484591	6:31950691-31950691	C	missense_variant	MODERATE	CFB	ENSG00000243649	Transcript	ENST00000425368.7	protein_coding	13/18	-	-	-	1824	1697	566	E/A	gAa/gCa	rs45484591,CM138804,COSV64888616	A	A/C	-	1	-	HGNC	HGNC:1037	MANE_Select	NM_001710.6	-	1	P3	tolerated(0.26)	benign(0)	0.0102	benign/likely_benign,likely_benign,benign	0,0,1	1,1,1	2.57419e+47	-	-	-	-	-
rs45484591	6:31950691-31950691	C	downstream_gene_variant	MODIFIER	NELFE	ENSG00000204356	Transcript	ENST00000426722.5	protein_coding	-	-	-	-	-	-	-	-	-	rs45484591,CM138804,COSV64888616	A	A/C	4129	-1	cds_end_NF	HGNC	HGNC:13974	-	-	-	5	-	-	-	0.0102	benign/likely_benign,likely_benign,benign	0,0,1	1,1,1	2.57419e+47	-	-	-	-	-
rs45484591	6:31950691-31950691	C	downstream_gene_variant	MODIFIER	NELFE	ENSG00000204356	Transcript	ENST00000436289.6	protein_coding	-	-	-	-	-	-	-	-	-	rs45484591,CM138804,COSV64888616	A	A/C	3698	-1	cds_end_NF	HGNC	HGNC:13974	-	-	-	5	-	-	-	0.0102	benign/likely_benign,likely_benign,benign	0,0,1	1,1,1	2.57419e+47	-	-	-	-	-
rs45484591	6:31950691-31950691	C	downstream_gene_variant	MODIFIER	NELFE	ENSG00000204356	Transcript	ENST00000441998.5	protein_coding	-	-	-	-	-	-	-	-	-	rs45484591,CM138804,COSV64888616	A	A/C	3067	-1	cds_end_NF	HGNC	HGNC:13974	-	-	-	5	-	-	-	0.0102	benign/likely_benign,likely_benign,benign	0,0,1	1,1,1	2.57419e+47	-	-	-	-	-
rs45484591	6:31950691-31950691	C	downstream_gene_variant	MODIFIER	NELFE	ENSG00000204356	Transcript	ENST00000444811.6	protein_coding	-	-	-	-	-	-	-	-	-	rs45484591,CM138804,COSV64888616	A	A/C	1538	-1	-	HGNC	HGNC:13974	-	-	-	2	-	-	-	0.0102	benign/likely_benign,likely_benign,benign	0,0,1	1,1,1	2.57419e+47	-	-	-	-	-
rs45484591	6:31950691-31950691	C	non_coding_transcript_exon_variant	MODIFIER	CFB	ENSG00000243649	Transcript	ENST00000452035.7	retained_intron	2025-12-16	-	-	-	2089	-	-	-	-	rs45484591,CM138804,COSV64888616	A	A/C	-	1	-	HGNC	HGNC:1037	-	-	-	2	-	-	-	0.0102	benign/likely_benign,likely_benign,benign	0,0,1	1,1,1	2.57419e+47	-	-	-	-	-
rs45484591	6:31950691-31950691	C	downstream_gene_variant	MODIFIER	NELFE	ENSG00000204356	Transcript	ENST00000454913.5	protein_coding	-	-	-	-	-	-	-	-	-	rs45484591,CM138804,COSV64888616	A	A/C	3613	-1	cds_end_NF	HGNC	HGNC:13974	-	-	-	5	-	-	-	0.0102	benign/likely_benign,likely_benign,benign	0,0,1	1,1,1	2.57419e+47	-	-	-	-	-
rs45484591	6:31950691-31950691	C	downstream_gene_variant	MODIFIER	CFB	ENSG00000243649	Transcript	ENST00000460718.5	nonsense_mediated_decay	-	-	-	-	-	-	-	-	-	rs45484591,CM138804,COSV64888616	A	A/C	2722	1	-	HGNC	HGNC:1037	-	-	-	5	-	-	-	0.0102	benign/likely_benign,likely_benign,benign	0,0,1	1,1,1	2.57419e+47	-	-	-	-	-
rs45484591	6:31950691-31950691	C	downstream_gene_variant	MODIFIER	CFB	ENSG00000243649	Transcript	ENST00000461483.5	retained_intron	-	-	-	-	-	-	-	-	-	rs45484591,CM138804,COSV64888616	A	A/C	1140	1	-	HGNC	HGNC:1037	-	-	-	5	-	-	-	0.0102	benign/likely_benign,likely_benign,benign	0,0,1	1,1,1	2.57419e+47	-	-	-	-	-
rs45484591	6:31950691-31950691	C	downstream_gene_variant	MODIFIER	CFB	ENSG00000243649	Transcript	ENST00000465750.5	retained_intron	-	-	-	-	-	-	-	-	-	rs45484591,CM138804,COSV64888616	A	A/C	1093	1	-	HGNC	HGNC:1037	-	-	-	2	-	-	-	0.0102	benign/likely_benign,likely_benign,benign	0,0,1	1,1,1	2.57419e+47	-	-	-	-	-
rs45484591	6:31950691-31950691	C	downstream_gene_variant	MODIFIER	CFB	ENSG00000243649	Transcript	ENST00000467150.1	retained_intron	-	-	-	-	-	-	-	-	-	rs45484591,CM138804,COSV64888616	A	A/C	1093	1	-	HGNC	HGNC:1037	-	-	-	2	-	-	-	0.0102	benign/likely_benign,likely_benign,benign	0,0,1	1,1,1	2.57419e+47	-	-	-	-	-
rs45484591	6:31950691-31950691	C	non_coding_transcript_exon_variant	MODIFIER	CFB	ENSG00000243649	Transcript	ENST00000467360.1	retained_intron	2025-02-04	-	-	-	823	-	-	-	-	rs45484591,CM138804,COSV64888616	A	A/C	-	1	-	HGNC	HGNC:1037	-	-	-	5	-	-	-	0.0102	benign/likely_benign,likely_benign,benign	0,0,1	1,1,1	2.57419e+47	-	-	-	-	-
rs45484591	6:31950691-31950691	C	downstream_gene_variant	MODIFIER	CFB	ENSG00000243649	Transcript	ENST00000472581.1	retained_intron	-	-	-	-	-	-	-	-	-	rs45484591,CM138804,COSV64888616	A	A/C	3571	1	-	HGNC	HGNC:1037	-	-	-	2	-	-	-	0.0102	benign/likely_benign,likely_benign,benign	0,0,1	1,1,1	2.57419e+47	-	-	-	-	-
rs45484591	6:31950691-31950691	C	downstream_gene_variant	MODIFIER	CFB	ENSG00000243649	Transcript	ENST00000475617.5	protein_coding_CDS_not_defined	-	-	-	-	-	-	-	-	-	rs45484591,CM138804,COSV64888616	A	A/C	3550	1	-	HGNC	HGNC:1037	-	-	-	4	-	-	-	0.0102	benign/likely_benign,likely_benign,benign	0,0,1	1,1,1	2.57419e+47	-	-	-	-	-
rs45484591	6:31950691-31950691	C	downstream_gene_variant	MODIFIER	NELFE	ENSG00000204356	Transcript	ENST00000481121.5	retained_intron	-	-	-	-	-	-	-	-	-	rs45484591,CM138804,COSV64888616	A	A/C	1537	-1	-	HGNC	HGNC:13974	-	-	-	2	-	-	-	0.0102	benign/likely_benign,likely_benign,benign	0,0,1	1,1,1	2.57419e+47	-	-	-	-	-
rs45484591	6:31950691-31950691	C	upstream_gene_variant	MODIFIER	CFB	ENSG00000243649	Transcript	ENST00000482312.1	retained_intron	-	-	-	-	-	-	-	-	-	rs45484591,CM138804,COSV64888616	A	A/C	183	1	-	HGNC	HGNC:1037	-	-	-	2	-	-	-	0.0102	benign/likely_benign,likely_benign,benign	0,0,1	1,1,1	2.57419e+47	-	-	-	-	-
rs45484591	6:31950691-31950691	C	downstream_gene_variant	MODIFIER	CFB	ENSG00000243649	Transcript	ENST00000482886.1	retained_intron	-	-	-	-	-	-	-	-	-	rs45484591,CM138804,COSV64888616	A	A/C	1434	1	-	HGNC	HGNC:1037	-	-	-	2	-	-	-	0.0102	benign/likely_benign,likely_benign,benign	0,0,1	1,1,1	2.57419e+47	-	-	-	-	-
rs45484591	6:31950691-31950691	C	missense_variant	MODERATE	CFB	ENSG00000243649	Transcript	ENST00000483004.2	protein_coding	2025-11-16	-	-	-	1703	1481	494	E/A	gAa/gCa	rs45484591,CM138804,COSV64888616	A	A/C	-	1	-	HGNC	HGNC:1037	-	-	-	5	-	tolerated(0.54)	benign(0.007)	0.0102	benign/likely_benign,likely_benign,benign	0,0,1	1,1,1	2.57419e+47	-	-	-	-	-
rs45484591	6:31950691-31950691	C	downstream_gene_variant	MODIFIER	NELFE	ENSG00000204356	Transcript	ENST00000488426.5	retained_intron	-	-	-	-	-	-	-	-	-	rs45484591,CM138804,COSV64888616	A	A/C	1537	-1	-	HGNC	HGNC:13974	-	-	-	5	-	-	-	0.0102	benign/likely_benign,likely_benign,benign	0,0,1	1,1,1	2.57419e+47	-	-	-	-	-
rs45484591	6:31950691-31950691	C	downstream_gene_variant	MODIFIER	NELFE	ENSG00000204356	Transcript	ENST00000491139.5	retained_intron	-	-	-	-	-	-	-	-	-	rs45484591,CM138804,COSV64888616	A	A/C	4374	-1	-	HGNC	HGNC:13974	-	-	-	3	-	-	-	0.0102	benign/likely_benign,likely_benign,benign	0,0,1	1,1,1	2.57419e+47	-	-	-	-	-
rs45484591	6:31950691-31950691	C	downstream_gene_variant	MODIFIER	NELFE	ENSG00000204356	Transcript	ENST00000492185.5	retained_intron	-	-	-	-	-	-	-	-	-	rs45484591,CM138804,COSV64888616	A	A/C	1536	-1	-	HGNC	HGNC:13974	-	-	-	2	-	-	-	0.0102	benign/likely_benign,likely_benign,benign	0,0,1	1,1,1	2.57419e+47	-	-	-	-	-
rs45484591	6:31950691-31950691	C	downstream_gene_variant	MODIFIER	NELFE	ENSG00000204356	Transcript	ENST00000492539.5	nonsense_mediated_decay	-	-	-	-	-	-	-	-	-	rs45484591,CM138804,COSV64888616	A	A/C	4082	-1	-	HGNC	HGNC:13974	-	-	-	3	-	-	-	0.0102	benign/likely_benign,likely_benign,benign	0,0,1	1,1,1	2.57419e+47	-	-	-	-	-
rs45484591	6:31950691-31950691	C	downstream_gene_variant	MODIFIER	NELFE	ENSG00000204356	Transcript	ENST00000494956.1	nonsense_mediated_decay	-	-	-	-	-	-	-	-	-	rs45484591,CM138804,COSV64888616	A	A/C	4393	-1	-	HGNC	HGNC:13974	-	-	-	3	-	-	-	0.0102	benign/likely_benign,likely_benign,benign	0,0,1	1,1,1	2.57419e+47	-	-	-	-	-
rs45484591	6:31950691-31950691	C	downstream_gene_variant	MODIFIER	CFB	ENSG00000243649	Transcript	ENST00000497841.6	non_stop_decay	-	-	-	-	-	-	-	-	-	rs45484591,CM138804,COSV64888616	A	A/C	1093	1	-	HGNC	HGNC:1037	-	-	-	3	-	-	-	0.0102	benign/likely_benign,likely_benign,benign	0,0,1	1,1,1	2.57419e+47	-	-	-	-	-
rs45484591	6:31950691-31950691	C	upstream_gene_variant	MODIFIER	CFB	ENSG00000243649	Transcript	ENST00000498317.1	protein_coding_CDS_not_defined	-	-	-	-	-	-	-	-	-	rs45484591,CM138804,COSV64888616	A	A/C	724	1	-	HGNC	HGNC:1037	-	-	-	2	-	-	-	0.0102	benign/likely_benign,likely_benign,benign	0,0,1	1,1,1	2.57419e+47	-	-	-	-	-
rs45484591	6:31950691-31950691	C	intron_variant	MODIFIER	CFB	ENSG00000243649	Transcript	ENST00000698628.1	protein_coding	-	2025-12-15	-	-	-	-	-	-	-	rs45484591,CM138804,COSV64888616	A	A/C	-	1	-	HGNC	HGNC:1037	-	-	-	-	-	-	-	0.0102	benign/likely_benign,likely_benign,benign	0,0,1	1,1,1	2.57419e+47	-	-	-	-	-
rs45484591	6:31950691-31950691	C	non_coding_transcript_exon_variant	MODIFIER	CFB	ENSG00000243649	Transcript	ENST00000698629.1	retained_intron	13/17	-	-	-	1874	-	-	-	-	rs45484591,CM138804,COSV64888616	A	A/C	-	1	-	HGNC	HGNC:1037	-	-	-	-	-	-	-	0.0102	benign/likely_benign,likely_benign,benign	0,0,1	1,1,1	2.57419e+47	-	-	-	-	-
rs45484591	6:31950691-31950691	C	non_coding_transcript_exon_variant	MODIFIER	CFB	ENSG00000243649	Transcript	ENST00000698630.1	retained_intron	2025-11-16	-	-	-	2413	-	-	-	-	rs45484591,CM138804,COSV64888616	A	A/C	-	1	-	HGNC	HGNC:1037	-	-	-	-	-	-	-	0.0102	benign/likely_benign,likely_benign,benign	0,0,1	1,1,1	2.57419e+47	-	-	-	-	-
rs45484591	6:31950691-31950691	C	non_coding_transcript_exon_variant	MODIFIER	CFB	ENSG00000243649	Transcript	ENST00000698631.1	retained_intron	2025-12-17	-	-	-	2414	-	-	-	-	rs45484591,CM138804,COSV64888616	A	A/C	-	1	-	HGNC	HGNC:1037	-	-	-	-	-	-	-	0.0102	benign/likely_benign,likely_benign,benign	0,0,1	1,1,1	2.57419e+47	-	-	-	-	-
rs45484591	6:31950691-31950691	C	non_coding_transcript_exon_variant	MODIFIER	CFB	ENSG00000243649	Transcript	ENST00000698632.1	retained_intron	2025-07-10	-	-	-	3208	-	-	-	-	rs45484591,CM138804,COSV64888616	A	A/C	-	1	-	HGNC	HGNC:1037	-	-	-	-	-	-	-	0.0102	benign/likely_benign,likely_benign,benign	0,0,1	1,1,1	2.57419e+47	-	-	-	-	-
rs45484591	6:31950691-31950691	C	non_coding_transcript_exon_variant	MODIFIER	CFB	ENSG00000243649	Transcript	ENST00000698633.1	retained_intron	2025-07-10	-	-	-	3098	-	-	-	-	rs45484591,CM138804,COSV64888616	A	A/C	-	1	-	HGNC	HGNC:1037	-	-	-	-	-	-	-	0.0102	benign/likely_benign,likely_benign,benign	0,0,1	1,1,1	2.57419e+47	-	-	-	-	-
rs45484591	6:31950691-31950691	C	non_coding_transcript_exon_variant	MODIFIER	CFB	ENSG00000243649	Transcript	ENST00000698636.1	retained_intron	13/13	-	-	-	1919	-	-	-	-	rs45484591,CM138804,COSV64888616	A	A/C	-	1	-	HGNC	HGNC:1037	-	-	-	-	-	-	-	0.0102	benign/likely_benign,likely_benign,benign	0,0,1	1,1,1	2.57419e+47	-	-	-	-	-
rs45484591	6:31950691-31950691	C	downstream_gene_variant	MODIFIER	NELFE	ENSG00000204356	Transcript	ENST00000882598.1	protein_coding	-	-	-	-	-	-	-	-	-	rs45484591,CM138804,COSV64888616	A	A/C	1398	-1	-	HGNC	HGNC:13974	-	-	-	-	A2	-	-	0.0102	benign/likely_benign,likely_benign,benign	0,0,1	1,1,1	2.57419e+47	-	-	-	-	-
rs45484591	6:31950691-31950691	C	downstream_gene_variant	MODIFIER	NELFE	ENSG00000204356	Transcript	ENST00000882599.1	protein_coding	-	-	-	-	-	-	-	-	-	rs45484591,CM138804,COSV64888616	A	A/C	1396	-1	-	HGNC	HGNC:13974	-	-	-	-	P3	-	-	0.0102	benign/likely_benign,likely_benign,benign	0,0,1	1,1,1	2.57419e+47	-	-	-	-	-
rs45484591	6:31950691-31950691	C	downstream_gene_variant	MODIFIER	NELFE	ENSG00000204356	Transcript	ENST00000882600.1	protein_coding	-	-	-	-	-	-	-	-	-	rs45484591,CM138804,COSV64888616	A	A/C	1531	-1	-	HGNC	HGNC:13974	-	-	-	-	A2	-	-	0.0102	benign/likely_benign,likely_benign,benign	0,0,1	1,1,1	2.57419e+47	-	-	-	-	-
rs45484591	6:31950691-31950691	C	downstream_gene_variant	MODIFIER	NELFE	ENSG00000204356	Transcript	ENST00000882601.1	protein_coding	-	-	-	-	-	-	-	-	-	rs45484591,CM138804,COSV64888616	A	A/C	1539	-1	-	HGNC	HGNC:13974	-	-	-	-	A1	-	-	0.0102	benign/likely_benign,likely_benign,benign	0,0,1	1,1,1	2.57419e+47	-	-	-	-	-
rs45484591	6:31950691-31950691	C	downstream_gene_variant	MODIFIER	NELFE	ENSG00000204356	Transcript	ENST00000882602.1	protein_coding	-	-	-	-	-	-	-	-	-	rs45484591,CM138804,COSV64888616	A	A/C	1538	-1	-	HGNC	HGNC:13974	-	-	-	-	A2	-	-	0.0102	benign/likely_benign,likely_benign,benign	0,0,1	1,1,1	2.57419e+47	-	-	-	-	-
rs45484591	6:31950691-31950691	C	downstream_gene_variant	MODIFIER	NELFE	ENSG00000204356	Transcript	ENST00000882603.1	protein_coding	-	-	-	-	-	-	-	-	-	rs45484591,CM138804,COSV64888616	A	A/C	1537	-1	-	HGNC	HGNC:13974	-	-	-	-	-	-	-	0.0102	benign/likely_benign,likely_benign,benign	0,0,1	1,1,1	2.57419e+47	-	-	-	-	-
rs45484591	6:31950691-31950691	C	missense_variant	MODERATE	CFB	ENSG00000243649	Transcript	ENST00000885706.1	protein_coding	14/19	-	-	-	1813	1697	566	E/A	gAa/gCa	rs45484591,CM138804,COSV64888616	A	A/C	-	1	-	HGNC	HGNC:1037	-	-	-	-	P3	tolerated(0.26)	benign(0)	0.0102	benign/likely_benign,likely_benign,benign	0,0,1	1,1,1	2.57419e+47	-	-	-	-	-
rs45484591	6:31950691-31950691	C	missense_variant	MODERATE	CFB	ENSG00000243649	Transcript	ENST00000885707.1	protein_coding	2025-12-17	-	-	-	1737	1511	504	E/A	gAa/gCa	rs45484591,CM138804,COSV64888616	A	A/C	-	1	-	HGNC	HGNC:1037	-	-	-	-	-	-	-	0.0102	benign/likely_benign,likely_benign,benign	0,0,1	1,1,1	2.57419e+47	-	-	-	-	-
rs45484591	6:31950691-31950691	C	missense_variant	MODERATE	CFB	ENSG00000243649	Transcript	ENST00000885708.1	protein_coding	13/18	-	-	-	1844	1637	546	E/A	gAa/gCa	rs45484591,CM138804,COSV64888616	A	A/C	-	1	-	HGNC	HGNC:1037	-	-	-	-	-	-	-	0.0102	benign/likely_benign,likely_benign,benign	0,0,1	1,1,1	2.57419e+47	-	-	-	-	-
rs45484591	6:31950691-31950691	C	missense_variant	MODERATE	CFB	ENSG00000243649	Transcript	ENST00000885709.1	protein_coding	13/18	-	-	-	1862	1658	553	E/A	gAa/gCa	rs45484591,CM138804,COSV64888616	A	A/C	-	1	-	HGNC	HGNC:1037	-	-	-	-	-	-	-	0.0102	benign/likely_benign,likely_benign,benign	0,0,1	1,1,1	2.57419e+47	-	-	-	-	-
rs45484591	6:31950691-31950691	C	missense_variant,splice_region_variant	MODERATE	CFB	ENSG00000243649	Transcript	ENST00000885710.1	protein_coding	13/18	-	-	-	1798	1625	542	E/A	gAa/gCa	rs45484591,CM138804,COSV64888616	A	A/C	-	1	-	HGNC	HGNC:1037	-	-	-	-	-	-	-	0.0102	benign/likely_benign,likely_benign,benign	0,0,1	1,1,1	2.57419e+47	-	-	-	-	-
rs45484591	6:31950691-31950691	C	missense_variant	MODERATE	CFB	ENSG00000243649	Transcript	ENST00000885711.1	protein_coding	2025-12-17	-	-	-	1688	1559	520	E/A	gAa/gCa	rs45484591,CM138804,COSV64888616	A	A/C	-	1	-	HGNC	HGNC:1037	-	-	-	-	-	-	-	0.0102	benign/likely_benign,likely_benign,benign	0,0,1	1,1,1	2.57419e+47	-	-	-	-	-
rs45484591	6:31950691-31950691	C	missense_variant	MODERATE	CFB	ENSG00000243649	Transcript	ENST00000885712.1	protein_coding	13/18	-	-	-	1826	1697	566	E/A	gAa/gCa	rs45484591,CM138804,COSV64888616	A	A/C	-	1	-	HGNC	HGNC:1037	-	-	-	-	-	-	-	0.0102	benign/likely_benign,likely_benign,benign	0,0,1	1,1,1	2.57419e+47	-	-	-	-	-
rs45484591	6:31950691-31950691	C	missense_variant	MODERATE	CFB	ENSG00000243649	Transcript	ENST00000885713.1	protein_coding	13/18	-	-	-	1886	1757	586	E/A	gAa/gCa	rs45484591,CM138804,COSV64888616	A	A/C	-	1	-	HGNC	HGNC:1037	-	-	-	-	-	-	-	0.0102	benign/likely_benign,likely_benign,benign	0,0,1	1,1,1	2.57419e+47	-	-	-	-	-
rs45484591	6:31950691-31950691	C	missense_variant	MODERATE	CFB	ENSG00000243649	Transcript	ENST00000885714.1	protein_coding	13/18	-	-	-	1825	1697	566	E/A	gAa/gCa	rs45484591,CM138804,COSV64888616	A	A/C	-	1	-	HGNC	HGNC:1037	-	-	-	-	-	-	-	0.0102	benign/likely_benign,likely_benign,benign	0,0,1	1,1,1	2.57419e+47	-	-	-	-	-
rs45484591	6:31950691-31950691	C	missense_variant	MODERATE	CFB	ENSG00000243649	Transcript	ENST00000885715.1	protein_coding	13/18	-	-	-	1900	1772	591	E/A	gAa/gCa	rs45484591,CM138804,COSV64888616	A	A/C	-	1	-	HGNC	HGNC:1037	-	-	-	-	-	-	-	0.0102	benign/likely_benign,likely_benign,benign	0,0,1	1,1,1	2.57419e+47	-	-	-	-	-
rs45484591	6:31950691-31950691	C	missense_variant	MODERATE	CFB	ENSG00000243649	Transcript	ENST00000885716.1	protein_coding	13/18	-	-	-	1825	1697	566	E/A	gAa/gCa	rs45484591,CM138804,COSV64888616	A	A/C	-	1	-	HGNC	HGNC:1037	-	-	-	-	-	-	-	0.0102	benign/likely_benign,likely_benign,benign	0,0,1	1,1,1	2.57419e+47	-	-	-	-	-
rs45484591	6:31950691-31950691	C	missense_variant	MODERATE	CFB	ENSG00000243649	Transcript	ENST00000885717.1	protein_coding	13/18	-	-	-	1826	1697	566	E/A	gAa/gCa	rs45484591,CM138804,COSV64888616	A	A/C	-	1	-	HGNC	HGNC:1037	-	-	-	-	-	-	-	0.0102	benign/likely_benign,likely_benign,benign	0,0,1	1,1,1	2.57419e+47	-	-	-	-	-
rs45484591	6:31950691-31950691	C	missense_variant	MODERATE	CFB	ENSG00000243649	Transcript	ENST00000885718.1	protein_coding	2025-12-17	-	-	-	1592	1463	488	E/A	gAa/gCa	rs45484591,CM138804,COSV64888616	A	A/C	-	1	-	HGNC	HGNC:1037	-	-	-	-	-	-	-	0.0102	benign/likely_benign,likely_benign,benign	0,0,1	1,1,1	2.57419e+47	-	-	-	-	-
rs45484591	6:31950691-31950691	C	missense_variant	MODERATE	CFB	ENSG00000243649	Transcript	ENST00000885719.1	protein_coding	13/18	-	-	-	1857	1730	577	E/A	gAa/gCa	rs45484591,CM138804,COSV64888616	A	A/C	-	1	-	HGNC	HGNC:1037	-	-	-	-	-	-	-	0.0102	benign/likely_benign,likely_benign,benign	0,0,1	1,1,1	2.57419e+47	-	-	-	-	-
rs45484591	6:31950691-31950691	C	missense_variant	MODERATE	CFB	ENSG00000243649	Transcript	ENST00000885720.1	protein_coding	13/18	-	-	-	1823	1694	565	E/A	gAa/gCa	rs45484591,CM138804,COSV64888616	A	A/C	-	1	-	HGNC	HGNC:1037	-	-	-	-	A1	-	-	0.0102	benign/likely_benign,likely_benign,benign	0,0,1	1,1,1	2.57419e+47	-	-	-	-	-
rs45484591	6:31950691-31950691	C	missense_variant	MODERATE	CFB	ENSG00000243649	Transcript	ENST00000885721.1	protein_coding	13/18	-	-	-	1826	1697	566	E/A	gAa/gCa	rs45484591,CM138804,COSV64888616	A	A/C	-	1	-	HGNC	HGNC:1037	-	-	-	-	A1	-	-	0.0102	benign/likely_benign,likely_benign,benign	0,0,1	1,1,1	2.57419e+47	-	-	-	-	-
rs45484591	6:31950691-31950691	C	missense_variant	MODERATE	CFB	ENSG00000243649	Transcript	ENST00000885722.1	protein_coding	13/18	-	-	-	1781	1655	552	E/A	gAa/gCa	rs45484591,CM138804,COSV64888616	A	A/C	-	1	-	HGNC	HGNC:1037	-	-	-	-	-	-	-	0.0102	benign/likely_benign,likely_benign,benign	0,0,1	1,1,1	2.57419e+47	-	-	-	-	-
rs45484591	6:31950691-31950691	C	missense_variant	MODERATE	CFB	ENSG00000243649	Transcript	ENST00000885723.1	protein_coding	13/18	-	-	-	1787	1661	554	E/A	gAa/gCa	rs45484591,CM138804,COSV64888616	A	A/C	-	1	-	HGNC	HGNC:1037	-	-	-	-	-	-	-	0.0102	benign/likely_benign,likely_benign,benign	0,0,1	1,1,1	2.57419e+47	-	-	-	-	-
rs45484591	6:31950691-31950691	C	missense_variant	MODERATE	CFB	ENSG00000243649	Transcript	ENST00000885724.1	protein_coding	2025-12-17	-	-	-	1724	1595	532	E/A	gAa/gCa	rs45484591,CM138804,COSV64888616	A	A/C	-	1	-	HGNC	HGNC:1037	-	-	-	-	-	-	-	0.0102	benign/likely_benign,likely_benign,benign	0,0,1	1,1,1	2.57419e+47	-	-	-	-	-
rs45484591	6:31950691-31950691	C	missense_variant	MODERATE	CFB	ENSG00000243649	Transcript	ENST00000885725.1	protein_coding	13/18	-	-	-	1798	1670	557	E/A	gAa/gCa	rs45484591,CM138804,COSV64888616	A	A/C	-	1	-	HGNC	HGNC:1037	-	-	-	-	-	-	-	0.0102	benign/likely_benign,likely_benign,benign	0,0,1	1,1,1	2.57419e+47	-	-	-	-	-
rs45484591	6:31950691-31950691	C	missense_variant	MODERATE	CFB	ENSG00000243649	Transcript	ENST00000885726.1	protein_coding	2025-12-17	-	-	-	1651	1523	508	E/A	gAa/gCa	rs45484591,CM138804,COSV64888616	A	A/C	-	1	-	HGNC	HGNC:1037	-	-	-	-	-	-	-	0.0102	benign/likely_benign,likely_benign,benign	0,0,1	1,1,1	2.57419e+47	-	-	-	-	-
rs45484591	6:31950691-31950691	C	intron_variant	MODIFIER	CFB	ENSG00000243649	Transcript	ENST00000885727.1	protein_coding	-	2025-12-15	-	-	-	-	-	-	-	rs45484591,CM138804,COSV64888616	A	A/C	-	1	-	HGNC	HGNC:1037	-	-	-	-	-	-	-	0.0102	benign/likely_benign,likely_benign,benign	0,0,1	1,1,1	2.57419e+47	-	-	-	-	-
rs45484591	6:31950691-31950691	C	missense_variant	MODERATE	CFB	ENSG00000243649	Transcript	ENST00000885728.1	protein_coding	13/18	-	-	-	1825	1697	566	E/A	gAa/gCa	rs45484591,CM138804,COSV64888616	A	A/C	-	1	-	HGNC	HGNC:1037	-	-	-	-	-	-	-	0.0102	benign/likely_benign,likely_benign,benign	0,0,1	1,1,1	2.57419e+47	-	-	-	-	-
rs45484591	6:31950691-31950691	C	missense_variant	MODERATE	CFB	ENSG00000243649	Transcript	ENST00000885729.1	protein_coding	13/18	-	-	-	1807	1679	560	E/A	gAa/gCa	rs45484591,CM138804,COSV64888616	A	A/C	-	1	-	HGNC	HGNC:1037	-	-	-	-	-	-	-	0.0102	benign/likely_benign,likely_benign,benign	0,0,1	1,1,1	2.57419e+47	-	-	-	-	-
rs45484591	6:31950691-31950691	C	missense_variant	MODERATE	CFB	ENSG00000243649	Transcript	ENST00000885730.1	protein_coding	13/18	-	-	-	1849	1721	574	E/A	gAa/gCa	rs45484591,CM138804,COSV64888616	A	A/C	-	1	-	HGNC	HGNC:1037	-	-	-	-	A2	-	-	0.0102	benign/likely_benign,likely_benign,benign	0,0,1	1,1,1	2.57419e+47	-	-	-	-	-
rs45484591	6:31950691-31950691	C	missense_variant	MODERATE	CFB	ENSG00000243649	Transcript	ENST00000885731.1	protein_coding	13/18	-	-	-	1910	1781	594	E/A	gAa/gCa	rs45484591,CM138804,COSV64888616	A	A/C	-	1	-	HGNC	HGNC:1037	-	-	-	-	-	-	-	0.0102	benign/likely_benign,likely_benign,benign	0,0,1	1,1,1	2.57419e+47	-	-	-	-	-
rs45484591	6:31950691-31950691	C	missense_variant	MODERATE	CFB	ENSG00000243649	Transcript	ENST00000885732.1	protein_coding	13/18	-	-	-	1734	1607	536	E/A	gAa/gCa	rs45484591,CM138804,COSV64888616	A	A/C	-	1	-	HGNC	HGNC:1037	-	-	-	-	-	-	-	0.0102	benign/likely_benign,likely_benign,benign	0,0,1	1,1,1	2.57419e+47	-	-	-	-	-
rs45484591	6:31950691-31950691	C	missense_variant	MODERATE	CFB	ENSG00000243649	Transcript	ENST00000885733.1	protein_coding	13/18	-	-	-	1971	1844	615	E/A	gAa/gCa	rs45484591,CM138804,COSV64888616	A	A/C	-	1	-	HGNC	HGNC:1037	-	-	-	-	-	-	-	0.0102	benign/likely_benign,likely_benign,benign	0,0,1	1,1,1	2.57419e+47	-	-	-	-	-
rs45484591	6:31950691-31950691	C	missense_variant	MODERATE	CFB	ENSG00000243649	Transcript	ENST00000885734.1	protein_coding	13/17	-	-	-	1822	1697	566	E/A	gAa/gCa	rs45484591,CM138804,COSV64888616	A	A/C	-	1	-	HGNC	HGNC:1037	-	-	-	-	-	-	-	0.0102	benign/likely_benign,likely_benign,benign	0,0,1	1,1,1	2.57419e+47	-	-	-	-	-
rs45484591	6:31950691-31950691	C	missense_variant	MODERATE	CFB	ENSG00000243649	Transcript	ENST00000885735.1	protein_coding	13/16	-	-	-	1823	1697	566	E/A	gAa/gCa	rs45484591,CM138804,COSV64888616	A	A/C	-	1	-	HGNC	HGNC:1037	-	-	-	-	-	-	-	0.0102	benign/likely_benign,likely_benign,benign	0,0,1	1,1,1	2.57419e+47	-	-	-	-	-
rs45484591	6:31950691-31950691	C	missense_variant	MODERATE	CFB	ENSG00000243649	Transcript	ENST00000885736.1	protein_coding	13/18	-	-	-	1790	1664	555	E/A	gAa/gCa	rs45484591,CM138804,COSV64888616	A	A/C	-	1	-	HGNC	HGNC:1037	-	-	-	-	-	-	-	0.0102	benign/likely_benign,likely_benign,benign	0,0,1	1,1,1	2.57419e+47	-	-	-	-	-
rs45484591	6:31950691-31950691	C	missense_variant	MODERATE	CFB	ENSG00000243649	Transcript	ENST00000885737.1	protein_coding	13/18	-	-	-	1837	1712	571	E/A	gAa/gCa	rs45484591,CM138804,COSV64888616	A	A/C	-	1	-	HGNC	HGNC:1037	-	-	-	-	-	-	-	0.0102	benign/likely_benign,likely_benign,benign	0,0,1	1,1,1	2.57419e+47	-	-	-	-	-
rs45484591	6:31950691-31950691	C	intron_variant	MODIFIER	CFB	ENSG00000243649	Transcript	ENST00000885738.1	protein_coding	-	2025-10-13	-	-	-	-	-	-	-	rs45484591,CM138804,COSV64888616	A	A/C	-	1	-	HGNC	HGNC:1037	-	-	-	-	-	-	-	0.0102	benign/likely_benign,likely_benign,benign	0,0,1	1,1,1	2.57419e+47	-	-	-	-	-
rs45484591	6:31950691-31950691	C	missense_variant	MODERATE	CFB	ENSG00000243649	Transcript	ENST00000885739.1	protein_coding	2025-09-14	-	-	-	1311	1187	396	E/A	gAa/gCa	rs45484591,CM138804,COSV64888616	A	A/C	-	1	-	HGNC	HGNC:1037	-	-	-	-	-	-	-	0.0102	benign/likely_benign,likely_benign,benign	0,0,1	1,1,1	2.57419e+47	-	-	-	-	-
rs45484591	6:31950691-31950691	C	downstream_gene_variant	MODIFIER	NELFE	ENSG00000204356	Transcript	ENST00000937367.1	protein_coding	-	-	-	-	-	-	-	-	-	rs45484591,CM138804,COSV64888616	A	A/C	1396	-1	-	HGNC	HGNC:13974	-	-	-	-	A1	-	-	0.0102	benign/likely_benign,likely_benign,benign	0,0,1	1,1,1	2.57419e+47	-	-	-	-	-
rs45484591	6:31950691-31950691	C	downstream_gene_variant	MODIFIER	NELFE	ENSG00000204356	Transcript	ENST00000937368.1	protein_coding	-	-	-	-	-	-	-	-	-	rs45484591,CM138804,COSV64888616	A	A/C	1396	-1	-	HGNC	HGNC:13974	-	-	-	-	-	-	-	0.0102	benign/likely_benign,likely_benign,benign	0,0,1	1,1,1	2.57419e+47	-	-	-	-	-
rs45484591	6:31950691-31950691	C	downstream_gene_variant	MODIFIER	NELFE	ENSG00000204356	Transcript	ENST00000948308.1	protein_coding	-	-	-	-	-	-	-	-	-	rs45484591,CM138804,COSV64888616	A	A/C	1399	-1	-	HGNC	HGNC:13974	-	-	-	-	A2	-	-	0.0102	benign/likely_benign,likely_benign,benign	0,0,1	1,1,1	2.57419e+47	-	-	-	-	-
rs45484591	6:31950691-31950691	C	downstream_gene_variant	MODIFIER	NELFE	ENSG00000204356	Transcript	ENST00000948309.1	protein_coding	-	-	-	-	-	-	-	-	-	rs45484591,CM138804,COSV64888616	A	A/C	1541	-1	-	HGNC	HGNC:13974	-	-	-	-	A2	-	-	0.0102	benign/likely_benign,likely_benign,benign	0,0,1	1,1,1	2.57419e+47	-	-	-	-	-
rs45484591	6:31950691-31950691	C	missense_variant	MODERATE	CFB	ENSG00000243649	Transcript	ENST00000961765.1	protein_coding	2025-11-16	-	-	-	1701	1421	474	E/A	gAa/gCa	rs45484591,CM138804,COSV64888616	A	A/C	-	1	-	HGNC	HGNC:1037	-	-	-	-	-	-	-	0.0102	benign/likely_benign,likely_benign,benign	0,0,1	1,1,1	2.57419e+47	-	-	-	-	-
rs45484591	6:31950691-31950691	C	splice_region_variant,splice_polypyrimidine_tract_variant,intron_variant	LOW	CFB	ENSG00000243649	Transcript	ENST00000961766.1	protein_coding	-	2025-12-17	-	-	-	-	-	-	-	rs45484591,CM138804,COSV64888616	A	A/C	-	1	-	HGNC	HGNC:1037	-	-	-	-	-	-	-	0.0102	benign/likely_benign,likely_benign,benign	0,0,1	1,1,1	2.57419e+47	-	-	-	-	-
rs45484591	6:31950691-31950691	C	missense_variant	MODERATE	CFB	ENSG00000243649	Transcript	ENST00000961767.1	protein_coding	13/17	-	-	-	1821	1697	566	E/A	gAa/gCa	rs45484591,CM138804,COSV64888616	A	A/C	-	1	-	HGNC	HGNC:1037	-	-	-	-	-	-	-	0.0102	benign/likely_benign,likely_benign,benign	0,0,1	1,1,1	2.57419e+47	-	-	-	-	-
rs182142262	6:31958913-31958913	A	upstream_gene_variant	MODIFIER	SKIC2	ENSG00000204351	Transcript	ENST00000375394.7	protein_coding	-	-	-	-	-	-	-	-	-	rs182142262	G	G/A/T	262	1	-	HGNC	HGNC:10898	MANE_Select	NM_006929.5	-	1	P1	-	-	-	-	-	1	-	-	-	-	-	-
rs182142262	6:31958913-31958913	T	upstream_gene_variant	MODIFIER	SKIC2	ENSG00000204351	Transcript	ENST00000375394.7	protein_coding	-	-	-	-	-	-	-	-	-	rs182142262	G	G/A/T	262	1	-	HGNC	HGNC:10898	MANE_Select	NM_006929.5	-	1	P1	-	-	0.009	uncertain_significance	-	1	-	-	-	-	-	-
rs182142262	6:31958913-31958913	A	upstream_gene_variant	MODIFIER	NELFE	ENSG00000204356	Transcript	ENST00000375425.9	protein_coding	-	-	-	-	-	-	-	-	-	rs182142262	G	G/A/T	61	-1	-	HGNC	HGNC:13974	-	-	-	2	-	-	-	-	-	-	1	-	-	-	-	-	-
rs182142262	6:31958913-31958913	T	upstream_gene_variant	MODIFIER	NELFE	ENSG00000204356	Transcript	ENST00000375425.9	protein_coding	-	-	-	-	-	-	-	-	-	rs182142262	G	G/A/T	61	-1	-	HGNC	HGNC:13974	-	-	-	2	-	-	-	0.009	uncertain_significance	-	1	-	-	-	-	-	-
rs182142262	6:31958913-31958913	A	5_prime_UTR_variant	MODIFIER	NELFE	ENSG00000204356	Transcript	ENST00000375429.8	protein_coding	2025-01-11	-	-	-	59	-	-	-	-	rs182142262	G	G/A/T	-	-1	-	HGNC	HGNC:13974	MANE_Select	NM_002904.6	-	1	P3	-	-	-	-	-	1	-	-	-	-	-	-
rs182142262	6:31958913-31958913	T	5_prime_UTR_variant	MODIFIER	NELFE	ENSG00000204356	Transcript	ENST00000375429.8	protein_coding	2025-01-11	-	-	-	59	-	-	-	-	rs182142262	G	G/A/T	-	-1	-	HGNC	HGNC:13974	MANE_Select	NM_002904.6	-	1	P3	-	-	0.009	uncertain_significance	-	1	-	-	-	-	-	-
rs182142262	6:31958913-31958913	A	upstream_gene_variant	MODIFIER	MIR1236	ENSG00000284446	Transcript	ENST00000408340.1	miRNA	-	-	-	-	-	-	-	-	-	rs182142262	G	G/A/T	1973	-1	-	HGNC	HGNC:33925	-	-	-	-	-	-	-	-	-	-	1	-	-	-	-	-	-
rs182142262	6:31958913-31958913	T	upstream_gene_variant	MODIFIER	MIR1236	ENSG00000284446	Transcript	ENST00000408340.1	miRNA	-	-	-	-	-	-	-	-	-	rs182142262	G	G/A/T	1973	-1	-	HGNC	HGNC:33925	-	-	-	-	-	-	-	0.009	uncertain_significance	-	1	-	-	-	-	-	-
rs182142262	6:31958913-31958913	A	upstream_gene_variant	MODIFIER	NELFE	ENSG00000204356	Transcript	ENST00000426722.5	protein_coding	-	-	-	-	-	-	-	-	-	rs182142262	G	G/A/T	54	-1	cds_end_NF	HGNC	HGNC:13974	-	-	-	5	-	-	-	-	-	-	1	-	-	-	-	-	-
rs182142262	6:31958913-31958913	T	upstream_gene_variant	MODIFIER	NELFE	ENSG00000204356	Transcript	ENST00000426722.5	protein_coding	-	-	-	-	-	-	-	-	-	rs182142262	G	G/A/T	54	-1	cds_end_NF	HGNC	HGNC:13974	-	-	-	5	-	-	-	0.009	uncertain_significance	-	1	-	-	-	-	-	-
rs182142262	6:31958913-31958913	A	upstream_gene_variant	MODIFIER	NELFE	ENSG00000204356	Transcript	ENST00000436289.6	protein_coding	-	-	-	-	-	-	-	-	-	rs182142262	G	G/A/T	342	-1	cds_end_NF	HGNC	HGNC:13974	-	-	-	5	-	-	-	-	-	-	1	-	-	-	-	-	-
rs182142262	6:31958913-31958913	T	upstream_gene_variant	MODIFIER	NELFE	ENSG00000204356	Transcript	ENST00000436289.6	protein_coding	-	-	-	-	-	-	-	-	-	rs182142262	G	G/A/T	342	-1	cds_end_NF	HGNC	HGNC:13974	-	-	-	5	-	-	-	0.009	uncertain_significance	-	1	-	-	-	-	-	-
rs182142262	6:31958913-31958913	A	5_prime_UTR_variant	MODIFIER	NELFE	ENSG00000204356	Transcript	ENST00000441998.5	protein_coding	2025-01-10	-	-	-	45	-	-	-	-	rs182142262	G	G/A/T	-	-1	cds_end_NF	HGNC	HGNC:13974	-	-	-	5	-	-	-	-	-	-	1	-	-	-	-	-	-
rs182142262	6:31958913-31958913	T	5_prime_UTR_variant	MODIFIER	NELFE	ENSG00000204356	Transcript	ENST00000441998.5	protein_coding	2025-01-10	-	-	-	45	-	-	-	-	rs182142262	G	G/A/T	-	-1	cds_end_NF	HGNC	HGNC:13974	-	-	-	5	-	-	-	0.009	uncertain_significance	-	1	-	-	-	-	-	-
rs182142262	6:31958913-31958913	A	5_prime_UTR_variant	MODIFIER	NELFE	ENSG00000204356	Transcript	ENST00000444811.6	protein_coding	2025-01-11	-	-	-	48	-	-	-	-	rs182142262	G	G/A/T	-	-1	-	HGNC	HGNC:13974	-	-	-	2	-	-	-	-	-	-	1	-	-	-	-	-	-
rs182142262	6:31958913-31958913	T	5_prime_UTR_variant	MODIFIER	NELFE	ENSG00000204356	Transcript	ENST00000444811.6	protein_coding	2025-01-11	-	-	-	48	-	-	-	-	rs182142262	G	G/A/T	-	-1	-	HGNC	HGNC:13974	-	-	-	2	-	-	-	0.009	uncertain_significance	-	1	-	-	-	-	-	-
rs182142262	6:31958913-31958913	A	upstream_gene_variant	MODIFIER	NELFE	ENSG00000204356	Transcript	ENST00000454913.5	protein_coding	-	-	-	-	-	-	-	-	-	rs182142262	G	G/A/T	434	-1	cds_end_NF	HGNC	HGNC:13974	-	-	-	5	-	-	-	-	-	-	1	-	-	-	-	-	-
rs182142262	6:31958913-31958913	T	upstream_gene_variant	MODIFIER	NELFE	ENSG00000204356	Transcript	ENST00000454913.5	protein_coding	-	-	-	-	-	-	-	-	-	rs182142262	G	G/A/T	434	-1	cds_end_NF	HGNC	HGNC:13974	-	-	-	5	-	-	-	0.009	uncertain_significance	-	1	-	-	-	-	-	-
rs182142262	6:31958913-31958913	A	upstream_gene_variant	MODIFIER	SKIC2	ENSG00000204351	Transcript	ENST00000461073.6	nonsense_mediated_decay	-	-	-	-	-	-	-	-	-	rs182142262	G	G/A/T	226	1	-	HGNC	HGNC:10898	-	-	-	2	-	-	-	-	-	-	1	-	-	-	-	-	-
rs182142262	6:31958913-31958913	T	upstream_gene_variant	MODIFIER	SKIC2	ENSG00000204351	Transcript	ENST00000461073.6	nonsense_mediated_decay	-	-	-	-	-	-	-	-	-	rs182142262	G	G/A/T	226	1	-	HGNC	HGNC:10898	-	-	-	2	-	-	-	0.009	uncertain_significance	-	1	-	-	-	-	-	-
rs182142262	6:31958913-31958913	A	upstream_gene_variant	MODIFIER	SKIC2	ENSG00000204351	Transcript	ENST00000465703.5	retained_intron	-	-	-	-	-	-	-	-	-	rs182142262	G	G/A/T	228	1	-	HGNC	HGNC:10898	-	-	-	1	-	-	-	-	-	-	1	-	-	-	-	-	-
rs182142262	6:31958913-31958913	T	upstream_gene_variant	MODIFIER	SKIC2	ENSG00000204351	Transcript	ENST00000465703.5	retained_intron	-	-	-	-	-	-	-	-	-	rs182142262	G	G/A/T	228	1	-	HGNC	HGNC:10898	-	-	-	1	-	-	-	0.009	uncertain_significance	-	1	-	-	-	-	-	-
rs182142262	6:31958913-31958913	A	upstream_gene_variant	MODIFIER	SKIC2	ENSG00000204351	Transcript	ENST00000466290.1	retained_intron	-	-	-	-	-	-	-	-	-	rs182142262	G	G/A/T	2584	1	-	HGNC	HGNC:10898	-	-	-	3	-	-	-	-	-	-	1	-	-	-	-	-	-
rs182142262	6:31958913-31958913	T	upstream_gene_variant	MODIFIER	SKIC2	ENSG00000204351	Transcript	ENST00000466290.1	retained_intron	-	-	-	-	-	-	-	-	-	rs182142262	G	G/A/T	2584	1	-	HGNC	HGNC:10898	-	-	-	3	-	-	-	0.009	uncertain_significance	-	1	-	-	-	-	-	-
rs182142262	6:31958913-31958913	A	upstream_gene_variant	MODIFIER	SKIC2	ENSG00000204351	Transcript	ENST00000474839.5	nonsense_mediated_decay	-	-	-	-	-	-	-	-	-	rs182142262	G	G/A/T	258	1	-	HGNC	HGNC:10898	-	-	-	2	-	-	-	-	-	-	1	-	-	-	-	-	-
rs182142262	6:31958913-31958913	T	upstream_gene_variant	MODIFIER	SKIC2	ENSG00000204351	Transcript	ENST00000474839.5	nonsense_mediated_decay	-	-	-	-	-	-	-	-	-	rs182142262	G	G/A/T	258	1	-	HGNC	HGNC:10898	-	-	-	2	-	-	-	0.009	uncertain_significance	-	1	-	-	-	-	-	-
rs182142262	6:31958913-31958913	A	non_coding_transcript_exon_variant	MODIFIER	NELFE	ENSG00000204356	Transcript	ENST00000481121.5	retained_intron	2025-01-10	-	-	-	50	-	-	-	-	rs182142262	G	G/A/T	-	-1	-	HGNC	HGNC:13974	-	-	-	2	-	-	-	-	-	-	1	-	-	-	-	-	-
rs182142262	6:31958913-31958913	T	non_coding_transcript_exon_variant	MODIFIER	NELFE	ENSG00000204356	Transcript	ENST00000481121.5	retained_intron	2025-01-10	-	-	-	50	-	-	-	-	rs182142262	G	G/A/T	-	-1	-	HGNC	HGNC:13974	-	-	-	2	-	-	-	0.009	uncertain_significance	-	1	-	-	-	-	-	-
rs182142262	6:31958913-31958913	A	upstream_gene_variant	MODIFIER	SKIC2	ENSG00000204351	Transcript	ENST00000483553.6	nonsense_mediated_decay	-	-	-	-	-	-	-	-	-	rs182142262	G	G/A/T	226	1	-	HGNC	HGNC:10898	-	-	-	5	-	-	-	-	-	-	1	-	-	-	-	-	-
rs182142262	6:31958913-31958913	T	upstream_gene_variant	MODIFIER	SKIC2	ENSG00000204351	Transcript	ENST00000483553.6	nonsense_mediated_decay	-	-	-	-	-	-	-	-	-	rs182142262	G	G/A/T	226	1	-	HGNC	HGNC:10898	-	-	-	5	-	-	-	0.009	uncertain_significance	-	1	-	-	-	-	-	-
rs182142262	6:31958913-31958913	A	upstream_gene_variant	MODIFIER	SKIC2	ENSG00000204351	Transcript	ENST00000485349.6	retained_intron	-	-	-	-	-	-	-	-	-	rs182142262	G	G/A/T	239	1	-	HGNC	HGNC:10898	-	-	-	2	-	-	-	-	-	-	1	-	-	-	-	-	-
rs182142262	6:31958913-31958913	T	upstream_gene_variant	MODIFIER	SKIC2	ENSG00000204351	Transcript	ENST00000485349.6	retained_intron	-	-	-	-	-	-	-	-	-	rs182142262	G	G/A/T	239	1	-	HGNC	HGNC:10898	-	-	-	2	-	-	-	0.009	uncertain_significance	-	1	-	-	-	-	-	-
rs182142262	6:31958913-31958913	A	non_coding_transcript_exon_variant	MODIFIER	NELFE	ENSG00000204356	Transcript	ENST00000488426.5	retained_intron	2025-01-09	-	-	-	7	-	-	-	-	rs182142262	G	G/A/T	-	-1	-	HGNC	HGNC:13974	-	-	-	5	-	-	-	-	-	-	1	-	-	-	-	-	-
rs182142262	6:31958913-31958913	T	non_coding_transcript_exon_variant	MODIFIER	NELFE	ENSG00000204356	Transcript	ENST00000488426.5	retained_intron	2025-01-09	-	-	-	7	-	-	-	-	rs182142262	G	G/A/T	-	-1	-	HGNC	HGNC:13974	-	-	-	5	-	-	-	0.009	uncertain_significance	-	1	-	-	-	-	-	-
rs182142262	6:31958913-31958913	A	upstream_gene_variant	MODIFIER	SKIC2	ENSG00000204351	Transcript	ENST00000488648.5	protein_coding_CDS_not_defined	-	-	-	-	-	-	-	-	-	rs182142262	G	G/A/T	204	1	-	HGNC	HGNC:10898	-	-	-	5	-	-	-	-	-	-	1	-	-	-	-	-	-
rs182142262	6:31958913-31958913	T	upstream_gene_variant	MODIFIER	SKIC2	ENSG00000204351	Transcript	ENST00000488648.5	protein_coding_CDS_not_defined	-	-	-	-	-	-	-	-	-	rs182142262	G	G/A/T	204	1	-	HGNC	HGNC:10898	-	-	-	5	-	-	-	0.009	uncertain_significance	-	1	-	-	-	-	-	-
rs182142262	6:31958913-31958913	A	non_coding_transcript_exon_variant	MODIFIER	NELFE	ENSG00000204356	Transcript	ENST00000491139.5	retained_intron	2025-01-05	-	-	-	53	-	-	-	-	rs182142262	G	G/A/T	-	-1	-	HGNC	HGNC:13974	-	-	-	3	-	-	-	-	-	-	1	-	-	-	-	-	-
rs182142262	6:31958913-31958913	T	non_coding_transcript_exon_variant	MODIFIER	NELFE	ENSG00000204356	Transcript	ENST00000491139.5	retained_intron	2025-01-05	-	-	-	53	-	-	-	-	rs182142262	G	G/A/T	-	-1	-	HGNC	HGNC:13974	-	-	-	3	-	-	-	0.009	uncertain_significance	-	1	-	-	-	-	-	-
rs182142262	6:31958913-31958913	A	upstream_gene_variant	MODIFIER	SKIC2	ENSG00000204351	Transcript	ENST00000491994.2	protein_coding	-	-	-	-	-	-	-	-	-	rs182142262	G	G/A/T	226	1	-	HGNC	HGNC:10898	-	-	-	2	-	-	-	-	-	-	1	-	-	-	-	-	-
rs182142262	6:31958913-31958913	T	upstream_gene_variant	MODIFIER	SKIC2	ENSG00000204351	Transcript	ENST00000491994.2	protein_coding	-	-	-	-	-	-	-	-	-	rs182142262	G	G/A/T	226	1	-	HGNC	HGNC:10898	-	-	-	2	-	-	-	0.009	uncertain_significance	-	1	-	-	-	-	-	-
rs182142262	6:31958913-31958913	A	non_coding_transcript_exon_variant	MODIFIER	NELFE	ENSG00000204356	Transcript	ENST00000492185.5	retained_intron	2025-01-09	-	-	-	126	-	-	-	-	rs182142262	G	G/A/T	-	-1	-	HGNC	HGNC:13974	-	-	-	2	-	-	-	-	-	-	1	-	-	-	-	-	-
rs182142262	6:31958913-31958913	T	non_coding_transcript_exon_variant	MODIFIER	NELFE	ENSG00000204356	Transcript	ENST00000492185.5	retained_intron	2025-01-09	-	-	-	126	-	-	-	-	rs182142262	G	G/A/T	-	-1	-	HGNC	HGNC:13974	-	-	-	2	-	-	-	0.009	uncertain_significance	-	1	-	-	-	-	-	-
rs182142262	6:31958913-31958913	A	5_prime_UTR_variant,NMD_transcript_variant	MODIFIER	NELFE	ENSG00000204356	Transcript	ENST00000492539.5	nonsense_mediated_decay	2025-01-07	-	-	-	56	-	-	-	-	rs182142262	G	G/A/T	-	-1	-	HGNC	HGNC:13974	-	-	-	3	-	-	-	-	-	-	1	-	-	-	-	-	-
rs182142262	6:31958913-31958913	T	5_prime_UTR_variant,NMD_transcript_variant	MODIFIER	NELFE	ENSG00000204356	Transcript	ENST00000492539.5	nonsense_mediated_decay	2025-01-07	-	-	-	56	-	-	-	-	rs182142262	G	G/A/T	-	-1	-	HGNC	HGNC:13974	-	-	-	3	-	-	-	0.009	uncertain_significance	-	1	-	-	-	-	-	-
rs182142262	6:31958913-31958913	A	upstream_gene_variant	MODIFIER	SKIC2	ENSG00000204351	Transcript	ENST00000492900.1	retained_intron	-	-	-	-	-	-	-	-	-	rs182142262	G	G/A/T	278	1	-	HGNC	HGNC:10898	-	-	-	3	-	-	-	-	-	-	1	-	-	-	-	-	-
rs182142262	6:31958913-31958913	T	upstream_gene_variant	MODIFIER	SKIC2	ENSG00000204351	Transcript	ENST00000492900.1	retained_intron	-	-	-	-	-	-	-	-	-	rs182142262	G	G/A/T	278	1	-	HGNC	HGNC:10898	-	-	-	3	-	-	-	0.009	uncertain_significance	-	1	-	-	-	-	-	-
rs182142262	6:31958913-31958913	A	upstream_gene_variant	MODIFIER	SKIC2	ENSG00000204351	Transcript	ENST00000494058.6	retained_intron	-	-	-	-	-	-	-	-	-	rs182142262	G	G/A/T	223	1	-	HGNC	HGNC:10898	-	-	-	2	-	-	-	-	-	-	1	-	-	-	-	-	-
rs182142262	6:31958913-31958913	T	upstream_gene_variant	MODIFIER	SKIC2	ENSG00000204351	Transcript	ENST00000494058.6	retained_intron	-	-	-	-	-	-	-	-	-	rs182142262	G	G/A/T	223	1	-	HGNC	HGNC:10898	-	-	-	2	-	-	-	0.009	uncertain_significance	-	1	-	-	-	-	-	-
rs182142262	6:31958913-31958913	A	5_prime_UTR_variant,NMD_transcript_variant	MODIFIER	NELFE	ENSG00000204356	Transcript	ENST00000494956.1	nonsense_mediated_decay	2025-01-07	-	-	-	42	-	-	-	-	rs182142262	G	G/A/T	-	-1	-	HGNC	HGNC:13974	-	-	-	3	-	-	-	-	-	-	1	-	-	-	-	-	-
rs182142262	6:31958913-31958913	T	5_prime_UTR_variant,NMD_transcript_variant	MODIFIER	NELFE	ENSG00000204356	Transcript	ENST00000494956.1	nonsense_mediated_decay	2025-01-07	-	-	-	42	-	-	-	-	rs182142262	G	G/A/T	-	-1	-	HGNC	HGNC:13974	-	-	-	3	-	-	-	0.009	uncertain_significance	-	1	-	-	-	-	-	-
rs182142262	6:31958913-31958913	A	upstream_gene_variant	MODIFIER	NELFE	ENSG00000204356	Transcript	ENST00000625905.1	protein_coding	-	-	-	-	-	-	-	-	-	rs182142262	G	G/A/T	467	-1	-	HGNC	HGNC:13974	-	-	-	5	-	-	-	-	-	-	1	-	-	-	-	-	-
rs182142262	6:31958913-31958913	T	upstream_gene_variant	MODIFIER	NELFE	ENSG00000204356	Transcript	ENST00000625905.1	protein_coding	-	-	-	-	-	-	-	-	-	rs182142262	G	G/A/T	467	-1	-	HGNC	HGNC:13974	-	-	-	5	-	-	-	0.009	uncertain_significance	-	1	-	-	-	-	-	-
rs182142262	6:31958913-31958913	A	upstream_gene_variant	MODIFIER	SKIC2	ENSG00000204351	Transcript	ENST00000697831.1	protein_coding	-	-	-	-	-	-	-	-	-	rs182142262	G	G/A/T	203	1	-	HGNC	HGNC:10898	-	-	-	-	-	-	-	-	-	-	1	-	-	-	-	-	-
rs182142262	6:31958913-31958913	T	upstream_gene_variant	MODIFIER	SKIC2	ENSG00000204351	Transcript	ENST00000697831.1	protein_coding	-	-	-	-	-	-	-	-	-	rs182142262	G	G/A/T	203	1	-	HGNC	HGNC:10898	-	-	-	-	-	-	-	0.009	uncertain_significance	-	1	-	-	-	-	-	-
rs182142262	6:31958913-31958913	A	upstream_gene_variant	MODIFIER	SKIC2	ENSG00000204351	Transcript	ENST00000697832.1	retained_intron	-	-	-	-	-	-	-	-	-	rs182142262	G	G/A/T	204	1	-	HGNC	HGNC:10898	-	-	-	-	-	-	-	-	-	-	1	-	-	-	-	-	-
rs182142262	6:31958913-31958913	T	upstream_gene_variant	MODIFIER	SKIC2	ENSG00000204351	Transcript	ENST00000697832.1	retained_intron	-	-	-	-	-	-	-	-	-	rs182142262	G	G/A/T	204	1	-	HGNC	HGNC:10898	-	-	-	-	-	-	-	0.009	uncertain_significance	-	1	-	-	-	-	-	-
rs182142262	6:31958913-31958913	A	upstream_gene_variant	MODIFIER	SKIC2	ENSG00000204351	Transcript	ENST00000697833.1	nonsense_mediated_decay	-	-	-	-	-	-	-	-	-	rs182142262	G	G/A/T	226	1	-	HGNC	HGNC:10898	-	-	-	-	-	-	-	-	-	-	1	-	-	-	-	-	-
rs182142262	6:31958913-31958913	T	upstream_gene_variant	MODIFIER	SKIC2	ENSG00000204351	Transcript	ENST00000697833.1	nonsense_mediated_decay	-	-	-	-	-	-	-	-	-	rs182142262	G	G/A/T	226	1	-	HGNC	HGNC:10898	-	-	-	-	-	-	-	0.009	uncertain_significance	-	1	-	-	-	-	-	-
rs182142262	6:31958913-31958913	A	upstream_gene_variant	MODIFIER	SKIC2	ENSG00000204351	Transcript	ENST00000697834.1	retained_intron	-	-	-	-	-	-	-	-	-	rs182142262	G	G/A/T	228	1	-	HGNC	HGNC:10898	-	-	-	-	-	-	-	-	-	-	1	-	-	-	-	-	-
rs182142262	6:31958913-31958913	T	upstream_gene_variant	MODIFIER	SKIC2	ENSG00000204351	Transcript	ENST00000697834.1	retained_intron	-	-	-	-	-	-	-	-	-	rs182142262	G	G/A/T	228	1	-	HGNC	HGNC:10898	-	-	-	-	-	-	-	0.009	uncertain_significance	-	1	-	-	-	-	-	-
rs182142262	6:31958913-31958913	A	upstream_gene_variant	MODIFIER	SKIC2	ENSG00000204351	Transcript	ENST00000697835.1	nonsense_mediated_decay	-	-	-	-	-	-	-	-	-	rs182142262	G	G/A/T	228	1	-	HGNC	HGNC:10898	-	-	-	-	-	-	-	-	-	-	1	-	-	-	-	-	-
rs182142262	6:31958913-31958913	T	upstream_gene_variant	MODIFIER	SKIC2	ENSG00000204351	Transcript	ENST00000697835.1	nonsense_mediated_decay	-	-	-	-	-	-	-	-	-	rs182142262	G	G/A/T	228	1	-	HGNC	HGNC:10898	-	-	-	-	-	-	-	0.009	uncertain_significance	-	1	-	-	-	-	-	-
rs182142262	6:31958913-31958913	A	upstream_gene_variant	MODIFIER	SKIC2	ENSG00000204351	Transcript	ENST00000697836.1	retained_intron	-	-	-	-	-	-	-	-	-	rs182142262	G	G/A/T	244	1	-	HGNC	HGNC:10898	-	-	-	-	-	-	-	-	-	-	1	-	-	-	-	-	-
rs182142262	6:31958913-31958913	T	upstream_gene_variant	MODIFIER	SKIC2	ENSG00000204351	Transcript	ENST00000697836.1	retained_intron	-	-	-	-	-	-	-	-	-	rs182142262	G	G/A/T	244	1	-	HGNC	HGNC:10898	-	-	-	-	-	-	-	0.009	uncertain_significance	-	1	-	-	-	-	-	-
rs182142262	6:31958913-31958913	A	upstream_gene_variant	MODIFIER	SKIC2	ENSG00000204351	Transcript	ENST00000697837.1	nonsense_mediated_decay	-	-	-	-	-	-	-	-	-	rs182142262	G	G/A/T	244	1	-	HGNC	HGNC:10898	-	-	-	-	-	-	-	-	-	-	1	-	-	-	-	-	-
rs182142262	6:31958913-31958913	T	upstream_gene_variant	MODIFIER	SKIC2	ENSG00000204351	Transcript	ENST00000697837.1	nonsense_mediated_decay	-	-	-	-	-	-	-	-	-	rs182142262	G	G/A/T	244	1	-	HGNC	HGNC:10898	-	-	-	-	-	-	-	0.009	uncertain_significance	-	1	-	-	-	-	-	-
rs182142262	6:31958913-31958913	A	upstream_gene_variant	MODIFIER	SKIC2	ENSG00000204351	Transcript	ENST00000697838.1	protein_coding	-	-	-	-	-	-	-	-	-	rs182142262	G	G/A/T	244	1	-	HGNC	HGNC:10898	-	-	-	-	-	-	-	-	-	-	1	-	-	-	-	-	-
rs182142262	6:31958913-31958913	T	upstream_gene_variant	MODIFIER	SKIC2	ENSG00000204351	Transcript	ENST00000697838.1	protein_coding	-	-	-	-	-	-	-	-	-	rs182142262	G	G/A/T	244	1	-	HGNC	HGNC:10898	-	-	-	-	-	-	-	0.009	uncertain_significance	-	1	-	-	-	-	-	-
rs182142262	6:31958913-31958913	A	upstream_gene_variant	MODIFIER	SKIC2	ENSG00000204351	Transcript	ENST00000697839.1	retained_intron	-	-	-	-	-	-	-	-	-	rs182142262	G	G/A/T	258	1	-	HGNC	HGNC:10898	-	-	-	-	-	-	-	-	-	-	1	-	-	-	-	-	-
rs182142262	6:31958913-31958913	T	upstream_gene_variant	MODIFIER	SKIC2	ENSG00000204351	Transcript	ENST00000697839.1	retained_intron	-	-	-	-	-	-	-	-	-	rs182142262	G	G/A/T	258	1	-	HGNC	HGNC:10898	-	-	-	-	-	-	-	0.009	uncertain_significance	-	1	-	-	-	-	-	-
rs182142262	6:31958913-31958913	A	upstream_gene_variant	MODIFIER	SKIC2	ENSG00000204351	Transcript	ENST00000697840.1	protein_coding	-	-	-	-	-	-	-	-	-	rs182142262	G	G/A/T	258	1	-	HGNC	HGNC:10898	-	-	-	-	-	-	-	-	-	-	1	-	-	-	-	-	-
rs182142262	6:31958913-31958913	T	upstream_gene_variant	MODIFIER	SKIC2	ENSG00000204351	Transcript	ENST00000697840.1	protein_coding	-	-	-	-	-	-	-	-	-	rs182142262	G	G/A/T	258	1	-	HGNC	HGNC:10898	-	-	-	-	-	-	-	0.009	uncertain_significance	-	1	-	-	-	-	-	-
rs182142262	6:31958913-31958913	A	upstream_gene_variant	MODIFIER	SKIC2	ENSG00000204351	Transcript	ENST00000697841.1	retained_intron	-	-	-	-	-	-	-	-	-	rs182142262	G	G/A/T	269	1	-	HGNC	HGNC:10898	-	-	-	-	-	-	-	-	-	-	1	-	-	-	-	-	-
rs182142262	6:31958913-31958913	T	upstream_gene_variant	MODIFIER	SKIC2	ENSG00000204351	Transcript	ENST00000697841.1	retained_intron	-	-	-	-	-	-	-	-	-	rs182142262	G	G/A/T	269	1	-	HGNC	HGNC:10898	-	-	-	-	-	-	-	0.009	uncertain_significance	-	1	-	-	-	-	-	-
rs182142262	6:31958913-31958913	A	upstream_gene_variant	MODIFIER	SKIC2	ENSG00000204351	Transcript	ENST00000697842.1	retained_intron	-	-	-	-	-	-	-	-	-	rs182142262	G	G/A/T	280	1	-	HGNC	HGNC:10898	-	-	-	-	-	-	-	-	-	-	1	-	-	-	-	-	-
rs182142262	6:31958913-31958913	T	upstream_gene_variant	MODIFIER	SKIC2	ENSG00000204351	Transcript	ENST00000697842.1	retained_intron	-	-	-	-	-	-	-	-	-	rs182142262	G	G/A/T	280	1	-	HGNC	HGNC:10898	-	-	-	-	-	-	-	0.009	uncertain_significance	-	1	-	-	-	-	-	-
rs182142262	6:31958913-31958913	A	upstream_gene_variant	MODIFIER	SKIC2	ENSG00000204351	Transcript	ENST00000858388.1	protein_coding	-	-	-	-	-	-	-	-	-	rs182142262	G	G/A/T	260	1	-	HGNC	HGNC:10898	-	-	-	-	-	-	-	-	-	-	1	-	-	-	-	-	-
rs182142262	6:31958913-31958913	T	upstream_gene_variant	MODIFIER	SKIC2	ENSG00000204351	Transcript	ENST00000858388.1	protein_coding	-	-	-	-	-	-	-	-	-	rs182142262	G	G/A/T	260	1	-	HGNC	HGNC:10898	-	-	-	-	-	-	-	0.009	uncertain_significance	-	1	-	-	-	-	-	-
rs182142262	6:31958913-31958913	A	upstream_gene_variant	MODIFIER	SKIC2	ENSG00000204351	Transcript	ENST00000858389.1	protein_coding	-	-	-	-	-	-	-	-	-	rs182142262	G	G/A/T	258	1	-	HGNC	HGNC:10898	-	-	-	-	-	-	-	-	-	-	1	-	-	-	-	-	-
rs182142262	6:31958913-31958913	T	upstream_gene_variant	MODIFIER	SKIC2	ENSG00000204351	Transcript	ENST00000858389.1	protein_coding	-	-	-	-	-	-	-	-	-	rs182142262	G	G/A/T	258	1	-	HGNC	HGNC:10898	-	-	-	-	-	-	-	0.009	uncertain_significance	-	1	-	-	-	-	-	-
rs182142262	6:31958913-31958913	A	upstream_gene_variant	MODIFIER	SKIC2	ENSG00000204351	Transcript	ENST00000858390.1	protein_coding	-	-	-	-	-	-	-	-	-	rs182142262	G	G/A/T	262	1	-	HGNC	HGNC:10898	-	-	-	-	-	-	-	-	-	-	1	-	-	-	-	-	-
rs182142262	6:31958913-31958913	T	upstream_gene_variant	MODIFIER	SKIC2	ENSG00000204351	Transcript	ENST00000858390.1	protein_coding	-	-	-	-	-	-	-	-	-	rs182142262	G	G/A/T	262	1	-	HGNC	HGNC:10898	-	-	-	-	-	-	-	0.009	uncertain_significance	-	1	-	-	-	-	-	-
rs182142262	6:31958913-31958913	A	upstream_gene_variant	MODIFIER	SKIC2	ENSG00000204351	Transcript	ENST00000858391.1	protein_coding	-	-	-	-	-	-	-	-	-	rs182142262	G	G/A/T	262	1	-	HGNC	HGNC:10898	-	-	-	-	-	-	-	-	-	-	1	-	-	-	-	-	-
rs182142262	6:31958913-31958913	T	upstream_gene_variant	MODIFIER	SKIC2	ENSG00000204351	Transcript	ENST00000858391.1	protein_coding	-	-	-	-	-	-	-	-	-	rs182142262	G	G/A/T	262	1	-	HGNC	HGNC:10898	-	-	-	-	-	-	-	0.009	uncertain_significance	-	1	-	-	-	-	-	-
rs182142262	6:31958913-31958913	A	upstream_gene_variant	MODIFIER	SKIC2	ENSG00000204351	Transcript	ENST00000858392.1	protein_coding	-	-	-	-	-	-	-	-	-	rs182142262	G	G/A/T	262	1	-	HGNC	HGNC:10898	-	-	-	-	-	-	-	-	-	-	1	-	-	-	-	-	-
rs182142262	6:31958913-31958913	T	upstream_gene_variant	MODIFIER	SKIC2	ENSG00000204351	Transcript	ENST00000858392.1	protein_coding	-	-	-	-	-	-	-	-	-	rs182142262	G	G/A/T	262	1	-	HGNC	HGNC:10898	-	-	-	-	-	-	-	0.009	uncertain_significance	-	1	-	-	-	-	-	-
rs182142262	6:31958913-31958913	A	upstream_gene_variant	MODIFIER	SKIC2	ENSG00000204351	Transcript	ENST00000858393.1	protein_coding	-	-	-	-	-	-	-	-	-	rs182142262	G	G/A/T	263	1	-	HGNC	HGNC:10898	-	-	-	-	-	-	-	-	-	-	1	-	-	-	-	-	-
rs182142262	6:31958913-31958913	T	upstream_gene_variant	MODIFIER	SKIC2	ENSG00000204351	Transcript	ENST00000858393.1	protein_coding	-	-	-	-	-	-	-	-	-	rs182142262	G	G/A/T	263	1	-	HGNC	HGNC:10898	-	-	-	-	-	-	-	0.009	uncertain_significance	-	1	-	-	-	-	-	-
rs182142262	6:31958913-31958913	A	5_prime_UTR_variant	MODIFIER	NELFE	ENSG00000204356	Transcript	ENST00000882598.1	protein_coding	2025-01-11	-	-	-	64	-	-	-	-	rs182142262	G	G/A/T	-	-1	-	HGNC	HGNC:13974	-	-	-	-	A2	-	-	-	-	-	1	-	-	-	-	-	-
rs182142262	6:31958913-31958913	T	5_prime_UTR_variant	MODIFIER	NELFE	ENSG00000204356	Transcript	ENST00000882598.1	protein_coding	2025-01-11	-	-	-	64	-	-	-	-	rs182142262	G	G/A/T	-	-1	-	HGNC	HGNC:13974	-	-	-	-	A2	-	-	0.009	uncertain_significance	-	1	-	-	-	-	-	-
rs182142262	6:31958913-31958913	A	5_prime_UTR_variant	MODIFIER	NELFE	ENSG00000204356	Transcript	ENST00000882599.1	protein_coding	2025-01-11	-	-	-	61	-	-	-	-	rs182142262	G	G/A/T	-	-1	-	HGNC	HGNC:13974	-	-	-	-	P3	-	-	-	-	-	1	-	-	-	-	-	-
rs182142262	6:31958913-31958913	T	5_prime_UTR_variant	MODIFIER	NELFE	ENSG00000204356	Transcript	ENST00000882599.1	protein_coding	2025-01-11	-	-	-	61	-	-	-	-	rs182142262	G	G/A/T	-	-1	-	HGNC	HGNC:13974	-	-	-	-	P3	-	-	0.009	uncertain_significance	-	1	-	-	-	-	-	-
rs182142262	6:31958913-31958913	A	5_prime_UTR_variant	MODIFIER	NELFE	ENSG00000204356	Transcript	ENST00000882600.1	protein_coding	2025-01-11	-	-	-	61	-	-	-	-	rs182142262	G	G/A/T	-	-1	-	HGNC	HGNC:13974	-	-	-	-	A2	-	-	-	-	-	1	-	-	-	-	-	-
rs182142262	6:31958913-31958913	T	5_prime_UTR_variant	MODIFIER	NELFE	ENSG00000204356	Transcript	ENST00000882600.1	protein_coding	2025-01-11	-	-	-	61	-	-	-	-	rs182142262	G	G/A/T	-	-1	-	HGNC	HGNC:13974	-	-	-	-	A2	-	-	0.009	uncertain_significance	-	1	-	-	-	-	-	-
rs182142262	6:31958913-31958913	A	5_prime_UTR_variant	MODIFIER	NELFE	ENSG00000204356	Transcript	ENST00000882601.1	protein_coding	2025-01-11	-	-	-	64	-	-	-	-	rs182142262	G	G/A/T	-	-1	-	HGNC	HGNC:13974	-	-	-	-	A1	-	-	-	-	-	1	-	-	-	-	-	-
rs182142262	6:31958913-31958913	T	5_prime_UTR_variant	MODIFIER	NELFE	ENSG00000204356	Transcript	ENST00000882601.1	protein_coding	2025-01-11	-	-	-	64	-	-	-	-	rs182142262	G	G/A/T	-	-1	-	HGNC	HGNC:13974	-	-	-	-	A1	-	-	0.009	uncertain_significance	-	1	-	-	-	-	-	-
rs182142262	6:31958913-31958913	A	5_prime_UTR_variant	MODIFIER	NELFE	ENSG00000204356	Transcript	ENST00000882602.1	protein_coding	2025-01-11	-	-	-	59	-	-	-	-	rs182142262	G	G/A/T	-	-1	-	HGNC	HGNC:13974	-	-	-	-	A2	-	-	-	-	-	1	-	-	-	-	-	-
rs182142262	6:31958913-31958913	T	5_prime_UTR_variant	MODIFIER	NELFE	ENSG00000204356	Transcript	ENST00000882602.1	protein_coding	2025-01-11	-	-	-	59	-	-	-	-	rs182142262	G	G/A/T	-	-1	-	HGNC	HGNC:13974	-	-	-	-	A2	-	-	0.009	uncertain_significance	-	1	-	-	-	-	-	-
rs182142262	6:31958913-31958913	A	5_prime_UTR_variant	MODIFIER	NELFE	ENSG00000204356	Transcript	ENST00000882603.1	protein_coding	2025-01-11	-	-	-	33	-	-	-	-	rs182142262	G	G/A/T	-	-1	-	HGNC	HGNC:13974	-	-	-	-	-	-	-	-	-	-	1	-	-	-	-	-	-
rs182142262	6:31958913-31958913	T	5_prime_UTR_variant	MODIFIER	NELFE	ENSG00000204356	Transcript	ENST00000882603.1	protein_coding	2025-01-11	-	-	-	33	-	-	-	-	rs182142262	G	G/A/T	-	-1	-	HGNC	HGNC:13974	-	-	-	-	-	-	-	0.009	uncertain_significance	-	1	-	-	-	-	-	-
rs182142262	6:31958913-31958913	A	5_prime_UTR_variant	MODIFIER	NELFE	ENSG00000204356	Transcript	ENST00000937367.1	protein_coding	2025-01-11	-	-	-	61	-	-	-	-	rs182142262	G	G/A/T	-	-1	-	HGNC	HGNC:13974	-	-	-	-	A1	-	-	-	-	-	1	-	-	-	-	-	-
rs182142262	6:31958913-31958913	T	5_prime_UTR_variant	MODIFIER	NELFE	ENSG00000204356	Transcript	ENST00000937367.1	protein_coding	2025-01-11	-	-	-	61	-	-	-	-	rs182142262	G	G/A/T	-	-1	-	HGNC	HGNC:13974	-	-	-	-	A1	-	-	0.009	uncertain_significance	-	1	-	-	-	-	-	-
rs182142262	6:31958913-31958913	A	5_prime_UTR_variant	MODIFIER	NELFE	ENSG00000204356	Transcript	ENST00000937368.1	protein_coding	2025-01-11	-	-	-	50	-	-	-	-	rs182142262	G	G/A/T	-	-1	-	HGNC	HGNC:13974	-	-	-	-	-	-	-	-	-	-	1	-	-	-	-	-	-
rs182142262	6:31958913-31958913	T	5_prime_UTR_variant	MODIFIER	NELFE	ENSG00000204356	Transcript	ENST00000937368.1	protein_coding	2025-01-11	-	-	-	50	-	-	-	-	rs182142262	G	G/A/T	-	-1	-	HGNC	HGNC:13974	-	-	-	-	-	-	-	0.009	uncertain_significance	-	1	-	-	-	-	-	-
rs182142262	6:31958913-31958913	A	upstream_gene_variant	MODIFIER	SKIC2	ENSG00000204351	Transcript	ENST00000938522.1	protein_coding	-	-	-	-	-	-	-	-	-	rs182142262	G	G/A/T	262	1	-	HGNC	HGNC:10898	-	-	-	-	-	-	-	-	-	-	1	-	-	-	-	-	-
rs182142262	6:31958913-31958913	T	upstream_gene_variant	MODIFIER	SKIC2	ENSG00000204351	Transcript	ENST00000938522.1	protein_coding	-	-	-	-	-	-	-	-	-	rs182142262	G	G/A/T	262	1	-	HGNC	HGNC:10898	-	-	-	-	-	-	-	0.009	uncertain_significance	-	1	-	-	-	-	-	-
rs182142262	6:31958913-31958913	A	upstream_gene_variant	MODIFIER	SKIC2	ENSG00000204351	Transcript	ENST00000938523.1	protein_coding	-	-	-	-	-	-	-	-	-	rs182142262	G	G/A/T	262	1	-	HGNC	HGNC:10898	-	-	-	-	-	-	-	-	-	-	1	-	-	-	-	-	-
rs182142262	6:31958913-31958913	T	upstream_gene_variant	MODIFIER	SKIC2	ENSG00000204351	Transcript	ENST00000938523.1	protein_coding	-	-	-	-	-	-	-	-	-	rs182142262	G	G/A/T	262	1	-	HGNC	HGNC:10898	-	-	-	-	-	-	-	0.009	uncertain_significance	-	1	-	-	-	-	-	-
rs182142262	6:31958913-31958913	A	5_prime_UTR_variant	MODIFIER	NELFE	ENSG00000204356	Transcript	ENST00000948308.1	protein_coding	2025-01-12	-	-	-	58	-	-	-	-	rs182142262	G	G/A/T	-	-1	-	HGNC	HGNC:13974	-	-	-	-	A2	-	-	-	-	-	1	-	-	-	-	-	-
rs182142262	6:31958913-31958913	T	5_prime_UTR_variant	MODIFIER	NELFE	ENSG00000204356	Transcript	ENST00000948308.1	protein_coding	2025-01-12	-	-	-	58	-	-	-	-	rs182142262	G	G/A/T	-	-1	-	HGNC	HGNC:13974	-	-	-	-	A2	-	-	0.009	uncertain_significance	-	1	-	-	-	-	-	-
rs182142262	6:31958913-31958913	A	upstream_gene_variant	MODIFIER	NELFE	ENSG00000204356	Transcript	ENST00000948309.1	protein_coding	-	-	-	-	-	-	-	-	-	rs182142262	G	G/A/T	9	-1	-	HGNC	HGNC:13974	-	-	-	-	A2	-	-	-	-	-	1	-	-	-	-	-	-
rs182142262	6:31958913-31958913	T	upstream_gene_variant	MODIFIER	NELFE	ENSG00000204356	Transcript	ENST00000948309.1	protein_coding	-	-	-	-	-	-	-	-	-	rs182142262	G	G/A/T	9	-1	-	HGNC	HGNC:13974	-	-	-	-	A2	-	-	0.009	uncertain_significance	-	1	-	-	-	-	-	-
rs182142262	6:31958913-31958913	A	upstream_gene_variant	MODIFIER	SKIC2	ENSG00000204351	Transcript	ENST00000962078.1	protein_coding	-	-	-	-	-	-	-	-	-	rs182142262	G	G/A/T	231	1	-	HGNC	HGNC:10898	-	-	-	-	-	-	-	-	-	-	1	-	-	-	-	-	-
rs182142262	6:31958913-31958913	T	upstream_gene_variant	MODIFIER	SKIC2	ENSG00000204351	Transcript	ENST00000962078.1	protein_coding	-	-	-	-	-	-	-	-	-	rs182142262	G	G/A/T	231	1	-	HGNC	HGNC:10898	-	-	-	-	-	-	-	0.009	uncertain_significance	-	1	-	-	-	-	-	-
rs182142262	6:31958913-31958913	A	upstream_gene_variant	MODIFIER	SKIC2	ENSG00000204351	Transcript	ENST00000962079.1	protein_coding	-	-	-	-	-	-	-	-	-	rs182142262	G	G/A/T	231	1	-	HGNC	HGNC:10898	-	-	-	-	-	-	-	-	-	-	1	-	-	-	-	-	-
rs182142262	6:31958913-31958913	T	upstream_gene_variant	MODIFIER	SKIC2	ENSG00000204351	Transcript	ENST00000962079.1	protein_coding	-	-	-	-	-	-	-	-	-	rs182142262	G	G/A/T	231	1	-	HGNC	HGNC:10898	-	-	-	-	-	-	-	0.009	uncertain_significance	-	1	-	-	-	-	-	-
rs182142262	6:31958913-31958913	A	upstream_gene_variant	MODIFIER	SKIC2	ENSG00000204351	Transcript	ENST00000962080.1	protein_coding	-	-	-	-	-	-	-	-	-	rs182142262	G	G/A/T	235	1	-	HGNC	HGNC:10898	-	-	-	-	-	-	-	-	-	-	1	-	-	-	-	-	-
rs182142262	6:31958913-31958913	T	upstream_gene_variant	MODIFIER	SKIC2	ENSG00000204351	Transcript	ENST00000962080.1	protein_coding	-	-	-	-	-	-	-	-	-	rs182142262	G	G/A/T	235	1	-	HGNC	HGNC:10898	-	-	-	-	-	-	-	0.009	uncertain_significance	-	1	-	-	-	-	-	-
rs182142262	6:31958913-31958913	A	upstream_gene_variant	MODIFIER	SKIC2	ENSG00000204351	Transcript	ENST00000962081.1	protein_coding	-	-	-	-	-	-	-	-	-	rs182142262	G	G/A/T	266	1	-	HGNC	HGNC:10898	-	-	-	-	-	-	-	-	-	-	1	-	-	-	-	-	-
rs182142262	6:31958913-31958913	T	upstream_gene_variant	MODIFIER	SKIC2	ENSG00000204351	Transcript	ENST00000962081.1	protein_coding	-	-	-	-	-	-	-	-	-	rs182142262	G	G/A/T	266	1	-	HGNC	HGNC:10898	-	-	-	-	-	-	-	0.009	uncertain_significance	-	1	-	-	-	-	-	-
rs182142262	6:31958913-31958913	A	regulatory_region_variant	MODIFIER	-	-	RegulatoryFeature	ENSR6_B8C8N	promoter	-	-	-	-	-	-	-	-	-	rs182142262	G	G/A/T	-	-	-	-	-	-	-	-	-	-	-	-	-	-	-	1	-	-	-	-	-	-
rs182142262	6:31958913-31958913	T	regulatory_region_variant	MODIFIER	-	-	RegulatoryFeature	ENSR6_B8C8N	promoter	-	-	-	-	-	-	-	-	-	rs182142262	G	G/A/T	-	-	-	-	-	-	-	-	-	-	-	-	0.009	uncertain_significance	-	1	-	-	-	-	-	-
rs114952125	6:31960371-31960371	A	intron_variant	MODIFIER	SKIC2	ENSG00000204351	Transcript	ENST00000375394.7	protein_coding	-	2025-04-27	-	-	-	-	-	-	-	rs114952125	G	G/A/T	-	1	-	HGNC	HGNC:10898	MANE_Select	NM_006929.5	-	1	P1	-	-	-	-	-	-	-	-	-	-	-	-
rs114952125	6:31960371-31960371	T	intron_variant	MODIFIER	SKIC2	ENSG00000204351	Transcript	ENST00000375394.7	protein_coding	-	2025-04-27	-	-	-	-	-	-	-	rs114952125	G	G/A/T	-	1	-	HGNC	HGNC:10898	MANE_Select	NM_006929.5	-	1	P1	-	-	0.0082	-	-	-	-	-	-	-	-	-
rs114952125	6:31960371-31960371	A	upstream_gene_variant	MODIFIER	NELFE	ENSG00000204356	Transcript	ENST00000375425.9	protein_coding	-	-	-	-	-	-	-	-	-	rs114952125	G	G/A/T	1519	-1	-	HGNC	HGNC:13974	-	-	-	2	-	-	-	-	-	-	-	-	-	-	-	-	-
rs114952125	6:31960371-31960371	T	upstream_gene_variant	MODIFIER	NELFE	ENSG00000204356	Transcript	ENST00000375425.9	protein_coding	-	-	-	-	-	-	-	-	-	rs114952125	G	G/A/T	1519	-1	-	HGNC	HGNC:13974	-	-	-	2	-	-	-	0.0082	-	-	-	-	-	-	-	-	-
rs114952125	6:31960371-31960371	A	upstream_gene_variant	MODIFIER	NELFE	ENSG00000204356	Transcript	ENST00000375429.8	protein_coding	-	-	-	-	-	-	-	-	-	rs114952125	G	G/A/T	1400	-1	-	HGNC	HGNC:13974	MANE_Select	NM_002904.6	-	1	P3	-	-	-	-	-	-	-	-	-	-	-	-
rs114952125	6:31960371-31960371	T	upstream_gene_variant	MODIFIER	NELFE	ENSG00000204356	Transcript	ENST00000375429.8	protein_coding	-	-	-	-	-	-	-	-	-	rs114952125	G	G/A/T	1400	-1	-	HGNC	HGNC:13974	MANE_Select	NM_002904.6	-	1	P3	-	-	0.0082	-	-	-	-	-	-	-	-	-
rs114952125	6:31960371-31960371	A	upstream_gene_variant	MODIFIER	MIR1236	ENSG00000284446	Transcript	ENST00000408340.1	miRNA	-	-	-	-	-	-	-	-	-	rs114952125	G	G/A/T	3431	-1	-	HGNC	HGNC:33925	-	-	-	-	-	-	-	-	-	-	-	-	-	-	-	-	-
rs114952125	6:31960371-31960371	T	upstream_gene_variant	MODIFIER	MIR1236	ENSG00000284446	Transcript	ENST00000408340.1	miRNA	-	-	-	-	-	-	-	-	-	rs114952125	G	G/A/T	3431	-1	-	HGNC	HGNC:33925	-	-	-	-	-	-	-	0.0082	-	-	-	-	-	-	-	-	-
rs114952125	6:31960371-31960371	A	upstream_gene_variant	MODIFIER	NELFE	ENSG00000204356	Transcript	ENST00000426722.5	protein_coding	-	-	-	-	-	-	-	-	-	rs114952125	G	G/A/T	1512	-1	cds_end_NF	HGNC	HGNC:13974	-	-	-	5	-	-	-	-	-	-	-	-	-	-	-	-	-
rs114952125	6:31960371-31960371	T	upstream_gene_variant	MODIFIER	NELFE	ENSG00000204356	Transcript	ENST00000426722.5	protein_coding	-	-	-	-	-	-	-	-	-	rs114952125	G	G/A/T	1512	-1	cds_end_NF	HGNC	HGNC:13974	-	-	-	5	-	-	-	0.0082	-	-	-	-	-	-	-	-	-
rs114952125	6:31960371-31960371	A	upstream_gene_variant	MODIFIER	NELFE	ENSG00000204356	Transcript	ENST00000436289.6	protein_coding	-	-	-	-	-	-	-	-	-	rs114952125	G	G/A/T	1800	-1	cds_end_NF	HGNC	HGNC:13974	-	-	-	5	-	-	-	-	-	-	-	-	-	-	-	-	-
rs114952125	6:31960371-31960371	T	upstream_gene_variant	MODIFIER	NELFE	ENSG00000204356	Transcript	ENST00000436289.6	protein_coding	-	-	-	-	-	-	-	-	-	rs114952125	G	G/A/T	1800	-1	cds_end_NF	HGNC	HGNC:13974	-	-	-	5	-	-	-	0.0082	-	-	-	-	-	-	-	-	-
rs114952125	6:31960371-31960371	A	upstream_gene_variant	MODIFIER	NELFE	ENSG00000204356	Transcript	ENST00000441998.5	protein_coding	-	-	-	-	-	-	-	-	-	rs114952125	G	G/A/T	1414	-1	cds_end_NF	HGNC	HGNC:13974	-	-	-	5	-	-	-	-	-	-	-	-	-	-	-	-	-
rs114952125	6:31960371-31960371	T	upstream_gene_variant	MODIFIER	NELFE	ENSG00000204356	Transcript	ENST00000441998.5	protein_coding	-	-	-	-	-	-	-	-	-	rs114952125	G	G/A/T	1414	-1	cds_end_NF	HGNC	HGNC:13974	-	-	-	5	-	-	-	0.0082	-	-	-	-	-	-	-	-	-
rs114952125	6:31960371-31960371	A	upstream_gene_variant	MODIFIER	NELFE	ENSG00000204356	Transcript	ENST00000444811.6	protein_coding	-	-	-	-	-	-	-	-	-	rs114952125	G	G/A/T	1411	-1	-	HGNC	HGNC:13974	-	-	-	2	-	-	-	-	-	-	-	-	-	-	-	-	-
rs114952125	6:31960371-31960371	T	upstream_gene_variant	MODIFIER	NELFE	ENSG00000204356	Transcript	ENST00000444811.6	protein_coding	-	-	-	-	-	-	-	-	-	rs114952125	G	G/A/T	1411	-1	-	HGNC	HGNC:13974	-	-	-	2	-	-	-	0.0082	-	-	-	-	-	-	-	-	-
rs114952125	6:31960371-31960371	A	upstream_gene_variant	MODIFIER	NELFE	ENSG00000204356	Transcript	ENST00000454913.5	protein_coding	-	-	-	-	-	-	-	-	-	rs114952125	G	G/A/T	1892	-1	cds_end_NF	HGNC	HGNC:13974	-	-	-	5	-	-	-	-	-	-	-	-	-	-	-	-	-
rs114952125	6:31960371-31960371	T	upstream_gene_variant	MODIFIER	NELFE	ENSG00000204356	Transcript	ENST00000454913.5	protein_coding	-	-	-	-	-	-	-	-	-	rs114952125	G	G/A/T	1892	-1	cds_end_NF	HGNC	HGNC:13974	-	-	-	5	-	-	-	0.0082	-	-	-	-	-	-	-	-	-
rs114952125	6:31960371-31960371	A	intron_variant,NMD_transcript_variant	MODIFIER	SKIC2	ENSG00000204351	Transcript	ENST00000461073.6	nonsense_mediated_decay	-	2025-04-24	-	-	-	-	-	-	-	rs114952125	G	G/A/T	-	1	-	HGNC	HGNC:10898	-	-	-	2	-	-	-	-	-	-	-	-	-	-	-	-	-
rs114952125	6:31960371-31960371	T	intron_variant,NMD_transcript_variant	MODIFIER	SKIC2	ENSG00000204351	Transcript	ENST00000461073.6	nonsense_mediated_decay	-	2025-04-24	-	-	-	-	-	-	-	rs114952125	G	G/A/T	-	1	-	HGNC	HGNC:10898	-	-	-	2	-	-	-	0.0082	-	-	-	-	-	-	-	-	-
rs114952125	6:31960371-31960371	A	intron_variant,non_coding_transcript_variant	MODIFIER	SKIC2	ENSG00000204351	Transcript	ENST00000465703.5	retained_intron	-	2025-04-22	-	-	-	-	-	-	-	rs114952125	G	G/A/T	-	1	-	HGNC	HGNC:10898	-	-	-	1	-	-	-	-	-	-	-	-	-	-	-	-	-
rs114952125	6:31960371-31960371	T	intron_variant,non_coding_transcript_variant	MODIFIER	SKIC2	ENSG00000204351	Transcript	ENST00000465703.5	retained_intron	-	2025-04-22	-	-	-	-	-	-	-	rs114952125	G	G/A/T	-	1	-	HGNC	HGNC:10898	-	-	-	1	-	-	-	0.0082	-	-	-	-	-	-	-	-	-
rs114952125	6:31960371-31960371	A	upstream_gene_variant	MODIFIER	SKIC2	ENSG00000204351	Transcript	ENST00000466290.1	retained_intron	-	-	-	-	-	-	-	-	-	rs114952125	G	G/A/T	1126	1	-	HGNC	HGNC:10898	-	-	-	3	-	-	-	-	-	-	-	-	-	-	-	-	-
rs114952125	6:31960371-31960371	T	upstream_gene_variant	MODIFIER	SKIC2	ENSG00000204351	Transcript	ENST00000466290.1	retained_intron	-	-	-	-	-	-	-	-	-	rs114952125	G	G/A/T	1126	1	-	HGNC	HGNC:10898	-	-	-	3	-	-	-	0.0082	-	-	-	-	-	-	-	-	-
rs114952125	6:31960371-31960371	A	intron_variant,NMD_transcript_variant	MODIFIER	SKIC2	ENSG00000204351	Transcript	ENST00000474839.5	nonsense_mediated_decay	-	2025-02-23	-	-	-	-	-	-	-	rs114952125	G	G/A/T	-	1	-	HGNC	HGNC:10898	-	-	-	2	-	-	-	-	-	-	-	-	-	-	-	-	-
rs114952125	6:31960371-31960371	T	intron_variant,NMD_transcript_variant	MODIFIER	SKIC2	ENSG00000204351	Transcript	ENST00000474839.5	nonsense_mediated_decay	-	2025-02-23	-	-	-	-	-	-	-	rs114952125	G	G/A/T	-	1	-	HGNC	HGNC:10898	-	-	-	2	-	-	-	0.0082	-	-	-	-	-	-	-	-	-
rs114952125	6:31960371-31960371	A	upstream_gene_variant	MODIFIER	NELFE	ENSG00000204356	Transcript	ENST00000481121.5	retained_intron	-	-	-	-	-	-	-	-	-	rs114952125	G	G/A/T	1409	-1	-	HGNC	HGNC:13974	-	-	-	2	-	-	-	-	-	-	-	-	-	-	-	-	-
rs114952125	6:31960371-31960371	T	upstream_gene_variant	MODIFIER	NELFE	ENSG00000204356	Transcript	ENST00000481121.5	retained_intron	-	-	-	-	-	-	-	-	-	rs114952125	G	G/A/T	1409	-1	-	HGNC	HGNC:13974	-	-	-	2	-	-	-	0.0082	-	-	-	-	-	-	-	-	-
rs114952125	6:31960371-31960371	A	intron_variant,NMD_transcript_variant	MODIFIER	SKIC2	ENSG00000204351	Transcript	ENST00000483553.6	nonsense_mediated_decay	-	2025-04-26	-	-	-	-	-	-	-	rs114952125	G	G/A/T	-	1	-	HGNC	HGNC:10898	-	-	-	5	-	-	-	-	-	-	-	-	-	-	-	-	-
rs114952125	6:31960371-31960371	T	intron_variant,NMD_transcript_variant	MODIFIER	SKIC2	ENSG00000204351	Transcript	ENST00000483553.6	nonsense_mediated_decay	-	2025-04-26	-	-	-	-	-	-	-	rs114952125	G	G/A/T	-	1	-	HGNC	HGNC:10898	-	-	-	5	-	-	-	0.0082	-	-	-	-	-	-	-	-	-
rs114952125	6:31960371-31960371	A	intron_variant,non_coding_transcript_variant	MODIFIER	SKIC2	ENSG00000204351	Transcript	ENST00000485349.6	retained_intron	-	2025-04-25	-	-	-	-	-	-	-	rs114952125	G	G/A/T	-	1	-	HGNC	HGNC:10898	-	-	-	2	-	-	-	-	-	-	-	-	-	-	-	-	-
rs114952125	6:31960371-31960371	T	intron_variant,non_coding_transcript_variant	MODIFIER	SKIC2	ENSG00000204351	Transcript	ENST00000485349.6	retained_intron	-	2025-04-25	-	-	-	-	-	-	-	rs114952125	G	G/A/T	-	1	-	HGNC	HGNC:10898	-	-	-	2	-	-	-	0.0082	-	-	-	-	-	-	-	-	-
rs114952125	6:31960371-31960371	A	upstream_gene_variant	MODIFIER	NELFE	ENSG00000204356	Transcript	ENST00000488426.5	retained_intron	-	-	-	-	-	-	-	-	-	rs114952125	G	G/A/T	1452	-1	-	HGNC	HGNC:13974	-	-	-	5	-	-	-	-	-	-	-	-	-	-	-	-	-
rs114952125	6:31960371-31960371	T	upstream_gene_variant	MODIFIER	NELFE	ENSG00000204356	Transcript	ENST00000488426.5	retained_intron	-	-	-	-	-	-	-	-	-	rs114952125	G	G/A/T	1452	-1	-	HGNC	HGNC:13974	-	-	-	5	-	-	-	0.0082	-	-	-	-	-	-	-	-	-
rs114952125	6:31960371-31960371	A	intron_variant,non_coding_transcript_variant	MODIFIER	SKIC2	ENSG00000204351	Transcript	ENST00000488648.5	protein_coding_CDS_not_defined	-	2025-04-07	-	-	-	-	-	-	-	rs114952125	G	G/A/T	-	1	-	HGNC	HGNC:10898	-	-	-	5	-	-	-	-	-	-	-	-	-	-	-	-	-
rs114952125	6:31960371-31960371	T	intron_variant,non_coding_transcript_variant	MODIFIER	SKIC2	ENSG00000204351	Transcript	ENST00000488648.5	protein_coding_CDS_not_defined	-	2025-04-07	-	-	-	-	-	-	-	rs114952125	G	G/A/T	-	1	-	HGNC	HGNC:10898	-	-	-	5	-	-	-	0.0082	-	-	-	-	-	-	-	-	-
rs114952125	6:31960371-31960371	A	upstream_gene_variant	MODIFIER	NELFE	ENSG00000204356	Transcript	ENST00000491139.5	retained_intron	-	-	-	-	-	-	-	-	-	rs114952125	G	G/A/T	1406	-1	-	HGNC	HGNC:13974	-	-	-	3	-	-	-	-	-	-	-	-	-	-	-	-	-
rs114952125	6:31960371-31960371	T	upstream_gene_variant	MODIFIER	NELFE	ENSG00000204356	Transcript	ENST00000491139.5	retained_intron	-	-	-	-	-	-	-	-	-	rs114952125	G	G/A/T	1406	-1	-	HGNC	HGNC:13974	-	-	-	3	-	-	-	0.0082	-	-	-	-	-	-	-	-	-
rs114952125	6:31960371-31960371	A	intron_variant	MODIFIER	SKIC2	ENSG00000204351	Transcript	ENST00000491994.2	protein_coding	-	2025-04-26	-	-	-	-	-	-	-	rs114952125	G	G/A/T	-	1	-	HGNC	HGNC:10898	-	-	-	2	-	-	-	-	-	-	-	-	-	-	-	-	-
rs114952125	6:31960371-31960371	T	intron_variant	MODIFIER	SKIC2	ENSG00000204351	Transcript	ENST00000491994.2	protein_coding	-	2025-04-26	-	-	-	-	-	-	-	rs114952125	G	G/A/T	-	1	-	HGNC	HGNC:10898	-	-	-	2	-	-	-	0.0082	-	-	-	-	-	-	-	-	-
rs114952125	6:31960371-31960371	A	upstream_gene_variant	MODIFIER	NELFE	ENSG00000204356	Transcript	ENST00000492185.5	retained_intron	-	-	-	-	-	-	-	-	-	rs114952125	G	G/A/T	1333	-1	-	HGNC	HGNC:13974	-	-	-	2	-	-	-	-	-	-	-	-	-	-	-	-	-
rs114952125	6:31960371-31960371	T	upstream_gene_variant	MODIFIER	NELFE	ENSG00000204356	Transcript	ENST00000492185.5	retained_intron	-	-	-	-	-	-	-	-	-	rs114952125	G	G/A/T	1333	-1	-	HGNC	HGNC:13974	-	-	-	2	-	-	-	0.0082	-	-	-	-	-	-	-	-	-
rs114952125	6:31960371-31960371	A	upstream_gene_variant	MODIFIER	NELFE	ENSG00000204356	Transcript	ENST00000492539.5	nonsense_mediated_decay	-	-	-	-	-	-	-	-	-	rs114952125	G	G/A/T	1403	-1	-	HGNC	HGNC:13974	-	-	-	3	-	-	-	-	-	-	-	-	-	-	-	-	-
rs114952125	6:31960371-31960371	T	upstream_gene_variant	MODIFIER	NELFE	ENSG00000204356	Transcript	ENST00000492539.5	nonsense_mediated_decay	-	-	-	-	-	-	-	-	-	rs114952125	G	G/A/T	1403	-1	-	HGNC	HGNC:13974	-	-	-	3	-	-	-	0.0082	-	-	-	-	-	-	-	-	-
rs114952125	6:31960371-31960371	A	downstream_gene_variant	MODIFIER	SKIC2	ENSG00000204351	Transcript	ENST00000492900.1	retained_intron	-	-	-	-	-	-	-	-	-	rs114952125	G	G/A/T	413	1	-	HGNC	HGNC:10898	-	-	-	3	-	-	-	-	-	-	-	-	-	-	-	-	-
rs114952125	6:31960371-31960371	T	downstream_gene_variant	MODIFIER	SKIC2	ENSG00000204351	Transcript	ENST00000492900.1	retained_intron	-	-	-	-	-	-	-	-	-	rs114952125	G	G/A/T	413	1	-	HGNC	HGNC:10898	-	-	-	3	-	-	-	0.0082	-	-	-	-	-	-	-	-	-
rs114952125	6:31960371-31960371	A	intron_variant,non_coding_transcript_variant	MODIFIER	SKIC2	ENSG00000204351	Transcript	ENST00000494058.6	retained_intron	-	2025-04-26	-	-	-	-	-	-	-	rs114952125	G	G/A/T	-	1	-	HGNC	HGNC:10898	-	-	-	2	-	-	-	-	-	-	-	-	-	-	-	-	-
rs114952125	6:31960371-31960371	T	intron_variant,non_coding_transcript_variant	MODIFIER	SKIC2	ENSG00000204351	Transcript	ENST00000494058.6	retained_intron	-	2025-04-26	-	-	-	-	-	-	-	rs114952125	G	G/A/T	-	1	-	HGNC	HGNC:10898	-	-	-	2	-	-	-	0.0082	-	-	-	-	-	-	-	-	-
rs114952125	6:31960371-31960371	A	upstream_gene_variant	MODIFIER	NELFE	ENSG00000204356	Transcript	ENST00000494956.1	nonsense_mediated_decay	-	-	-	-	-	-	-	-	-	rs114952125	G	G/A/T	1417	-1	-	HGNC	HGNC:13974	-	-	-	3	-	-	-	-	-	-	-	-	-	-	-	-	-
rs114952125	6:31960371-31960371	T	upstream_gene_variant	MODIFIER	NELFE	ENSG00000204356	Transcript	ENST00000494956.1	nonsense_mediated_decay	-	-	-	-	-	-	-	-	-	rs114952125	G	G/A/T	1417	-1	-	HGNC	HGNC:13974	-	-	-	3	-	-	-	0.0082	-	-	-	-	-	-	-	-	-
rs114952125	6:31960371-31960371	A	upstream_gene_variant	MODIFIER	NELFE	ENSG00000204356	Transcript	ENST00000625905.1	protein_coding	-	-	-	-	-	-	-	-	-	rs114952125	G	G/A/T	1925	-1	-	HGNC	HGNC:13974	-	-	-	5	-	-	-	-	-	-	-	-	-	-	-	-	-
rs114952125	6:31960371-31960371	T	upstream_gene_variant	MODIFIER	NELFE	ENSG00000204356	Transcript	ENST00000625905.1	protein_coding	-	-	-	-	-	-	-	-	-	rs114952125	G	G/A/T	1925	-1	-	HGNC	HGNC:13974	-	-	-	5	-	-	-	0.0082	-	-	-	-	-	-	-	-	-
rs114952125	6:31960371-31960371	A	intron_variant	MODIFIER	SKIC2	ENSG00000204351	Transcript	ENST00000697831.1	protein_coding	-	2025-04-27	-	-	-	-	-	-	-	rs114952125	G	G/A/T	-	1	-	HGNC	HGNC:10898	-	-	-	-	-	-	-	-	-	-	-	-	-	-	-	-	-
rs114952125	6:31960371-31960371	T	intron_variant	MODIFIER	SKIC2	ENSG00000204351	Transcript	ENST00000697831.1	protein_coding	-	2025-04-27	-	-	-	-	-	-	-	rs114952125	G	G/A/T	-	1	-	HGNC	HGNC:10898	-	-	-	-	-	-	-	0.0082	-	-	-	-	-	-	-	-	-
rs114952125	6:31960371-31960371	A	intron_variant,non_coding_transcript_variant	MODIFIER	SKIC2	ENSG00000204351	Transcript	ENST00000697832.1	retained_intron	-	2025-04-26	-	-	-	-	-	-	-	rs114952125	G	G/A/T	-	1	-	HGNC	HGNC:10898	-	-	-	-	-	-	-	-	-	-	-	-	-	-	-	-	-
rs114952125	6:31960371-31960371	T	intron_variant,non_coding_transcript_variant	MODIFIER	SKIC2	ENSG00000204351	Transcript	ENST00000697832.1	retained_intron	-	2025-04-26	-	-	-	-	-	-	-	rs114952125	G	G/A/T	-	1	-	HGNC	HGNC:10898	-	-	-	-	-	-	-	0.0082	-	-	-	-	-	-	-	-	-
rs114952125	6:31960371-31960371	A	intron_variant,NMD_transcript_variant	MODIFIER	SKIC2	ENSG00000204351	Transcript	ENST00000697833.1	nonsense_mediated_decay	-	2025-04-27	-	-	-	-	-	-	-	rs114952125	G	G/A/T	-	1	-	HGNC	HGNC:10898	-	-	-	-	-	-	-	-	-	-	-	-	-	-	-	-	-
rs114952125	6:31960371-31960371	T	intron_variant,NMD_transcript_variant	MODIFIER	SKIC2	ENSG00000204351	Transcript	ENST00000697833.1	nonsense_mediated_decay	-	2025-04-27	-	-	-	-	-	-	-	rs114952125	G	G/A/T	-	1	-	HGNC	HGNC:10898	-	-	-	-	-	-	-	0.0082	-	-	-	-	-	-	-	-	-
rs114952125	6:31960371-31960371	A	intron_variant,non_coding_transcript_variant	MODIFIER	SKIC2	ENSG00000204351	Transcript	ENST00000697834.1	retained_intron	-	2025-04-23	-	-	-	-	-	-	-	rs114952125	G	G/A/T	-	1	-	HGNC	HGNC:10898	-	-	-	-	-	-	-	-	-	-	-	-	-	-	-	-	-
rs114952125	6:31960371-31960371	T	intron_variant,non_coding_transcript_variant	MODIFIER	SKIC2	ENSG00000204351	Transcript	ENST00000697834.1	retained_intron	-	2025-04-23	-	-	-	-	-	-	-	rs114952125	G	G/A/T	-	1	-	HGNC	HGNC:10898	-	-	-	-	-	-	-	0.0082	-	-	-	-	-	-	-	-	-
rs114952125	6:31960371-31960371	A	intron_variant,NMD_transcript_variant	MODIFIER	SKIC2	ENSG00000204351	Transcript	ENST00000697835.1	nonsense_mediated_decay	-	2025-04-27	-	-	-	-	-	-	-	rs114952125	G	G/A/T	-	1	-	HGNC	HGNC:10898	-	-	-	-	-	-	-	-	-	-	-	-	-	-	-	-	-
rs114952125	6:31960371-31960371	T	intron_variant,NMD_transcript_variant	MODIFIER	SKIC2	ENSG00000204351	Transcript	ENST00000697835.1	nonsense_mediated_decay	-	2025-04-27	-	-	-	-	-	-	-	rs114952125	G	G/A/T	-	1	-	HGNC	HGNC:10898	-	-	-	-	-	-	-	0.0082	-	-	-	-	-	-	-	-	-
rs114952125	6:31960371-31960371	A	intron_variant,non_coding_transcript_variant	MODIFIER	SKIC2	ENSG00000204351	Transcript	ENST00000697836.1	retained_intron	-	2025-04-26	-	-	-	-	-	-	-	rs114952125	G	G/A/T	-	1	-	HGNC	HGNC:10898	-	-	-	-	-	-	-	-	-	-	-	-	-	-	-	-	-
rs114952125	6:31960371-31960371	T	intron_variant,non_coding_transcript_variant	MODIFIER	SKIC2	ENSG00000204351	Transcript	ENST00000697836.1	retained_intron	-	2025-04-26	-	-	-	-	-	-	-	rs114952125	G	G/A/T	-	1	-	HGNC	HGNC:10898	-	-	-	-	-	-	-	0.0082	-	-	-	-	-	-	-	-	-
rs114952125	6:31960371-31960371	A	intron_variant,NMD_transcript_variant	MODIFIER	SKIC2	ENSG00000204351	Transcript	ENST00000697837.1	nonsense_mediated_decay	-	2025-04-27	-	-	-	-	-	-	-	rs114952125	G	G/A/T	-	1	-	HGNC	HGNC:10898	-	-	-	-	-	-	-	-	-	-	-	-	-	-	-	-	-
rs114952125	6:31960371-31960371	T	intron_variant,NMD_transcript_variant	MODIFIER	SKIC2	ENSG00000204351	Transcript	ENST00000697837.1	nonsense_mediated_decay	-	2025-04-27	-	-	-	-	-	-	-	rs114952125	G	G/A/T	-	1	-	HGNC	HGNC:10898	-	-	-	-	-	-	-	0.0082	-	-	-	-	-	-	-	-	-
rs114952125	6:31960371-31960371	A	intron_variant	MODIFIER	SKIC2	ENSG00000204351	Transcript	ENST00000697838.1	protein_coding	-	2025-03-26	-	-	-	-	-	-	-	rs114952125	G	G/A/T	-	1	-	HGNC	HGNC:10898	-	-	-	-	-	-	-	-	-	-	-	-	-	-	-	-	-
rs114952125	6:31960371-31960371	T	intron_variant	MODIFIER	SKIC2	ENSG00000204351	Transcript	ENST00000697838.1	protein_coding	-	2025-03-26	-	-	-	-	-	-	-	rs114952125	G	G/A/T	-	1	-	HGNC	HGNC:10898	-	-	-	-	-	-	-	0.0082	-	-	-	-	-	-	-	-	-
rs114952125	6:31960371-31960371	A	intron_variant,non_coding_transcript_variant	MODIFIER	SKIC2	ENSG00000204351	Transcript	ENST00000697839.1	retained_intron	-	2025-04-22	-	-	-	-	-	-	-	rs114952125	G	G/A/T	-	1	-	HGNC	HGNC:10898	-	-	-	-	-	-	-	-	-	-	-	-	-	-	-	-	-
rs114952125	6:31960371-31960371	T	intron_variant,non_coding_transcript_variant	MODIFIER	SKIC2	ENSG00000204351	Transcript	ENST00000697839.1	retained_intron	-	2025-04-22	-	-	-	-	-	-	-	rs114952125	G	G/A/T	-	1	-	HGNC	HGNC:10898	-	-	-	-	-	-	-	0.0082	-	-	-	-	-	-	-	-	-
rs114952125	6:31960371-31960371	A	intron_variant	MODIFIER	SKIC2	ENSG00000204351	Transcript	ENST00000697840.1	protein_coding	-	2025-04-27	-	-	-	-	-	-	-	rs114952125	G	G/A/T	-	1	-	HGNC	HGNC:10898	-	-	-	-	-	-	-	-	-	-	-	-	-	-	-	-	-
rs114952125	6:31960371-31960371	T	intron_variant	MODIFIER	SKIC2	ENSG00000204351	Transcript	ENST00000697840.1	protein_coding	-	2025-04-27	-	-	-	-	-	-	-	rs114952125	G	G/A/T	-	1	-	HGNC	HGNC:10898	-	-	-	-	-	-	-	0.0082	-	-	-	-	-	-	-	-	-
rs114952125	6:31960371-31960371	A	intron_variant,non_coding_transcript_variant	MODIFIER	SKIC2	ENSG00000204351	Transcript	ENST00000697841.1	retained_intron	-	2025-04-22	-	-	-	-	-	-	-	rs114952125	G	G/A/T	-	1	-	HGNC	HGNC:10898	-	-	-	-	-	-	-	-	-	-	-	-	-	-	-	-	-
rs114952125	6:31960371-31960371	T	intron_variant,non_coding_transcript_variant	MODIFIER	SKIC2	ENSG00000204351	Transcript	ENST00000697841.1	retained_intron	-	2025-04-22	-	-	-	-	-	-	-	rs114952125	G	G/A/T	-	1	-	HGNC	HGNC:10898	-	-	-	-	-	-	-	0.0082	-	-	-	-	-	-	-	-	-
rs114952125	6:31960371-31960371	A	intron_variant,non_coding_transcript_variant	MODIFIER	SKIC2	ENSG00000204351	Transcript	ENST00000697842.1	retained_intron	-	2025-04-26	-	-	-	-	-	-	-	rs114952125	G	G/A/T	-	1	-	HGNC	HGNC:10898	-	-	-	-	-	-	-	-	-	-	-	-	-	-	-	-	-
rs114952125	6:31960371-31960371	T	intron_variant,non_coding_transcript_variant	MODIFIER	SKIC2	ENSG00000204351	Transcript	ENST00000697842.1	retained_intron	-	2025-04-26	-	-	-	-	-	-	-	rs114952125	G	G/A/T	-	1	-	HGNC	HGNC:10898	-	-	-	-	-	-	-	0.0082	-	-	-	-	-	-	-	-	-
rs114952125	6:31960371-31960371	A	intron_variant	MODIFIER	SKIC2	ENSG00000204351	Transcript	ENST00000858388.1	protein_coding	-	2025-04-26	-	-	-	-	-	-	-	rs114952125	G	G/A/T	-	1	-	HGNC	HGNC:10898	-	-	-	-	-	-	-	-	-	-	-	-	-	-	-	-	-
rs114952125	6:31960371-31960371	T	intron_variant	MODIFIER	SKIC2	ENSG00000204351	Transcript	ENST00000858388.1	protein_coding	-	2025-04-26	-	-	-	-	-	-	-	rs114952125	G	G/A/T	-	1	-	HGNC	HGNC:10898	-	-	-	-	-	-	-	0.0082	-	-	-	-	-	-	-	-	-
rs114952125	6:31960371-31960371	A	intron_variant	MODIFIER	SKIC2	ENSG00000204351	Transcript	ENST00000858389.1	protein_coding	-	2025-04-27	-	-	-	-	-	-	-	rs114952125	G	G/A/T	-	1	-	HGNC	HGNC:10898	-	-	-	-	-	-	-	-	-	-	-	-	-	-	-	-	-
rs114952125	6:31960371-31960371	T	intron_variant	MODIFIER	SKIC2	ENSG00000204351	Transcript	ENST00000858389.1	protein_coding	-	2025-04-27	-	-	-	-	-	-	-	rs114952125	G	G/A/T	-	1	-	HGNC	HGNC:10898	-	-	-	-	-	-	-	0.0082	-	-	-	-	-	-	-	-	-
rs114952125	6:31960371-31960371	A	intron_variant	MODIFIER	SKIC2	ENSG00000204351	Transcript	ENST00000858390.1	protein_coding	-	2025-04-26	-	-	-	-	-	-	-	rs114952125	G	G/A/T	-	1	-	HGNC	HGNC:10898	-	-	-	-	-	-	-	-	-	-	-	-	-	-	-	-	-
rs114952125	6:31960371-31960371	T	intron_variant	MODIFIER	SKIC2	ENSG00000204351	Transcript	ENST00000858390.1	protein_coding	-	2025-04-26	-	-	-	-	-	-	-	rs114952125	G	G/A/T	-	1	-	HGNC	HGNC:10898	-	-	-	-	-	-	-	0.0082	-	-	-	-	-	-	-	-	-
rs114952125	6:31960371-31960371	A	intron_variant	MODIFIER	SKIC2	ENSG00000204351	Transcript	ENST00000858391.1	protein_coding	-	2025-04-26	-	-	-	-	-	-	-	rs114952125	G	G/A/T	-	1	-	HGNC	HGNC:10898	-	-	-	-	-	-	-	-	-	-	-	-	-	-	-	-	-
rs114952125	6:31960371-31960371	T	intron_variant	MODIFIER	SKIC2	ENSG00000204351	Transcript	ENST00000858391.1	protein_coding	-	2025-04-26	-	-	-	-	-	-	-	rs114952125	G	G/A/T	-	1	-	HGNC	HGNC:10898	-	-	-	-	-	-	-	0.0082	-	-	-	-	-	-	-	-	-
rs114952125	6:31960371-31960371	A	intron_variant	MODIFIER	SKIC2	ENSG00000204351	Transcript	ENST00000858392.1	protein_coding	-	2025-04-26	-	-	-	-	-	-	-	rs114952125	G	G/A/T	-	1	-	HGNC	HGNC:10898	-	-	-	-	-	-	-	-	-	-	-	-	-	-	-	-	-
rs114952125	6:31960371-31960371	T	intron_variant	MODIFIER	SKIC2	ENSG00000204351	Transcript	ENST00000858392.1	protein_coding	-	2025-04-26	-	-	-	-	-	-	-	rs114952125	G	G/A/T	-	1	-	HGNC	HGNC:10898	-	-	-	-	-	-	-	0.0082	-	-	-	-	-	-	-	-	-
rs114952125	6:31960371-31960371	A	intron_variant	MODIFIER	SKIC2	ENSG00000204351	Transcript	ENST00000858393.1	protein_coding	-	2025-04-25	-	-	-	-	-	-	-	rs114952125	G	G/A/T	-	1	-	HGNC	HGNC:10898	-	-	-	-	-	-	-	-	-	-	-	-	-	-	-	-	-
rs114952125	6:31960371-31960371	T	intron_variant	MODIFIER	SKIC2	ENSG00000204351	Transcript	ENST00000858393.1	protein_coding	-	2025-04-25	-	-	-	-	-	-	-	rs114952125	G	G/A/T	-	1	-	HGNC	HGNC:10898	-	-	-	-	-	-	-	0.0082	-	-	-	-	-	-	-	-	-
rs114952125	6:31960371-31960371	A	upstream_gene_variant	MODIFIER	NELFE	ENSG00000204356	Transcript	ENST00000882598.1	protein_coding	-	-	-	-	-	-	-	-	-	rs114952125	G	G/A/T	1395	-1	-	HGNC	HGNC:13974	-	-	-	-	A2	-	-	-	-	-	-	-	-	-	-	-	-
rs114952125	6:31960371-31960371	T	upstream_gene_variant	MODIFIER	NELFE	ENSG00000204356	Transcript	ENST00000882598.1	protein_coding	-	-	-	-	-	-	-	-	-	rs114952125	G	G/A/T	1395	-1	-	HGNC	HGNC:13974	-	-	-	-	A2	-	-	0.0082	-	-	-	-	-	-	-	-	-
rs114952125	6:31960371-31960371	A	upstream_gene_variant	MODIFIER	NELFE	ENSG00000204356	Transcript	ENST00000882599.1	protein_coding	-	-	-	-	-	-	-	-	-	rs114952125	G	G/A/T	1398	-1	-	HGNC	HGNC:13974	-	-	-	-	P3	-	-	-	-	-	-	-	-	-	-	-	-
rs114952125	6:31960371-31960371	T	upstream_gene_variant	MODIFIER	NELFE	ENSG00000204356	Transcript	ENST00000882599.1	protein_coding	-	-	-	-	-	-	-	-	-	rs114952125	G	G/A/T	1398	-1	-	HGNC	HGNC:13974	-	-	-	-	P3	-	-	0.0082	-	-	-	-	-	-	-	-	-
rs114952125	6:31960371-31960371	A	upstream_gene_variant	MODIFIER	NELFE	ENSG00000204356	Transcript	ENST00000882600.1	protein_coding	-	-	-	-	-	-	-	-	-	rs114952125	G	G/A/T	1398	-1	-	HGNC	HGNC:13974	-	-	-	-	A2	-	-	-	-	-	-	-	-	-	-	-	-
rs114952125	6:31960371-31960371	T	upstream_gene_variant	MODIFIER	NELFE	ENSG00000204356	Transcript	ENST00000882600.1	protein_coding	-	-	-	-	-	-	-	-	-	rs114952125	G	G/A/T	1398	-1	-	HGNC	HGNC:13974	-	-	-	-	A2	-	-	0.0082	-	-	-	-	-	-	-	-	-
rs114952125	6:31960371-31960371	A	upstream_gene_variant	MODIFIER	NELFE	ENSG00000204356	Transcript	ENST00000882601.1	protein_coding	-	-	-	-	-	-	-	-	-	rs114952125	G	G/A/T	1395	-1	-	HGNC	HGNC:13974	-	-	-	-	A1	-	-	-	-	-	-	-	-	-	-	-	-
rs114952125	6:31960371-31960371	T	upstream_gene_variant	MODIFIER	NELFE	ENSG00000204356	Transcript	ENST00000882601.1	protein_coding	-	-	-	-	-	-	-	-	-	rs114952125	G	G/A/T	1395	-1	-	HGNC	HGNC:13974	-	-	-	-	A1	-	-	0.0082	-	-	-	-	-	-	-	-	-
rs114952125	6:31960371-31960371	A	upstream_gene_variant	MODIFIER	NELFE	ENSG00000204356	Transcript	ENST00000882602.1	protein_coding	-	-	-	-	-	-	-	-	-	rs114952125	G	G/A/T	1400	-1	-	HGNC	HGNC:13974	-	-	-	-	A2	-	-	-	-	-	-	-	-	-	-	-	-
rs114952125	6:31960371-31960371	T	upstream_gene_variant	MODIFIER	NELFE	ENSG00000204356	Transcript	ENST00000882602.1	protein_coding	-	-	-	-	-	-	-	-	-	rs114952125	G	G/A/T	1400	-1	-	HGNC	HGNC:13974	-	-	-	-	A2	-	-	0.0082	-	-	-	-	-	-	-	-	-
rs114952125	6:31960371-31960371	A	upstream_gene_variant	MODIFIER	NELFE	ENSG00000204356	Transcript	ENST00000882603.1	protein_coding	-	-	-	-	-	-	-	-	-	rs114952125	G	G/A/T	1426	-1	-	HGNC	HGNC:13974	-	-	-	-	-	-	-	-	-	-	-	-	-	-	-	-	-
rs114952125	6:31960371-31960371	T	upstream_gene_variant	MODIFIER	NELFE	ENSG00000204356	Transcript	ENST00000882603.1	protein_coding	-	-	-	-	-	-	-	-	-	rs114952125	G	G/A/T	1426	-1	-	HGNC	HGNC:13974	-	-	-	-	-	-	-	0.0082	-	-	-	-	-	-	-	-	-
rs114952125	6:31960371-31960371	A	upstream_gene_variant	MODIFIER	NELFE	ENSG00000204356	Transcript	ENST00000937367.1	protein_coding	-	-	-	-	-	-	-	-	-	rs114952125	G	G/A/T	1398	-1	-	HGNC	HGNC:13974	-	-	-	-	A1	-	-	-	-	-	-	-	-	-	-	-	-
rs114952125	6:31960371-31960371	T	upstream_gene_variant	MODIFIER	NELFE	ENSG00000204356	Transcript	ENST00000937367.1	protein_coding	-	-	-	-	-	-	-	-	-	rs114952125	G	G/A/T	1398	-1	-	HGNC	HGNC:13974	-	-	-	-	A1	-	-	0.0082	-	-	-	-	-	-	-	-	-
rs114952125	6:31960371-31960371	A	upstream_gene_variant	MODIFIER	NELFE	ENSG00000204356	Transcript	ENST00000937368.1	protein_coding	-	-	-	-	-	-	-	-	-	rs114952125	G	G/A/T	1409	-1	-	HGNC	HGNC:13974	-	-	-	-	-	-	-	-	-	-	-	-	-	-	-	-	-
rs114952125	6:31960371-31960371	T	upstream_gene_variant	MODIFIER	NELFE	ENSG00000204356	Transcript	ENST00000937368.1	protein_coding	-	-	-	-	-	-	-	-	-	rs114952125	G	G/A/T	1409	-1	-	HGNC	HGNC:13974	-	-	-	-	-	-	-	0.0082	-	-	-	-	-	-	-	-	-
rs114952125	6:31960371-31960371	A	intron_variant	MODIFIER	SKIC2	ENSG00000204351	Transcript	ENST00000938522.1	protein_coding	-	2025-04-27	-	-	-	-	-	-	-	rs114952125	G	G/A/T	-	1	-	HGNC	HGNC:10898	-	-	-	-	-	-	-	-	-	-	-	-	-	-	-	-	-
rs114952125	6:31960371-31960371	T	intron_variant	MODIFIER	SKIC2	ENSG00000204351	Transcript	ENST00000938522.1	protein_coding	-	2025-04-27	-	-	-	-	-	-	-	rs114952125	G	G/A/T	-	1	-	HGNC	HGNC:10898	-	-	-	-	-	-	-	0.0082	-	-	-	-	-	-	-	-	-
rs114952125	6:31960371-31960371	A	intron_variant	MODIFIER	SKIC2	ENSG00000204351	Transcript	ENST00000938523.1	protein_coding	-	2025-04-26	-	-	-	-	-	-	-	rs114952125	G	G/A/T	-	1	-	HGNC	HGNC:10898	-	-	-	-	-	-	-	-	-	-	-	-	-	-	-	-	-
rs114952125	6:31960371-31960371	T	intron_variant	MODIFIER	SKIC2	ENSG00000204351	Transcript	ENST00000938523.1	protein_coding	-	2025-04-26	-	-	-	-	-	-	-	rs114952125	G	G/A/T	-	1	-	HGNC	HGNC:10898	-	-	-	-	-	-	-	0.0082	-	-	-	-	-	-	-	-	-
rs114952125	6:31960371-31960371	A	upstream_gene_variant	MODIFIER	NELFE	ENSG00000204356	Transcript	ENST00000948308.1	protein_coding	-	-	-	-	-	-	-	-	-	rs114952125	G	G/A/T	1401	-1	-	HGNC	HGNC:13974	-	-	-	-	A2	-	-	-	-	-	-	-	-	-	-	-	-
rs114952125	6:31960371-31960371	T	upstream_gene_variant	MODIFIER	NELFE	ENSG00000204356	Transcript	ENST00000948308.1	protein_coding	-	-	-	-	-	-	-	-	-	rs114952125	G	G/A/T	1401	-1	-	HGNC	HGNC:13974	-	-	-	-	A2	-	-	0.0082	-	-	-	-	-	-	-	-	-
rs114952125	6:31960371-31960371	A	upstream_gene_variant	MODIFIER	NELFE	ENSG00000204356	Transcript	ENST00000948309.1	protein_coding	-	-	-	-	-	-	-	-	-	rs114952125	G	G/A/T	1467	-1	-	HGNC	HGNC:13974	-	-	-	-	A2	-	-	-	-	-	-	-	-	-	-	-	-
rs114952125	6:31960371-31960371	T	upstream_gene_variant	MODIFIER	NELFE	ENSG00000204356	Transcript	ENST00000948309.1	protein_coding	-	-	-	-	-	-	-	-	-	rs114952125	G	G/A/T	1467	-1	-	HGNC	HGNC:13974	-	-	-	-	A2	-	-	0.0082	-	-	-	-	-	-	-	-	-
rs114952125	6:31960371-31960371	A	intron_variant	MODIFIER	SKIC2	ENSG00000204351	Transcript	ENST00000962078.1	protein_coding	-	2025-04-28	-	-	-	-	-	-	-	rs114952125	G	G/A/T	-	1	-	HGNC	HGNC:10898	-	-	-	-	-	-	-	-	-	-	-	-	-	-	-	-	-
rs114952125	6:31960371-31960371	T	intron_variant	MODIFIER	SKIC2	ENSG00000204351	Transcript	ENST00000962078.1	protein_coding	-	2025-04-28	-	-	-	-	-	-	-	rs114952125	G	G/A/T	-	1	-	HGNC	HGNC:10898	-	-	-	-	-	-	-	0.0082	-	-	-	-	-	-	-	-	-
rs114952125	6:31960371-31960371	A	intron_variant	MODIFIER	SKIC2	ENSG00000204351	Transcript	ENST00000962079.1	protein_coding	-	2025-04-27	-	-	-	-	-	-	-	rs114952125	G	G/A/T	-	1	-	HGNC	HGNC:10898	-	-	-	-	-	-	-	-	-	-	-	-	-	-	-	-	-
rs114952125	6:31960371-31960371	T	intron_variant	MODIFIER	SKIC2	ENSG00000204351	Transcript	ENST00000962079.1	protein_coding	-	2025-04-27	-	-	-	-	-	-	-	rs114952125	G	G/A/T	-	1	-	HGNC	HGNC:10898	-	-	-	-	-	-	-	0.0082	-	-	-	-	-	-	-	-	-
rs114952125	6:31960371-31960371	A	intron_variant	MODIFIER	SKIC2	ENSG00000204351	Transcript	ENST00000962080.1	protein_coding	-	2025-04-26	-	-	-	-	-	-	-	rs114952125	G	G/A/T	-	1	-	HGNC	HGNC:10898	-	-	-	-	-	-	-	-	-	-	-	-	-	-	-	-	-
rs114952125	6:31960371-31960371	T	intron_variant	MODIFIER	SKIC2	ENSG00000204351	Transcript	ENST00000962080.1	protein_coding	-	2025-04-26	-	-	-	-	-	-	-	rs114952125	G	G/A/T	-	1	-	HGNC	HGNC:10898	-	-	-	-	-	-	-	0.0082	-	-	-	-	-	-	-	-	-
rs114952125	6:31960371-31960371	A	intron_variant	MODIFIER	SKIC2	ENSG00000204351	Transcript	ENST00000962081.1	protein_coding	-	2025-04-27	-	-	-	-	-	-	-	rs114952125	G	G/A/T	-	1	-	HGNC	HGNC:10898	-	-	-	-	-	-	-	-	-	-	-	-	-	-	-	-	-
rs114952125	6:31960371-31960371	T	intron_variant	MODIFIER	SKIC2	ENSG00000204351	Transcript	ENST00000962081.1	protein_coding	-	2025-04-27	-	-	-	-	-	-	-	rs114952125	G	G/A/T	-	1	-	HGNC	HGNC:10898	-	-	-	-	-	-	-	0.0082	-	-	-	-	-	-	-	-	-
rs36038685	6:31961960-31961960	T	missense_variant	MODERATE	SKIC2	ENSG00000204351	Transcript	ENST00000375394.7	protein_coding	2025-10-28	-	-	-	988	970	324	R/W	Cgg/Tgg	rs36038685,CM1516683,COSV105305996	C	C/T	-	1	-	HGNC	HGNC:10898	MANE_Select	NM_006929.5	-	1	P1	deleterious(0.02)	possibly_damaging(0.531)	0.0082	benign,benign/likely_benign,likely_benign	0,0,1	1,1,1	2574186821070890	-	-	-	-	-
rs36038685	6:31961960-31961960	T	upstream_gene_variant	MODIFIER	NELFE	ENSG00000204356	Transcript	ENST00000375425.9	protein_coding	-	-	-	-	-	-	-	-	-	rs36038685,CM1516683,COSV105305996	C	C/T	3108	-1	-	HGNC	HGNC:13974	-	-	-	2	-	-	-	0.0082	benign,benign/likely_benign,likely_benign	0,0,1	1,1,1	2574186821070890	-	-	-	-	-
rs36038685	6:31961960-31961960	T	upstream_gene_variant	MODIFIER	NELFE	ENSG00000204356	Transcript	ENST00000375429.8	protein_coding	-	-	-	-	-	-	-	-	-	rs36038685,CM1516683,COSV105305996	C	C/T	2989	-1	-	HGNC	HGNC:13974	MANE_Select	NM_002904.6	-	1	P3	-	-	0.0082	benign,benign/likely_benign,likely_benign	0,0,1	1,1,1	2574186821070890	-	-	-	-	-
rs36038685	6:31961960-31961960	T	upstream_gene_variant	MODIFIER	NELFE	ENSG00000204356	Transcript	ENST00000426722.5	protein_coding	-	-	-	-	-	-	-	-	-	rs36038685,CM1516683,COSV105305996	C	C/T	3101	-1	cds_end_NF	HGNC	HGNC:13974	-	-	-	5	-	-	-	0.0082	benign,benign/likely_benign,likely_benign	0,0,1	1,1,1	2574186821070890	-	-	-	-	-
rs36038685	6:31961960-31961960	T	upstream_gene_variant	MODIFIER	NELFE	ENSG00000204356	Transcript	ENST00000436289.6	protein_coding	-	-	-	-	-	-	-	-	-	rs36038685,CM1516683,COSV105305996	C	C/T	3389	-1	cds_end_NF	HGNC	HGNC:13974	-	-	-	5	-	-	-	0.0082	benign,benign/likely_benign,likely_benign	0,0,1	1,1,1	2574186821070890	-	-	-	-	-
rs36038685	6:31961960-31961960	T	upstream_gene_variant	MODIFIER	NELFE	ENSG00000204356	Transcript	ENST00000441998.5	protein_coding	-	-	-	-	-	-	-	-	-	rs36038685,CM1516683,COSV105305996	C	C/T	3003	-1	cds_end_NF	HGNC	HGNC:13974	-	-	-	5	-	-	-	0.0082	benign,benign/likely_benign,likely_benign	0,0,1	1,1,1	2574186821070890	-	-	-	-	-
rs36038685	6:31961960-31961960	T	upstream_gene_variant	MODIFIER	NELFE	ENSG00000204356	Transcript	ENST00000444811.6	protein_coding	-	-	-	-	-	-	-	-	-	rs36038685,CM1516683,COSV105305996	C	C/T	3000	-1	-	HGNC	HGNC:13974	-	-	-	2	-	-	-	0.0082	benign,benign/likely_benign,likely_benign	0,0,1	1,1,1	2574186821070890	-	-	-	-	-
rs36038685	6:31961960-31961960	T	upstream_gene_variant	MODIFIER	NELFE	ENSG00000204356	Transcript	ENST00000454913.5	protein_coding	-	-	-	-	-	-	-	-	-	rs36038685,CM1516683,COSV105305996	C	C/T	3481	-1	cds_end_NF	HGNC	HGNC:13974	-	-	-	5	-	-	-	0.0082	benign,benign/likely_benign,likely_benign	0,0,1	1,1,1	2574186821070890	-	-	-	-	-
rs36038685	6:31961960-31961960	T	3_prime_UTR_variant,NMD_transcript_variant	MODIFIER	SKIC2	ENSG00000204351	Transcript	ENST00000461073.6	nonsense_mediated_decay	2025-09-25	-	-	-	833	-	-	-	-	rs36038685,CM1516683,COSV105305996	C	C/T	-	1	-	HGNC	HGNC:10898	-	-	-	2	-	-	-	0.0082	benign,benign/likely_benign,likely_benign	0,0,1	1,1,1	2574186821070890	-	-	-	-	-
rs36038685	6:31961960-31961960	T	upstream_gene_variant	MODIFIER	SKIC2	ENSG00000204351	Transcript	ENST00000461915.5	protein_coding_CDS_not_defined	-	-	-	-	-	-	-	-	-	rs36038685,CM1516683,COSV105305996	C	C/T	4868	1	-	HGNC	HGNC:10898	-	-	-	5	-	-	-	0.0082	benign,benign/likely_benign,likely_benign	0,0,1	1,1,1	2574186821070890	-	-	-	-	-
rs36038685	6:31961960-31961960	T	non_coding_transcript_exon_variant	MODIFIER	SKIC2	ENSG00000204351	Transcript	ENST00000465703.5	retained_intron	2025-08-23	-	-	-	1283	-	-	-	-	rs36038685,CM1516683,COSV105305996	C	C/T	-	1	-	HGNC	HGNC:10898	-	-	-	1	-	-	-	0.0082	benign,benign/likely_benign,likely_benign	0,0,1	1,1,1	2574186821070890	-	-	-	-	-
rs36038685	6:31961960-31961960	T	non_coding_transcript_exon_variant	MODIFIER	SKIC2	ENSG00000204351	Transcript	ENST00000466290.1	retained_intron	2025-02-05	-	-	-	231	-	-	-	-	rs36038685,CM1516683,COSV105305996	C	C/T	-	1	-	HGNC	HGNC:10898	-	-	-	3	-	-	-	0.0082	benign,benign/likely_benign,likely_benign	0,0,1	1,1,1	2574186821070890	-	-	-	-	-
rs36038685	6:31961960-31961960	T	3_prime_UTR_variant,NMD_transcript_variant	MODIFIER	SKIC2	ENSG00000204351	Transcript	ENST00000474839.5	nonsense_mediated_decay	2025-06-24	-	-	-	574	-	-	-	-	rs36038685,CM1516683,COSV105305996	C	C/T	-	1	-	HGNC	HGNC:10898	-	-	-	2	-	-	-	0.0082	benign,benign/likely_benign,likely_benign	0,0,1	1,1,1	2574186821070890	-	-	-	-	-
rs36038685	6:31961960-31961960	T	upstream_gene_variant	MODIFIER	NELFE	ENSG00000204356	Transcript	ENST00000481121.5	retained_intron	-	-	-	-	-	-	-	-	-	rs36038685,CM1516683,COSV105305996	C	C/T	2998	-1	-	HGNC	HGNC:13974	-	-	-	2	-	-	-	0.0082	benign,benign/likely_benign,likely_benign	0,0,1	1,1,1	2574186821070890	-	-	-	-	-
rs36038685	6:31961960-31961960	T	missense_variant,NMD_transcript_variant	MODERATE	SKIC2	ENSG00000204351	Transcript	ENST00000483553.6	nonsense_mediated_decay	2025-10-27	-	-	-	1024	970	324	R/W	Cgg/Tgg	rs36038685,CM1516683,COSV105305996	C	C/T	-	1	-	HGNC	HGNC:10898	-	-	-	5	-	deleterious(0.02)	benign(0.202)	0.0082	benign,benign/likely_benign,likely_benign	0,0,1	1,1,1	2574186821070890	-	-	-	-	-
rs36038685	6:31961960-31961960	T	non_coding_transcript_exon_variant	MODIFIER	SKIC2	ENSG00000204351	Transcript	ENST00000485349.6	retained_intron	2025-10-26	-	-	-	1011	-	-	-	-	rs36038685,CM1516683,COSV105305996	C	C/T	-	1	-	HGNC	HGNC:10898	-	-	-	2	-	-	-	0.0082	benign,benign/likely_benign,likely_benign	0,0,1	1,1,1	2574186821070890	-	-	-	-	-
rs36038685	6:31961960-31961960	T	upstream_gene_variant	MODIFIER	NELFE	ENSG00000204356	Transcript	ENST00000488426.5	retained_intron	-	-	-	-	-	-	-	-	-	rs36038685,CM1516683,COSV105305996	C	C/T	3041	-1	-	HGNC	HGNC:13974	-	-	-	5	-	-	-	0.0082	benign,benign/likely_benign,likely_benign	0,0,1	1,1,1	2574186821070890	-	-	-	-	-
rs36038685	6:31961960-31961960	T	downstream_gene_variant	MODIFIER	SKIC2	ENSG00000204351	Transcript	ENST00000488648.5	protein_coding_CDS_not_defined	-	-	-	-	-	-	-	-	-	rs36038685,CM1516683,COSV105305996	C	C/T	574	1	-	HGNC	HGNC:10898	-	-	-	5	-	-	-	0.0082	benign,benign/likely_benign,likely_benign	0,0,1	1,1,1	2574186821070890	-	-	-	-	-
rs36038685	6:31961960-31961960	T	upstream_gene_variant	MODIFIER	NELFE	ENSG00000204356	Transcript	ENST00000491139.5	retained_intron	-	-	-	-	-	-	-	-	-	rs36038685,CM1516683,COSV105305996	C	C/T	2995	-1	-	HGNC	HGNC:13974	-	-	-	3	-	-	-	0.0082	benign,benign/likely_benign,likely_benign	0,0,1	1,1,1	2574186821070890	-	-	-	-	-
rs36038685	6:31961960-31961960	T	missense_variant	MODERATE	SKIC2	ENSG00000204351	Transcript	ENST00000491994.2	protein_coding	2025-10-27	-	-	-	1024	970	324	R/W	Cgg/Tgg	rs36038685,CM1516683,COSV105305996	C	C/T	-	1	-	HGNC	HGNC:10898	-	-	-	2	-	deleterious(0.02)	benign(0.202)	0.0082	benign,benign/likely_benign,likely_benign	0,0,1	1,1,1	2574186821070890	-	-	-	-	-
rs36038685	6:31961960-31961960	T	upstream_gene_variant	MODIFIER	NELFE	ENSG00000204356	Transcript	ENST00000492185.5	retained_intron	-	-	-	-	-	-	-	-	-	rs36038685,CM1516683,COSV105305996	C	C/T	2922	-1	-	HGNC	HGNC:13974	-	-	-	2	-	-	-	0.0082	benign,benign/likely_benign,likely_benign	0,0,1	1,1,1	2574186821070890	-	-	-	-	-
rs36038685	6:31961960-31961960	T	upstream_gene_variant	MODIFIER	NELFE	ENSG00000204356	Transcript	ENST00000492539.5	nonsense_mediated_decay	-	-	-	-	-	-	-	-	-	rs36038685,CM1516683,COSV105305996	C	C/T	2992	-1	-	HGNC	HGNC:13974	-	-	-	3	-	-	-	0.0082	benign,benign/likely_benign,likely_benign	0,0,1	1,1,1	2574186821070890	-	-	-	-	-
rs36038685	6:31961960-31961960	T	downstream_gene_variant	MODIFIER	SKIC2	ENSG00000204351	Transcript	ENST00000492900.1	retained_intron	-	-	-	-	-	-	-	-	-	rs36038685,CM1516683,COSV105305996	C	C/T	2002	1	-	HGNC	HGNC:10898	-	-	-	3	-	-	-	0.0082	benign,benign/likely_benign,likely_benign	0,0,1	1,1,1	2574186821070890	-	-	-	-	-
rs36038685	6:31961960-31961960	T	non_coding_transcript_exon_variant	MODIFIER	SKIC2	ENSG00000204351	Transcript	ENST00000494058.6	retained_intron	2025-10-27	-	-	-	1027	-	-	-	-	rs36038685,CM1516683,COSV105305996	C	C/T	-	1	-	HGNC	HGNC:10898	-	-	-	2	-	-	-	0.0082	benign,benign/likely_benign,likely_benign	0,0,1	1,1,1	2574186821070890	-	-	-	-	-
rs36038685	6:31961960-31961960	T	upstream_gene_variant	MODIFIER	NELFE	ENSG00000204356	Transcript	ENST00000494956.1	nonsense_mediated_decay	-	-	-	-	-	-	-	-	-	rs36038685,CM1516683,COSV105305996	C	C/T	3006	-1	-	HGNC	HGNC:13974	-	-	-	3	-	-	-	0.0082	benign,benign/likely_benign,likely_benign	0,0,1	1,1,1	2574186821070890	-	-	-	-	-
rs36038685	6:31961960-31961960	T	upstream_gene_variant	MODIFIER	NELFE	ENSG00000204356	Transcript	ENST00000625905.1	protein_coding	-	-	-	-	-	-	-	-	-	rs36038685,CM1516683,COSV105305996	C	C/T	3514	-1	-	HGNC	HGNC:13974	-	-	-	5	-	-	-	0.0082	benign,benign/likely_benign,likely_benign	0,0,1	1,1,1	2574186821070890	-	-	-	-	-
rs36038685	6:31961960-31961960	T	missense_variant	MODERATE	SKIC2	ENSG00000204351	Transcript	ENST00000697831.1	protein_coding	2025-10-28	-	-	-	1047	970	324	R/W	Cgg/Tgg	rs36038685,CM1516683,COSV105305996	C	C/T	-	1	-	HGNC	HGNC:10898	-	-	-	-	-	deleterious(0.02)	benign(0.202)	0.0082	benign,benign/likely_benign,likely_benign	0,0,1	1,1,1	2574186821070890	-	-	-	-	-
rs36038685	6:31961960-31961960	T	non_coding_transcript_exon_variant	MODIFIER	SKIC2	ENSG00000204351	Transcript	ENST00000697832.1	retained_intron	2025-10-27	-	-	-	1046	-	-	-	-	rs36038685,CM1516683,COSV105305996	C	C/T	-	1	-	HGNC	HGNC:10898	-	-	-	-	-	-	-	0.0082	benign,benign/likely_benign,likely_benign	0,0,1	1,1,1	2574186821070890	-	-	-	-	-
rs36038685	6:31961960-31961960	T	missense_variant,NMD_transcript_variant	MODERATE	SKIC2	ENSG00000204351	Transcript	ENST00000697833.1	nonsense_mediated_decay	2025-10-28	-	-	-	1024	970	324	R/W	Cgg/Tgg	rs36038685,CM1516683,COSV105305996	C	C/T	-	1	-	HGNC	HGNC:10898	-	-	-	-	-	deleterious(0.02)	benign(0.202)	0.0082	benign,benign/likely_benign,likely_benign	0,0,1	1,1,1	2574186821070890	-	-	-	-	-
rs36038685	6:31961960-31961960	T	non_coding_transcript_exon_variant	MODIFIER	SKIC2	ENSG00000204351	Transcript	ENST00000697834.1	retained_intron	2025-10-24	-	-	-	1022	-	-	-	-	rs36038685,CM1516683,COSV105305996	C	C/T	-	1	-	HGNC	HGNC:10898	-	-	-	-	-	-	-	0.0082	benign,benign/likely_benign,likely_benign	0,0,1	1,1,1	2574186821070890	-	-	-	-	-
rs36038685	6:31961960-31961960	T	3_prime_UTR_variant,NMD_transcript_variant	MODIFIER	SKIC2	ENSG00000204351	Transcript	ENST00000697835.1	nonsense_mediated_decay	2025-10-28	-	-	-	1041	-	-	-	-	rs36038685,CM1516683,COSV105305996	C	C/T	-	1	-	HGNC	HGNC:10898	-	-	-	-	-	-	-	0.0082	benign,benign/likely_benign,likely_benign	0,0,1	1,1,1	2574186821070890	-	-	-	-	-
rs36038685	6:31961960-31961960	T	non_coding_transcript_exon_variant	MODIFIER	SKIC2	ENSG00000204351	Transcript	ENST00000697836.1	retained_intron	2025-10-27	-	-	-	1006	-	-	-	-	rs36038685,CM1516683,COSV105305996	C	C/T	-	1	-	HGNC	HGNC:10898	-	-	-	-	-	-	-	0.0082	benign,benign/likely_benign,likely_benign	0,0,1	1,1,1	2574186821070890	-	-	-	-	-
rs36038685	6:31961960-31961960	T	missense_variant,NMD_transcript_variant	MODERATE	SKIC2	ENSG00000204351	Transcript	ENST00000697837.1	nonsense_mediated_decay	2025-10-28	-	-	-	1006	970	324	R/W	Cgg/Tgg	rs36038685,CM1516683,COSV105305996	C	C/T	-	1	-	HGNC	HGNC:10898	-	-	-	-	-	deleterious(0.02)	benign(0.202)	0.0082	benign,benign/likely_benign,likely_benign	0,0,1	1,1,1	2574186821070890	-	-	-	-	-
rs36038685	6:31961960-31961960	T	missense_variant	MODERATE	SKIC2	ENSG00000204351	Transcript	ENST00000697838.1	protein_coding	2025-09-27	-	-	-	871	835	279	R/W	Cgg/Tgg	rs36038685,CM1516683,COSV105305996	C	C/T	-	1	-	HGNC	HGNC:10898	-	-	-	-	-	deleterious(0.02)	benign(0.202)	0.0082	benign,benign/likely_benign,likely_benign	0,0,1	1,1,1	2574186821070890	-	-	-	-	-
rs36038685	6:31961960-31961960	T	non_coding_transcript_exon_variant	MODIFIER	SKIC2	ENSG00000204351	Transcript	ENST00000697839.1	retained_intron	2025-08-23	-	-	-	1253	-	-	-	-	rs36038685,CM1516683,COSV105305996	C	C/T	-	1	-	HGNC	HGNC:10898	-	-	-	-	-	-	-	0.0082	benign,benign/likely_benign,likely_benign	0,0,1	1,1,1	2574186821070890	-	-	-	-	-
rs36038685	6:31961960-31961960	T	missense_variant	MODERATE	SKIC2	ENSG00000204351	Transcript	ENST00000697840.1	protein_coding	2025-10-28	-	-	-	1028	1006	336	R/W	Cgg/Tgg	rs36038685,CM1516683,COSV105305996	C	C/T	-	1	-	HGNC	HGNC:10898	-	-	-	-	-	deleterious(0.02)	benign(0.116)	0.0082	benign,benign/likely_benign,likely_benign	0,0,1	1,1,1	2574186821070890	-	-	-	-	-
rs36038685	6:31961960-31961960	T	non_coding_transcript_exon_variant	MODIFIER	SKIC2	ENSG00000204351	Transcript	ENST00000697841.1	retained_intron	2025-07-23	-	-	-	1542	-	-	-	-	rs36038685,CM1516683,COSV105305996	C	C/T	-	1	-	HGNC	HGNC:10898	-	-	-	-	-	-	-	0.0082	benign,benign/likely_benign,likely_benign	0,0,1	1,1,1	2574186821070890	-	-	-	-	-
rs36038685	6:31961960-31961960	T	non_coding_transcript_exon_variant	MODIFIER	SKIC2	ENSG00000204351	Transcript	ENST00000697842.1	retained_intron	2025-10-27	-	-	-	970	-	-	-	-	rs36038685,CM1516683,COSV105305996	C	C/T	-	1	-	HGNC	HGNC:10898	-	-	-	-	-	-	-	0.0082	benign,benign/likely_benign,likely_benign	0,0,1	1,1,1	2574186821070890	-	-	-	-	-
rs36038685	6:31961960-31961960	T	missense_variant	MODERATE	SKIC2	ENSG00000204351	Transcript	ENST00000858388.1	protein_coding	2025-10-27	-	-	-	990	970	324	R/W	Cgg/Tgg	rs36038685,CM1516683,COSV105305996	C	C/T	-	1	-	HGNC	HGNC:10898	-	-	-	-	-	-	-	0.0082	benign,benign/likely_benign,likely_benign	0,0,1	1,1,1	2574186821070890	-	-	-	-	-
rs36038685	6:31961960-31961960	T	missense_variant	MODERATE	SKIC2	ENSG00000204351	Transcript	ENST00000858389.1	protein_coding	2025-10-28	-	-	-	992	970	324	R/W	Cgg/Tgg	rs36038685,CM1516683,COSV105305996	C	C/T	-	1	-	HGNC	HGNC:10898	-	-	-	-	-	-	-	0.0082	benign,benign/likely_benign,likely_benign	0,0,1	1,1,1	2574186821070890	-	-	-	-	-
rs36038685	6:31961960-31961960	T	missense_variant	MODERATE	SKIC2	ENSG00000204351	Transcript	ENST00000858390.1	protein_coding	2025-10-27	-	-	-	988	970	324	R/W	Cgg/Tgg	rs36038685,CM1516683,COSV105305996	C	C/T	-	1	-	HGNC	HGNC:10898	-	-	-	-	-	-	-	0.0082	benign,benign/likely_benign,likely_benign	0,0,1	1,1,1	2574186821070890	-	-	-	-	-
rs36038685	6:31961960-31961960	T	missense_variant	MODERATE	SKIC2	ENSG00000204351	Transcript	ENST00000858391.1	protein_coding	2025-10-27	-	-	-	988	970	324	R/W	Cgg/Tgg	rs36038685,CM1516683,COSV105305996	C	C/T	-	1	-	HGNC	HGNC:10898	-	-	-	-	-	-	-	0.0082	benign,benign/likely_benign,likely_benign	0,0,1	1,1,1	2574186821070890	-	-	-	-	-
rs36038685	6:31961960-31961960	T	missense_variant	MODERATE	SKIC2	ENSG00000204351	Transcript	ENST00000858392.1	protein_coding	2025-09-27	-	-	-	793	775	259	R/W	Cgg/Tgg	rs36038685,CM1516683,COSV105305996	C	C/T	-	1	-	HGNC	HGNC:10898	-	-	-	-	-	-	-	0.0082	benign,benign/likely_benign,likely_benign	0,0,1	1,1,1	2574186821070890	-	-	-	-	-
rs36038685	6:31961960-31961960	T	missense_variant	MODERATE	SKIC2	ENSG00000204351	Transcript	ENST00000858393.1	protein_coding	2025-10-26	-	-	-	987	970	324	R/W	Cgg/Tgg	rs36038685,CM1516683,COSV105305996	C	C/T	-	1	-	HGNC	HGNC:10898	-	-	-	-	-	-	-	0.0082	benign,benign/likely_benign,likely_benign	0,0,1	1,1,1	2574186821070890	-	-	-	-	-
rs36038685	6:31961960-31961960	T	upstream_gene_variant	MODIFIER	NELFE	ENSG00000204356	Transcript	ENST00000882598.1	protein_coding	-	-	-	-	-	-	-	-	-	rs36038685,CM1516683,COSV105305996	C	C/T	2984	-1	-	HGNC	HGNC:13974	-	-	-	-	A2	-	-	0.0082	benign,benign/likely_benign,likely_benign	0,0,1	1,1,1	2574186821070890	-	-	-	-	-
rs36038685	6:31961960-31961960	T	upstream_gene_variant	MODIFIER	NELFE	ENSG00000204356	Transcript	ENST00000882599.1	protein_coding	-	-	-	-	-	-	-	-	-	rs36038685,CM1516683,COSV105305996	C	C/T	2987	-1	-	HGNC	HGNC:13974	-	-	-	-	P3	-	-	0.0082	benign,benign/likely_benign,likely_benign	0,0,1	1,1,1	2574186821070890	-	-	-	-	-
rs36038685	6:31961960-31961960	T	upstream_gene_variant	MODIFIER	NELFE	ENSG00000204356	Transcript	ENST00000882600.1	protein_coding	-	-	-	-	-	-	-	-	-	rs36038685,CM1516683,COSV105305996	C	C/T	2987	-1	-	HGNC	HGNC:13974	-	-	-	-	A2	-	-	0.0082	benign,benign/likely_benign,likely_benign	0,0,1	1,1,1	2574186821070890	-	-	-	-	-
rs36038685	6:31961960-31961960	T	upstream_gene_variant	MODIFIER	NELFE	ENSG00000204356	Transcript	ENST00000882601.1	protein_coding	-	-	-	-	-	-	-	-	-	rs36038685,CM1516683,COSV105305996	C	C/T	2984	-1	-	HGNC	HGNC:13974	-	-	-	-	A1	-	-	0.0082	benign,benign/likely_benign,likely_benign	0,0,1	1,1,1	2574186821070890	-	-	-	-	-
rs36038685	6:31961960-31961960	T	upstream_gene_variant	MODIFIER	NELFE	ENSG00000204356	Transcript	ENST00000882602.1	protein_coding	-	-	-	-	-	-	-	-	-	rs36038685,CM1516683,COSV105305996	C	C/T	2989	-1	-	HGNC	HGNC:13974	-	-	-	-	A2	-	-	0.0082	benign,benign/likely_benign,likely_benign	0,0,1	1,1,1	2574186821070890	-	-	-	-	-
rs36038685	6:31961960-31961960	T	upstream_gene_variant	MODIFIER	NELFE	ENSG00000204356	Transcript	ENST00000882603.1	protein_coding	-	-	-	-	-	-	-	-	-	rs36038685,CM1516683,COSV105305996	C	C/T	3015	-1	-	HGNC	HGNC:13974	-	-	-	-	-	-	-	0.0082	benign,benign/likely_benign,likely_benign	0,0,1	1,1,1	2574186821070890	-	-	-	-	-
rs36038685	6:31961960-31961960	T	upstream_gene_variant	MODIFIER	NELFE	ENSG00000204356	Transcript	ENST00000937367.1	protein_coding	-	-	-	-	-	-	-	-	-	rs36038685,CM1516683,COSV105305996	C	C/T	2987	-1	-	HGNC	HGNC:13974	-	-	-	-	A1	-	-	0.0082	benign,benign/likely_benign,likely_benign	0,0,1	1,1,1	2574186821070890	-	-	-	-	-
rs36038685	6:31961960-31961960	T	upstream_gene_variant	MODIFIER	NELFE	ENSG00000204356	Transcript	ENST00000937368.1	protein_coding	-	-	-	-	-	-	-	-	-	rs36038685,CM1516683,COSV105305996	C	C/T	2998	-1	-	HGNC	HGNC:13974	-	-	-	-	-	-	-	0.0082	benign,benign/likely_benign,likely_benign	0,0,1	1,1,1	2574186821070890	-	-	-	-	-
rs36038685	6:31961960-31961960	T	missense_variant	MODERATE	SKIC2	ENSG00000204351	Transcript	ENST00000938522.1	protein_coding	2025-10-28	-	-	-	988	970	324	R/W	Cgg/Tgg	rs36038685,CM1516683,COSV105305996	C	C/T	-	1	-	HGNC	HGNC:10898	-	-	-	-	-	-	-	0.0082	benign,benign/likely_benign,likely_benign	0,0,1	1,1,1	2574186821070890	-	-	-	-	-
rs36038685	6:31961960-31961960	T	missense_variant	MODERATE	SKIC2	ENSG00000204351	Transcript	ENST00000938523.1	protein_coding	2025-10-27	-	-	-	988	970	324	R/W	Cgg/Tgg	rs36038685,CM1516683,COSV105305996	C	C/T	-	1	-	HGNC	HGNC:10898	-	-	-	-	-	-	-	0.0082	benign,benign/likely_benign,likely_benign	0,0,1	1,1,1	2574186821070890	-	-	-	-	-
rs36038685	6:31961960-31961960	T	upstream_gene_variant	MODIFIER	NELFE	ENSG00000204356	Transcript	ENST00000948308.1	protein_coding	-	-	-	-	-	-	-	-	-	rs36038685,CM1516683,COSV105305996	C	C/T	2990	-1	-	HGNC	HGNC:13974	-	-	-	-	A2	-	-	0.0082	benign,benign/likely_benign,likely_benign	0,0,1	1,1,1	2574186821070890	-	-	-	-	-
rs36038685	6:31961960-31961960	T	upstream_gene_variant	MODIFIER	NELFE	ENSG00000204356	Transcript	ENST00000948309.1	protein_coding	-	-	-	-	-	-	-	-	-	rs36038685,CM1516683,COSV105305996	C	C/T	3056	-1	-	HGNC	HGNC:13974	-	-	-	-	A2	-	-	0.0082	benign,benign/likely_benign,likely_benign	0,0,1	1,1,1	2574186821070890	-	-	-	-	-
rs36038685	6:31961960-31961960	T	missense_variant	MODERATE	SKIC2	ENSG00000204351	Transcript	ENST00000962078.1	protein_coding	2025-10-29	-	-	-	1019	970	324	R/W	Cgg/Tgg	rs36038685,CM1516683,COSV105305996	C	C/T	-	1	-	HGNC	HGNC:10898	-	-	-	-	-	-	-	0.0082	benign,benign/likely_benign,likely_benign	0,0,1	1,1,1	2574186821070890	-	-	-	-	-
rs36038685	6:31961960-31961960	T	missense_variant	MODERATE	SKIC2	ENSG00000204351	Transcript	ENST00000962079.1	protein_coding	2025-10-28	-	-	-	992	943	315	R/W	Cgg/Tgg	rs36038685,CM1516683,COSV105305996	C	C/T	-	1	-	HGNC	HGNC:10898	-	-	-	-	-	-	-	0.0082	benign,benign/likely_benign,likely_benign	0,0,1	1,1,1	2574186821070890	-	-	-	-	-
rs36038685	6:31961960-31961960	T	missense_variant	MODERATE	SKIC2	ENSG00000204351	Transcript	ENST00000962080.1	protein_coding	2025-10-27	-	-	-	1015	970	324	R/W	Cgg/Tgg	rs36038685,CM1516683,COSV105305996	C	C/T	-	1	-	HGNC	HGNC:10898	-	-	-	-	-	-	-	0.0082	benign,benign/likely_benign,likely_benign	0,0,1	1,1,1	2574186821070890	-	-	-	-	-
rs36038685	6:31961960-31961960	T	missense_variant	MODERATE	SKIC2	ENSG00000204351	Transcript	ENST00000962081.1	protein_coding	2025-10-28	-	-	-	984	970	324	R/W	Cgg/Tgg	rs36038685,CM1516683,COSV105305996	C	C/T	-	1	-	HGNC	HGNC:10898	-	-	-	-	-	-	-	0.0082	benign,benign/likely_benign,likely_benign	0,0,1	1,1,1	2574186821070890	-	-	-	-	-
rs62404825	6:31963374-31963374	T	intron_variant	MODIFIER	SKIC2	ENSG00000204351	Transcript	ENST00000375394.7	protein_coding	-	13/27	-	-	-	-	-	-	-	rs62404825	C	C/T	-	1	-	HGNC	HGNC:10898	MANE_Select	NM_006929.5	-	1	P1	-	-	0.0032	-	-	-	-	-	-	-	-	-
rs62404825	6:31963374-31963374	T	upstream_gene_variant	MODIFIER	NELFE	ENSG00000204356	Transcript	ENST00000375425.9	protein_coding	-	-	-	-	-	-	-	-	-	rs62404825	C	C/T	4522	-1	-	HGNC	HGNC:13974	-	-	-	2	-	-	-	0.0032	-	-	-	-	-	-	-	-	-
rs62404825	6:31963374-31963374	T	upstream_gene_variant	MODIFIER	NELFE	ENSG00000204356	Transcript	ENST00000375429.8	protein_coding	-	-	-	-	-	-	-	-	-	rs62404825	C	C/T	4403	-1	-	HGNC	HGNC:13974	MANE_Select	NM_002904.6	-	1	P3	-	-	0.0032	-	-	-	-	-	-	-	-	-
rs62404825	6:31963374-31963374	T	upstream_gene_variant	MODIFIER	NELFE	ENSG00000204356	Transcript	ENST00000426722.5	protein_coding	-	-	-	-	-	-	-	-	-	rs62404825	C	C/T	4515	-1	cds_end_NF	HGNC	HGNC:13974	-	-	-	5	-	-	-	0.0032	-	-	-	-	-	-	-	-	-
rs62404825	6:31963374-31963374	T	upstream_gene_variant	MODIFIER	NELFE	ENSG00000204356	Transcript	ENST00000436289.6	protein_coding	-	-	-	-	-	-	-	-	-	rs62404825	C	C/T	4803	-1	cds_end_NF	HGNC	HGNC:13974	-	-	-	5	-	-	-	0.0032	-	-	-	-	-	-	-	-	-
rs62404825	6:31963374-31963374	T	upstream_gene_variant	MODIFIER	NELFE	ENSG00000204356	Transcript	ENST00000441998.5	protein_coding	-	-	-	-	-	-	-	-	-	rs62404825	C	C/T	4417	-1	cds_end_NF	HGNC	HGNC:13974	-	-	-	5	-	-	-	0.0032	-	-	-	-	-	-	-	-	-
rs62404825	6:31963374-31963374	T	upstream_gene_variant	MODIFIER	NELFE	ENSG00000204356	Transcript	ENST00000444811.6	protein_coding	-	-	-	-	-	-	-	-	-	rs62404825	C	C/T	4414	-1	-	HGNC	HGNC:13974	-	-	-	2	-	-	-	0.0032	-	-	-	-	-	-	-	-	-
rs62404825	6:31963374-31963374	T	upstream_gene_variant	MODIFIER	NELFE	ENSG00000204356	Transcript	ENST00000454913.5	protein_coding	-	-	-	-	-	-	-	-	-	rs62404825	C	C/T	4895	-1	cds_end_NF	HGNC	HGNC:13974	-	-	-	5	-	-	-	0.0032	-	-	-	-	-	-	-	-	-
rs62404825	6:31963374-31963374	T	intron_variant,NMD_transcript_variant	MODIFIER	SKIC2	ENSG00000204351	Transcript	ENST00000461073.6	nonsense_mediated_decay	-	2025-12-24	-	-	-	-	-	-	-	rs62404825	C	C/T	-	1	-	HGNC	HGNC:10898	-	-	-	2	-	-	-	0.0032	-	-	-	-	-	-	-	-	-
rs62404825	6:31963374-31963374	T	upstream_gene_variant	MODIFIER	SKIC2	ENSG00000204351	Transcript	ENST00000461915.5	protein_coding_CDS_not_defined	-	-	-	-	-	-	-	-	-	rs62404825	C	C/T	3454	1	-	HGNC	HGNC:10898	-	-	-	5	-	-	-	0.0032	-	-	-	-	-	-	-	-	-
rs62404825	6:31963374-31963374	T	intron_variant,non_coding_transcript_variant	MODIFIER	SKIC2	ENSG00000204351	Transcript	ENST00000465703.5	retained_intron	-	2025-10-22	-	-	-	-	-	-	-	rs62404825	C	C/T	-	1	-	HGNC	HGNC:10898	-	-	-	1	-	-	-	0.0032	-	-	-	-	-	-	-	-	-
rs62404825	6:31963374-31963374	T	downstream_gene_variant	MODIFIER	SKIC2	ENSG00000204351	Transcript	ENST00000466290.1	retained_intron	-	-	-	-	-	-	-	-	-	rs62404825	C	C/T	364	1	-	HGNC	HGNC:10898	-	-	-	3	-	-	-	0.0032	-	-	-	-	-	-	-	-	-
rs62404825	6:31963374-31963374	T	upstream_gene_variant	MODIFIER	SKIC2	ENSG00000204351	Transcript	ENST00000471818.1	protein_coding_CDS_not_defined	-	-	-	-	-	-	-	-	-	rs62404825	C	C/T	4949	1	-	HGNC	HGNC:10898	-	-	-	5	-	-	-	0.0032	-	-	-	-	-	-	-	-	-
rs62404825	6:31963374-31963374	T	intron_variant,NMD_transcript_variant	MODIFIER	SKIC2	ENSG00000204351	Transcript	ENST00000474839.5	nonsense_mediated_decay	-	2025-09-23	-	-	-	-	-	-	-	rs62404825	C	C/T	-	1	-	HGNC	HGNC:10898	-	-	-	2	-	-	-	0.0032	-	-	-	-	-	-	-	-	-
rs62404825	6:31963374-31963374	T	upstream_gene_variant	MODIFIER	NELFE	ENSG00000204356	Transcript	ENST00000481121.5	retained_intron	-	-	-	-	-	-	-	-	-	rs62404825	C	C/T	4412	-1	-	HGNC	HGNC:13974	-	-	-	2	-	-	-	0.0032	-	-	-	-	-	-	-	-	-
rs62404825	6:31963374-31963374	T	intron_variant,NMD_transcript_variant	MODIFIER	SKIC2	ENSG00000204351	Transcript	ENST00000483553.6	nonsense_mediated_decay	-	13/26	-	-	-	-	-	-	-	rs62404825	C	C/T	-	1	-	HGNC	HGNC:10898	-	-	-	5	-	-	-	0.0032	-	-	-	-	-	-	-	-	-
rs62404825	6:31963374-31963374	T	upstream_gene_variant	MODIFIER	SKIC2	ENSG00000204351	Transcript	ENST00000484835.1	retained_intron	-	-	-	-	-	-	-	-	-	rs62404825	C	C/T	3729	1	-	HGNC	HGNC:10898	-	-	-	2	-	-	-	0.0032	-	-	-	-	-	-	-	-	-
rs62404825	6:31963374-31963374	T	intron_variant,non_coding_transcript_variant	MODIFIER	SKIC2	ENSG00000204351	Transcript	ENST00000485349.6	retained_intron	-	13/25	-	-	-	-	-	-	-	rs62404825	C	C/T	-	1	-	HGNC	HGNC:10898	-	-	-	2	-	-	-	0.0032	-	-	-	-	-	-	-	-	-
rs62404825	6:31963374-31963374	T	upstream_gene_variant	MODIFIER	NELFE	ENSG00000204356	Transcript	ENST00000488426.5	retained_intron	-	-	-	-	-	-	-	-	-	rs62404825	C	C/T	4455	-1	-	HGNC	HGNC:13974	-	-	-	5	-	-	-	0.0032	-	-	-	-	-	-	-	-	-
rs62404825	6:31963374-31963374	T	downstream_gene_variant	MODIFIER	SKIC2	ENSG00000204351	Transcript	ENST00000488648.5	protein_coding_CDS_not_defined	-	-	-	-	-	-	-	-	-	rs62404825	C	C/T	1988	1	-	HGNC	HGNC:10898	-	-	-	5	-	-	-	0.0032	-	-	-	-	-	-	-	-	-
rs62404825	6:31963374-31963374	T	upstream_gene_variant	MODIFIER	NELFE	ENSG00000204356	Transcript	ENST00000491139.5	retained_intron	-	-	-	-	-	-	-	-	-	rs62404825	C	C/T	4409	-1	-	HGNC	HGNC:13974	-	-	-	3	-	-	-	0.0032	-	-	-	-	-	-	-	-	-
rs62404825	6:31963374-31963374	T	intron_variant	MODIFIER	SKIC2	ENSG00000204351	Transcript	ENST00000491994.2	protein_coding	-	13/26	-	-	-	-	-	-	-	rs62404825	C	C/T	-	1	-	HGNC	HGNC:10898	-	-	-	2	-	-	-	0.0032	-	-	-	-	-	-	-	-	-
rs62404825	6:31963374-31963374	T	upstream_gene_variant	MODIFIER	NELFE	ENSG00000204356	Transcript	ENST00000492185.5	retained_intron	-	-	-	-	-	-	-	-	-	rs62404825	C	C/T	4336	-1	-	HGNC	HGNC:13974	-	-	-	2	-	-	-	0.0032	-	-	-	-	-	-	-	-	-
rs62404825	6:31963374-31963374	T	upstream_gene_variant	MODIFIER	NELFE	ENSG00000204356	Transcript	ENST00000492539.5	nonsense_mediated_decay	-	-	-	-	-	-	-	-	-	rs62404825	C	C/T	4406	-1	-	HGNC	HGNC:13974	-	-	-	3	-	-	-	0.0032	-	-	-	-	-	-	-	-	-
rs62404825	6:31963374-31963374	T	downstream_gene_variant	MODIFIER	SKIC2	ENSG00000204351	Transcript	ENST00000492900.1	retained_intron	-	-	-	-	-	-	-	-	-	rs62404825	C	C/T	3416	1	-	HGNC	HGNC:10898	-	-	-	3	-	-	-	0.0032	-	-	-	-	-	-	-	-	-
rs62404825	6:31963374-31963374	T	intron_variant,non_coding_transcript_variant	MODIFIER	SKIC2	ENSG00000204351	Transcript	ENST00000494058.6	retained_intron	-	13/26	-	-	-	-	-	-	-	rs62404825	C	C/T	-	1	-	HGNC	HGNC:10898	-	-	-	2	-	-	-	0.0032	-	-	-	-	-	-	-	-	-
rs62404825	6:31963374-31963374	T	upstream_gene_variant	MODIFIER	NELFE	ENSG00000204356	Transcript	ENST00000494956.1	nonsense_mediated_decay	-	-	-	-	-	-	-	-	-	rs62404825	C	C/T	4420	-1	-	HGNC	HGNC:13974	-	-	-	3	-	-	-	0.0032	-	-	-	-	-	-	-	-	-
rs62404825	6:31963374-31963374	T	upstream_gene_variant	MODIFIER	NELFE	ENSG00000204356	Transcript	ENST00000625905.1	protein_coding	-	-	-	-	-	-	-	-	-	rs62404825	C	C/T	4928	-1	-	HGNC	HGNC:13974	-	-	-	5	-	-	-	0.0032	-	-	-	-	-	-	-	-	-
rs62404825	6:31963374-31963374	T	intron_variant	MODIFIER	SKIC2	ENSG00000204351	Transcript	ENST00000697831.1	protein_coding	-	13/27	-	-	-	-	-	-	-	rs62404825	C	C/T	-	1	-	HGNC	HGNC:10898	-	-	-	-	-	-	-	0.0032	-	-	-	-	-	-	-	-	-
rs62404825	6:31963374-31963374	T	intron_variant,non_coding_transcript_variant	MODIFIER	SKIC2	ENSG00000204351	Transcript	ENST00000697832.1	retained_intron	-	13/26	-	-	-	-	-	-	-	rs62404825	C	C/T	-	1	-	HGNC	HGNC:10898	-	-	-	-	-	-	-	0.0032	-	-	-	-	-	-	-	-	-
rs62404825	6:31963374-31963374	T	intron_variant,NMD_transcript_variant	MODIFIER	SKIC2	ENSG00000204351	Transcript	ENST00000697833.1	nonsense_mediated_decay	-	13/27	-	-	-	-	-	-	-	rs62404825	C	C/T	-	1	-	HGNC	HGNC:10898	-	-	-	-	-	-	-	0.0032	-	-	-	-	-	-	-	-	-
rs62404825	6:31963374-31963374	T	intron_variant,non_coding_transcript_variant	MODIFIER	SKIC2	ENSG00000204351	Transcript	ENST00000697834.1	retained_intron	-	13/23	-	-	-	-	-	-	-	rs62404825	C	C/T	-	1	-	HGNC	HGNC:10898	-	-	-	-	-	-	-	0.0032	-	-	-	-	-	-	-	-	-
rs62404825	6:31963374-31963374	T	intron_variant,NMD_transcript_variant	MODIFIER	SKIC2	ENSG00000204351	Transcript	ENST00000697835.1	nonsense_mediated_decay	-	13/27	-	-	-	-	-	-	-	rs62404825	C	C/T	-	1	-	HGNC	HGNC:10898	-	-	-	-	-	-	-	0.0032	-	-	-	-	-	-	-	-	-
rs62404825	6:31963374-31963374	T	intron_variant,non_coding_transcript_variant	MODIFIER	SKIC2	ENSG00000204351	Transcript	ENST00000697836.1	retained_intron	-	13/26	-	-	-	-	-	-	-	rs62404825	C	C/T	-	1	-	HGNC	HGNC:10898	-	-	-	-	-	-	-	0.0032	-	-	-	-	-	-	-	-	-
rs62404825	6:31963374-31963374	T	intron_variant,NMD_transcript_variant	MODIFIER	SKIC2	ENSG00000204351	Transcript	ENST00000697837.1	nonsense_mediated_decay	-	13/27	-	-	-	-	-	-	-	rs62404825	C	C/T	-	1	-	HGNC	HGNC:10898	-	-	-	-	-	-	-	0.0032	-	-	-	-	-	-	-	-	-
rs62404825	6:31963374-31963374	T	intron_variant	MODIFIER	SKIC2	ENSG00000204351	Transcript	ENST00000697838.1	protein_coding	-	2025-12-26	-	-	-	-	-	-	-	rs62404825	C	C/T	-	1	-	HGNC	HGNC:10898	-	-	-	-	-	-	-	0.0032	-	-	-	-	-	-	-	-	-
rs62404825	6:31963374-31963374	T	intron_variant,non_coding_transcript_variant	MODIFIER	SKIC2	ENSG00000204351	Transcript	ENST00000697839.1	retained_intron	-	2025-11-22	-	-	-	-	-	-	-	rs62404825	C	C/T	-	1	-	HGNC	HGNC:10898	-	-	-	-	-	-	-	0.0032	-	-	-	-	-	-	-	-	-
rs62404825	6:31963374-31963374	T	intron_variant	MODIFIER	SKIC2	ENSG00000204351	Transcript	ENST00000697840.1	protein_coding	-	13/27	-	-	-	-	-	-	-	rs62404825	C	C/T	-	1	-	HGNC	HGNC:10898	-	-	-	-	-	-	-	0.0032	-	-	-	-	-	-	-	-	-
rs62404825	6:31963374-31963374	T	intron_variant,non_coding_transcript_variant	MODIFIER	SKIC2	ENSG00000204351	Transcript	ENST00000697841.1	retained_intron	-	2025-10-22	-	-	-	-	-	-	-	rs62404825	C	C/T	-	1	-	HGNC	HGNC:10898	-	-	-	-	-	-	-	0.0032	-	-	-	-	-	-	-	-	-
rs62404825	6:31963374-31963374	T	intron_variant,non_coding_transcript_variant	MODIFIER	SKIC2	ENSG00000204351	Transcript	ENST00000697842.1	retained_intron	-	13/26	-	-	-	-	-	-	-	rs62404825	C	C/T	-	1	-	HGNC	HGNC:10898	-	-	-	-	-	-	-	0.0032	-	-	-	-	-	-	-	-	-
rs62404825	6:31963374-31963374	T	intron_variant	MODIFIER	SKIC2	ENSG00000204351	Transcript	ENST00000858388.1	protein_coding	-	2025-12-26	-	-	-	-	-	-	-	rs62404825	C	C/T	-	1	-	HGNC	HGNC:10898	-	-	-	-	-	-	-	0.0032	-	-	-	-	-	-	-	-	-
rs62404825	6:31963374-31963374	T	intron_variant	MODIFIER	SKIC2	ENSG00000204351	Transcript	ENST00000858389.1	protein_coding	-	13/27	-	-	-	-	-	-	-	rs62404825	C	C/T	-	1	-	HGNC	HGNC:10898	-	-	-	-	-	-	-	0.0032	-	-	-	-	-	-	-	-	-
rs62404825	6:31963374-31963374	T	intron_variant	MODIFIER	SKIC2	ENSG00000204351	Transcript	ENST00000858390.1	protein_coding	-	13/26	-	-	-	-	-	-	-	rs62404825	C	C/T	-	1	-	HGNC	HGNC:10898	-	-	-	-	-	-	-	0.0032	-	-	-	-	-	-	-	-	-
rs62404825	6:31963374-31963374	T	intron_variant	MODIFIER	SKIC2	ENSG00000204351	Transcript	ENST00000858391.1	protein_coding	-	13/26	-	-	-	-	-	-	-	rs62404825	C	C/T	-	1	-	HGNC	HGNC:10898	-	-	-	-	-	-	-	0.0032	-	-	-	-	-	-	-	-	-
rs62404825	6:31963374-31963374	T	intron_variant	MODIFIER	SKIC2	ENSG00000204351	Transcript	ENST00000858392.1	protein_coding	-	2025-12-26	-	-	-	-	-	-	-	rs62404825	C	C/T	-	1	-	HGNC	HGNC:10898	-	-	-	-	-	-	-	0.0032	-	-	-	-	-	-	-	-	-
rs62404825	6:31963374-31963374	T	intron_variant	MODIFIER	SKIC2	ENSG00000204351	Transcript	ENST00000858393.1	protein_coding	-	13/25	-	-	-	-	-	-	-	rs62404825	C	C/T	-	1	-	HGNC	HGNC:10898	-	-	-	-	-	-	-	0.0032	-	-	-	-	-	-	-	-	-
rs62404825	6:31963374-31963374	T	upstream_gene_variant	MODIFIER	NELFE	ENSG00000204356	Transcript	ENST00000882598.1	protein_coding	-	-	-	-	-	-	-	-	-	rs62404825	C	C/T	4398	-1	-	HGNC	HGNC:13974	-	-	-	-	A2	-	-	0.0032	-	-	-	-	-	-	-	-	-
rs62404825	6:31963374-31963374	T	upstream_gene_variant	MODIFIER	NELFE	ENSG00000204356	Transcript	ENST00000882599.1	protein_coding	-	-	-	-	-	-	-	-	-	rs62404825	C	C/T	4401	-1	-	HGNC	HGNC:13974	-	-	-	-	P3	-	-	0.0032	-	-	-	-	-	-	-	-	-
rs62404825	6:31963374-31963374	T	upstream_gene_variant	MODIFIER	NELFE	ENSG00000204356	Transcript	ENST00000882600.1	protein_coding	-	-	-	-	-	-	-	-	-	rs62404825	C	C/T	4401	-1	-	HGNC	HGNC:13974	-	-	-	-	A2	-	-	0.0032	-	-	-	-	-	-	-	-	-
rs62404825	6:31963374-31963374	T	upstream_gene_variant	MODIFIER	NELFE	ENSG00000204356	Transcript	ENST00000882601.1	protein_coding	-	-	-	-	-	-	-	-	-	rs62404825	C	C/T	4398	-1	-	HGNC	HGNC:13974	-	-	-	-	A1	-	-	0.0032	-	-	-	-	-	-	-	-	-
rs62404825	6:31963374-31963374	T	upstream_gene_variant	MODIFIER	NELFE	ENSG00000204356	Transcript	ENST00000882602.1	protein_coding	-	-	-	-	-	-	-	-	-	rs62404825	C	C/T	4403	-1	-	HGNC	HGNC:13974	-	-	-	-	A2	-	-	0.0032	-	-	-	-	-	-	-	-	-
rs62404825	6:31963374-31963374	T	upstream_gene_variant	MODIFIER	NELFE	ENSG00000204356	Transcript	ENST00000882603.1	protein_coding	-	-	-	-	-	-	-	-	-	rs62404825	C	C/T	4429	-1	-	HGNC	HGNC:13974	-	-	-	-	-	-	-	0.0032	-	-	-	-	-	-	-	-	-
rs62404825	6:31963374-31963374	T	upstream_gene_variant	MODIFIER	NELFE	ENSG00000204356	Transcript	ENST00000937367.1	protein_coding	-	-	-	-	-	-	-	-	-	rs62404825	C	C/T	4401	-1	-	HGNC	HGNC:13974	-	-	-	-	A1	-	-	0.0032	-	-	-	-	-	-	-	-	-
rs62404825	6:31963374-31963374	T	upstream_gene_variant	MODIFIER	NELFE	ENSG00000204356	Transcript	ENST00000937368.1	protein_coding	-	-	-	-	-	-	-	-	-	rs62404825	C	C/T	4412	-1	-	HGNC	HGNC:13974	-	-	-	-	-	-	-	0.0032	-	-	-	-	-	-	-	-	-
rs62404825	6:31963374-31963374	T	intron_variant	MODIFIER	SKIC2	ENSG00000204351	Transcript	ENST00000938522.1	protein_coding	-	13/27	-	-	-	-	-	-	-	rs62404825	C	C/T	-	1	-	HGNC	HGNC:10898	-	-	-	-	-	-	-	0.0032	-	-	-	-	-	-	-	-	-
rs62404825	6:31963374-31963374	T	intron_variant	MODIFIER	SKIC2	ENSG00000204351	Transcript	ENST00000938523.1	protein_coding	-	13/26	-	-	-	-	-	-	-	rs62404825	C	C/T	-	1	-	HGNC	HGNC:10898	-	-	-	-	-	-	-	0.0032	-	-	-	-	-	-	-	-	-
rs62404825	6:31963374-31963374	T	upstream_gene_variant	MODIFIER	NELFE	ENSG00000204356	Transcript	ENST00000948308.1	protein_coding	-	-	-	-	-	-	-	-	-	rs62404825	C	C/T	4404	-1	-	HGNC	HGNC:13974	-	-	-	-	A2	-	-	0.0032	-	-	-	-	-	-	-	-	-
rs62404825	6:31963374-31963374	T	upstream_gene_variant	MODIFIER	NELFE	ENSG00000204356	Transcript	ENST00000948309.1	protein_coding	-	-	-	-	-	-	-	-	-	rs62404825	C	C/T	4470	-1	-	HGNC	HGNC:13974	-	-	-	-	A2	-	-	0.0032	-	-	-	-	-	-	-	-	-
rs62404825	6:31963374-31963374	T	intron_variant	MODIFIER	SKIC2	ENSG00000204351	Transcript	ENST00000962078.1	protein_coding	-	13/28	-	-	-	-	-	-	-	rs62404825	C	C/T	-	1	-	HGNC	HGNC:10898	-	-	-	-	-	-	-	0.0032	-	-	-	-	-	-	-	-	-
rs62404825	6:31963374-31963374	T	intron_variant	MODIFIER	SKIC2	ENSG00000204351	Transcript	ENST00000962079.1	protein_coding	-	13/27	-	-	-	-	-	-	-	rs62404825	C	C/T	-	1	-	HGNC	HGNC:10898	-	-	-	-	-	-	-	0.0032	-	-	-	-	-	-	-	-	-
rs62404825	6:31963374-31963374	T	intron_variant	MODIFIER	SKIC2	ENSG00000204351	Transcript	ENST00000962080.1	protein_coding	-	13/26	-	-	-	-	-	-	-	rs62404825	C	C/T	-	1	-	HGNC	HGNC:10898	-	-	-	-	-	-	-	0.0032	-	-	-	-	-	-	-	-	-
rs62404825	6:31963374-31963374	T	intron_variant	MODIFIER	SKIC2	ENSG00000204351	Transcript	ENST00000962081.1	protein_coding	-	13/27	-	-	-	-	-	-	-	rs62404825	C	C/T	-	1	-	HGNC	HGNC:10898	-	-	-	-	-	-	-	0.0032	-	-	-	-	-	-	-	-	-
rs114212545	6:31964591-31964591	A	intron_variant	MODIFIER	SKIC2	ENSG00000204351	Transcript	ENST00000375394.7	protein_coding	-	17/27	-	-	-	-	-	-	-	rs114212545	G	G/A/C/T	-	1	-	HGNC	HGNC:10898	MANE_Select	NM_006929.5	-	1	P1	-	-	0.0092	-	-	1	36168886	-	-	-	-	-
rs114212545	6:31964591-31964591	C	intron_variant	MODIFIER	SKIC2	ENSG00000204351	Transcript	ENST00000375394.7	protein_coding	-	17/27	-	-	-	-	-	-	-	rs114212545	G	G/A/C/T	-	1	-	HGNC	HGNC:10898	MANE_Select	NM_006929.5	-	1	P1	-	-	-	-	-	1	36168886	-	-	-	-	-
rs114212545	6:31964591-31964591	T	intron_variant	MODIFIER	SKIC2	ENSG00000204351	Transcript	ENST00000375394.7	protein_coding	-	17/27	-	-	-	-	-	-	-	rs114212545	G	G/A/C/T	-	1	-	HGNC	HGNC:10898	MANE_Select	NM_006929.5	-	1	P1	-	-	-	-	-	1	36168886	-	-	-	-	-
rs114212545	6:31964591-31964591	A	intron_variant,NMD_transcript_variant	MODIFIER	SKIC2	ENSG00000204351	Transcript	ENST00000461073.6	nonsense_mediated_decay	-	15/24	-	-	-	-	-	-	-	rs114212545	G	G/A/C/T	-	1	-	HGNC	HGNC:10898	-	-	-	2	-	-	-	0.0092	-	-	1	36168886	-	-	-	-	-
rs114212545	6:31964591-31964591	C	intron_variant,NMD_transcript_variant	MODIFIER	SKIC2	ENSG00000204351	Transcript	ENST00000461073.6	nonsense_mediated_decay	-	15/24	-	-	-	-	-	-	-	rs114212545	G	G/A/C/T	-	1	-	HGNC	HGNC:10898	-	-	-	2	-	-	-	-	-	-	1	36168886	-	-	-	-	-
rs114212545	6:31964591-31964591	T	intron_variant,NMD_transcript_variant	MODIFIER	SKIC2	ENSG00000204351	Transcript	ENST00000461073.6	nonsense_mediated_decay	-	15/24	-	-	-	-	-	-	-	rs114212545	G	G/A/C/T	-	1	-	HGNC	HGNC:10898	-	-	-	2	-	-	-	-	-	-	1	36168886	-	-	-	-	-
rs114212545	6:31964591-31964591	A	upstream_gene_variant	MODIFIER	SKIC2	ENSG00000204351	Transcript	ENST00000461915.5	protein_coding_CDS_not_defined	-	-	-	-	-	-	-	-	-	rs114212545	G	G/A/C/T	2237	1	-	HGNC	HGNC:10898	-	-	-	5	-	-	-	0.0092	-	-	1	36168886	-	-	-	-	-
rs114212545	6:31964591-31964591	C	upstream_gene_variant	MODIFIER	SKIC2	ENSG00000204351	Transcript	ENST00000461915.5	protein_coding_CDS_not_defined	-	-	-	-	-	-	-	-	-	rs114212545	G	G/A/C/T	2237	1	-	HGNC	HGNC:10898	-	-	-	5	-	-	-	-	-	-	1	36168886	-	-	-	-	-
rs114212545	6:31964591-31964591	T	upstream_gene_variant	MODIFIER	SKIC2	ENSG00000204351	Transcript	ENST00000461915.5	protein_coding_CDS_not_defined	-	-	-	-	-	-	-	-	-	rs114212545	G	G/A/C/T	2237	1	-	HGNC	HGNC:10898	-	-	-	5	-	-	-	-	-	-	1	36168886	-	-	-	-	-
rs114212545	6:31964591-31964591	A	intron_variant,non_coding_transcript_variant	MODIFIER	SKIC2	ENSG00000204351	Transcript	ENST00000465703.5	retained_intron	-	14/22	-	-	-	-	-	-	-	rs114212545	G	G/A/C/T	-	1	-	HGNC	HGNC:10898	-	-	-	1	-	-	-	0.0092	-	-	1	36168886	-	-	-	-	-
rs114212545	6:31964591-31964591	C	intron_variant,non_coding_transcript_variant	MODIFIER	SKIC2	ENSG00000204351	Transcript	ENST00000465703.5	retained_intron	-	14/22	-	-	-	-	-	-	-	rs114212545	G	G/A/C/T	-	1	-	HGNC	HGNC:10898	-	-	-	1	-	-	-	-	-	-	1	36168886	-	-	-	-	-
rs114212545	6:31964591-31964591	T	intron_variant,non_coding_transcript_variant	MODIFIER	SKIC2	ENSG00000204351	Transcript	ENST00000465703.5	retained_intron	-	14/22	-	-	-	-	-	-	-	rs114212545	G	G/A/C/T	-	1	-	HGNC	HGNC:10898	-	-	-	1	-	-	-	-	-	-	1	36168886	-	-	-	-	-
rs114212545	6:31964591-31964591	A	downstream_gene_variant	MODIFIER	SKIC2	ENSG00000204351	Transcript	ENST00000466290.1	retained_intron	-	-	-	-	-	-	-	-	-	rs114212545	G	G/A/C/T	1581	1	-	HGNC	HGNC:10898	-	-	-	3	-	-	-	0.0092	-	-	1	36168886	-	-	-	-	-
rs114212545	6:31964591-31964591	C	downstream_gene_variant	MODIFIER	SKIC2	ENSG00000204351	Transcript	ENST00000466290.1	retained_intron	-	-	-	-	-	-	-	-	-	rs114212545	G	G/A/C/T	1581	1	-	HGNC	HGNC:10898	-	-	-	3	-	-	-	-	-	-	1	36168886	-	-	-	-	-
rs114212545	6:31964591-31964591	T	downstream_gene_variant	MODIFIER	SKIC2	ENSG00000204351	Transcript	ENST00000466290.1	retained_intron	-	-	-	-	-	-	-	-	-	rs114212545	G	G/A/C/T	1581	1	-	HGNC	HGNC:10898	-	-	-	3	-	-	-	-	-	-	1	36168886	-	-	-	-	-
rs114212545	6:31964591-31964591	A	upstream_gene_variant	MODIFIER	SKIC2	ENSG00000204351	Transcript	ENST00000470453.1	protein_coding_CDS_not_defined	-	-	-	-	-	-	-	-	-	rs114212545	G	G/A/C/T	3933	1	-	HGNC	HGNC:10898	-	-	-	3	-	-	-	0.0092	-	-	1	36168886	-	-	-	-	-
rs114212545	6:31964591-31964591	C	upstream_gene_variant	MODIFIER	SKIC2	ENSG00000204351	Transcript	ENST00000470453.1	protein_coding_CDS_not_defined	-	-	-	-	-	-	-	-	-	rs114212545	G	G/A/C/T	3933	1	-	HGNC	HGNC:10898	-	-	-	3	-	-	-	-	-	-	1	36168886	-	-	-	-	-
rs114212545	6:31964591-31964591	T	upstream_gene_variant	MODIFIER	SKIC2	ENSG00000204351	Transcript	ENST00000470453.1	protein_coding_CDS_not_defined	-	-	-	-	-	-	-	-	-	rs114212545	G	G/A/C/T	3933	1	-	HGNC	HGNC:10898	-	-	-	3	-	-	-	-	-	-	1	36168886	-	-	-	-	-
rs114212545	6:31964591-31964591	A	upstream_gene_variant	MODIFIER	SKIC2	ENSG00000204351	Transcript	ENST00000471818.1	protein_coding_CDS_not_defined	-	-	-	-	-	-	-	-	-	rs114212545	G	G/A/C/T	3732	1	-	HGNC	HGNC:10898	-	-	-	5	-	-	-	0.0092	-	-	1	36168886	-	-	-	-	-
rs114212545	6:31964591-31964591	C	upstream_gene_variant	MODIFIER	SKIC2	ENSG00000204351	Transcript	ENST00000471818.1	protein_coding_CDS_not_defined	-	-	-	-	-	-	-	-	-	rs114212545	G	G/A/C/T	3732	1	-	HGNC	HGNC:10898	-	-	-	5	-	-	-	-	-	-	1	36168886	-	-	-	-	-
rs114212545	6:31964591-31964591	T	upstream_gene_variant	MODIFIER	SKIC2	ENSG00000204351	Transcript	ENST00000471818.1	protein_coding_CDS_not_defined	-	-	-	-	-	-	-	-	-	rs114212545	G	G/A/C/T	3732	1	-	HGNC	HGNC:10898	-	-	-	5	-	-	-	-	-	-	1	36168886	-	-	-	-	-
rs114212545	6:31964591-31964591	A	intron_variant,NMD_transcript_variant	MODIFIER	SKIC2	ENSG00000204351	Transcript	ENST00000474839.5	nonsense_mediated_decay	-	13/23	-	-	-	-	-	-	-	rs114212545	G	G/A/C/T	-	1	-	HGNC	HGNC:10898	-	-	-	2	-	-	-	0.0092	-	-	1	36168886	-	-	-	-	-
rs114212545	6:31964591-31964591	C	intron_variant,NMD_transcript_variant	MODIFIER	SKIC2	ENSG00000204351	Transcript	ENST00000474839.5	nonsense_mediated_decay	-	13/23	-	-	-	-	-	-	-	rs114212545	G	G/A/C/T	-	1	-	HGNC	HGNC:10898	-	-	-	2	-	-	-	-	-	-	1	36168886	-	-	-	-	-
rs114212545	6:31964591-31964591	T	intron_variant,NMD_transcript_variant	MODIFIER	SKIC2	ENSG00000204351	Transcript	ENST00000474839.5	nonsense_mediated_decay	-	13/23	-	-	-	-	-	-	-	rs114212545	G	G/A/C/T	-	1	-	HGNC	HGNC:10898	-	-	-	2	-	-	-	-	-	-	1	36168886	-	-	-	-	-
rs114212545	6:31964591-31964591	A	intron_variant,NMD_transcript_variant	MODIFIER	SKIC2	ENSG00000204351	Transcript	ENST00000483553.6	nonsense_mediated_decay	-	17/26	-	-	-	-	-	-	-	rs114212545	G	G/A/C/T	-	1	-	HGNC	HGNC:10898	-	-	-	5	-	-	-	0.0092	-	-	1	36168886	-	-	-	-	-
rs114212545	6:31964591-31964591	C	intron_variant,NMD_transcript_variant	MODIFIER	SKIC2	ENSG00000204351	Transcript	ENST00000483553.6	nonsense_mediated_decay	-	17/26	-	-	-	-	-	-	-	rs114212545	G	G/A/C/T	-	1	-	HGNC	HGNC:10898	-	-	-	5	-	-	-	-	-	-	1	36168886	-	-	-	-	-
rs114212545	6:31964591-31964591	T	intron_variant,NMD_transcript_variant	MODIFIER	SKIC2	ENSG00000204351	Transcript	ENST00000483553.6	nonsense_mediated_decay	-	17/26	-	-	-	-	-	-	-	rs114212545	G	G/A/C/T	-	1	-	HGNC	HGNC:10898	-	-	-	5	-	-	-	-	-	-	1	36168886	-	-	-	-	-
rs114212545	6:31964591-31964591	A	upstream_gene_variant	MODIFIER	SKIC2	ENSG00000204351	Transcript	ENST00000484835.1	retained_intron	-	-	-	-	-	-	-	-	-	rs114212545	G	G/A/C/T	2512	1	-	HGNC	HGNC:10898	-	-	-	2	-	-	-	0.0092	-	-	1	36168886	-	-	-	-	-
rs114212545	6:31964591-31964591	C	upstream_gene_variant	MODIFIER	SKIC2	ENSG00000204351	Transcript	ENST00000484835.1	retained_intron	-	-	-	-	-	-	-	-	-	rs114212545	G	G/A/C/T	2512	1	-	HGNC	HGNC:10898	-	-	-	2	-	-	-	-	-	-	1	36168886	-	-	-	-	-
rs114212545	6:31964591-31964591	T	upstream_gene_variant	MODIFIER	SKIC2	ENSG00000204351	Transcript	ENST00000484835.1	retained_intron	-	-	-	-	-	-	-	-	-	rs114212545	G	G/A/C/T	2512	1	-	HGNC	HGNC:10898	-	-	-	2	-	-	-	-	-	-	1	36168886	-	-	-	-	-
rs114212545	6:31964591-31964591	A	intron_variant,non_coding_transcript_variant	MODIFIER	SKIC2	ENSG00000204351	Transcript	ENST00000485349.6	retained_intron	-	17/25	-	-	-	-	-	-	-	rs114212545	G	G/A/C/T	-	1	-	HGNC	HGNC:10898	-	-	-	2	-	-	-	0.0092	-	-	1	36168886	-	-	-	-	-
rs114212545	6:31964591-31964591	C	intron_variant,non_coding_transcript_variant	MODIFIER	SKIC2	ENSG00000204351	Transcript	ENST00000485349.6	retained_intron	-	17/25	-	-	-	-	-	-	-	rs114212545	G	G/A/C/T	-	1	-	HGNC	HGNC:10898	-	-	-	2	-	-	-	-	-	-	1	36168886	-	-	-	-	-
rs114212545	6:31964591-31964591	T	intron_variant,non_coding_transcript_variant	MODIFIER	SKIC2	ENSG00000204351	Transcript	ENST00000485349.6	retained_intron	-	17/25	-	-	-	-	-	-	-	rs114212545	G	G/A/C/T	-	1	-	HGNC	HGNC:10898	-	-	-	2	-	-	-	-	-	-	1	36168886	-	-	-	-	-
rs114212545	6:31964591-31964591	A	downstream_gene_variant	MODIFIER	SKIC2	ENSG00000204351	Transcript	ENST00000488648.5	protein_coding_CDS_not_defined	-	-	-	-	-	-	-	-	-	rs114212545	G	G/A/C/T	3205	1	-	HGNC	HGNC:10898	-	-	-	5	-	-	-	0.0092	-	-	1	36168886	-	-	-	-	-
rs114212545	6:31964591-31964591	C	downstream_gene_variant	MODIFIER	SKIC2	ENSG00000204351	Transcript	ENST00000488648.5	protein_coding_CDS_not_defined	-	-	-	-	-	-	-	-	-	rs114212545	G	G/A/C/T	3205	1	-	HGNC	HGNC:10898	-	-	-	5	-	-	-	-	-	-	1	36168886	-	-	-	-	-
rs114212545	6:31964591-31964591	T	downstream_gene_variant	MODIFIER	SKIC2	ENSG00000204351	Transcript	ENST00000488648.5	protein_coding_CDS_not_defined	-	-	-	-	-	-	-	-	-	rs114212545	G	G/A/C/T	3205	1	-	HGNC	HGNC:10898	-	-	-	5	-	-	-	-	-	-	1	36168886	-	-	-	-	-
rs114212545	6:31964591-31964591	A	intron_variant	MODIFIER	SKIC2	ENSG00000204351	Transcript	ENST00000491994.2	protein_coding	-	17/26	-	-	-	-	-	-	-	rs114212545	G	G/A/C/T	-	1	-	HGNC	HGNC:10898	-	-	-	2	-	-	-	0.0092	-	-	1	36168886	-	-	-	-	-
rs114212545	6:31964591-31964591	C	intron_variant	MODIFIER	SKIC2	ENSG00000204351	Transcript	ENST00000491994.2	protein_coding	-	17/26	-	-	-	-	-	-	-	rs114212545	G	G/A/C/T	-	1	-	HGNC	HGNC:10898	-	-	-	2	-	-	-	-	-	-	1	36168886	-	-	-	-	-
rs114212545	6:31964591-31964591	T	intron_variant	MODIFIER	SKIC2	ENSG00000204351	Transcript	ENST00000491994.2	protein_coding	-	17/26	-	-	-	-	-	-	-	rs114212545	G	G/A/C/T	-	1	-	HGNC	HGNC:10898	-	-	-	2	-	-	-	-	-	-	1	36168886	-	-	-	-	-
rs114212545	6:31964591-31964591	A	downstream_gene_variant	MODIFIER	SKIC2	ENSG00000204351	Transcript	ENST00000492900.1	retained_intron	-	-	-	-	-	-	-	-	-	rs114212545	G	G/A/C/T	4633	1	-	HGNC	HGNC:10898	-	-	-	3	-	-	-	0.0092	-	-	1	36168886	-	-	-	-	-
rs114212545	6:31964591-31964591	C	downstream_gene_variant	MODIFIER	SKIC2	ENSG00000204351	Transcript	ENST00000492900.1	retained_intron	-	-	-	-	-	-	-	-	-	rs114212545	G	G/A/C/T	4633	1	-	HGNC	HGNC:10898	-	-	-	3	-	-	-	-	-	-	1	36168886	-	-	-	-	-
rs114212545	6:31964591-31964591	T	downstream_gene_variant	MODIFIER	SKIC2	ENSG00000204351	Transcript	ENST00000492900.1	retained_intron	-	-	-	-	-	-	-	-	-	rs114212545	G	G/A/C/T	4633	1	-	HGNC	HGNC:10898	-	-	-	3	-	-	-	-	-	-	1	36168886	-	-	-	-	-
rs114212545	6:31964591-31964591	A	intron_variant,non_coding_transcript_variant	MODIFIER	SKIC2	ENSG00000204351	Transcript	ENST00000494058.6	retained_intron	-	17/26	-	-	-	-	-	-	-	rs114212545	G	G/A/C/T	-	1	-	HGNC	HGNC:10898	-	-	-	2	-	-	-	0.0092	-	-	1	36168886	-	-	-	-	-
rs114212545	6:31964591-31964591	C	intron_variant,non_coding_transcript_variant	MODIFIER	SKIC2	ENSG00000204351	Transcript	ENST00000494058.6	retained_intron	-	17/26	-	-	-	-	-	-	-	rs114212545	G	G/A/C/T	-	1	-	HGNC	HGNC:10898	-	-	-	2	-	-	-	-	-	-	1	36168886	-	-	-	-	-
rs114212545	6:31964591-31964591	T	intron_variant,non_coding_transcript_variant	MODIFIER	SKIC2	ENSG00000204351	Transcript	ENST00000494058.6	retained_intron	-	17/26	-	-	-	-	-	-	-	rs114212545	G	G/A/C/T	-	1	-	HGNC	HGNC:10898	-	-	-	2	-	-	-	-	-	-	1	36168886	-	-	-	-	-
rs114212545	6:31964591-31964591	A	intron_variant	MODIFIER	SKIC2	ENSG00000204351	Transcript	ENST00000697831.1	protein_coding	-	17/27	-	-	-	-	-	-	-	rs114212545	G	G/A/C/T	-	1	-	HGNC	HGNC:10898	-	-	-	-	-	-	-	0.0092	-	-	1	36168886	-	-	-	-	-
rs114212545	6:31964591-31964591	C	intron_variant	MODIFIER	SKIC2	ENSG00000204351	Transcript	ENST00000697831.1	protein_coding	-	17/27	-	-	-	-	-	-	-	rs114212545	G	G/A/C/T	-	1	-	HGNC	HGNC:10898	-	-	-	-	-	-	-	-	-	-	1	36168886	-	-	-	-	-
rs114212545	6:31964591-31964591	T	intron_variant	MODIFIER	SKIC2	ENSG00000204351	Transcript	ENST00000697831.1	protein_coding	-	17/27	-	-	-	-	-	-	-	rs114212545	G	G/A/C/T	-	1	-	HGNC	HGNC:10898	-	-	-	-	-	-	-	-	-	-	1	36168886	-	-	-	-	-
rs114212545	6:31964591-31964591	A	intron_variant,non_coding_transcript_variant	MODIFIER	SKIC2	ENSG00000204351	Transcript	ENST00000697832.1	retained_intron	-	16/26	-	-	-	-	-	-	-	rs114212545	G	G/A/C/T	-	1	-	HGNC	HGNC:10898	-	-	-	-	-	-	-	0.0092	-	-	1	36168886	-	-	-	-	-
rs114212545	6:31964591-31964591	C	intron_variant,non_coding_transcript_variant	MODIFIER	SKIC2	ENSG00000204351	Transcript	ENST00000697832.1	retained_intron	-	16/26	-	-	-	-	-	-	-	rs114212545	G	G/A/C/T	-	1	-	HGNC	HGNC:10898	-	-	-	-	-	-	-	-	-	-	1	36168886	-	-	-	-	-
rs114212545	6:31964591-31964591	T	intron_variant,non_coding_transcript_variant	MODIFIER	SKIC2	ENSG00000204351	Transcript	ENST00000697832.1	retained_intron	-	16/26	-	-	-	-	-	-	-	rs114212545	G	G/A/C/T	-	1	-	HGNC	HGNC:10898	-	-	-	-	-	-	-	-	-	-	1	36168886	-	-	-	-	-
rs114212545	6:31964591-31964591	A	intron_variant,NMD_transcript_variant	MODIFIER	SKIC2	ENSG00000204351	Transcript	ENST00000697833.1	nonsense_mediated_decay	-	17/27	-	-	-	-	-	-	-	rs114212545	G	G/A/C/T	-	1	-	HGNC	HGNC:10898	-	-	-	-	-	-	-	0.0092	-	-	1	36168886	-	-	-	-	-
rs114212545	6:31964591-31964591	C	intron_variant,NMD_transcript_variant	MODIFIER	SKIC2	ENSG00000204351	Transcript	ENST00000697833.1	nonsense_mediated_decay	-	17/27	-	-	-	-	-	-	-	rs114212545	G	G/A/C/T	-	1	-	HGNC	HGNC:10898	-	-	-	-	-	-	-	-	-	-	1	36168886	-	-	-	-	-
rs114212545	6:31964591-31964591	T	intron_variant,NMD_transcript_variant	MODIFIER	SKIC2	ENSG00000204351	Transcript	ENST00000697833.1	nonsense_mediated_decay	-	17/27	-	-	-	-	-	-	-	rs114212545	G	G/A/C/T	-	1	-	HGNC	HGNC:10898	-	-	-	-	-	-	-	-	-	-	1	36168886	-	-	-	-	-
rs114212545	6:31964591-31964591	A	intron_variant,non_coding_transcript_variant	MODIFIER	SKIC2	ENSG00000204351	Transcript	ENST00000697834.1	retained_intron	-	17/23	-	-	-	-	-	-	-	rs114212545	G	G/A/C/T	-	1	-	HGNC	HGNC:10898	-	-	-	-	-	-	-	0.0092	-	-	1	36168886	-	-	-	-	-
rs114212545	6:31964591-31964591	C	intron_variant,non_coding_transcript_variant	MODIFIER	SKIC2	ENSG00000204351	Transcript	ENST00000697834.1	retained_intron	-	17/23	-	-	-	-	-	-	-	rs114212545	G	G/A/C/T	-	1	-	HGNC	HGNC:10898	-	-	-	-	-	-	-	-	-	-	1	36168886	-	-	-	-	-
rs114212545	6:31964591-31964591	T	intron_variant,non_coding_transcript_variant	MODIFIER	SKIC2	ENSG00000204351	Transcript	ENST00000697834.1	retained_intron	-	17/23	-	-	-	-	-	-	-	rs114212545	G	G/A/C/T	-	1	-	HGNC	HGNC:10898	-	-	-	-	-	-	-	-	-	-	1	36168886	-	-	-	-	-
rs114212545	6:31964591-31964591	A	intron_variant,NMD_transcript_variant	MODIFIER	SKIC2	ENSG00000204351	Transcript	ENST00000697835.1	nonsense_mediated_decay	-	17/27	-	-	-	-	-	-	-	rs114212545	G	G/A/C/T	-	1	-	HGNC	HGNC:10898	-	-	-	-	-	-	-	0.0092	-	-	1	36168886	-	-	-	-	-
rs114212545	6:31964591-31964591	C	intron_variant,NMD_transcript_variant	MODIFIER	SKIC2	ENSG00000204351	Transcript	ENST00000697835.1	nonsense_mediated_decay	-	17/27	-	-	-	-	-	-	-	rs114212545	G	G/A/C/T	-	1	-	HGNC	HGNC:10898	-	-	-	-	-	-	-	-	-	-	1	36168886	-	-	-	-	-
rs114212545	6:31964591-31964591	T	intron_variant,NMD_transcript_variant	MODIFIER	SKIC2	ENSG00000204351	Transcript	ENST00000697835.1	nonsense_mediated_decay	-	17/27	-	-	-	-	-	-	-	rs114212545	G	G/A/C/T	-	1	-	HGNC	HGNC:10898	-	-	-	-	-	-	-	-	-	-	1	36168886	-	-	-	-	-
rs114212545	6:31964591-31964591	A	intron_variant,non_coding_transcript_variant	MODIFIER	SKIC2	ENSG00000204351	Transcript	ENST00000697836.1	retained_intron	-	17/26	-	-	-	-	-	-	-	rs114212545	G	G/A/C/T	-	1	-	HGNC	HGNC:10898	-	-	-	-	-	-	-	0.0092	-	-	1	36168886	-	-	-	-	-
rs114212545	6:31964591-31964591	C	intron_variant,non_coding_transcript_variant	MODIFIER	SKIC2	ENSG00000204351	Transcript	ENST00000697836.1	retained_intron	-	17/26	-	-	-	-	-	-	-	rs114212545	G	G/A/C/T	-	1	-	HGNC	HGNC:10898	-	-	-	-	-	-	-	-	-	-	1	36168886	-	-	-	-	-
rs114212545	6:31964591-31964591	T	intron_variant,non_coding_transcript_variant	MODIFIER	SKIC2	ENSG00000204351	Transcript	ENST00000697836.1	retained_intron	-	17/26	-	-	-	-	-	-	-	rs114212545	G	G/A/C/T	-	1	-	HGNC	HGNC:10898	-	-	-	-	-	-	-	-	-	-	1	36168886	-	-	-	-	-
rs114212545	6:31964591-31964591	A	intron_variant,NMD_transcript_variant	MODIFIER	SKIC2	ENSG00000204351	Transcript	ENST00000697837.1	nonsense_mediated_decay	-	17/27	-	-	-	-	-	-	-	rs114212545	G	G/A/C/T	-	1	-	HGNC	HGNC:10898	-	-	-	-	-	-	-	0.0092	-	-	1	36168886	-	-	-	-	-
rs114212545	6:31964591-31964591	C	intron_variant,NMD_transcript_variant	MODIFIER	SKIC2	ENSG00000204351	Transcript	ENST00000697837.1	nonsense_mediated_decay	-	17/27	-	-	-	-	-	-	-	rs114212545	G	G/A/C/T	-	1	-	HGNC	HGNC:10898	-	-	-	-	-	-	-	-	-	-	1	36168886	-	-	-	-	-
rs114212545	6:31964591-31964591	T	intron_variant,NMD_transcript_variant	MODIFIER	SKIC2	ENSG00000204351	Transcript	ENST00000697837.1	nonsense_mediated_decay	-	17/27	-	-	-	-	-	-	-	rs114212545	G	G/A/C/T	-	1	-	HGNC	HGNC:10898	-	-	-	-	-	-	-	-	-	-	1	36168886	-	-	-	-	-
rs114212545	6:31964591-31964591	A	intron_variant	MODIFIER	SKIC2	ENSG00000204351	Transcript	ENST00000697838.1	protein_coding	-	16/26	-	-	-	-	-	-	-	rs114212545	G	G/A/C/T	-	1	-	HGNC	HGNC:10898	-	-	-	-	-	-	-	0.0092	-	-	1	36168886	-	-	-	-	-
rs114212545	6:31964591-31964591	C	intron_variant	MODIFIER	SKIC2	ENSG00000204351	Transcript	ENST00000697838.1	protein_coding	-	16/26	-	-	-	-	-	-	-	rs114212545	G	G/A/C/T	-	1	-	HGNC	HGNC:10898	-	-	-	-	-	-	-	-	-	-	1	36168886	-	-	-	-	-
rs114212545	6:31964591-31964591	T	intron_variant	MODIFIER	SKIC2	ENSG00000204351	Transcript	ENST00000697838.1	protein_coding	-	16/26	-	-	-	-	-	-	-	rs114212545	G	G/A/C/T	-	1	-	HGNC	HGNC:10898	-	-	-	-	-	-	-	-	-	-	1	36168886	-	-	-	-	-
rs114212545	6:31964591-31964591	A	intron_variant,non_coding_transcript_variant	MODIFIER	SKIC2	ENSG00000204351	Transcript	ENST00000697839.1	retained_intron	-	15/22	-	-	-	-	-	-	-	rs114212545	G	G/A/C/T	-	1	-	HGNC	HGNC:10898	-	-	-	-	-	-	-	0.0092	-	-	1	36168886	-	-	-	-	-
rs114212545	6:31964591-31964591	C	intron_variant,non_coding_transcript_variant	MODIFIER	SKIC2	ENSG00000204351	Transcript	ENST00000697839.1	retained_intron	-	15/22	-	-	-	-	-	-	-	rs114212545	G	G/A/C/T	-	1	-	HGNC	HGNC:10898	-	-	-	-	-	-	-	-	-	-	1	36168886	-	-	-	-	-
rs114212545	6:31964591-31964591	T	intron_variant,non_coding_transcript_variant	MODIFIER	SKIC2	ENSG00000204351	Transcript	ENST00000697839.1	retained_intron	-	15/22	-	-	-	-	-	-	-	rs114212545	G	G/A/C/T	-	1	-	HGNC	HGNC:10898	-	-	-	-	-	-	-	-	-	-	1	36168886	-	-	-	-	-
rs114212545	6:31964591-31964591	A	intron_variant	MODIFIER	SKIC2	ENSG00000204351	Transcript	ENST00000697840.1	protein_coding	-	17/27	-	-	-	-	-	-	-	rs114212545	G	G/A/C/T	-	1	-	HGNC	HGNC:10898	-	-	-	-	-	-	-	0.0092	-	-	1	36168886	-	-	-	-	-
rs114212545	6:31964591-31964591	C	intron_variant	MODIFIER	SKIC2	ENSG00000204351	Transcript	ENST00000697840.1	protein_coding	-	17/27	-	-	-	-	-	-	-	rs114212545	G	G/A/C/T	-	1	-	HGNC	HGNC:10898	-	-	-	-	-	-	-	-	-	-	1	36168886	-	-	-	-	-
rs114212545	6:31964591-31964591	T	intron_variant	MODIFIER	SKIC2	ENSG00000204351	Transcript	ENST00000697840.1	protein_coding	-	17/27	-	-	-	-	-	-	-	rs114212545	G	G/A/C/T	-	1	-	HGNC	HGNC:10898	-	-	-	-	-	-	-	-	-	-	1	36168886	-	-	-	-	-
rs114212545	6:31964591-31964591	A	intron_variant,non_coding_transcript_variant	MODIFIER	SKIC2	ENSG00000204351	Transcript	ENST00000697841.1	retained_intron	-	14/22	-	-	-	-	-	-	-	rs114212545	G	G/A/C/T	-	1	-	HGNC	HGNC:10898	-	-	-	-	-	-	-	0.0092	-	-	1	36168886	-	-	-	-	-
rs114212545	6:31964591-31964591	C	intron_variant,non_coding_transcript_variant	MODIFIER	SKIC2	ENSG00000204351	Transcript	ENST00000697841.1	retained_intron	-	14/22	-	-	-	-	-	-	-	rs114212545	G	G/A/C/T	-	1	-	HGNC	HGNC:10898	-	-	-	-	-	-	-	-	-	-	1	36168886	-	-	-	-	-
rs114212545	6:31964591-31964591	T	intron_variant,non_coding_transcript_variant	MODIFIER	SKIC2	ENSG00000204351	Transcript	ENST00000697841.1	retained_intron	-	14/22	-	-	-	-	-	-	-	rs114212545	G	G/A/C/T	-	1	-	HGNC	HGNC:10898	-	-	-	-	-	-	-	-	-	-	1	36168886	-	-	-	-	-
rs114212545	6:31964591-31964591	A	intron_variant,non_coding_transcript_variant	MODIFIER	SKIC2	ENSG00000204351	Transcript	ENST00000697842.1	retained_intron	-	17/26	-	-	-	-	-	-	-	rs114212545	G	G/A/C/T	-	1	-	HGNC	HGNC:10898	-	-	-	-	-	-	-	0.0092	-	-	1	36168886	-	-	-	-	-
rs114212545	6:31964591-31964591	C	intron_variant,non_coding_transcript_variant	MODIFIER	SKIC2	ENSG00000204351	Transcript	ENST00000697842.1	retained_intron	-	17/26	-	-	-	-	-	-	-	rs114212545	G	G/A/C/T	-	1	-	HGNC	HGNC:10898	-	-	-	-	-	-	-	-	-	-	1	36168886	-	-	-	-	-
rs114212545	6:31964591-31964591	T	intron_variant,non_coding_transcript_variant	MODIFIER	SKIC2	ENSG00000204351	Transcript	ENST00000697842.1	retained_intron	-	17/26	-	-	-	-	-	-	-	rs114212545	G	G/A/C/T	-	1	-	HGNC	HGNC:10898	-	-	-	-	-	-	-	-	-	-	1	36168886	-	-	-	-	-
rs114212545	6:31964591-31964591	A	intron_variant	MODIFIER	SKIC2	ENSG00000204351	Transcript	ENST00000858388.1	protein_coding	-	16/26	-	-	-	-	-	-	-	rs114212545	G	G/A/C/T	-	1	-	HGNC	HGNC:10898	-	-	-	-	-	-	-	0.0092	-	-	1	36168886	-	-	-	-	-
rs114212545	6:31964591-31964591	C	intron_variant	MODIFIER	SKIC2	ENSG00000204351	Transcript	ENST00000858388.1	protein_coding	-	16/26	-	-	-	-	-	-	-	rs114212545	G	G/A/C/T	-	1	-	HGNC	HGNC:10898	-	-	-	-	-	-	-	-	-	-	1	36168886	-	-	-	-	-
rs114212545	6:31964591-31964591	T	intron_variant	MODIFIER	SKIC2	ENSG00000204351	Transcript	ENST00000858388.1	protein_coding	-	16/26	-	-	-	-	-	-	-	rs114212545	G	G/A/C/T	-	1	-	HGNC	HGNC:10898	-	-	-	-	-	-	-	-	-	-	1	36168886	-	-	-	-	-
rs114212545	6:31964591-31964591	A	intron_variant	MODIFIER	SKIC2	ENSG00000204351	Transcript	ENST00000858389.1	protein_coding	-	17/27	-	-	-	-	-	-	-	rs114212545	G	G/A/C/T	-	1	-	HGNC	HGNC:10898	-	-	-	-	-	-	-	0.0092	-	-	1	36168886	-	-	-	-	-
rs114212545	6:31964591-31964591	C	intron_variant	MODIFIER	SKIC2	ENSG00000204351	Transcript	ENST00000858389.1	protein_coding	-	17/27	-	-	-	-	-	-	-	rs114212545	G	G/A/C/T	-	1	-	HGNC	HGNC:10898	-	-	-	-	-	-	-	-	-	-	1	36168886	-	-	-	-	-
rs114212545	6:31964591-31964591	T	intron_variant	MODIFIER	SKIC2	ENSG00000204351	Transcript	ENST00000858389.1	protein_coding	-	17/27	-	-	-	-	-	-	-	rs114212545	G	G/A/C/T	-	1	-	HGNC	HGNC:10898	-	-	-	-	-	-	-	-	-	-	1	36168886	-	-	-	-	-
rs114212545	6:31964591-31964591	A	intron_variant	MODIFIER	SKIC2	ENSG00000204351	Transcript	ENST00000858390.1	protein_coding	-	17/26	-	-	-	-	-	-	-	rs114212545	G	G/A/C/T	-	1	-	HGNC	HGNC:10898	-	-	-	-	-	-	-	0.0092	-	-	1	36168886	-	-	-	-	-
rs114212545	6:31964591-31964591	C	intron_variant	MODIFIER	SKIC2	ENSG00000204351	Transcript	ENST00000858390.1	protein_coding	-	17/26	-	-	-	-	-	-	-	rs114212545	G	G/A/C/T	-	1	-	HGNC	HGNC:10898	-	-	-	-	-	-	-	-	-	-	1	36168886	-	-	-	-	-
rs114212545	6:31964591-31964591	T	intron_variant	MODIFIER	SKIC2	ENSG00000204351	Transcript	ENST00000858390.1	protein_coding	-	17/26	-	-	-	-	-	-	-	rs114212545	G	G/A/C/T	-	1	-	HGNC	HGNC:10898	-	-	-	-	-	-	-	-	-	-	1	36168886	-	-	-	-	-
rs114212545	6:31964591-31964591	A	intron_variant	MODIFIER	SKIC2	ENSG00000204351	Transcript	ENST00000858391.1	protein_coding	-	17/26	-	-	-	-	-	-	-	rs114212545	G	G/A/C/T	-	1	-	HGNC	HGNC:10898	-	-	-	-	-	-	-	0.0092	-	-	1	36168886	-	-	-	-	-
rs114212545	6:31964591-31964591	C	intron_variant	MODIFIER	SKIC2	ENSG00000204351	Transcript	ENST00000858391.1	protein_coding	-	17/26	-	-	-	-	-	-	-	rs114212545	G	G/A/C/T	-	1	-	HGNC	HGNC:10898	-	-	-	-	-	-	-	-	-	-	1	36168886	-	-	-	-	-
rs114212545	6:31964591-31964591	T	intron_variant	MODIFIER	SKIC2	ENSG00000204351	Transcript	ENST00000858391.1	protein_coding	-	17/26	-	-	-	-	-	-	-	rs114212545	G	G/A/C/T	-	1	-	HGNC	HGNC:10898	-	-	-	-	-	-	-	-	-	-	1	36168886	-	-	-	-	-
rs114212545	6:31964591-31964591	A	intron_variant	MODIFIER	SKIC2	ENSG00000204351	Transcript	ENST00000858392.1	protein_coding	-	16/26	-	-	-	-	-	-	-	rs114212545	G	G/A/C/T	-	1	-	HGNC	HGNC:10898	-	-	-	-	-	-	-	0.0092	-	-	1	36168886	-	-	-	-	-
rs114212545	6:31964591-31964591	C	intron_variant	MODIFIER	SKIC2	ENSG00000204351	Transcript	ENST00000858392.1	protein_coding	-	16/26	-	-	-	-	-	-	-	rs114212545	G	G/A/C/T	-	1	-	HGNC	HGNC:10898	-	-	-	-	-	-	-	-	-	-	1	36168886	-	-	-	-	-
rs114212545	6:31964591-31964591	T	intron_variant	MODIFIER	SKIC2	ENSG00000204351	Transcript	ENST00000858392.1	protein_coding	-	16/26	-	-	-	-	-	-	-	rs114212545	G	G/A/C/T	-	1	-	HGNC	HGNC:10898	-	-	-	-	-	-	-	-	-	-	1	36168886	-	-	-	-	-
rs114212545	6:31964591-31964591	A	intron_variant	MODIFIER	SKIC2	ENSG00000204351	Transcript	ENST00000858393.1	protein_coding	-	17/25	-	-	-	-	-	-	-	rs114212545	G	G/A/C/T	-	1	-	HGNC	HGNC:10898	-	-	-	-	-	-	-	0.0092	-	-	1	36168886	-	-	-	-	-
rs114212545	6:31964591-31964591	C	intron_variant	MODIFIER	SKIC2	ENSG00000204351	Transcript	ENST00000858393.1	protein_coding	-	17/25	-	-	-	-	-	-	-	rs114212545	G	G/A/C/T	-	1	-	HGNC	HGNC:10898	-	-	-	-	-	-	-	-	-	-	1	36168886	-	-	-	-	-
rs114212545	6:31964591-31964591	T	intron_variant	MODIFIER	SKIC2	ENSG00000204351	Transcript	ENST00000858393.1	protein_coding	-	17/25	-	-	-	-	-	-	-	rs114212545	G	G/A/C/T	-	1	-	HGNC	HGNC:10898	-	-	-	-	-	-	-	-	-	-	1	36168886	-	-	-	-	-
rs114212545	6:31964591-31964591	A	intron_variant	MODIFIER	SKIC2	ENSG00000204351	Transcript	ENST00000938522.1	protein_coding	-	17/27	-	-	-	-	-	-	-	rs114212545	G	G/A/C/T	-	1	-	HGNC	HGNC:10898	-	-	-	-	-	-	-	0.0092	-	-	1	36168886	-	-	-	-	-
rs114212545	6:31964591-31964591	C	intron_variant	MODIFIER	SKIC2	ENSG00000204351	Transcript	ENST00000938522.1	protein_coding	-	17/27	-	-	-	-	-	-	-	rs114212545	G	G/A/C/T	-	1	-	HGNC	HGNC:10898	-	-	-	-	-	-	-	-	-	-	1	36168886	-	-	-	-	-
rs114212545	6:31964591-31964591	T	intron_variant	MODIFIER	SKIC2	ENSG00000204351	Transcript	ENST00000938522.1	protein_coding	-	17/27	-	-	-	-	-	-	-	rs114212545	G	G/A/C/T	-	1	-	HGNC	HGNC:10898	-	-	-	-	-	-	-	-	-	-	1	36168886	-	-	-	-	-
rs114212545	6:31964591-31964591	A	intron_variant	MODIFIER	SKIC2	ENSG00000204351	Transcript	ENST00000938523.1	protein_coding	-	16/26	-	-	-	-	-	-	-	rs114212545	G	G/A/C/T	-	1	-	HGNC	HGNC:10898	-	-	-	-	-	-	-	0.0092	-	-	1	36168886	-	-	-	-	-
rs114212545	6:31964591-31964591	C	intron_variant	MODIFIER	SKIC2	ENSG00000204351	Transcript	ENST00000938523.1	protein_coding	-	16/26	-	-	-	-	-	-	-	rs114212545	G	G/A/C/T	-	1	-	HGNC	HGNC:10898	-	-	-	-	-	-	-	-	-	-	1	36168886	-	-	-	-	-
rs114212545	6:31964591-31964591	T	intron_variant	MODIFIER	SKIC2	ENSG00000204351	Transcript	ENST00000938523.1	protein_coding	-	16/26	-	-	-	-	-	-	-	rs114212545	G	G/A/C/T	-	1	-	HGNC	HGNC:10898	-	-	-	-	-	-	-	-	-	-	1	36168886	-	-	-	-	-
rs114212545	6:31964591-31964591	A	intron_variant	MODIFIER	SKIC2	ENSG00000204351	Transcript	ENST00000962078.1	protein_coding	-	17/28	-	-	-	-	-	-	-	rs114212545	G	G/A/C/T	-	1	-	HGNC	HGNC:10898	-	-	-	-	-	-	-	0.0092	-	-	1	36168886	-	-	-	-	-
rs114212545	6:31964591-31964591	C	intron_variant	MODIFIER	SKIC2	ENSG00000204351	Transcript	ENST00000962078.1	protein_coding	-	17/28	-	-	-	-	-	-	-	rs114212545	G	G/A/C/T	-	1	-	HGNC	HGNC:10898	-	-	-	-	-	-	-	-	-	-	1	36168886	-	-	-	-	-
rs114212545	6:31964591-31964591	T	intron_variant	MODIFIER	SKIC2	ENSG00000204351	Transcript	ENST00000962078.1	protein_coding	-	17/28	-	-	-	-	-	-	-	rs114212545	G	G/A/C/T	-	1	-	HGNC	HGNC:10898	-	-	-	-	-	-	-	-	-	-	1	36168886	-	-	-	-	-
rs114212545	6:31964591-31964591	A	intron_variant	MODIFIER	SKIC2	ENSG00000204351	Transcript	ENST00000962079.1	protein_coding	-	17/27	-	-	-	-	-	-	-	rs114212545	G	G/A/C/T	-	1	-	HGNC	HGNC:10898	-	-	-	-	-	-	-	0.0092	-	-	1	36168886	-	-	-	-	-
rs114212545	6:31964591-31964591	C	intron_variant	MODIFIER	SKIC2	ENSG00000204351	Transcript	ENST00000962079.1	protein_coding	-	17/27	-	-	-	-	-	-	-	rs114212545	G	G/A/C/T	-	1	-	HGNC	HGNC:10898	-	-	-	-	-	-	-	-	-	-	1	36168886	-	-	-	-	-
rs114212545	6:31964591-31964591	T	intron_variant	MODIFIER	SKIC2	ENSG00000204351	Transcript	ENST00000962079.1	protein_coding	-	17/27	-	-	-	-	-	-	-	rs114212545	G	G/A/C/T	-	1	-	HGNC	HGNC:10898	-	-	-	-	-	-	-	-	-	-	1	36168886	-	-	-	-	-
rs114212545	6:31964591-31964591	A	intron_variant	MODIFIER	SKIC2	ENSG00000204351	Transcript	ENST00000962080.1	protein_coding	-	17/26	-	-	-	-	-	-	-	rs114212545	G	G/A/C/T	-	1	-	HGNC	HGNC:10898	-	-	-	-	-	-	-	0.0092	-	-	1	36168886	-	-	-	-	-
rs114212545	6:31964591-31964591	C	intron_variant	MODIFIER	SKIC2	ENSG00000204351	Transcript	ENST00000962080.1	protein_coding	-	17/26	-	-	-	-	-	-	-	rs114212545	G	G/A/C/T	-	1	-	HGNC	HGNC:10898	-	-	-	-	-	-	-	-	-	-	1	36168886	-	-	-	-	-
rs114212545	6:31964591-31964591	T	intron_variant	MODIFIER	SKIC2	ENSG00000204351	Transcript	ENST00000962080.1	protein_coding	-	17/26	-	-	-	-	-	-	-	rs114212545	G	G/A/C/T	-	1	-	HGNC	HGNC:10898	-	-	-	-	-	-	-	-	-	-	1	36168886	-	-	-	-	-
rs114212545	6:31964591-31964591	A	intron_variant	MODIFIER	SKIC2	ENSG00000204351	Transcript	ENST00000962081.1	protein_coding	-	17/27	-	-	-	-	-	-	-	rs114212545	G	G/A/C/T	-	1	-	HGNC	HGNC:10898	-	-	-	-	-	-	-	0.0092	-	-	1	36168886	-	-	-	-	-
rs114212545	6:31964591-31964591	C	intron_variant	MODIFIER	SKIC2	ENSG00000204351	Transcript	ENST00000962081.1	protein_coding	-	17/27	-	-	-	-	-	-	-	rs114212545	G	G/A/C/T	-	1	-	HGNC	HGNC:10898	-	-	-	-	-	-	-	-	-	-	1	36168886	-	-	-	-	-
rs114212545	6:31964591-31964591	T	intron_variant	MODIFIER	SKIC2	ENSG00000204351	Transcript	ENST00000962081.1	protein_coding	-	17/27	-	-	-	-	-	-	-	rs114212545	G	G/A/C/T	-	1	-	HGNC	HGNC:10898	-	-	-	-	-	-	-	-	-	-	1	36168886	-	-	-	-	-
rs62404829	6:31966202-31966202	T	downstream_gene_variant	MODIFIER	DXO	ENSG00000204348	Transcript	ENST00000337523.10	protein_coding	-	-	-	-	-	-	-	-	-	rs62404829	C	C/T	3613	-1	-	HGNC	HGNC:2992	MANE_Select	NM_005510.4	-	1	P2	-	-	0.008	-	-	-	-	-	-	-	-	-
rs62404829	6:31966202-31966202	T	downstream_gene_variant	MODIFIER	DXO	ENSG00000204348	Transcript	ENST00000375349.7	protein_coding	-	-	-	-	-	-	-	-	-	rs62404829	C	C/T	3611	-1	-	HGNC	HGNC:2992	-	-	-	5	P2	-	-	0.008	-	-	-	-	-	-	-	-	-
rs62404829	6:31966202-31966202	T	downstream_gene_variant	MODIFIER	DXO	ENSG00000204348	Transcript	ENST00000375356.7	protein_coding	-	-	-	-	-	-	-	-	-	rs62404829	C	C/T	3642	-1	-	HGNC	HGNC:2992	-	-	-	1	P2	-	-	0.008	-	-	-	-	-	-	-	-	-
rs62404829	6:31966202-31966202	T	intron_variant	MODIFIER	SKIC2	ENSG00000204351	Transcript	ENST00000375394.7	protein_coding	-	18/27	-	-	-	-	-	-	-	rs62404829	C	C/T	-	1	-	HGNC	HGNC:10898	MANE_Select	NM_006929.5	-	1	P1	-	-	0.008	-	-	-	-	-	-	-	-	-
rs62404829	6:31966202-31966202	T	upstream_gene_variant	MODIFIER	WHR1	ENSG00000204344	Transcript	ENST00000460018.3	protein_coding	-	-	-	-	-	-	-	-	-	rs62404829	C	C/T	4964	1	-	HGNC	HGNC:11398	-	-	-	4	-	-	-	0.008	-	-	-	-	-	-	-	-	-
rs62404829	6:31966202-31966202	T	downstream_gene_variant	MODIFIER	DXO	ENSG00000204348	Transcript	ENST00000460058.1	retained_intron	-	-	-	-	-	-	-	-	-	rs62404829	C	C/T	4696	-1	-	HGNC	HGNC:2992	-	-	-	2	-	-	-	0.008	-	-	-	-	-	-	-	-	-
rs62404829	6:31966202-31966202	T	intron_variant,NMD_transcript_variant	MODIFIER	SKIC2	ENSG00000204351	Transcript	ENST00000461073.6	nonsense_mediated_decay	-	16/24	-	-	-	-	-	-	-	rs62404829	C	C/T	-	1	-	HGNC	HGNC:10898	-	-	-	2	-	-	-	0.008	-	-	-	-	-	-	-	-	-
rs62404829	6:31966202-31966202	T	upstream_gene_variant	MODIFIER	SKIC2	ENSG00000204351	Transcript	ENST00000461915.5	protein_coding_CDS_not_defined	-	-	-	-	-	-	-	-	-	rs62404829	C	C/T	626	1	-	HGNC	HGNC:10898	-	-	-	5	-	-	-	0.008	-	-	-	-	-	-	-	-	-
rs62404829	6:31966202-31966202	T	intron_variant,non_coding_transcript_variant	MODIFIER	SKIC2	ENSG00000204351	Transcript	ENST00000465703.5	retained_intron	-	15/22	-	-	-	-	-	-	-	rs62404829	C	C/T	-	1	-	HGNC	HGNC:10898	-	-	-	1	-	-	-	0.008	-	-	-	-	-	-	-	-	-
rs62404829	6:31966202-31966202	T	upstream_gene_variant	MODIFIER	WHR1	ENSG00000204344	Transcript	ENST00000466132.6	protein_coding	-	-	-	-	-	-	-	-	-	rs62404829	C	C/T	4889	1	-	HGNC	HGNC:11398	-	-	-	1	P4	-	-	0.008	-	-	-	-	-	-	-	-	-
rs62404829	6:31966202-31966202	T	downstream_gene_variant	MODIFIER	SKIC2	ENSG00000204351	Transcript	ENST00000466290.1	retained_intron	-	-	-	-	-	-	-	-	-	rs62404829	C	C/T	3192	1	-	HGNC	HGNC:10898	-	-	-	3	-	-	-	0.008	-	-	-	-	-	-	-	-	-
rs62404829	6:31966202-31966202	T	upstream_gene_variant	MODIFIER	SKIC2	ENSG00000204351	Transcript	ENST00000470453.1	protein_coding_CDS_not_defined	-	-	-	-	-	-	-	-	-	rs62404829	C	C/T	2322	1	-	HGNC	HGNC:10898	-	-	-	3	-	-	-	0.008	-	-	-	-	-	-	-	-	-
rs62404829	6:31966202-31966202	T	upstream_gene_variant	MODIFIER	SKIC2	ENSG00000204351	Transcript	ENST00000471818.1	protein_coding_CDS_not_defined	-	-	-	-	-	-	-	-	-	rs62404829	C	C/T	2121	1	-	HGNC	HGNC:10898	-	-	-	5	-	-	-	0.008	-	-	-	-	-	-	-	-	-
rs62404829	6:31966202-31966202	T	downstream_gene_variant	MODIFIER	DXO	ENSG00000204348	Transcript	ENST00000473976.1	retained_intron	-	-	-	-	-	-	-	-	-	rs62404829	C	C/T	3613	-1	-	HGNC	HGNC:2992	-	-	-	1	-	-	-	0.008	-	-	-	-	-	-	-	-	-
rs62404829	6:31966202-31966202	T	downstream_gene_variant	MODIFIER	DXO	ENSG00000204348	Transcript	ENST00000474587.1	protein_coding_CDS_not_defined	-	-	-	-	-	-	-	-	-	rs62404829	C	C/T	3746	-1	-	HGNC	HGNC:2992	-	-	-	5	-	-	-	0.008	-	-	-	-	-	-	-	-	-
rs62404829	6:31966202-31966202	T	intron_variant,NMD_transcript_variant	MODIFIER	SKIC2	ENSG00000204351	Transcript	ENST00000474839.5	nonsense_mediated_decay	-	14/23	-	-	-	-	-	-	-	rs62404829	C	C/T	-	1	-	HGNC	HGNC:10898	-	-	-	2	-	-	-	0.008	-	-	-	-	-	-	-	-	-
rs62404829	6:31966202-31966202	T	downstream_gene_variant	MODIFIER	DXO	ENSG00000204348	Transcript	ENST00000477826.5	retained_intron	-	-	-	-	-	-	-	-	-	rs62404829	C	C/T	3608	-1	-	HGNC	HGNC:2992	-	-	-	1	-	-	-	0.008	-	-	-	-	-	-	-	-	-
rs62404829	6:31966202-31966202	T	downstream_gene_variant	MODIFIER	DXO	ENSG00000204348	Transcript	ENST00000478221.5	protein_coding_CDS_not_defined	-	-	-	-	-	-	-	-	-	rs62404829	C	C/T	3615	-1	-	HGNC	HGNC:2992	-	-	-	1	-	-	-	0.008	-	-	-	-	-	-	-	-	-
rs62404829	6:31966202-31966202	T	downstream_gene_variant	MODIFIER	DXO	ENSG00000204348	Transcript	ENST00000480240.5	nonsense_mediated_decay	-	-	-	-	-	-	-	-	-	rs62404829	C	C/T	3705	-1	-	HGNC	HGNC:2992	-	-	-	5	-	-	-	0.008	-	-	-	-	-	-	-	-	-
rs62404829	6:31966202-31966202	T	intron_variant,NMD_transcript_variant	MODIFIER	SKIC2	ENSG00000204351	Transcript	ENST00000483553.6	nonsense_mediated_decay	-	18/26	-	-	-	-	-	-	-	rs62404829	C	C/T	-	1	-	HGNC	HGNC:10898	-	-	-	5	-	-	-	0.008	-	-	-	-	-	-	-	-	-
rs62404829	6:31966202-31966202	T	upstream_gene_variant	MODIFIER	SKIC2	ENSG00000204351	Transcript	ENST00000484835.1	retained_intron	-	-	-	-	-	-	-	-	-	rs62404829	C	C/T	901	1	-	HGNC	HGNC:10898	-	-	-	2	-	-	-	0.008	-	-	-	-	-	-	-	-	-
rs62404829	6:31966202-31966202	T	intron_variant,non_coding_transcript_variant	MODIFIER	SKIC2	ENSG00000204351	Transcript	ENST00000485349.6	retained_intron	-	18/25	-	-	-	-	-	-	-	rs62404829	C	C/T	-	1	-	HGNC	HGNC:10898	-	-	-	2	-	-	-	0.008	-	-	-	-	-	-	-	-	-
rs62404829	6:31966202-31966202	T	downstream_gene_variant	MODIFIER	DXO	ENSG00000204348	Transcript	ENST00000485557.5	retained_intron	-	-	-	-	-	-	-	-	-	rs62404829	C	C/T	3608	-1	-	HGNC	HGNC:2992	-	-	-	2	-	-	-	0.008	-	-	-	-	-	-	-	-	-
rs62404829	6:31966202-31966202	T	downstream_gene_variant	MODIFIER	DXO	ENSG00000204348	Transcript	ENST00000487914.1	protein_coding_CDS_not_defined	-	-	-	-	-	-	-	-	-	rs62404829	C	C/T	4441	-1	-	HGNC	HGNC:2992	-	-	-	5	-	-	-	0.008	-	-	-	-	-	-	-	-	-
rs62404829	6:31966202-31966202	T	downstream_gene_variant	MODIFIER	SKIC2	ENSG00000204351	Transcript	ENST00000488648.5	protein_coding_CDS_not_defined	-	-	-	-	-	-	-	-	-	rs62404829	C	C/T	4816	1	-	HGNC	HGNC:10898	-	-	-	5	-	-	-	0.008	-	-	-	-	-	-	-	-	-
rs62404829	6:31966202-31966202	T	downstream_gene_variant	MODIFIER	DXO	ENSG00000204348	Transcript	ENST00000491327.5	retained_intron	-	-	-	-	-	-	-	-	-	rs62404829	C	C/T	3608	-1	-	HGNC	HGNC:2992	-	-	-	5	-	-	-	0.008	-	-	-	-	-	-	-	-	-
rs62404829	6:31966202-31966202	T	intron_variant	MODIFIER	SKIC2	ENSG00000204351	Transcript	ENST00000491994.2	protein_coding	-	18/26	-	-	-	-	-	-	-	rs62404829	C	C/T	-	1	-	HGNC	HGNC:10898	-	-	-	2	-	-	-	0.008	-	-	-	-	-	-	-	-	-
rs62404829	6:31966202-31966202	T	downstream_gene_variant	MODIFIER	DXO	ENSG00000204348	Transcript	ENST00000492946.1	retained_intron	-	-	-	-	-	-	-	-	-	rs62404829	C	C/T	4240	-1	-	HGNC	HGNC:2992	-	-	-	1	-	-	-	0.008	-	-	-	-	-	-	-	-	-
rs62404829	6:31966202-31966202	T	intron_variant,non_coding_transcript_variant	MODIFIER	SKIC2	ENSG00000204351	Transcript	ENST00000494058.6	retained_intron	-	18/26	-	-	-	-	-	-	-	rs62404829	C	C/T	-	1	-	HGNC	HGNC:10898	-	-	-	2	-	-	-	0.008	-	-	-	-	-	-	-	-	-
rs62404829	6:31966202-31966202	T	downstream_gene_variant	MODIFIER	DXO	ENSG00000204348	Transcript	ENST00000495340.5	protein_coding	-	-	-	-	-	-	-	-	-	rs62404829	C	C/T	3613	-1	cds_start_NF	HGNC	HGNC:2992	-	-	-	5	-	-	-	0.008	-	-	-	-	-	-	-	-	-
rs62404829	6:31966202-31966202	T	downstream_gene_variant	MODIFIER	DXO	ENSG00000204348	Transcript	ENST00000498357.1	retained_intron	-	-	-	-	-	-	-	-	-	rs62404829	C	C/T	3685	-1	-	HGNC	HGNC:2992	-	-	-	1	-	-	-	0.008	-	-	-	-	-	-	-	-	-
rs62404829	6:31966202-31966202	T	intron_variant	MODIFIER	SKIC2	ENSG00000204351	Transcript	ENST00000697831.1	protein_coding	-	18/27	-	-	-	-	-	-	-	rs62404829	C	C/T	-	1	-	HGNC	HGNC:10898	-	-	-	-	-	-	-	0.008	-	-	-	-	-	-	-	-	-
rs62404829	6:31966202-31966202	T	intron_variant,non_coding_transcript_variant	MODIFIER	SKIC2	ENSG00000204351	Transcript	ENST00000697832.1	retained_intron	-	17/26	-	-	-	-	-	-	-	rs62404829	C	C/T	-	1	-	HGNC	HGNC:10898	-	-	-	-	-	-	-	0.008	-	-	-	-	-	-	-	-	-
rs62404829	6:31966202-31966202	T	intron_variant,NMD_transcript_variant	MODIFIER	SKIC2	ENSG00000204351	Transcript	ENST00000697833.1	nonsense_mediated_decay	-	18/27	-	-	-	-	-	-	-	rs62404829	C	C/T	-	1	-	HGNC	HGNC:10898	-	-	-	-	-	-	-	0.008	-	-	-	-	-	-	-	-	-
rs62404829	6:31966202-31966202	T	intron_variant,non_coding_transcript_variant	MODIFIER	SKIC2	ENSG00000204351	Transcript	ENST00000697834.1	retained_intron	-	18/23	-	-	-	-	-	-	-	rs62404829	C	C/T	-	1	-	HGNC	HGNC:10898	-	-	-	-	-	-	-	0.008	-	-	-	-	-	-	-	-	-
rs62404829	6:31966202-31966202	T	intron_variant,NMD_transcript_variant	MODIFIER	SKIC2	ENSG00000204351	Transcript	ENST00000697835.1	nonsense_mediated_decay	-	18/27	-	-	-	-	-	-	-	rs62404829	C	C/T	-	1	-	HGNC	HGNC:10898	-	-	-	-	-	-	-	0.008	-	-	-	-	-	-	-	-	-
rs62404829	6:31966202-31966202	T	intron_variant,non_coding_transcript_variant	MODIFIER	SKIC2	ENSG00000204351	Transcript	ENST00000697836.1	retained_intron	-	18/26	-	-	-	-	-	-	-	rs62404829	C	C/T	-	1	-	HGNC	HGNC:10898	-	-	-	-	-	-	-	0.008	-	-	-	-	-	-	-	-	-
rs62404829	6:31966202-31966202	T	intron_variant,NMD_transcript_variant	MODIFIER	SKIC2	ENSG00000204351	Transcript	ENST00000697837.1	nonsense_mediated_decay	-	18/27	-	-	-	-	-	-	-	rs62404829	C	C/T	-	1	-	HGNC	HGNC:10898	-	-	-	-	-	-	-	0.008	-	-	-	-	-	-	-	-	-
rs62404829	6:31966202-31966202	T	intron_variant	MODIFIER	SKIC2	ENSG00000204351	Transcript	ENST00000697838.1	protein_coding	-	17/26	-	-	-	-	-	-	-	rs62404829	C	C/T	-	1	-	HGNC	HGNC:10898	-	-	-	-	-	-	-	0.008	-	-	-	-	-	-	-	-	-
rs62404829	6:31966202-31966202	T	intron_variant,non_coding_transcript_variant	MODIFIER	SKIC2	ENSG00000204351	Transcript	ENST00000697839.1	retained_intron	-	16/22	-	-	-	-	-	-	-	rs62404829	C	C/T	-	1	-	HGNC	HGNC:10898	-	-	-	-	-	-	-	0.008	-	-	-	-	-	-	-	-	-
rs62404829	6:31966202-31966202	T	intron_variant	MODIFIER	SKIC2	ENSG00000204351	Transcript	ENST00000697840.1	protein_coding	-	18/27	-	-	-	-	-	-	-	rs62404829	C	C/T	-	1	-	HGNC	HGNC:10898	-	-	-	-	-	-	-	0.008	-	-	-	-	-	-	-	-	-
rs62404829	6:31966202-31966202	T	intron_variant,non_coding_transcript_variant	MODIFIER	SKIC2	ENSG00000204351	Transcript	ENST00000697841.1	retained_intron	-	15/22	-	-	-	-	-	-	-	rs62404829	C	C/T	-	1	-	HGNC	HGNC:10898	-	-	-	-	-	-	-	0.008	-	-	-	-	-	-	-	-	-
rs62404829	6:31966202-31966202	T	intron_variant,non_coding_transcript_variant	MODIFIER	SKIC2	ENSG00000204351	Transcript	ENST00000697842.1	retained_intron	-	18/26	-	-	-	-	-	-	-	rs62404829	C	C/T	-	1	-	HGNC	HGNC:10898	-	-	-	-	-	-	-	0.008	-	-	-	-	-	-	-	-	-
rs62404829	6:31966202-31966202	T	intron_variant	MODIFIER	SKIC2	ENSG00000204351	Transcript	ENST00000858388.1	protein_coding	-	17/26	-	-	-	-	-	-	-	rs62404829	C	C/T	-	1	-	HGNC	HGNC:10898	-	-	-	-	-	-	-	0.008	-	-	-	-	-	-	-	-	-
rs62404829	6:31966202-31966202	T	intron_variant	MODIFIER	SKIC2	ENSG00000204351	Transcript	ENST00000858389.1	protein_coding	-	18/27	-	-	-	-	-	-	-	rs62404829	C	C/T	-	1	-	HGNC	HGNC:10898	-	-	-	-	-	-	-	0.008	-	-	-	-	-	-	-	-	-
rs62404829	6:31966202-31966202	T	intron_variant	MODIFIER	SKIC2	ENSG00000204351	Transcript	ENST00000858390.1	protein_coding	-	18/26	-	-	-	-	-	-	-	rs62404829	C	C/T	-	1	-	HGNC	HGNC:10898	-	-	-	-	-	-	-	0.008	-	-	-	-	-	-	-	-	-
rs62404829	6:31966202-31966202	T	intron_variant	MODIFIER	SKIC2	ENSG00000204351	Transcript	ENST00000858391.1	protein_coding	-	17/26	-	-	-	-	-	-	-	rs62404829	C	C/T	-	1	-	HGNC	HGNC:10898	-	-	-	-	-	-	-	0.008	-	-	-	-	-	-	-	-	-
rs62404829	6:31966202-31966202	T	intron_variant	MODIFIER	SKIC2	ENSG00000204351	Transcript	ENST00000858392.1	protein_coding	-	17/26	-	-	-	-	-	-	-	rs62404829	C	C/T	-	1	-	HGNC	HGNC:10898	-	-	-	-	-	-	-	0.008	-	-	-	-	-	-	-	-	-
rs62404829	6:31966202-31966202	T	intron_variant	MODIFIER	SKIC2	ENSG00000204351	Transcript	ENST00000858393.1	protein_coding	-	18/25	-	-	-	-	-	-	-	rs62404829	C	C/T	-	1	-	HGNC	HGNC:10898	-	-	-	-	-	-	-	0.008	-	-	-	-	-	-	-	-	-
rs62404829	6:31966202-31966202	T	downstream_gene_variant	MODIFIER	DXO	ENSG00000204348	Transcript	ENST00000858708.1	protein_coding	-	-	-	-	-	-	-	-	-	rs62404829	C	C/T	3611	-1	-	HGNC	HGNC:2992	-	-	-	-	-	-	-	0.008	-	-	-	-	-	-	-	-	-
rs62404829	6:31966202-31966202	T	downstream_gene_variant	MODIFIER	DXO	ENSG00000204348	Transcript	ENST00000858709.1	protein_coding	-	-	-	-	-	-	-	-	-	rs62404829	C	C/T	3609	-1	-	HGNC	HGNC:2992	-	-	-	-	-	-	-	0.008	-	-	-	-	-	-	-	-	-
rs62404829	6:31966202-31966202	T	downstream_gene_variant	MODIFIER	DXO	ENSG00000204348	Transcript	ENST00000858710.1	protein_coding	-	-	-	-	-	-	-	-	-	rs62404829	C	C/T	3617	-1	-	HGNC	HGNC:2992	-	-	-	-	-	-	-	0.008	-	-	-	-	-	-	-	-	-
rs62404829	6:31966202-31966202	T	downstream_gene_variant	MODIFIER	DXO	ENSG00000204348	Transcript	ENST00000858711.1	protein_coding	-	-	-	-	-	-	-	-	-	rs62404829	C	C/T	3618	-1	-	HGNC	HGNC:2992	-	-	-	-	A2	-	-	0.008	-	-	-	-	-	-	-	-	-
rs62404829	6:31966202-31966202	T	downstream_gene_variant	MODIFIER	DXO	ENSG00000204348	Transcript	ENST00000913334.1	protein_coding	-	-	-	-	-	-	-	-	-	rs62404829	C	C/T	3618	-1	-	HGNC	HGNC:2992	-	-	-	-	A2	-	-	0.008	-	-	-	-	-	-	-	-	-
rs62404829	6:31966202-31966202	T	downstream_gene_variant	MODIFIER	DXO	ENSG00000204348	Transcript	ENST00000913335.1	protein_coding	-	-	-	-	-	-	-	-	-	rs62404829	C	C/T	3618	-1	-	HGNC	HGNC:2992	-	-	-	-	-	-	-	0.008	-	-	-	-	-	-	-	-	-
rs62404829	6:31966202-31966202	T	downstream_gene_variant	MODIFIER	DXO	ENSG00000204348	Transcript	ENST00000913336.1	protein_coding	-	-	-	-	-	-	-	-	-	rs62404829	C	C/T	3617	-1	-	HGNC	HGNC:2992	-	-	-	-	-	-	-	0.008	-	-	-	-	-	-	-	-	-
rs62404829	6:31966202-31966202	T	intron_variant	MODIFIER	SKIC2	ENSG00000204351	Transcript	ENST00000938522.1	protein_coding	-	18/27	-	-	-	-	-	-	-	rs62404829	C	C/T	-	1	-	HGNC	HGNC:10898	-	-	-	-	-	-	-	0.008	-	-	-	-	-	-	-	-	-
rs62404829	6:31966202-31966202	T	intron_variant	MODIFIER	SKIC2	ENSG00000204351	Transcript	ENST00000938523.1	protein_coding	-	17/26	-	-	-	-	-	-	-	rs62404829	C	C/T	-	1	-	HGNC	HGNC:10898	-	-	-	-	-	-	-	0.008	-	-	-	-	-	-	-	-	-
rs62404829	6:31966202-31966202	T	missense_variant	MODERATE	SKIC2	ENSG00000204351	Transcript	ENST00000962078.1	protein_coding	19/29	-	-	-	2333	2284	762	P/S	Cct/Tct	rs62404829	C	C/T	-	1	-	HGNC	HGNC:10898	-	-	-	-	-	-	-	0.008	-	-	-	-	-	-	-	-	-
rs62404829	6:31966202-31966202	T	intron_variant	MODIFIER	SKIC2	ENSG00000204351	Transcript	ENST00000962079.1	protein_coding	-	18/27	-	-	-	-	-	-	-	rs62404829	C	C/T	-	1	-	HGNC	HGNC:10898	-	-	-	-	-	-	-	0.008	-	-	-	-	-	-	-	-	-
rs62404829	6:31966202-31966202	T	intron_variant	MODIFIER	SKIC2	ENSG00000204351	Transcript	ENST00000962080.1	protein_coding	-	18/26	-	-	-	-	-	-	-	rs62404829	C	C/T	-	1	-	HGNC	HGNC:10898	-	-	-	-	-	-	-	0.008	-	-	-	-	-	-	-	-	-
rs62404829	6:31966202-31966202	T	intron_variant	MODIFIER	SKIC2	ENSG00000204351	Transcript	ENST00000962081.1	protein_coding	-	18/27	-	-	-	-	-	-	-	rs62404829	C	C/T	-	1	-	HGNC	HGNC:10898	-	-	-	-	-	-	-	0.008	-	-	-	-	-	-	-	-	-
rs62404829	6:31966202-31966202	T	downstream_gene_variant	MODIFIER	DXO	ENSG00000204348	Transcript	ENST00000968292.1	protein_coding	-	-	-	-	-	-	-	-	-	rs62404829	C	C/T	3614	-1	-	HGNC	HGNC:2992	-	-	-	-	P2	-	-	0.008	-	-	-	-	-	-	-	-	-
rs62404829	6:31966202-31966202	T	downstream_gene_variant	MODIFIER	DXO	ENSG00000204348	Transcript	ENST00000968293.1	protein_coding	-	-	-	-	-	-	-	-	-	rs62404829	C	C/T	3611	-1	-	HGNC	HGNC:2992	-	-	-	-	-	-	-	0.008	-	-	-	-	-	-	-	-	-
rs2854432	6:31973928-31973928	G	upstream_gene_variant	MODIFIER	DXO	ENSG00000204348	Transcript	ENST00000337523.10	protein_coding	-	-	-	-	-	-	-	-	-	rs2854432	A	A/G	1790	-1	-	HGNC	HGNC:2992	MANE_Select	NM_005510.4	-	1	P2	-	-	0.0078	-	-	-	-	-	-	-	-	-
rs2854432	6:31973928-31973928	G	intron_variant	MODIFIER	WHR1	ENSG00000204344	Transcript	ENST00000375331.8	protein_coding	-	2025-03-07	-	-	-	-	-	-	-	rs2854432	A	A/G	-	1	-	HGNC	HGNC:11398	-	-	-	1	-	-	-	0.0078	-	-	-	-	-	-	-	-	-
rs2854432	6:31973928-31973928	G	intron_variant	MODIFIER	WHR1	ENSG00000204344	Transcript	ENST00000375333.4	protein_coding	-	2025-03-07	-	-	-	-	-	-	-	rs2854432	A	A/G	-	1	-	HGNC	HGNC:11398	-	-	-	1	-	-	-	0.0078	-	-	-	-	-	-	-	-	-
rs2854432	6:31973928-31973928	G	upstream_gene_variant	MODIFIER	DXO	ENSG00000204348	Transcript	ENST00000375349.7	protein_coding	-	-	-	-	-	-	-	-	-	rs2854432	A	A/G	1638	-1	-	HGNC	HGNC:2992	-	-	-	5	P2	-	-	0.0078	-	-	-	-	-	-	-	-	-
rs2854432	6:31973928-31973928	G	upstream_gene_variant	MODIFIER	DXO	ENSG00000204348	Transcript	ENST00000375356.7	protein_coding	-	-	-	-	-	-	-	-	-	rs2854432	A	A/G	1944	-1	-	HGNC	HGNC:2992	-	-	-	1	P2	-	-	0.0078	-	-	-	-	-	-	-	-	-
rs2854432	6:31973928-31973928	G	downstream_gene_variant	MODIFIER	SKIC2	ENSG00000204351	Transcript	ENST00000375394.7	protein_coding	-	-	-	-	-	-	-	-	-	rs2854432	A	A/G	4177	1	-	HGNC	HGNC:10898	MANE_Select	NM_006929.5	-	1	P1	-	-	0.0078	-	-	-	-	-	-	-	-	-
rs2854432	6:31973928-31973928	G	intron_variant	MODIFIER	WHR1	ENSG00000204344	Transcript	ENST00000460018.3	protein_coding	-	2025-04-08	-	-	-	-	-	-	-	rs2854432	A	A/G	-	1	-	HGNC	HGNC:11398	-	-	-	4	-	-	-	0.0078	-	-	-	-	-	-	-	-	-
rs2854432	6:31973928-31973928	G	upstream_gene_variant	MODIFIER	DXO	ENSG00000204348	Transcript	ENST00000460058.1	retained_intron	-	-	-	-	-	-	-	-	-	rs2854432	A	A/G	1919	-1	-	HGNC	HGNC:2992	-	-	-	2	-	-	-	0.0078	-	-	-	-	-	-	-	-	-
rs2854432	6:31973928-31973928	G	downstream_gene_variant	MODIFIER	SKIC2	ENSG00000204351	Transcript	ENST00000461073.6	nonsense_mediated_decay	-	-	-	-	-	-	-	-	-	rs2854432	A	A/G	4110	1	-	HGNC	HGNC:10898	-	-	-	2	-	-	-	0.0078	-	-	-	-	-	-	-	-	-
rs2854432	6:31973928-31973928	G	intron_variant,non_coding_transcript_variant	MODIFIER	WHR1	ENSG00000204344	Transcript	ENST00000463823.5	retained_intron	-	2025-01-02	-	-	-	-	-	-	-	rs2854432	A	A/G	-	1	-	HGNC	HGNC:11398	-	-	-	3	-	-	-	0.0078	-	-	-	-	-	-	-	-	-
rs2854432	6:31973928-31973928	G	downstream_gene_variant	MODIFIER	SKIC2	ENSG00000204351	Transcript	ENST00000465703.5	retained_intron	-	-	-	-	-	-	-	-	-	rs2854432	A	A/G	4177	1	-	HGNC	HGNC:10898	-	-	-	1	-	-	-	0.0078	-	-	-	-	-	-	-	-	-
rs2854432	6:31973928-31973928	G	intron_variant	MODIFIER	WHR1	ENSG00000204344	Transcript	ENST00000466132.6	protein_coding	-	2025-03-07	-	-	-	-	-	-	-	rs2854432	A	A/G	-	1	-	HGNC	HGNC:11398	-	-	-	1	P4	-	-	0.0078	-	-	-	-	-	-	-	-	-
rs2854432	6:31973928-31973928	G	intron_variant,non_coding_transcript_variant	MODIFIER	WHR1	ENSG00000204344	Transcript	ENST00000466336.5	protein_coding_CDS_not_defined	-	2025-02-04	-	-	-	-	-	-	-	rs2854432	A	A/G	-	1	-	HGNC	HGNC:11398	-	-	-	3	-	-	-	0.0078	-	-	-	-	-	-	-	-	-
rs2854432	6:31973928-31973928	G	intron_variant,non_coding_transcript_variant	MODIFIER	WHR1	ENSG00000204344	Transcript	ENST00000469907.1	retained_intron	-	2025-01-05	-	-	-	-	-	-	-	rs2854432	A	A/G	-	1	-	HGNC	HGNC:11398	-	-	-	5	-	-	-	0.0078	-	-	-	-	-	-	-	-	-
rs2854432	6:31973928-31973928	G	downstream_gene_variant	MODIFIER	SKIC2	ENSG00000204351	Transcript	ENST00000470453.1	protein_coding_CDS_not_defined	-	-	-	-	-	-	-	-	-	rs2854432	A	A/G	4341	1	-	HGNC	HGNC:10898	-	-	-	3	-	-	-	0.0078	-	-	-	-	-	-	-	-	-
rs2854432	6:31973928-31973928	G	intron_variant,non_coding_transcript_variant	MODIFIER	WHR1	ENSG00000204344	Transcript	ENST00000471028.1	retained_intron	-	2025-01-02	-	-	-	-	-	-	-	rs2854432	A	A/G	-	1	-	HGNC	HGNC:11398	-	-	-	4	-	-	-	0.0078	-	-	-	-	-	-	-	-	-
rs2854432	6:31973928-31973928	G	downstream_gene_variant	MODIFIER	SKIC2	ENSG00000204351	Transcript	ENST00000471818.1	protein_coding_CDS_not_defined	-	-	-	-	-	-	-	-	-	rs2854432	A	A/G	4177	1	-	HGNC	HGNC:10898	-	-	-	5	-	-	-	0.0078	-	-	-	-	-	-	-	-	-
rs2854432	6:31973928-31973928	G	upstream_gene_variant	MODIFIER	DXO	ENSG00000204348	Transcript	ENST00000473976.1	retained_intron	-	-	-	-	-	-	-	-	-	rs2854432	A	A/G	1833	-1	-	HGNC	HGNC:2992	-	-	-	1	-	-	-	0.0078	-	-	-	-	-	-	-	-	-
rs2854432	6:31973928-31973928	G	intron_variant,non_coding_transcript_variant	MODIFIER	WHR1	ENSG00000204344	Transcript	ENST00000473983.5	retained_intron	-	2025-02-05	-	-	-	-	-	-	-	rs2854432	A	A/G	-	1	-	HGNC	HGNC:11398	-	-	-	5	-	-	-	0.0078	-	-	-	-	-	-	-	-	-
rs2854432	6:31973928-31973928	G	upstream_gene_variant	MODIFIER	DXO	ENSG00000204348	Transcript	ENST00000474587.1	protein_coding_CDS_not_defined	-	-	-	-	-	-	-	-	-	rs2854432	A	A/G	1830	-1	-	HGNC	HGNC:2992	-	-	-	5	-	-	-	0.0078	-	-	-	-	-	-	-	-	-
rs2854432	6:31973928-31973928	G	downstream_gene_variant	MODIFIER	SKIC2	ENSG00000204351	Transcript	ENST00000474839.5	nonsense_mediated_decay	-	-	-	-	-	-	-	-	-	rs2854432	A	A/G	4180	1	-	HGNC	HGNC:10898	-	-	-	2	-	-	-	0.0078	-	-	-	-	-	-	-	-	-
rs2854432	6:31973928-31973928	G	upstream_gene_variant	MODIFIER	DXO	ENSG00000204348	Transcript	ENST00000477826.5	retained_intron	-	-	-	-	-	-	-	-	-	rs2854432	A	A/G	1676	-1	-	HGNC	HGNC:2992	-	-	-	1	-	-	-	0.0078	-	-	-	-	-	-	-	-	-
rs2854432	6:31973928-31973928	G	upstream_gene_variant	MODIFIER	DXO	ENSG00000204348	Transcript	ENST00000478221.5	protein_coding_CDS_not_defined	-	-	-	-	-	-	-	-	-	rs2854432	A	A/G	1690	-1	-	HGNC	HGNC:2992	-	-	-	1	-	-	-	0.0078	-	-	-	-	-	-	-	-	-
rs2854432	6:31973928-31973928	G	intron_variant,non_coding_transcript_variant	MODIFIER	WHR1	ENSG00000204344	Transcript	ENST00000478486.5	retained_intron	-	2025-02-03	-	-	-	-	-	-	-	rs2854432	A	A/G	-	1	-	HGNC	HGNC:11398	-	-	-	4	-	-	-	0.0078	-	-	-	-	-	-	-	-	-
rs2854432	6:31973928-31973928	G	downstream_gene_variant	MODIFIER	WHR1	ENSG00000204344	Transcript	ENST00000479644.1	retained_intron	-	-	-	-	-	-	-	-	-	rs2854432	A	A/G	552	1	-	HGNC	HGNC:11398	-	-	-	2	-	-	-	0.0078	-	-	-	-	-	-	-	-	-
rs2854432	6:31973928-31973928	G	upstream_gene_variant	MODIFIER	DXO	ENSG00000204348	Transcript	ENST00000480240.5	nonsense_mediated_decay	-	-	-	-	-	-	-	-	-	rs2854432	A	A/G	1792	-1	-	HGNC	HGNC:2992	-	-	-	5	-	-	-	0.0078	-	-	-	-	-	-	-	-	-
rs2854432	6:31973928-31973928	G	downstream_gene_variant	MODIFIER	SKIC2	ENSG00000204351	Transcript	ENST00000483553.6	nonsense_mediated_decay	-	-	-	-	-	-	-	-	-	rs2854432	A	A/G	4428	1	-	HGNC	HGNC:10898	-	-	-	5	-	-	-	0.0078	-	-	-	-	-	-	-	-	-
rs2854432	6:31973928-31973928	G	intron_variant,NMD_transcript_variant	MODIFIER	WHR1	ENSG00000204344	Transcript	ENST00000483801.6	nonsense_mediated_decay	-	2025-01-05	-	-	-	-	-	-	-	rs2854432	A	A/G	-	1	-	HGNC	HGNC:11398	-	-	-	5	-	-	-	0.0078	-	-	-	-	-	-	-	-	-
rs2854432	6:31973928-31973928	G	intron_variant,non_coding_transcript_variant	MODIFIER	WHR1	ENSG00000204344	Transcript	ENST00000484540.5	retained_intron	-	2025-01-02	-	-	-	-	-	-	-	rs2854432	A	A/G	-	1	-	HGNC	HGNC:11398	-	-	-	2	-	-	-	0.0078	-	-	-	-	-	-	-	-	-
rs2854432	6:31973928-31973928	G	downstream_gene_variant	MODIFIER	SKIC2	ENSG00000204351	Transcript	ENST00000484835.1	retained_intron	-	-	-	-	-	-	-	-	-	rs2854432	A	A/G	4942	1	-	HGNC	HGNC:10898	-	-	-	2	-	-	-	0.0078	-	-	-	-	-	-	-	-	-
rs2854432	6:31973928-31973928	G	downstream_gene_variant	MODIFIER	SKIC2	ENSG00000204351	Transcript	ENST00000485349.6	retained_intron	-	-	-	-	-	-	-	-	-	rs2854432	A	A/G	4207	1	-	HGNC	HGNC:10898	-	-	-	2	-	-	-	0.0078	-	-	-	-	-	-	-	-	-
rs2854432	6:31973928-31973928	G	upstream_gene_variant	MODIFIER	DXO	ENSG00000204348	Transcript	ENST00000485557.5	retained_intron	-	-	-	-	-	-	-	-	-	rs2854432	A	A/G	1719	-1	-	HGNC	HGNC:2992	-	-	-	2	-	-	-	0.0078	-	-	-	-	-	-	-	-	-
rs2854432	6:31973928-31973928	G	upstream_gene_variant	MODIFIER	DXO	ENSG00000204348	Transcript	ENST00000487914.1	protein_coding_CDS_not_defined	-	-	-	-	-	-	-	-	-	rs2854432	A	A/G	1939	-1	-	HGNC	HGNC:2992	-	-	-	5	-	-	-	0.0078	-	-	-	-	-	-	-	-	-
rs2854432	6:31973928-31973928	G	upstream_gene_variant	MODIFIER	DXO	ENSG00000204348	Transcript	ENST00000491327.5	retained_intron	-	-	-	-	-	-	-	-	-	rs2854432	A	A/G	2243	-1	-	HGNC	HGNC:2992	-	-	-	5	-	-	-	0.0078	-	-	-	-	-	-	-	-	-
rs2854432	6:31973928-31973928	G	intron_variant	MODIFIER	WHR1	ENSG00000204344	Transcript	ENST00000491861.6	protein_coding	-	2025-01-05	-	-	-	-	-	-	-	rs2854432	A	A/G	-	1	-	HGNC	HGNC:11398	-	-	-	3	-	-	-	0.0078	-	-	-	-	-	-	-	-	-
rs2854432	6:31973928-31973928	G	downstream_gene_variant	MODIFIER	SKIC2	ENSG00000204351	Transcript	ENST00000491994.2	protein_coding	-	-	-	-	-	-	-	-	-	rs2854432	A	A/G	4206	1	-	HGNC	HGNC:10898	-	-	-	2	-	-	-	0.0078	-	-	-	-	-	-	-	-	-
rs2854432	6:31973928-31973928	G	intron_variant	MODIFIER	WHR1	ENSG00000204344	Transcript	ENST00000492583.6	protein_coding	-	2025-02-06	-	-	-	-	-	-	-	rs2854432	A	A/G	-	1	-	HGNC	HGNC:11398	-	-	-	1	A1	-	-	0.0078	-	-	-	-	-	-	-	-	-
rs2854432	6:31973928-31973928	G	upstream_gene_variant	MODIFIER	DXO	ENSG00000204348	Transcript	ENST00000492946.1	retained_intron	-	-	-	-	-	-	-	-	-	rs2854432	A	A/G	1766	-1	-	HGNC	HGNC:2992	-	-	-	1	-	-	-	0.0078	-	-	-	-	-	-	-	-	-
rs2854432	6:31973928-31973928	G	downstream_gene_variant	MODIFIER	SKIC2	ENSG00000204351	Transcript	ENST00000494058.6	retained_intron	-	-	-	-	-	-	-	-	-	rs2854432	A	A/G	4190	1	-	HGNC	HGNC:10898	-	-	-	2	-	-	-	0.0078	-	-	-	-	-	-	-	-	-
rs2854432	6:31973928-31973928	G	upstream_gene_variant	MODIFIER	DXO	ENSG00000204348	Transcript	ENST00000495340.5	protein_coding	-	-	-	-	-	-	-	-	-	rs2854432	A	A/G	3005	-1	cds_start_NF	HGNC	HGNC:2992	-	-	-	5	-	-	-	0.0078	-	-	-	-	-	-	-	-	-
rs2854432	6:31973928-31973928	G	upstream_gene_variant	MODIFIER	DXO	ENSG00000204348	Transcript	ENST00000498357.1	retained_intron	-	-	-	-	-	-	-	-	-	rs2854432	A	A/G	2245	-1	-	HGNC	HGNC:2992	-	-	-	1	-	-	-	0.0078	-	-	-	-	-	-	-	-	-
rs2854432	6:31973928-31973928	G	intron_variant,NMD_transcript_variant	MODIFIER	WHR1	ENSG00000204344	Transcript	ENST00000519179.6	nonsense_mediated_decay	-	2025-01-07	-	-	-	-	-	-	-	rs2854432	A	A/G	-	1	-	HGNC	HGNC:11398	-	-	-	1	-	-	-	0.0078	-	-	-	-	-	-	-	-	-
rs2854432	6:31973928-31973928	G	intron_variant	MODIFIER	WHR1	ENSG00000204344	Transcript	ENST00000685781.1	protein_coding	-	2025-02-06	-	-	-	-	-	-	-	rs2854432	A	A/G	-	1	-	HGNC	HGNC:11398	MANE_Select	NM_004197.2	-	-	P4	-	-	0.0078	-	-	-	-	-	-	-	-	-
rs2854432	6:31973928-31973928	G	downstream_gene_variant	MODIFIER	SKIC2	ENSG00000204351	Transcript	ENST00000697831.1	protein_coding	-	-	-	-	-	-	-	-	-	rs2854432	A	A/G	4148	1	-	HGNC	HGNC:10898	-	-	-	-	-	-	-	0.0078	-	-	-	-	-	-	-	-	-
rs2854432	6:31973928-31973928	G	downstream_gene_variant	MODIFIER	SKIC2	ENSG00000204351	Transcript	ENST00000697832.1	retained_intron	-	-	-	-	-	-	-	-	-	rs2854432	A	A/G	4190	1	-	HGNC	HGNC:10898	-	-	-	-	-	-	-	0.0078	-	-	-	-	-	-	-	-	-
rs2854432	6:31973928-31973928	G	downstream_gene_variant	MODIFIER	SKIC2	ENSG00000204351	Transcript	ENST00000697833.1	nonsense_mediated_decay	-	-	-	-	-	-	-	-	-	rs2854432	A	A/G	4336	1	-	HGNC	HGNC:10898	-	-	-	-	-	-	-	0.0078	-	-	-	-	-	-	-	-	-
rs2854432	6:31973928-31973928	G	downstream_gene_variant	MODIFIER	SKIC2	ENSG00000204351	Transcript	ENST00000697834.1	retained_intron	-	-	-	-	-	-	-	-	-	rs2854432	A	A/G	4206	1	-	HGNC	HGNC:10898	-	-	-	-	-	-	-	0.0078	-	-	-	-	-	-	-	-	-
rs2854432	6:31973928-31973928	G	downstream_gene_variant	MODIFIER	SKIC2	ENSG00000204351	Transcript	ENST00000697835.1	nonsense_mediated_decay	-	-	-	-	-	-	-	-	-	rs2854432	A	A/G	4149	1	-	HGNC	HGNC:10898	-	-	-	-	-	-	-	0.0078	-	-	-	-	-	-	-	-	-
rs2854432	6:31973928-31973928	G	downstream_gene_variant	MODIFIER	SKIC2	ENSG00000204351	Transcript	ENST00000697836.1	retained_intron	-	-	-	-	-	-	-	-	-	rs2854432	A	A/G	4231	1	-	HGNC	HGNC:10898	-	-	-	-	-	-	-	0.0078	-	-	-	-	-	-	-	-	-
rs2854432	6:31973928-31973928	G	downstream_gene_variant	MODIFIER	SKIC2	ENSG00000204351	Transcript	ENST00000697837.1	nonsense_mediated_decay	-	-	-	-	-	-	-	-	-	rs2854432	A	A/G	4190	1	-	HGNC	HGNC:10898	-	-	-	-	-	-	-	0.0078	-	-	-	-	-	-	-	-	-
rs2854432	6:31973928-31973928	G	downstream_gene_variant	MODIFIER	SKIC2	ENSG00000204351	Transcript	ENST00000697838.1	protein_coding	-	-	-	-	-	-	-	-	-	rs2854432	A	A/G	4149	1	-	HGNC	HGNC:10898	-	-	-	-	-	-	-	0.0078	-	-	-	-	-	-	-	-	-
rs2854432	6:31973928-31973928	G	downstream_gene_variant	MODIFIER	SKIC2	ENSG00000204351	Transcript	ENST00000697839.1	retained_intron	-	-	-	-	-	-	-	-	-	rs2854432	A	A/G	4205	1	-	HGNC	HGNC:10898	-	-	-	-	-	-	-	0.0078	-	-	-	-	-	-	-	-	-
rs2854432	6:31973928-31973928	G	downstream_gene_variant	MODIFIER	SKIC2	ENSG00000204351	Transcript	ENST00000697840.1	protein_coding	-	-	-	-	-	-	-	-	-	rs2854432	A	A/G	4190	1	-	HGNC	HGNC:10898	-	-	-	-	-	-	-	0.0078	-	-	-	-	-	-	-	-	-
rs2854432	6:31973928-31973928	G	downstream_gene_variant	MODIFIER	SKIC2	ENSG00000204351	Transcript	ENST00000697841.1	retained_intron	-	-	-	-	-	-	-	-	-	rs2854432	A	A/G	4198	1	-	HGNC	HGNC:10898	-	-	-	-	-	-	-	0.0078	-	-	-	-	-	-	-	-	-
rs2854432	6:31973928-31973928	G	downstream_gene_variant	MODIFIER	SKIC2	ENSG00000204351	Transcript	ENST00000697842.1	retained_intron	-	-	-	-	-	-	-	-	-	rs2854432	A	A/G	4190	1	-	HGNC	HGNC:10898	-	-	-	-	-	-	-	0.0078	-	-	-	-	-	-	-	-	-
rs2854432	6:31973928-31973928	G	downstream_gene_variant	MODIFIER	SKIC2	ENSG00000204351	Transcript	ENST00000858388.1	protein_coding	-	-	-	-	-	-	-	-	-	rs2854432	A	A/G	4076	1	-	HGNC	HGNC:10898	-	-	-	-	-	-	-	0.0078	-	-	-	-	-	-	-	-	-
rs2854432	6:31973928-31973928	G	downstream_gene_variant	MODIFIER	SKIC2	ENSG00000204351	Transcript	ENST00000858389.1	protein_coding	-	-	-	-	-	-	-	-	-	rs2854432	A	A/G	4177	1	-	HGNC	HGNC:10898	-	-	-	-	-	-	-	0.0078	-	-	-	-	-	-	-	-	-
rs2854432	6:31973928-31973928	G	downstream_gene_variant	MODIFIER	SKIC2	ENSG00000204351	Transcript	ENST00000858390.1	protein_coding	-	-	-	-	-	-	-	-	-	rs2854432	A	A/G	4177	1	-	HGNC	HGNC:10898	-	-	-	-	-	-	-	0.0078	-	-	-	-	-	-	-	-	-
rs2854432	6:31973928-31973928	G	downstream_gene_variant	MODIFIER	SKIC2	ENSG00000204351	Transcript	ENST00000858391.1	protein_coding	-	-	-	-	-	-	-	-	-	rs2854432	A	A/G	4177	1	-	HGNC	HGNC:10898	-	-	-	-	-	-	-	0.0078	-	-	-	-	-	-	-	-	-
rs2854432	6:31973928-31973928	G	downstream_gene_variant	MODIFIER	SKIC2	ENSG00000204351	Transcript	ENST00000858392.1	protein_coding	-	-	-	-	-	-	-	-	-	rs2854432	A	A/G	4177	1	-	HGNC	HGNC:10898	-	-	-	-	-	-	-	0.0078	-	-	-	-	-	-	-	-	-
rs2854432	6:31973928-31973928	G	downstream_gene_variant	MODIFIER	SKIC2	ENSG00000204351	Transcript	ENST00000858393.1	protein_coding	-	-	-	-	-	-	-	-	-	rs2854432	A	A/G	4177	1	-	HGNC	HGNC:10898	-	-	-	-	-	-	-	0.0078	-	-	-	-	-	-	-	-	-
rs2854432	6:31973928-31973928	G	intron_variant	MODIFIER	WHR1	ENSG00000204344	Transcript	ENST00000858578.1	protein_coding	-	2025-02-06	-	-	-	-	-	-	-	rs2854432	A	A/G	-	1	-	HGNC	HGNC:11398	-	-	-	-	-	-	-	0.0078	-	-	-	-	-	-	-	-	-
rs2854432	6:31973928-31973928	G	upstream_gene_variant	MODIFIER	DXO	ENSG00000204348	Transcript	ENST00000858708.1	protein_coding	-	-	-	-	-	-	-	-	-	rs2854432	A	A/G	1439	-1	-	HGNC	HGNC:2992	-	-	-	-	-	-	-	0.0078	-	-	-	-	-	-	-	-	-
rs2854432	6:31973928-31973928	G	upstream_gene_variant	MODIFIER	DXO	ENSG00000204348	Transcript	ENST00000858709.1	protein_coding	-	-	-	-	-	-	-	-	-	rs2854432	A	A/G	1661	-1	-	HGNC	HGNC:2992	-	-	-	-	-	-	-	0.0078	-	-	-	-	-	-	-	-	-
rs2854432	6:31973928-31973928	G	upstream_gene_variant	MODIFIER	DXO	ENSG00000204348	Transcript	ENST00000858710.1	protein_coding	-	-	-	-	-	-	-	-	-	rs2854432	A	A/G	1824	-1	-	HGNC	HGNC:2992	-	-	-	-	-	-	-	0.0078	-	-	-	-	-	-	-	-	-
rs2854432	6:31973928-31973928	G	upstream_gene_variant	MODIFIER	DXO	ENSG00000204348	Transcript	ENST00000858711.1	protein_coding	-	-	-	-	-	-	-	-	-	rs2854432	A	A/G	1987	-1	-	HGNC	HGNC:2992	-	-	-	-	A2	-	-	0.0078	-	-	-	-	-	-	-	-	-
rs2854432	6:31973928-31973928	G	upstream_gene_variant	MODIFIER	DXO	ENSG00000204348	Transcript	ENST00000913334.1	protein_coding	-	-	-	-	-	-	-	-	-	rs2854432	A	A/G	1704	-1	-	HGNC	HGNC:2992	-	-	-	-	A2	-	-	0.0078	-	-	-	-	-	-	-	-	-
rs2854432	6:31973928-31973928	G	upstream_gene_variant	MODIFIER	DXO	ENSG00000204348	Transcript	ENST00000913335.1	protein_coding	-	-	-	-	-	-	-	-	-	rs2854432	A	A/G	1790	-1	-	HGNC	HGNC:2992	-	-	-	-	-	-	-	0.0078	-	-	-	-	-	-	-	-	-
rs2854432	6:31973928-31973928	G	upstream_gene_variant	MODIFIER	DXO	ENSG00000204348	Transcript	ENST00000913336.1	protein_coding	-	-	-	-	-	-	-	-	-	rs2854432	A	A/G	1797	-1	-	HGNC	HGNC:2992	-	-	-	-	-	-	-	0.0078	-	-	-	-	-	-	-	-	-
rs2854432	6:31973928-31973928	G	intron_variant	MODIFIER	WHR1	ENSG00000204344	Transcript	ENST00000923321.1	protein_coding	-	2025-02-06	-	-	-	-	-	-	-	rs2854432	A	A/G	-	1	-	HGNC	HGNC:11398	-	-	-	-	A1	-	-	0.0078	-	-	-	-	-	-	-	-	-
rs2854432	6:31973928-31973928	G	intron_variant	MODIFIER	WHR1	ENSG00000204344	Transcript	ENST00000923322.1	protein_coding	-	2025-02-06	-	-	-	-	-	-	-	rs2854432	A	A/G	-	1	-	HGNC	HGNC:11398	-	-	-	-	-	-	-	0.0078	-	-	-	-	-	-	-	-	-
rs2854432	6:31973928-31973928	G	downstream_gene_variant	MODIFIER	SKIC2	ENSG00000204351	Transcript	ENST00000938522.1	protein_coding	-	-	-	-	-	-	-	-	-	rs2854432	A	A/G	4177	1	-	HGNC	HGNC:10898	-	-	-	-	-	-	-	0.0078	-	-	-	-	-	-	-	-	-
rs2854432	6:31973928-31973928	G	downstream_gene_variant	MODIFIER	SKIC2	ENSG00000204351	Transcript	ENST00000938523.1	protein_coding	-	-	-	-	-	-	-	-	-	rs2854432	A	A/G	4177	1	-	HGNC	HGNC:10898	-	-	-	-	-	-	-	0.0078	-	-	-	-	-	-	-	-	-
rs2854432	6:31973928-31973928	G	downstream_gene_variant	MODIFIER	SKIC2	ENSG00000204351	Transcript	ENST00000962078.1	protein_coding	-	-	-	-	-	-	-	-	-	rs2854432	A	A/G	4175	1	-	HGNC	HGNC:10898	-	-	-	-	-	-	-	0.0078	-	-	-	-	-	-	-	-	-
rs2854432	6:31973928-31973928	G	downstream_gene_variant	MODIFIER	SKIC2	ENSG00000204351	Transcript	ENST00000962079.1	protein_coding	-	-	-	-	-	-	-	-	-	rs2854432	A	A/G	4181	1	-	HGNC	HGNC:10898	-	-	-	-	-	-	-	0.0078	-	-	-	-	-	-	-	-	-
rs2854432	6:31973928-31973928	G	downstream_gene_variant	MODIFIER	SKIC2	ENSG00000204351	Transcript	ENST00000962080.1	protein_coding	-	-	-	-	-	-	-	-	-	rs2854432	A	A/G	4180	1	-	HGNC	HGNC:10898	-	-	-	-	-	-	-	0.0078	-	-	-	-	-	-	-	-	-
rs2854432	6:31973928-31973928	G	downstream_gene_variant	MODIFIER	SKIC2	ENSG00000204351	Transcript	ENST00000962081.1	protein_coding	-	-	-	-	-	-	-	-	-	rs2854432	A	A/G	4188	1	-	HGNC	HGNC:10898	-	-	-	-	-	-	-	0.0078	-	-	-	-	-	-	-	-	-
rs2854432	6:31973928-31973928	G	intron_variant	MODIFIER	WHR1	ENSG00000204344	Transcript	ENST00000968133.1	protein_coding	-	2025-02-06	-	-	-	-	-	-	-	rs2854432	A	A/G	-	1	-	HGNC	HGNC:11398	-	-	-	-	-	-	-	0.0078	-	-	-	-	-	-	-	-	-
rs2854432	6:31973928-31973928	G	intron_variant	MODIFIER	WHR1	ENSG00000204344	Transcript	ENST00000968134.1	protein_coding	-	2025-02-06	-	-	-	-	-	-	-	rs2854432	A	A/G	-	1	-	HGNC	HGNC:11398	-	-	-	-	A1	-	-	0.0078	-	-	-	-	-	-	-	-	-
rs2854432	6:31973928-31973928	G	upstream_gene_variant	MODIFIER	DXO	ENSG00000204348	Transcript	ENST00000968292.1	protein_coding	-	-	-	-	-	-	-	-	-	rs2854432	A	A/G	1419	-1	-	HGNC	HGNC:2992	-	-	-	-	P2	-	-	0.0078	-	-	-	-	-	-	-	-	-
rs2854432	6:31973928-31973928	G	upstream_gene_variant	MODIFIER	DXO	ENSG00000204348	Transcript	ENST00000968293.1	protein_coding	-	-	-	-	-	-	-	-	-	rs2854432	A	A/G	1445	-1	-	HGNC	HGNC:2992	-	-	-	-	-	-	-	0.0078	-	-	-	-	-	-	-	-	-
rs540169771	6:31976649-31976649	A	upstream_gene_variant	MODIFIER	DXO	ENSG00000204348	Transcript	ENST00000337523.10	protein_coding	-	-	-	-	-	-	-	-	-	rs540169771	G	G/A/C/T	4511	-1	-	HGNC	HGNC:2992	MANE_Select	NM_005510.4	-	1	P2	-	-	-	-	-	-	-	-	-	-	-	-
rs540169771	6:31976649-31976649	C	upstream_gene_variant	MODIFIER	DXO	ENSG00000204348	Transcript	ENST00000337523.10	protein_coding	-	-	-	-	-	-	-	-	-	rs540169771	G	G/A/C/T	4511	-1	-	HGNC	HGNC:2992	MANE_Select	NM_005510.4	-	1	P2	-	-	-	-	-	-	-	-	-	-	-	-
rs540169771	6:31976649-31976649	T	upstream_gene_variant	MODIFIER	DXO	ENSG00000204348	Transcript	ENST00000337523.10	protein_coding	-	-	-	-	-	-	-	-	-	rs540169771	G	G/A/C/T	4511	-1	-	HGNC	HGNC:2992	MANE_Select	NM_005510.4	-	1	P2	-	-	0.0078	-	-	-	-	-	-	-	-	-
rs540169771	6:31976649-31976649	A	intron_variant	MODIFIER	WHR1	ENSG00000204344	Transcript	ENST00000375331.8	protein_coding	-	2025-03-07	-	-	-	-	-	-	-	rs540169771	G	G/A/C/T	-	1	-	HGNC	HGNC:11398	-	-	-	1	-	-	-	-	-	-	-	-	-	-	-	-	-
rs540169771	6:31976649-31976649	C	intron_variant	MODIFIER	WHR1	ENSG00000204344	Transcript	ENST00000375331.8	protein_coding	-	2025-03-07	-	-	-	-	-	-	-	rs540169771	G	G/A/C/T	-	1	-	HGNC	HGNC:11398	-	-	-	1	-	-	-	-	-	-	-	-	-	-	-	-	-
rs540169771	6:31976649-31976649	T	intron_variant	MODIFIER	WHR1	ENSG00000204344	Transcript	ENST00000375331.8	protein_coding	-	2025-03-07	-	-	-	-	-	-	-	rs540169771	G	G/A/C/T	-	1	-	HGNC	HGNC:11398	-	-	-	1	-	-	-	0.0078	-	-	-	-	-	-	-	-	-
rs540169771	6:31976649-31976649	A	intron_variant	MODIFIER	WHR1	ENSG00000204344	Transcript	ENST00000375333.4	protein_coding	-	2025-03-07	-	-	-	-	-	-	-	rs540169771	G	G/A/C/T	-	1	-	HGNC	HGNC:11398	-	-	-	1	-	-	-	-	-	-	-	-	-	-	-	-	-
rs540169771	6:31976649-31976649	C	intron_variant	MODIFIER	WHR1	ENSG00000204344	Transcript	ENST00000375333.4	protein_coding	-	2025-03-07	-	-	-	-	-	-	-	rs540169771	G	G/A/C/T	-	1	-	HGNC	HGNC:11398	-	-	-	1	-	-	-	-	-	-	-	-	-	-	-	-	-
rs540169771	6:31976649-31976649	T	intron_variant	MODIFIER	WHR1	ENSG00000204344	Transcript	ENST00000375333.4	protein_coding	-	2025-03-07	-	-	-	-	-	-	-	rs540169771	G	G/A/C/T	-	1	-	HGNC	HGNC:11398	-	-	-	1	-	-	-	0.0078	-	-	-	-	-	-	-	-	-
rs540169771	6:31976649-31976649	A	upstream_gene_variant	MODIFIER	DXO	ENSG00000204348	Transcript	ENST00000375349.7	protein_coding	-	-	-	-	-	-	-	-	-	rs540169771	G	G/A/C/T	4359	-1	-	HGNC	HGNC:2992	-	-	-	5	P2	-	-	-	-	-	-	-	-	-	-	-	-
rs540169771	6:31976649-31976649	C	upstream_gene_variant	MODIFIER	DXO	ENSG00000204348	Transcript	ENST00000375349.7	protein_coding	-	-	-	-	-	-	-	-	-	rs540169771	G	G/A/C/T	4359	-1	-	HGNC	HGNC:2992	-	-	-	5	P2	-	-	-	-	-	-	-	-	-	-	-	-
rs540169771	6:31976649-31976649	T	upstream_gene_variant	MODIFIER	DXO	ENSG00000204348	Transcript	ENST00000375349.7	protein_coding	-	-	-	-	-	-	-	-	-	rs540169771	G	G/A/C/T	4359	-1	-	HGNC	HGNC:2992	-	-	-	5	P2	-	-	0.0078	-	-	-	-	-	-	-	-	-
rs540169771	6:31976649-31976649	A	upstream_gene_variant	MODIFIER	DXO	ENSG00000204348	Transcript	ENST00000375356.7	protein_coding	-	-	-	-	-	-	-	-	-	rs540169771	G	G/A/C/T	4665	-1	-	HGNC	HGNC:2992	-	-	-	1	P2	-	-	-	-	-	-	-	-	-	-	-	-
rs540169771	6:31976649-31976649	C	upstream_gene_variant	MODIFIER	DXO	ENSG00000204348	Transcript	ENST00000375356.7	protein_coding	-	-	-	-	-	-	-	-	-	rs540169771	G	G/A/C/T	4665	-1	-	HGNC	HGNC:2992	-	-	-	1	P2	-	-	-	-	-	-	-	-	-	-	-	-
rs540169771	6:31976649-31976649	T	upstream_gene_variant	MODIFIER	DXO	ENSG00000204348	Transcript	ENST00000375356.7	protein_coding	-	-	-	-	-	-	-	-	-	rs540169771	G	G/A/C/T	4665	-1	-	HGNC	HGNC:2992	-	-	-	1	P2	-	-	0.0078	-	-	-	-	-	-	-	-	-
rs540169771	6:31976649-31976649	A	intron_variant	MODIFIER	WHR1	ENSG00000204344	Transcript	ENST00000460018.3	protein_coding	-	2025-04-08	-	-	-	-	-	-	-	rs540169771	G	G/A/C/T	-	1	-	HGNC	HGNC:11398	-	-	-	4	-	-	-	-	-	-	-	-	-	-	-	-	-
rs540169771	6:31976649-31976649	C	intron_variant	MODIFIER	WHR1	ENSG00000204344	Transcript	ENST00000460018.3	protein_coding	-	2025-04-08	-	-	-	-	-	-	-	rs540169771	G	G/A/C/T	-	1	-	HGNC	HGNC:11398	-	-	-	4	-	-	-	-	-	-	-	-	-	-	-	-	-
rs540169771	6:31976649-31976649	T	intron_variant	MODIFIER	WHR1	ENSG00000204344	Transcript	ENST00000460018.3	protein_coding	-	2025-04-08	-	-	-	-	-	-	-	rs540169771	G	G/A/C/T	-	1	-	HGNC	HGNC:11398	-	-	-	4	-	-	-	0.0078	-	-	-	-	-	-	-	-	-
rs540169771	6:31976649-31976649	A	upstream_gene_variant	MODIFIER	DXO	ENSG00000204348	Transcript	ENST00000460058.1	retained_intron	-	-	-	-	-	-	-	-	-	rs540169771	G	G/A/C/T	4640	-1	-	HGNC	HGNC:2992	-	-	-	2	-	-	-	-	-	-	-	-	-	-	-	-	-
rs540169771	6:31976649-31976649	C	upstream_gene_variant	MODIFIER	DXO	ENSG00000204348	Transcript	ENST00000460058.1	retained_intron	-	-	-	-	-	-	-	-	-	rs540169771	G	G/A/C/T	4640	-1	-	HGNC	HGNC:2992	-	-	-	2	-	-	-	-	-	-	-	-	-	-	-	-	-
rs540169771	6:31976649-31976649	T	upstream_gene_variant	MODIFIER	DXO	ENSG00000204348	Transcript	ENST00000460058.1	retained_intron	-	-	-	-	-	-	-	-	-	rs540169771	G	G/A/C/T	4640	-1	-	HGNC	HGNC:2992	-	-	-	2	-	-	-	0.0078	-	-	-	-	-	-	-	-	-
rs540169771	6:31976649-31976649	A	intron_variant,non_coding_transcript_variant	MODIFIER	WHR1	ENSG00000204344	Transcript	ENST00000463823.5	retained_intron	-	2025-01-02	-	-	-	-	-	-	-	rs540169771	G	G/A/C/T	-	1	-	HGNC	HGNC:11398	-	-	-	3	-	-	-	-	-	-	-	-	-	-	-	-	-
rs540169771	6:31976649-31976649	C	intron_variant,non_coding_transcript_variant	MODIFIER	WHR1	ENSG00000204344	Transcript	ENST00000463823.5	retained_intron	-	2025-01-02	-	-	-	-	-	-	-	rs540169771	G	G/A/C/T	-	1	-	HGNC	HGNC:11398	-	-	-	3	-	-	-	-	-	-	-	-	-	-	-	-	-
rs540169771	6:31976649-31976649	T	intron_variant,non_coding_transcript_variant	MODIFIER	WHR1	ENSG00000204344	Transcript	ENST00000463823.5	retained_intron	-	2025-01-02	-	-	-	-	-	-	-	rs540169771	G	G/A/C/T	-	1	-	HGNC	HGNC:11398	-	-	-	3	-	-	-	0.0078	-	-	-	-	-	-	-	-	-
rs540169771	6:31976649-31976649	A	intron_variant	MODIFIER	WHR1	ENSG00000204344	Transcript	ENST00000466132.6	protein_coding	-	2025-03-07	-	-	-	-	-	-	-	rs540169771	G	G/A/C/T	-	1	-	HGNC	HGNC:11398	-	-	-	1	P4	-	-	-	-	-	-	-	-	-	-	-	-
rs540169771	6:31976649-31976649	C	intron_variant	MODIFIER	WHR1	ENSG00000204344	Transcript	ENST00000466132.6	protein_coding	-	2025-03-07	-	-	-	-	-	-	-	rs540169771	G	G/A/C/T	-	1	-	HGNC	HGNC:11398	-	-	-	1	P4	-	-	-	-	-	-	-	-	-	-	-	-
rs540169771	6:31976649-31976649	T	intron_variant	MODIFIER	WHR1	ENSG00000204344	Transcript	ENST00000466132.6	protein_coding	-	2025-03-07	-	-	-	-	-	-	-	rs540169771	G	G/A/C/T	-	1	-	HGNC	HGNC:11398	-	-	-	1	P4	-	-	0.0078	-	-	-	-	-	-	-	-	-
rs540169771	6:31976649-31976649	A	intron_variant,non_coding_transcript_variant	MODIFIER	WHR1	ENSG00000204344	Transcript	ENST00000466336.5	protein_coding_CDS_not_defined	-	2025-02-04	-	-	-	-	-	-	-	rs540169771	G	G/A/C/T	-	1	-	HGNC	HGNC:11398	-	-	-	3	-	-	-	-	-	-	-	-	-	-	-	-	-
rs540169771	6:31976649-31976649	C	intron_variant,non_coding_transcript_variant	MODIFIER	WHR1	ENSG00000204344	Transcript	ENST00000466336.5	protein_coding_CDS_not_defined	-	2025-02-04	-	-	-	-	-	-	-	rs540169771	G	G/A/C/T	-	1	-	HGNC	HGNC:11398	-	-	-	3	-	-	-	-	-	-	-	-	-	-	-	-	-
rs540169771	6:31976649-31976649	T	intron_variant,non_coding_transcript_variant	MODIFIER	WHR1	ENSG00000204344	Transcript	ENST00000466336.5	protein_coding_CDS_not_defined	-	2025-02-04	-	-	-	-	-	-	-	rs540169771	G	G/A/C/T	-	1	-	HGNC	HGNC:11398	-	-	-	3	-	-	-	0.0078	-	-	-	-	-	-	-	-	-
rs540169771	6:31976649-31976649	A	intron_variant,non_coding_transcript_variant	MODIFIER	WHR1	ENSG00000204344	Transcript	ENST00000469907.1	retained_intron	-	2025-01-05	-	-	-	-	-	-	-	rs540169771	G	G/A/C/T	-	1	-	HGNC	HGNC:11398	-	-	-	5	-	-	-	-	-	-	-	-	-	-	-	-	-
rs540169771	6:31976649-31976649	C	intron_variant,non_coding_transcript_variant	MODIFIER	WHR1	ENSG00000204344	Transcript	ENST00000469907.1	retained_intron	-	2025-01-05	-	-	-	-	-	-	-	rs540169771	G	G/A/C/T	-	1	-	HGNC	HGNC:11398	-	-	-	5	-	-	-	-	-	-	-	-	-	-	-	-	-
rs540169771	6:31976649-31976649	T	intron_variant,non_coding_transcript_variant	MODIFIER	WHR1	ENSG00000204344	Transcript	ENST00000469907.1	retained_intron	-	2025-01-05	-	-	-	-	-	-	-	rs540169771	G	G/A/C/T	-	1	-	HGNC	HGNC:11398	-	-	-	5	-	-	-	0.0078	-	-	-	-	-	-	-	-	-
rs540169771	6:31976649-31976649	A	intron_variant,non_coding_transcript_variant	MODIFIER	WHR1	ENSG00000204344	Transcript	ENST00000471028.1	retained_intron	-	2025-01-02	-	-	-	-	-	-	-	rs540169771	G	G/A/C/T	-	1	-	HGNC	HGNC:11398	-	-	-	4	-	-	-	-	-	-	-	-	-	-	-	-	-
rs540169771	6:31976649-31976649	C	intron_variant,non_coding_transcript_variant	MODIFIER	WHR1	ENSG00000204344	Transcript	ENST00000471028.1	retained_intron	-	2025-01-02	-	-	-	-	-	-	-	rs540169771	G	G/A/C/T	-	1	-	HGNC	HGNC:11398	-	-	-	4	-	-	-	-	-	-	-	-	-	-	-	-	-
rs540169771	6:31976649-31976649	T	intron_variant,non_coding_transcript_variant	MODIFIER	WHR1	ENSG00000204344	Transcript	ENST00000471028.1	retained_intron	-	2025-01-02	-	-	-	-	-	-	-	rs540169771	G	G/A/C/T	-	1	-	HGNC	HGNC:11398	-	-	-	4	-	-	-	0.0078	-	-	-	-	-	-	-	-	-
rs540169771	6:31976649-31976649	A	upstream_gene_variant	MODIFIER	DXO	ENSG00000204348	Transcript	ENST00000473976.1	retained_intron	-	-	-	-	-	-	-	-	-	rs540169771	G	G/A/C/T	4554	-1	-	HGNC	HGNC:2992	-	-	-	1	-	-	-	-	-	-	-	-	-	-	-	-	-
rs540169771	6:31976649-31976649	C	upstream_gene_variant	MODIFIER	DXO	ENSG00000204348	Transcript	ENST00000473976.1	retained_intron	-	-	-	-	-	-	-	-	-	rs540169771	G	G/A/C/T	4554	-1	-	HGNC	HGNC:2992	-	-	-	1	-	-	-	-	-	-	-	-	-	-	-	-	-
rs540169771	6:31976649-31976649	T	upstream_gene_variant	MODIFIER	DXO	ENSG00000204348	Transcript	ENST00000473976.1	retained_intron	-	-	-	-	-	-	-	-	-	rs540169771	G	G/A/C/T	4554	-1	-	HGNC	HGNC:2992	-	-	-	1	-	-	-	0.0078	-	-	-	-	-	-	-	-	-
rs540169771	6:31976649-31976649	A	intron_variant,non_coding_transcript_variant	MODIFIER	WHR1	ENSG00000204344	Transcript	ENST00000473983.5	retained_intron	-	2025-02-05	-	-	-	-	-	-	-	rs540169771	G	G/A/C/T	-	1	-	HGNC	HGNC:11398	-	-	-	5	-	-	-	-	-	-	-	-	-	-	-	-	-
rs540169771	6:31976649-31976649	C	intron_variant,non_coding_transcript_variant	MODIFIER	WHR1	ENSG00000204344	Transcript	ENST00000473983.5	retained_intron	-	2025-02-05	-	-	-	-	-	-	-	rs540169771	G	G/A/C/T	-	1	-	HGNC	HGNC:11398	-	-	-	5	-	-	-	-	-	-	-	-	-	-	-	-	-
rs540169771	6:31976649-31976649	T	intron_variant,non_coding_transcript_variant	MODIFIER	WHR1	ENSG00000204344	Transcript	ENST00000473983.5	retained_intron	-	2025-02-05	-	-	-	-	-	-	-	rs540169771	G	G/A/C/T	-	1	-	HGNC	HGNC:11398	-	-	-	5	-	-	-	0.0078	-	-	-	-	-	-	-	-	-
rs540169771	6:31976649-31976649	A	upstream_gene_variant	MODIFIER	DXO	ENSG00000204348	Transcript	ENST00000474587.1	protein_coding_CDS_not_defined	-	-	-	-	-	-	-	-	-	rs540169771	G	G/A/C/T	4551	-1	-	HGNC	HGNC:2992	-	-	-	5	-	-	-	-	-	-	-	-	-	-	-	-	-
rs540169771	6:31976649-31976649	C	upstream_gene_variant	MODIFIER	DXO	ENSG00000204348	Transcript	ENST00000474587.1	protein_coding_CDS_not_defined	-	-	-	-	-	-	-	-	-	rs540169771	G	G/A/C/T	4551	-1	-	HGNC	HGNC:2992	-	-	-	5	-	-	-	-	-	-	-	-	-	-	-	-	-
rs540169771	6:31976649-31976649	T	upstream_gene_variant	MODIFIER	DXO	ENSG00000204348	Transcript	ENST00000474587.1	protein_coding_CDS_not_defined	-	-	-	-	-	-	-	-	-	rs540169771	G	G/A/C/T	4551	-1	-	HGNC	HGNC:2992	-	-	-	5	-	-	-	0.0078	-	-	-	-	-	-	-	-	-
rs540169771	6:31976649-31976649	A	upstream_gene_variant	MODIFIER	DXO	ENSG00000204348	Transcript	ENST00000477826.5	retained_intron	-	-	-	-	-	-	-	-	-	rs540169771	G	G/A/C/T	4397	-1	-	HGNC	HGNC:2992	-	-	-	1	-	-	-	-	-	-	-	-	-	-	-	-	-
rs540169771	6:31976649-31976649	C	upstream_gene_variant	MODIFIER	DXO	ENSG00000204348	Transcript	ENST00000477826.5	retained_intron	-	-	-	-	-	-	-	-	-	rs540169771	G	G/A/C/T	4397	-1	-	HGNC	HGNC:2992	-	-	-	1	-	-	-	-	-	-	-	-	-	-	-	-	-
rs540169771	6:31976649-31976649	T	upstream_gene_variant	MODIFIER	DXO	ENSG00000204348	Transcript	ENST00000477826.5	retained_intron	-	-	-	-	-	-	-	-	-	rs540169771	G	G/A/C/T	4397	-1	-	HGNC	HGNC:2992	-	-	-	1	-	-	-	0.0078	-	-	-	-	-	-	-	-	-
rs540169771	6:31976649-31976649	A	upstream_gene_variant	MODIFIER	DXO	ENSG00000204348	Transcript	ENST00000478221.5	protein_coding_CDS_not_defined	-	-	-	-	-	-	-	-	-	rs540169771	G	G/A/C/T	4411	-1	-	HGNC	HGNC:2992	-	-	-	1	-	-	-	-	-	-	-	-	-	-	-	-	-
rs540169771	6:31976649-31976649	C	upstream_gene_variant	MODIFIER	DXO	ENSG00000204348	Transcript	ENST00000478221.5	protein_coding_CDS_not_defined	-	-	-	-	-	-	-	-	-	rs540169771	G	G/A/C/T	4411	-1	-	HGNC	HGNC:2992	-	-	-	1	-	-	-	-	-	-	-	-	-	-	-	-	-
rs540169771	6:31976649-31976649	T	upstream_gene_variant	MODIFIER	DXO	ENSG00000204348	Transcript	ENST00000478221.5	protein_coding_CDS_not_defined	-	-	-	-	-	-	-	-	-	rs540169771	G	G/A/C/T	4411	-1	-	HGNC	HGNC:2992	-	-	-	1	-	-	-	0.0078	-	-	-	-	-	-	-	-	-
rs540169771	6:31976649-31976649	A	intron_variant,non_coding_transcript_variant	MODIFIER	WHR1	ENSG00000204344	Transcript	ENST00000478486.5	retained_intron	-	2025-02-03	-	-	-	-	-	-	-	rs540169771	G	G/A/C/T	-	1	-	HGNC	HGNC:11398	-	-	-	4	-	-	-	-	-	-	-	-	-	-	-	-	-
rs540169771	6:31976649-31976649	C	intron_variant,non_coding_transcript_variant	MODIFIER	WHR1	ENSG00000204344	Transcript	ENST00000478486.5	retained_intron	-	2025-02-03	-	-	-	-	-	-	-	rs540169771	G	G/A/C/T	-	1	-	HGNC	HGNC:11398	-	-	-	4	-	-	-	-	-	-	-	-	-	-	-	-	-
rs540169771	6:31976649-31976649	T	intron_variant,non_coding_transcript_variant	MODIFIER	WHR1	ENSG00000204344	Transcript	ENST00000478486.5	retained_intron	-	2025-02-03	-	-	-	-	-	-	-	rs540169771	G	G/A/C/T	-	1	-	HGNC	HGNC:11398	-	-	-	4	-	-	-	0.0078	-	-	-	-	-	-	-	-	-
rs540169771	6:31976649-31976649	A	downstream_gene_variant	MODIFIER	WHR1	ENSG00000204344	Transcript	ENST00000479644.1	retained_intron	-	-	-	-	-	-	-	-	-	rs540169771	G	G/A/C/T	3273	1	-	HGNC	HGNC:11398	-	-	-	2	-	-	-	-	-	-	-	-	-	-	-	-	-
rs540169771	6:31976649-31976649	C	downstream_gene_variant	MODIFIER	WHR1	ENSG00000204344	Transcript	ENST00000479644.1	retained_intron	-	-	-	-	-	-	-	-	-	rs540169771	G	G/A/C/T	3273	1	-	HGNC	HGNC:11398	-	-	-	2	-	-	-	-	-	-	-	-	-	-	-	-	-
rs540169771	6:31976649-31976649	T	downstream_gene_variant	MODIFIER	WHR1	ENSG00000204344	Transcript	ENST00000479644.1	retained_intron	-	-	-	-	-	-	-	-	-	rs540169771	G	G/A/C/T	3273	1	-	HGNC	HGNC:11398	-	-	-	2	-	-	-	0.0078	-	-	-	-	-	-	-	-	-
rs540169771	6:31976649-31976649	A	upstream_gene_variant	MODIFIER	DXO	ENSG00000204348	Transcript	ENST00000480240.5	nonsense_mediated_decay	-	-	-	-	-	-	-	-	-	rs540169771	G	G/A/C/T	4513	-1	-	HGNC	HGNC:2992	-	-	-	5	-	-	-	-	-	-	-	-	-	-	-	-	-
rs540169771	6:31976649-31976649	C	upstream_gene_variant	MODIFIER	DXO	ENSG00000204348	Transcript	ENST00000480240.5	nonsense_mediated_decay	-	-	-	-	-	-	-	-	-	rs540169771	G	G/A/C/T	4513	-1	-	HGNC	HGNC:2992	-	-	-	5	-	-	-	-	-	-	-	-	-	-	-	-	-
rs540169771	6:31976649-31976649	T	upstream_gene_variant	MODIFIER	DXO	ENSG00000204348	Transcript	ENST00000480240.5	nonsense_mediated_decay	-	-	-	-	-	-	-	-	-	rs540169771	G	G/A/C/T	4513	-1	-	HGNC	HGNC:2992	-	-	-	5	-	-	-	0.0078	-	-	-	-	-	-	-	-	-
rs540169771	6:31976649-31976649	A	intron_variant,NMD_transcript_variant	MODIFIER	WHR1	ENSG00000204344	Transcript	ENST00000483801.6	nonsense_mediated_decay	-	2025-01-05	-	-	-	-	-	-	-	rs540169771	G	G/A/C/T	-	1	-	HGNC	HGNC:11398	-	-	-	5	-	-	-	-	-	-	-	-	-	-	-	-	-
rs540169771	6:31976649-31976649	C	intron_variant,NMD_transcript_variant	MODIFIER	WHR1	ENSG00000204344	Transcript	ENST00000483801.6	nonsense_mediated_decay	-	2025-01-05	-	-	-	-	-	-	-	rs540169771	G	G/A/C/T	-	1	-	HGNC	HGNC:11398	-	-	-	5	-	-	-	-	-	-	-	-	-	-	-	-	-
rs540169771	6:31976649-31976649	T	intron_variant,NMD_transcript_variant	MODIFIER	WHR1	ENSG00000204344	Transcript	ENST00000483801.6	nonsense_mediated_decay	-	2025-01-05	-	-	-	-	-	-	-	rs540169771	G	G/A/C/T	-	1	-	HGNC	HGNC:11398	-	-	-	5	-	-	-	0.0078	-	-	-	-	-	-	-	-	-
rs540169771	6:31976649-31976649	A	intron_variant,non_coding_transcript_variant	MODIFIER	WHR1	ENSG00000204344	Transcript	ENST00000484540.5	retained_intron	-	2025-01-02	-	-	-	-	-	-	-	rs540169771	G	G/A/C/T	-	1	-	HGNC	HGNC:11398	-	-	-	2	-	-	-	-	-	-	-	-	-	-	-	-	-
rs540169771	6:31976649-31976649	C	intron_variant,non_coding_transcript_variant	MODIFIER	WHR1	ENSG00000204344	Transcript	ENST00000484540.5	retained_intron	-	2025-01-02	-	-	-	-	-	-	-	rs540169771	G	G/A/C/T	-	1	-	HGNC	HGNC:11398	-	-	-	2	-	-	-	-	-	-	-	-	-	-	-	-	-
rs540169771	6:31976649-31976649	T	intron_variant,non_coding_transcript_variant	MODIFIER	WHR1	ENSG00000204344	Transcript	ENST00000484540.5	retained_intron	-	2025-01-02	-	-	-	-	-	-	-	rs540169771	G	G/A/C/T	-	1	-	HGNC	HGNC:11398	-	-	-	2	-	-	-	0.0078	-	-	-	-	-	-	-	-	-
rs540169771	6:31976649-31976649	A	upstream_gene_variant	MODIFIER	DXO	ENSG00000204348	Transcript	ENST00000485557.5	retained_intron	-	-	-	-	-	-	-	-	-	rs540169771	G	G/A/C/T	4440	-1	-	HGNC	HGNC:2992	-	-	-	2	-	-	-	-	-	-	-	-	-	-	-	-	-
rs540169771	6:31976649-31976649	C	upstream_gene_variant	MODIFIER	DXO	ENSG00000204348	Transcript	ENST00000485557.5	retained_intron	-	-	-	-	-	-	-	-	-	rs540169771	G	G/A/C/T	4440	-1	-	HGNC	HGNC:2992	-	-	-	2	-	-	-	-	-	-	-	-	-	-	-	-	-
rs540169771	6:31976649-31976649	T	upstream_gene_variant	MODIFIER	DXO	ENSG00000204348	Transcript	ENST00000485557.5	retained_intron	-	-	-	-	-	-	-	-	-	rs540169771	G	G/A/C/T	4440	-1	-	HGNC	HGNC:2992	-	-	-	2	-	-	-	0.0078	-	-	-	-	-	-	-	-	-
rs540169771	6:31976649-31976649	A	upstream_gene_variant	MODIFIER	DXO	ENSG00000204348	Transcript	ENST00000487914.1	protein_coding_CDS_not_defined	-	-	-	-	-	-	-	-	-	rs540169771	G	G/A/C/T	4660	-1	-	HGNC	HGNC:2992	-	-	-	5	-	-	-	-	-	-	-	-	-	-	-	-	-
rs540169771	6:31976649-31976649	C	upstream_gene_variant	MODIFIER	DXO	ENSG00000204348	Transcript	ENST00000487914.1	protein_coding_CDS_not_defined	-	-	-	-	-	-	-	-	-	rs540169771	G	G/A/C/T	4660	-1	-	HGNC	HGNC:2992	-	-	-	5	-	-	-	-	-	-	-	-	-	-	-	-	-
rs540169771	6:31976649-31976649	T	upstream_gene_variant	MODIFIER	DXO	ENSG00000204348	Transcript	ENST00000487914.1	protein_coding_CDS_not_defined	-	-	-	-	-	-	-	-	-	rs540169771	G	G/A/C/T	4660	-1	-	HGNC	HGNC:2992	-	-	-	5	-	-	-	0.0078	-	-	-	-	-	-	-	-	-
rs540169771	6:31976649-31976649	A	upstream_gene_variant	MODIFIER	WHR1	ENSG00000204344	Transcript	ENST00000490822.1	retained_intron	-	-	-	-	-	-	-	-	-	rs540169771	G	G/A/C/T	3742	1	-	HGNC	HGNC:11398	-	-	-	2	-	-	-	-	-	-	-	-	-	-	-	-	-
rs540169771	6:31976649-31976649	C	upstream_gene_variant	MODIFIER	WHR1	ENSG00000204344	Transcript	ENST00000490822.1	retained_intron	-	-	-	-	-	-	-	-	-	rs540169771	G	G/A/C/T	3742	1	-	HGNC	HGNC:11398	-	-	-	2	-	-	-	-	-	-	-	-	-	-	-	-	-
rs540169771	6:31976649-31976649	T	upstream_gene_variant	MODIFIER	WHR1	ENSG00000204344	Transcript	ENST00000490822.1	retained_intron	-	-	-	-	-	-	-	-	-	rs540169771	G	G/A/C/T	3742	1	-	HGNC	HGNC:11398	-	-	-	2	-	-	-	0.0078	-	-	-	-	-	-	-	-	-
rs540169771	6:31976649-31976649	A	upstream_gene_variant	MODIFIER	DXO	ENSG00000204348	Transcript	ENST00000491327.5	retained_intron	-	-	-	-	-	-	-	-	-	rs540169771	G	G/A/C/T	4964	-1	-	HGNC	HGNC:2992	-	-	-	5	-	-	-	-	-	-	-	-	-	-	-	-	-
rs540169771	6:31976649-31976649	C	upstream_gene_variant	MODIFIER	DXO	ENSG00000204348	Transcript	ENST00000491327.5	retained_intron	-	-	-	-	-	-	-	-	-	rs540169771	G	G/A/C/T	4964	-1	-	HGNC	HGNC:2992	-	-	-	5	-	-	-	-	-	-	-	-	-	-	-	-	-
rs540169771	6:31976649-31976649	T	upstream_gene_variant	MODIFIER	DXO	ENSG00000204348	Transcript	ENST00000491327.5	retained_intron	-	-	-	-	-	-	-	-	-	rs540169771	G	G/A/C/T	4964	-1	-	HGNC	HGNC:2992	-	-	-	5	-	-	-	0.0078	-	-	-	-	-	-	-	-	-
rs540169771	6:31976649-31976649	A	intron_variant	MODIFIER	WHR1	ENSG00000204344	Transcript	ENST00000491861.6	protein_coding	-	2025-01-05	-	-	-	-	-	-	-	rs540169771	G	G/A/C/T	-	1	-	HGNC	HGNC:11398	-	-	-	3	-	-	-	-	-	-	-	-	-	-	-	-	-
rs540169771	6:31976649-31976649	C	intron_variant	MODIFIER	WHR1	ENSG00000204344	Transcript	ENST00000491861.6	protein_coding	-	2025-01-05	-	-	-	-	-	-	-	rs540169771	G	G/A/C/T	-	1	-	HGNC	HGNC:11398	-	-	-	3	-	-	-	-	-	-	-	-	-	-	-	-	-
rs540169771	6:31976649-31976649	T	intron_variant	MODIFIER	WHR1	ENSG00000204344	Transcript	ENST00000491861.6	protein_coding	-	2025-01-05	-	-	-	-	-	-	-	rs540169771	G	G/A/C/T	-	1	-	HGNC	HGNC:11398	-	-	-	3	-	-	-	0.0078	-	-	-	-	-	-	-	-	-
rs540169771	6:31976649-31976649	A	intron_variant	MODIFIER	WHR1	ENSG00000204344	Transcript	ENST00000492583.6	protein_coding	-	2025-02-06	-	-	-	-	-	-	-	rs540169771	G	G/A/C/T	-	1	-	HGNC	HGNC:11398	-	-	-	1	A1	-	-	-	-	-	-	-	-	-	-	-	-
rs540169771	6:31976649-31976649	C	intron_variant	MODIFIER	WHR1	ENSG00000204344	Transcript	ENST00000492583.6	protein_coding	-	2025-02-06	-	-	-	-	-	-	-	rs540169771	G	G/A/C/T	-	1	-	HGNC	HGNC:11398	-	-	-	1	A1	-	-	-	-	-	-	-	-	-	-	-	-
rs540169771	6:31976649-31976649	T	intron_variant	MODIFIER	WHR1	ENSG00000204344	Transcript	ENST00000492583.6	protein_coding	-	2025-02-06	-	-	-	-	-	-	-	rs540169771	G	G/A/C/T	-	1	-	HGNC	HGNC:11398	-	-	-	1	A1	-	-	0.0078	-	-	-	-	-	-	-	-	-
rs540169771	6:31976649-31976649	A	upstream_gene_variant	MODIFIER	DXO	ENSG00000204348	Transcript	ENST00000492946.1	retained_intron	-	-	-	-	-	-	-	-	-	rs540169771	G	G/A/C/T	4487	-1	-	HGNC	HGNC:2992	-	-	-	1	-	-	-	-	-	-	-	-	-	-	-	-	-
rs540169771	6:31976649-31976649	C	upstream_gene_variant	MODIFIER	DXO	ENSG00000204348	Transcript	ENST00000492946.1	retained_intron	-	-	-	-	-	-	-	-	-	rs540169771	G	G/A/C/T	4487	-1	-	HGNC	HGNC:2992	-	-	-	1	-	-	-	-	-	-	-	-	-	-	-	-	-
rs540169771	6:31976649-31976649	T	upstream_gene_variant	MODIFIER	DXO	ENSG00000204348	Transcript	ENST00000492946.1	retained_intron	-	-	-	-	-	-	-	-	-	rs540169771	G	G/A/C/T	4487	-1	-	HGNC	HGNC:2992	-	-	-	1	-	-	-	0.0078	-	-	-	-	-	-	-	-	-
rs540169771	6:31976649-31976649	A	upstream_gene_variant	MODIFIER	DXO	ENSG00000204348	Transcript	ENST00000498357.1	retained_intron	-	-	-	-	-	-	-	-	-	rs540169771	G	G/A/C/T	4966	-1	-	HGNC	HGNC:2992	-	-	-	1	-	-	-	-	-	-	-	-	-	-	-	-	-
rs540169771	6:31976649-31976649	C	upstream_gene_variant	MODIFIER	DXO	ENSG00000204348	Transcript	ENST00000498357.1	retained_intron	-	-	-	-	-	-	-	-	-	rs540169771	G	G/A/C/T	4966	-1	-	HGNC	HGNC:2992	-	-	-	1	-	-	-	-	-	-	-	-	-	-	-	-	-
rs540169771	6:31976649-31976649	T	upstream_gene_variant	MODIFIER	DXO	ENSG00000204348	Transcript	ENST00000498357.1	retained_intron	-	-	-	-	-	-	-	-	-	rs540169771	G	G/A/C/T	4966	-1	-	HGNC	HGNC:2992	-	-	-	1	-	-	-	0.0078	-	-	-	-	-	-	-	-	-
rs540169771	6:31976649-31976649	A	intron_variant,NMD_transcript_variant	MODIFIER	WHR1	ENSG00000204344	Transcript	ENST00000519179.6	nonsense_mediated_decay	-	2025-01-07	-	-	-	-	-	-	-	rs540169771	G	G/A/C/T	-	1	-	HGNC	HGNC:11398	-	-	-	1	-	-	-	-	-	-	-	-	-	-	-	-	-
rs540169771	6:31976649-31976649	C	intron_variant,NMD_transcript_variant	MODIFIER	WHR1	ENSG00000204344	Transcript	ENST00000519179.6	nonsense_mediated_decay	-	2025-01-07	-	-	-	-	-	-	-	rs540169771	G	G/A/C/T	-	1	-	HGNC	HGNC:11398	-	-	-	1	-	-	-	-	-	-	-	-	-	-	-	-	-
rs540169771	6:31976649-31976649	T	intron_variant,NMD_transcript_variant	MODIFIER	WHR1	ENSG00000204344	Transcript	ENST00000519179.6	nonsense_mediated_decay	-	2025-01-07	-	-	-	-	-	-	-	rs540169771	G	G/A/C/T	-	1	-	HGNC	HGNC:11398	-	-	-	1	-	-	-	0.0078	-	-	-	-	-	-	-	-	-
rs540169771	6:31976649-31976649	A	intron_variant	MODIFIER	WHR1	ENSG00000204344	Transcript	ENST00000685781.1	protein_coding	-	2025-02-06	-	-	-	-	-	-	-	rs540169771	G	G/A/C/T	-	1	-	HGNC	HGNC:11398	MANE_Select	NM_004197.2	-	-	P4	-	-	-	-	-	-	-	-	-	-	-	-
rs540169771	6:31976649-31976649	C	intron_variant	MODIFIER	WHR1	ENSG00000204344	Transcript	ENST00000685781.1	protein_coding	-	2025-02-06	-	-	-	-	-	-	-	rs540169771	G	G/A/C/T	-	1	-	HGNC	HGNC:11398	MANE_Select	NM_004197.2	-	-	P4	-	-	-	-	-	-	-	-	-	-	-	-
rs540169771	6:31976649-31976649	T	intron_variant	MODIFIER	WHR1	ENSG00000204344	Transcript	ENST00000685781.1	protein_coding	-	2025-02-06	-	-	-	-	-	-	-	rs540169771	G	G/A/C/T	-	1	-	HGNC	HGNC:11398	MANE_Select	NM_004197.2	-	-	P4	-	-	0.0078	-	-	-	-	-	-	-	-	-
rs540169771	6:31976649-31976649	A	intron_variant	MODIFIER	WHR1	ENSG00000204344	Transcript	ENST00000858578.1	protein_coding	-	2025-02-06	-	-	-	-	-	-	-	rs540169771	G	G/A/C/T	-	1	-	HGNC	HGNC:11398	-	-	-	-	-	-	-	-	-	-	-	-	-	-	-	-	-
rs540169771	6:31976649-31976649	C	intron_variant	MODIFIER	WHR1	ENSG00000204344	Transcript	ENST00000858578.1	protein_coding	-	2025-02-06	-	-	-	-	-	-	-	rs540169771	G	G/A/C/T	-	1	-	HGNC	HGNC:11398	-	-	-	-	-	-	-	-	-	-	-	-	-	-	-	-	-
rs540169771	6:31976649-31976649	T	intron_variant	MODIFIER	WHR1	ENSG00000204344	Transcript	ENST00000858578.1	protein_coding	-	2025-02-06	-	-	-	-	-	-	-	rs540169771	G	G/A/C/T	-	1	-	HGNC	HGNC:11398	-	-	-	-	-	-	-	0.0078	-	-	-	-	-	-	-	-	-
rs540169771	6:31976649-31976649	A	upstream_gene_variant	MODIFIER	DXO	ENSG00000204348	Transcript	ENST00000858708.1	protein_coding	-	-	-	-	-	-	-	-	-	rs540169771	G	G/A/C/T	4160	-1	-	HGNC	HGNC:2992	-	-	-	-	-	-	-	-	-	-	-	-	-	-	-	-	-
rs540169771	6:31976649-31976649	C	upstream_gene_variant	MODIFIER	DXO	ENSG00000204348	Transcript	ENST00000858708.1	protein_coding	-	-	-	-	-	-	-	-	-	rs540169771	G	G/A/C/T	4160	-1	-	HGNC	HGNC:2992	-	-	-	-	-	-	-	-	-	-	-	-	-	-	-	-	-
rs540169771	6:31976649-31976649	T	upstream_gene_variant	MODIFIER	DXO	ENSG00000204348	Transcript	ENST00000858708.1	protein_coding	-	-	-	-	-	-	-	-	-	rs540169771	G	G/A/C/T	4160	-1	-	HGNC	HGNC:2992	-	-	-	-	-	-	-	0.0078	-	-	-	-	-	-	-	-	-
rs540169771	6:31976649-31976649	A	upstream_gene_variant	MODIFIER	DXO	ENSG00000204348	Transcript	ENST00000858709.1	protein_coding	-	-	-	-	-	-	-	-	-	rs540169771	G	G/A/C/T	4382	-1	-	HGNC	HGNC:2992	-	-	-	-	-	-	-	-	-	-	-	-	-	-	-	-	-
rs540169771	6:31976649-31976649	C	upstream_gene_variant	MODIFIER	DXO	ENSG00000204348	Transcript	ENST00000858709.1	protein_coding	-	-	-	-	-	-	-	-	-	rs540169771	G	G/A/C/T	4382	-1	-	HGNC	HGNC:2992	-	-	-	-	-	-	-	-	-	-	-	-	-	-	-	-	-
rs540169771	6:31976649-31976649	T	upstream_gene_variant	MODIFIER	DXO	ENSG00000204348	Transcript	ENST00000858709.1	protein_coding	-	-	-	-	-	-	-	-	-	rs540169771	G	G/A/C/T	4382	-1	-	HGNC	HGNC:2992	-	-	-	-	-	-	-	0.0078	-	-	-	-	-	-	-	-	-
rs540169771	6:31976649-31976649	A	upstream_gene_variant	MODIFIER	DXO	ENSG00000204348	Transcript	ENST00000858710.1	protein_coding	-	-	-	-	-	-	-	-	-	rs540169771	G	G/A/C/T	4545	-1	-	HGNC	HGNC:2992	-	-	-	-	-	-	-	-	-	-	-	-	-	-	-	-	-
rs540169771	6:31976649-31976649	C	upstream_gene_variant	MODIFIER	DXO	ENSG00000204348	Transcript	ENST00000858710.1	protein_coding	-	-	-	-	-	-	-	-	-	rs540169771	G	G/A/C/T	4545	-1	-	HGNC	HGNC:2992	-	-	-	-	-	-	-	-	-	-	-	-	-	-	-	-	-
rs540169771	6:31976649-31976649	T	upstream_gene_variant	MODIFIER	DXO	ENSG00000204348	Transcript	ENST00000858710.1	protein_coding	-	-	-	-	-	-	-	-	-	rs540169771	G	G/A/C/T	4545	-1	-	HGNC	HGNC:2992	-	-	-	-	-	-	-	0.0078	-	-	-	-	-	-	-	-	-
rs540169771	6:31976649-31976649	A	upstream_gene_variant	MODIFIER	DXO	ENSG00000204348	Transcript	ENST00000858711.1	protein_coding	-	-	-	-	-	-	-	-	-	rs540169771	G	G/A/C/T	4708	-1	-	HGNC	HGNC:2992	-	-	-	-	A2	-	-	-	-	-	-	-	-	-	-	-	-
rs540169771	6:31976649-31976649	C	upstream_gene_variant	MODIFIER	DXO	ENSG00000204348	Transcript	ENST00000858711.1	protein_coding	-	-	-	-	-	-	-	-	-	rs540169771	G	G/A/C/T	4708	-1	-	HGNC	HGNC:2992	-	-	-	-	A2	-	-	-	-	-	-	-	-	-	-	-	-
rs540169771	6:31976649-31976649	T	upstream_gene_variant	MODIFIER	DXO	ENSG00000204348	Transcript	ENST00000858711.1	protein_coding	-	-	-	-	-	-	-	-	-	rs540169771	G	G/A/C/T	4708	-1	-	HGNC	HGNC:2992	-	-	-	-	A2	-	-	0.0078	-	-	-	-	-	-	-	-	-
rs540169771	6:31976649-31976649	A	upstream_gene_variant	MODIFIER	DXO	ENSG00000204348	Transcript	ENST00000913334.1	protein_coding	-	-	-	-	-	-	-	-	-	rs540169771	G	G/A/C/T	4425	-1	-	HGNC	HGNC:2992	-	-	-	-	A2	-	-	-	-	-	-	-	-	-	-	-	-
rs540169771	6:31976649-31976649	C	upstream_gene_variant	MODIFIER	DXO	ENSG00000204348	Transcript	ENST00000913334.1	protein_coding	-	-	-	-	-	-	-	-	-	rs540169771	G	G/A/C/T	4425	-1	-	HGNC	HGNC:2992	-	-	-	-	A2	-	-	-	-	-	-	-	-	-	-	-	-
rs540169771	6:31976649-31976649	T	upstream_gene_variant	MODIFIER	DXO	ENSG00000204348	Transcript	ENST00000913334.1	protein_coding	-	-	-	-	-	-	-	-	-	rs540169771	G	G/A/C/T	4425	-1	-	HGNC	HGNC:2992	-	-	-	-	A2	-	-	0.0078	-	-	-	-	-	-	-	-	-
rs540169771	6:31976649-31976649	A	upstream_gene_variant	MODIFIER	DXO	ENSG00000204348	Transcript	ENST00000913335.1	protein_coding	-	-	-	-	-	-	-	-	-	rs540169771	G	G/A/C/T	4511	-1	-	HGNC	HGNC:2992	-	-	-	-	-	-	-	-	-	-	-	-	-	-	-	-	-
rs540169771	6:31976649-31976649	C	upstream_gene_variant	MODIFIER	DXO	ENSG00000204348	Transcript	ENST00000913335.1	protein_coding	-	-	-	-	-	-	-	-	-	rs540169771	G	G/A/C/T	4511	-1	-	HGNC	HGNC:2992	-	-	-	-	-	-	-	-	-	-	-	-	-	-	-	-	-
rs540169771	6:31976649-31976649	T	upstream_gene_variant	MODIFIER	DXO	ENSG00000204348	Transcript	ENST00000913335.1	protein_coding	-	-	-	-	-	-	-	-	-	rs540169771	G	G/A/C/T	4511	-1	-	HGNC	HGNC:2992	-	-	-	-	-	-	-	0.0078	-	-	-	-	-	-	-	-	-
rs540169771	6:31976649-31976649	A	upstream_gene_variant	MODIFIER	DXO	ENSG00000204348	Transcript	ENST00000913336.1	protein_coding	-	-	-	-	-	-	-	-	-	rs540169771	G	G/A/C/T	4518	-1	-	HGNC	HGNC:2992	-	-	-	-	-	-	-	-	-	-	-	-	-	-	-	-	-
rs540169771	6:31976649-31976649	C	upstream_gene_variant	MODIFIER	DXO	ENSG00000204348	Transcript	ENST00000913336.1	protein_coding	-	-	-	-	-	-	-	-	-	rs540169771	G	G/A/C/T	4518	-1	-	HGNC	HGNC:2992	-	-	-	-	-	-	-	-	-	-	-	-	-	-	-	-	-
rs540169771	6:31976649-31976649	T	upstream_gene_variant	MODIFIER	DXO	ENSG00000204348	Transcript	ENST00000913336.1	protein_coding	-	-	-	-	-	-	-	-	-	rs540169771	G	G/A/C/T	4518	-1	-	HGNC	HGNC:2992	-	-	-	-	-	-	-	0.0078	-	-	-	-	-	-	-	-	-
rs540169771	6:31976649-31976649	A	intron_variant	MODIFIER	WHR1	ENSG00000204344	Transcript	ENST00000923321.1	protein_coding	-	2025-02-06	-	-	-	-	-	-	-	rs540169771	G	G/A/C/T	-	1	-	HGNC	HGNC:11398	-	-	-	-	A1	-	-	-	-	-	-	-	-	-	-	-	-
rs540169771	6:31976649-31976649	C	intron_variant	MODIFIER	WHR1	ENSG00000204344	Transcript	ENST00000923321.1	protein_coding	-	2025-02-06	-	-	-	-	-	-	-	rs540169771	G	G/A/C/T	-	1	-	HGNC	HGNC:11398	-	-	-	-	A1	-	-	-	-	-	-	-	-	-	-	-	-
rs540169771	6:31976649-31976649	T	intron_variant	MODIFIER	WHR1	ENSG00000204344	Transcript	ENST00000923321.1	protein_coding	-	2025-02-06	-	-	-	-	-	-	-	rs540169771	G	G/A/C/T	-	1	-	HGNC	HGNC:11398	-	-	-	-	A1	-	-	0.0078	-	-	-	-	-	-	-	-	-
rs540169771	6:31976649-31976649	A	intron_variant	MODIFIER	WHR1	ENSG00000204344	Transcript	ENST00000923322.1	protein_coding	-	2025-02-06	-	-	-	-	-	-	-	rs540169771	G	G/A/C/T	-	1	-	HGNC	HGNC:11398	-	-	-	-	-	-	-	-	-	-	-	-	-	-	-	-	-
rs540169771	6:31976649-31976649	C	intron_variant	MODIFIER	WHR1	ENSG00000204344	Transcript	ENST00000923322.1	protein_coding	-	2025-02-06	-	-	-	-	-	-	-	rs540169771	G	G/A/C/T	-	1	-	HGNC	HGNC:11398	-	-	-	-	-	-	-	-	-	-	-	-	-	-	-	-	-
rs540169771	6:31976649-31976649	T	intron_variant	MODIFIER	WHR1	ENSG00000204344	Transcript	ENST00000923322.1	protein_coding	-	2025-02-06	-	-	-	-	-	-	-	rs540169771	G	G/A/C/T	-	1	-	HGNC	HGNC:11398	-	-	-	-	-	-	-	0.0078	-	-	-	-	-	-	-	-	-
rs540169771	6:31976649-31976649	A	intron_variant	MODIFIER	WHR1	ENSG00000204344	Transcript	ENST00000968133.1	protein_coding	-	2025-02-06	-	-	-	-	-	-	-	rs540169771	G	G/A/C/T	-	1	-	HGNC	HGNC:11398	-	-	-	-	-	-	-	-	-	-	-	-	-	-	-	-	-
rs540169771	6:31976649-31976649	C	intron_variant	MODIFIER	WHR1	ENSG00000204344	Transcript	ENST00000968133.1	protein_coding	-	2025-02-06	-	-	-	-	-	-	-	rs540169771	G	G/A/C/T	-	1	-	HGNC	HGNC:11398	-	-	-	-	-	-	-	-	-	-	-	-	-	-	-	-	-
rs540169771	6:31976649-31976649	T	intron_variant	MODIFIER	WHR1	ENSG00000204344	Transcript	ENST00000968133.1	protein_coding	-	2025-02-06	-	-	-	-	-	-	-	rs540169771	G	G/A/C/T	-	1	-	HGNC	HGNC:11398	-	-	-	-	-	-	-	0.0078	-	-	-	-	-	-	-	-	-
rs540169771	6:31976649-31976649	A	intron_variant	MODIFIER	WHR1	ENSG00000204344	Transcript	ENST00000968134.1	protein_coding	-	2025-02-06	-	-	-	-	-	-	-	rs540169771	G	G/A/C/T	-	1	-	HGNC	HGNC:11398	-	-	-	-	A1	-	-	-	-	-	-	-	-	-	-	-	-
rs540169771	6:31976649-31976649	C	intron_variant	MODIFIER	WHR1	ENSG00000204344	Transcript	ENST00000968134.1	protein_coding	-	2025-02-06	-	-	-	-	-	-	-	rs540169771	G	G/A/C/T	-	1	-	HGNC	HGNC:11398	-	-	-	-	A1	-	-	-	-	-	-	-	-	-	-	-	-
rs540169771	6:31976649-31976649	T	intron_variant	MODIFIER	WHR1	ENSG00000204344	Transcript	ENST00000968134.1	protein_coding	-	2025-02-06	-	-	-	-	-	-	-	rs540169771	G	G/A/C/T	-	1	-	HGNC	HGNC:11398	-	-	-	-	A1	-	-	0.0078	-	-	-	-	-	-	-	-	-
rs540169771	6:31976649-31976649	A	upstream_gene_variant	MODIFIER	DXO	ENSG00000204348	Transcript	ENST00000968292.1	protein_coding	-	-	-	-	-	-	-	-	-	rs540169771	G	G/A/C/T	4140	-1	-	HGNC	HGNC:2992	-	-	-	-	P2	-	-	-	-	-	-	-	-	-	-	-	-
rs540169771	6:31976649-31976649	C	upstream_gene_variant	MODIFIER	DXO	ENSG00000204348	Transcript	ENST00000968292.1	protein_coding	-	-	-	-	-	-	-	-	-	rs540169771	G	G/A/C/T	4140	-1	-	HGNC	HGNC:2992	-	-	-	-	P2	-	-	-	-	-	-	-	-	-	-	-	-
rs540169771	6:31976649-31976649	T	upstream_gene_variant	MODIFIER	DXO	ENSG00000204348	Transcript	ENST00000968292.1	protein_coding	-	-	-	-	-	-	-	-	-	rs540169771	G	G/A/C/T	4140	-1	-	HGNC	HGNC:2992	-	-	-	-	P2	-	-	0.0078	-	-	-	-	-	-	-	-	-
rs540169771	6:31976649-31976649	A	upstream_gene_variant	MODIFIER	DXO	ENSG00000204348	Transcript	ENST00000968293.1	protein_coding	-	-	-	-	-	-	-	-	-	rs540169771	G	G/A/C/T	4166	-1	-	HGNC	HGNC:2992	-	-	-	-	-	-	-	-	-	-	-	-	-	-	-	-	-
rs540169771	6:31976649-31976649	C	upstream_gene_variant	MODIFIER	DXO	ENSG00000204348	Transcript	ENST00000968293.1	protein_coding	-	-	-	-	-	-	-	-	-	rs540169771	G	G/A/C/T	4166	-1	-	HGNC	HGNC:2992	-	-	-	-	-	-	-	-	-	-	-	-	-	-	-	-	-
rs540169771	6:31976649-31976649	T	upstream_gene_variant	MODIFIER	DXO	ENSG00000204348	Transcript	ENST00000968293.1	protein_coding	-	-	-	-	-	-	-	-	-	rs540169771	G	G/A/C/T	4166	-1	-	HGNC	HGNC:2992	-	-	-	-	-	-	-	0.0078	-	-	-	-	-	-	-	-	-
rs2746394	6:31979015-31979015	A	intron_variant	MODIFIER	WHR1	ENSG00000204344	Transcript	ENST00000375331.8	protein_coding	-	2025-04-07	-	-	-	-	-	-	-	rs2746394	G	G/A	-	1	-	HGNC	HGNC:11398	-	-	-	1	-	-	-	0.007	-	-	1	3.21763e+31	-	-	-	-	-
rs2746394	6:31979015-31979015	A	splice_donor_5th_base_variant,intron_variant	LOW	WHR1	ENSG00000204344	Transcript	ENST00000375333.4	protein_coding	-	2025-04-07	-	-	-	-	-	-	-	rs2746394	G	G/A	-	1	-	HGNC	HGNC:11398	-	-	-	1	-	-	-	0.007	-	-	1	3.21763e+31	-	-	-	-	-
rs2746394	6:31979015-31979015	A	upstream_gene_variant	MODIFIER	C4A	ENSG00000244731	Transcript	ENST00000428956.7	protein_coding	-	-	-	-	-	-	-	-	-	rs2746394	G	G/A	3042	1	-	HGNC	HGNC:1323	MANE_Select	NM_007293.3	-	1	P3	-	-	0.007	-	-	1	3.21763e+31	-	-	-	-	-
rs2746394	6:31979015-31979015	A	intron_variant	MODIFIER	WHR1	ENSG00000204344	Transcript	ENST00000460018.3	protein_coding	-	2025-05-08	-	-	-	-	-	-	-	rs2746394	G	G/A	-	1	-	HGNC	HGNC:11398	-	-	-	4	-	-	-	0.007	-	-	1	3.21763e+31	-	-	-	-	-
rs2746394	6:31979015-31979015	A	intron_variant,non_coding_transcript_variant	MODIFIER	WHR1	ENSG00000204344	Transcript	ENST00000463823.5	retained_intron	-	2025-02-02	-	-	-	-	-	-	-	rs2746394	G	G/A	-	1	-	HGNC	HGNC:11398	-	-	-	3	-	-	-	0.007	-	-	1	3.21763e+31	-	-	-	-	-
rs2746394	6:31979015-31979015	A	intron_variant	MODIFIER	WHR1	ENSG00000204344	Transcript	ENST00000466132.6	protein_coding	-	2025-04-07	-	-	-	-	-	-	-	rs2746394	G	G/A	-	1	-	HGNC	HGNC:11398	-	-	-	1	P4	-	-	0.007	-	-	1	3.21763e+31	-	-	-	-	-
rs2746394	6:31979015-31979015	A	intron_variant,non_coding_transcript_variant	MODIFIER	WHR1	ENSG00000204344	Transcript	ENST00000466336.5	protein_coding_CDS_not_defined	-	2025-03-04	-	-	-	-	-	-	-	rs2746394	G	G/A	-	1	-	HGNC	HGNC:11398	-	-	-	3	-	-	-	0.007	-	-	1	3.21763e+31	-	-	-	-	-
rs2746394	6:31979015-31979015	A	upstream_gene_variant	MODIFIER	C4A	ENSG00000244731	Transcript	ENST00000467749.1	retained_intron	-	-	-	-	-	-	-	-	-	rs2746394	G	G/A	3828	1	-	HGNC	HGNC:1323	-	-	-	3	-	-	-	0.007	-	-	1	3.21763e+31	-	-	-	-	-
rs2746394	6:31979015-31979015	A	upstream_gene_variant	MODIFIER	C4A	ENSG00000244731	Transcript	ENST00000467948.1	protein_coding_CDS_not_defined	-	-	-	-	-	-	-	-	-	rs2746394	G	G/A	3866	1	-	HGNC	HGNC:1323	-	-	-	5	-	-	-	0.007	-	-	1	3.21763e+31	-	-	-	-	-
rs2746394	6:31979015-31979015	A	intron_variant,non_coding_transcript_variant	MODIFIER	WHR1	ENSG00000204344	Transcript	ENST00000469907.1	retained_intron	-	2025-02-05	-	-	-	-	-	-	-	rs2746394	G	G/A	-	1	-	HGNC	HGNC:11398	-	-	-	5	-	-	-	0.007	-	-	1	3.21763e+31	-	-	-	-	-
rs2746394	6:31979015-31979015	A	splice_region_variant,intron_variant,non_coding_transcript_variant	LOW	WHR1	ENSG00000204344	Transcript	ENST00000471028.1	retained_intron	-	2025-02-02	-	-	-	-	-	-	-	rs2746394	G	G/A	-	1	-	HGNC	HGNC:11398	-	-	-	4	-	-	-	0.007	-	-	1	3.21763e+31	-	-	-	-	-
rs2746394	6:31979015-31979015	A	intron_variant,non_coding_transcript_variant	MODIFIER	WHR1	ENSG00000204344	Transcript	ENST00000473983.5	retained_intron	-	2025-03-05	-	-	-	-	-	-	-	rs2746394	G	G/A	-	1	-	HGNC	HGNC:11398	-	-	-	5	-	-	-	0.007	-	-	1	3.21763e+31	-	-	-	-	-
rs2746394	6:31979015-31979015	A	intron_variant,non_coding_transcript_variant	MODIFIER	WHR1	ENSG00000204344	Transcript	ENST00000478486.5	retained_intron	-	2025-03-03	-	-	-	-	-	-	-	rs2746394	G	G/A	-	1	-	HGNC	HGNC:11398	-	-	-	4	-	-	-	0.007	-	-	1	3.21763e+31	-	-	-	-	-
rs2746394	6:31979015-31979015	A	intron_variant,NMD_transcript_variant	MODIFIER	WHR1	ENSG00000204344	Transcript	ENST00000483801.6	nonsense_mediated_decay	-	2025-02-05	-	-	-	-	-	-	-	rs2746394	G	G/A	-	1	-	HGNC	HGNC:11398	-	-	-	5	-	-	-	0.007	-	-	1	3.21763e+31	-	-	-	-	-
rs2746394	6:31979015-31979015	A	intron_variant,non_coding_transcript_variant	MODIFIER	WHR1	ENSG00000204344	Transcript	ENST00000484540.5	retained_intron	-	2025-02-02	-	-	-	-	-	-	-	rs2746394	G	G/A	-	1	-	HGNC	HGNC:11398	-	-	-	2	-	-	-	0.007	-	-	1	3.21763e+31	-	-	-	-	-
rs2746394	6:31979015-31979015	A	upstream_gene_variant	MODIFIER	WHR1	ENSG00000204344	Transcript	ENST00000490822.1	retained_intron	-	-	-	-	-	-	-	-	-	rs2746394	G	G/A	1376	1	-	HGNC	HGNC:11398	-	-	-	2	-	-	-	0.007	-	-	1	3.21763e+31	-	-	-	-	-
rs2746394	6:31979015-31979015	A	intron_variant	MODIFIER	WHR1	ENSG00000204344	Transcript	ENST00000491861.6	protein_coding	-	2025-02-05	-	-	-	-	-	-	-	rs2746394	G	G/A	-	1	-	HGNC	HGNC:11398	-	-	-	3	-	-	-	0.007	-	-	1	3.21763e+31	-	-	-	-	-
rs2746394	6:31979015-31979015	A	splice_donor_5th_base_variant,intron_variant	LOW	WHR1	ENSG00000204344	Transcript	ENST00000492583.6	protein_coding	-	2025-03-06	-	-	-	-	-	-	-	rs2746394	G	G/A	-	1	-	HGNC	HGNC:11398	-	-	-	1	A1	-	-	0.007	-	-	1	3.21763e+31	-	-	-	-	-
rs2746394	6:31979015-31979015	A	upstream_gene_variant	MODIFIER	C4A	ENSG00000244731	Transcript	ENST00000498271.1	protein_coding	-	-	-	-	-	-	-	-	-	rs2746394	G	G/A	3053	1	-	HGNC	HGNC:1323	-	-	-	1	-	-	-	0.007	-	-	1	3.21763e+31	-	-	-	-	-
rs2746394	6:31979015-31979015	A	intron_variant,NMD_transcript_variant	MODIFIER	WHR1	ENSG00000204344	Transcript	ENST00000519179.6	nonsense_mediated_decay	-	2025-02-07	-	-	-	-	-	-	-	rs2746394	G	G/A	-	1	-	HGNC	HGNC:11398	-	-	-	1	-	-	-	0.007	-	-	1	3.21763e+31	-	-	-	-	-
rs2746394	6:31979015-31979015	A	intron_variant	MODIFIER	WHR1	ENSG00000204344	Transcript	ENST00000685781.1	protein_coding	-	2025-03-06	-	-	-	-	-	-	-	rs2746394	G	G/A	-	1	-	HGNC	HGNC:11398	MANE_Select	NM_004197.2	-	-	P4	-	-	0.007	-	-	1	3.21763e+31	-	-	-	-	-
rs2746394	6:31979015-31979015	A	upstream_gene_variant	MODIFIER	C4A	ENSG00000244731	Transcript	ENST00000698442.1	nonsense_mediated_decay	-	-	-	-	-	-	-	-	-	rs2746394	G	G/A	3042	1	-	HGNC	HGNC:1323	-	-	-	-	-	-	-	0.007	-	-	1	3.21763e+31	-	-	-	-	-
rs2746394	6:31979015-31979015	A	intron_variant	MODIFIER	WHR1	ENSG00000204344	Transcript	ENST00000858578.1	protein_coding	-	2025-03-06	-	-	-	-	-	-	-	rs2746394	G	G/A	-	1	-	HGNC	HGNC:11398	-	-	-	-	-	-	-	0.007	-	-	1	3.21763e+31	-	-	-	-	-
rs2746394	6:31979015-31979015	A	upstream_gene_variant	MODIFIER	C4A	ENSG00000244731	Transcript	ENST00000883667.1	protein_coding	-	-	-	-	-	-	-	-	-	rs2746394	G	G/A	2976	1	-	HGNC	HGNC:1323	-	-	-	-	-	-	-	0.007	-	-	1	3.21763e+31	-	-	-	-	-
rs2746394	6:31979015-31979015	A	upstream_gene_variant	MODIFIER	C4A	ENSG00000244731	Transcript	ENST00000883668.1	protein_coding	-	-	-	-	-	-	-	-	-	rs2746394	G	G/A	3033	1	-	HGNC	HGNC:1323	-	-	-	-	-	-	-	0.007	-	-	1	3.21763e+31	-	-	-	-	-
rs2746394	6:31979015-31979015	A	upstream_gene_variant	MODIFIER	C4A	ENSG00000244731	Transcript	ENST00000883669.1	protein_coding	-	-	-	-	-	-	-	-	-	rs2746394	G	G/A	3042	1	-	HGNC	HGNC:1323	-	-	-	-	-	-	-	0.007	-	-	1	3.21763e+31	-	-	-	-	-
rs2746394	6:31979015-31979015	A	upstream_gene_variant	MODIFIER	C4A	ENSG00000244731	Transcript	ENST00000883670.1	protein_coding	-	-	-	-	-	-	-	-	-	rs2746394	G	G/A	3042	1	-	HGNC	HGNC:1323	-	-	-	-	-	-	-	0.007	-	-	1	3.21763e+31	-	-	-	-	-
rs2746394	6:31979015-31979015	A	upstream_gene_variant	MODIFIER	C4A	ENSG00000244731	Transcript	ENST00000883671.1	protein_coding	-	-	-	-	-	-	-	-	-	rs2746394	G	G/A	3042	1	-	HGNC	HGNC:1323	-	-	-	-	-	-	-	0.007	-	-	1	3.21763e+31	-	-	-	-	-
rs2746394	6:31979015-31979015	A	upstream_gene_variant	MODIFIER	C4A	ENSG00000244731	Transcript	ENST00000883672.1	protein_coding	-	-	-	-	-	-	-	-	-	rs2746394	G	G/A	3042	1	-	HGNC	HGNC:1323	-	-	-	-	-	-	-	0.007	-	-	1	3.21763e+31	-	-	-	-	-
rs2746394	6:31979015-31979015	A	upstream_gene_variant	MODIFIER	C4A	ENSG00000244731	Transcript	ENST00000883673.1	protein_coding	-	-	-	-	-	-	-	-	-	rs2746394	G	G/A	3042	1	-	HGNC	HGNC:1323	-	-	-	-	-	-	-	0.007	-	-	1	3.21763e+31	-	-	-	-	-
rs2746394	6:31979015-31979015	A	upstream_gene_variant	MODIFIER	C4A	ENSG00000244731	Transcript	ENST00000883674.1	protein_coding	-	-	-	-	-	-	-	-	-	rs2746394	G	G/A	3042	1	-	HGNC	HGNC:1323	-	-	-	-	-	-	-	0.007	-	-	1	3.21763e+31	-	-	-	-	-
rs2746394	6:31979015-31979015	A	upstream_gene_variant	MODIFIER	C4A	ENSG00000244731	Transcript	ENST00000883675.1	protein_coding	-	-	-	-	-	-	-	-	-	rs2746394	G	G/A	3043	1	-	HGNC	HGNC:1323	-	-	-	-	-	-	-	0.007	-	-	1	3.21763e+31	-	-	-	-	-
rs2746394	6:31979015-31979015	A	upstream_gene_variant	MODIFIER	C4A	ENSG00000244731	Transcript	ENST00000883676.1	protein_coding	-	-	-	-	-	-	-	-	-	rs2746394	G	G/A	3052	1	-	HGNC	HGNC:1323	-	-	-	-	-	-	-	0.007	-	-	1	3.21763e+31	-	-	-	-	-
rs2746394	6:31979015-31979015	A	intron_variant	MODIFIER	WHR1	ENSG00000204344	Transcript	ENST00000923321.1	protein_coding	-	2025-03-06	-	-	-	-	-	-	-	rs2746394	G	G/A	-	1	-	HGNC	HGNC:11398	-	-	-	-	A1	-	-	0.007	-	-	1	3.21763e+31	-	-	-	-	-
rs2746394	6:31979015-31979015	A	intron_variant	MODIFIER	WHR1	ENSG00000204344	Transcript	ENST00000923322.1	protein_coding	-	2025-03-06	-	-	-	-	-	-	-	rs2746394	G	G/A	-	1	-	HGNC	HGNC:11398	-	-	-	-	-	-	-	0.007	-	-	1	3.21763e+31	-	-	-	-	-
rs2746394	6:31979015-31979015	A	upstream_gene_variant	MODIFIER	C4A	ENSG00000244731	Transcript	ENST00000967848.1	protein_coding	-	-	-	-	-	-	-	-	-	rs2746394	G	G/A	2986	1	-	HGNC	HGNC:1323	-	-	-	-	-	-	-	0.007	-	-	1	3.21763e+31	-	-	-	-	-
rs2746394	6:31979015-31979015	A	upstream_gene_variant	MODIFIER	C4A	ENSG00000244731	Transcript	ENST00000967849.1	protein_coding	-	-	-	-	-	-	-	-	-	rs2746394	G	G/A	2994	1	-	HGNC	HGNC:1323	-	-	-	-	A1	-	-	0.007	-	-	1	3.21763e+31	-	-	-	-	-
rs2746394	6:31979015-31979015	A	upstream_gene_variant	MODIFIER	C4A	ENSG00000244731	Transcript	ENST00000967850.1	protein_coding	-	-	-	-	-	-	-	-	-	rs2746394	G	G/A	3042	1	-	HGNC	HGNC:1323	-	-	-	-	-	-	-	0.007	-	-	1	3.21763e+31	-	-	-	-	-
rs2746394	6:31979015-31979015	A	upstream_gene_variant	MODIFIER	C4A	ENSG00000244731	Transcript	ENST00000967851.1	protein_coding	-	-	-	-	-	-	-	-	-	rs2746394	G	G/A	3042	1	-	HGNC	HGNC:1323	-	-	-	-	-	-	-	0.007	-	-	1	3.21763e+31	-	-	-	-	-
rs2746394	6:31979015-31979015	A	upstream_gene_variant	MODIFIER	C4A	ENSG00000244731	Transcript	ENST00000967852.1	protein_coding	-	-	-	-	-	-	-	-	-	rs2746394	G	G/A	3044	1	-	HGNC	HGNC:1323	-	-	-	-	-	-	-	0.007	-	-	1	3.21763e+31	-	-	-	-	-
rs2746394	6:31979015-31979015	A	upstream_gene_variant	MODIFIER	C4A	ENSG00000244731	Transcript	ENST00000967853.1	protein_coding	-	-	-	-	-	-	-	-	-	rs2746394	G	G/A	3041	1	-	HGNC	HGNC:1323	-	-	-	-	-	-	-	0.007	-	-	1	3.21763e+31	-	-	-	-	-
rs2746394	6:31979015-31979015	A	upstream_gene_variant	MODIFIER	C4A	ENSG00000244731	Transcript	ENST00000967854.1	protein_coding	-	-	-	-	-	-	-	-	-	rs2746394	G	G/A	3042	1	-	HGNC	HGNC:1323	-	-	-	-	-	-	-	0.007	-	-	1	3.21763e+31	-	-	-	-	-
rs2746394	6:31979015-31979015	A	splice_donor_5th_base_variant,intron_variant	LOW	WHR1	ENSG00000204344	Transcript	ENST00000968133.1	protein_coding	-	2025-03-06	-	-	-	-	-	-	-	rs2746394	G	G/A	-	1	-	HGNC	HGNC:11398	-	-	-	-	-	-	-	0.007	-	-	1	3.21763e+31	-	-	-	-	-
rs2746394	6:31979015-31979015	A	splice_donor_5th_base_variant,intron_variant	LOW	WHR1	ENSG00000204344	Transcript	ENST00000968134.1	protein_coding	-	2025-03-06	-	-	-	-	-	-	-	rs2746394	G	G/A	-	1	-	HGNC	HGNC:11398	-	-	-	-	A1	-	-	0.007	-	-	1	3.21763e+31	-	-	-	-	-
rs181705462	6:31979250-31979250	A	intron_variant	MODIFIER	WHR1	ENSG00000204344	Transcript	ENST00000375331.8	protein_coding	-	2025-04-07	-	-	-	-	-	-	-	rs181705462	G	G/A/C/T	-	1	-	HGNC	HGNC:11398	-	-	-	1	-	-	-	-	-	-	1	3.21763e+55	-	-	-	-	-
rs181705462	6:31979250-31979250	C	intron_variant	MODIFIER	WHR1	ENSG00000204344	Transcript	ENST00000375331.8	protein_coding	-	2025-04-07	-	-	-	-	-	-	-	rs181705462	G	G/A/C/T	-	1	-	HGNC	HGNC:11398	-	-	-	1	-	-	-	-	-	-	1	3.21763e+55	-	-	-	-	-
rs181705462	6:31979250-31979250	T	intron_variant	MODIFIER	WHR1	ENSG00000204344	Transcript	ENST00000375331.8	protein_coding	-	2025-04-07	-	-	-	-	-	-	-	rs181705462	G	G/A/C/T	-	1	-	HGNC	HGNC:11398	-	-	-	1	-	-	-	0.0104	-	-	1	3.21763e+55	-	-	-	-	-
rs181705462	6:31979250-31979250	A	intron_variant	MODIFIER	WHR1	ENSG00000204344	Transcript	ENST00000375333.4	protein_coding	-	2025-04-07	-	-	-	-	-	-	-	rs181705462	G	G/A/C/T	-	1	-	HGNC	HGNC:11398	-	-	-	1	-	-	-	-	-	-	1	3.21763e+55	-	-	-	-	-
rs181705462	6:31979250-31979250	C	intron_variant	MODIFIER	WHR1	ENSG00000204344	Transcript	ENST00000375333.4	protein_coding	-	2025-04-07	-	-	-	-	-	-	-	rs181705462	G	G/A/C/T	-	1	-	HGNC	HGNC:11398	-	-	-	1	-	-	-	-	-	-	1	3.21763e+55	-	-	-	-	-
rs181705462	6:31979250-31979250	T	intron_variant	MODIFIER	WHR1	ENSG00000204344	Transcript	ENST00000375333.4	protein_coding	-	2025-04-07	-	-	-	-	-	-	-	rs181705462	G	G/A/C/T	-	1	-	HGNC	HGNC:11398	-	-	-	1	-	-	-	0.0104	-	-	1	3.21763e+55	-	-	-	-	-
rs181705462	6:31979250-31979250	A	upstream_gene_variant	MODIFIER	C4A	ENSG00000244731	Transcript	ENST00000428956.7	protein_coding	-	-	-	-	-	-	-	-	-	rs181705462	G	G/A/C/T	2807	1	-	HGNC	HGNC:1323	MANE_Select	NM_007293.3	-	1	P3	-	-	-	-	-	1	3.21763e+55	-	-	-	-	-
rs181705462	6:31979250-31979250	C	upstream_gene_variant	MODIFIER	C4A	ENSG00000244731	Transcript	ENST00000428956.7	protein_coding	-	-	-	-	-	-	-	-	-	rs181705462	G	G/A/C/T	2807	1	-	HGNC	HGNC:1323	MANE_Select	NM_007293.3	-	1	P3	-	-	-	-	-	1	3.21763e+55	-	-	-	-	-
rs181705462	6:31979250-31979250	T	upstream_gene_variant	MODIFIER	C4A	ENSG00000244731	Transcript	ENST00000428956.7	protein_coding	-	-	-	-	-	-	-	-	-	rs181705462	G	G/A/C/T	2807	1	-	HGNC	HGNC:1323	MANE_Select	NM_007293.3	-	1	P3	-	-	0.0104	-	-	1	3.21763e+55	-	-	-	-	-
rs181705462	6:31979250-31979250	A	intron_variant	MODIFIER	WHR1	ENSG00000204344	Transcript	ENST00000460018.3	protein_coding	-	2025-05-08	-	-	-	-	-	-	-	rs181705462	G	G/A/C/T	-	1	-	HGNC	HGNC:11398	-	-	-	4	-	-	-	-	-	-	1	3.21763e+55	-	-	-	-	-
rs181705462	6:31979250-31979250	C	intron_variant	MODIFIER	WHR1	ENSG00000204344	Transcript	ENST00000460018.3	protein_coding	-	2025-05-08	-	-	-	-	-	-	-	rs181705462	G	G/A/C/T	-	1	-	HGNC	HGNC:11398	-	-	-	4	-	-	-	-	-	-	1	3.21763e+55	-	-	-	-	-
rs181705462	6:31979250-31979250	T	intron_variant	MODIFIER	WHR1	ENSG00000204344	Transcript	ENST00000460018.3	protein_coding	-	2025-05-08	-	-	-	-	-	-	-	rs181705462	G	G/A/C/T	-	1	-	HGNC	HGNC:11398	-	-	-	4	-	-	-	0.0104	-	-	1	3.21763e+55	-	-	-	-	-
rs181705462	6:31979250-31979250	A	intron_variant,non_coding_transcript_variant	MODIFIER	WHR1	ENSG00000204344	Transcript	ENST00000463823.5	retained_intron	-	2025-02-02	-	-	-	-	-	-	-	rs181705462	G	G/A/C/T	-	1	-	HGNC	HGNC:11398	-	-	-	3	-	-	-	-	-	-	1	3.21763e+55	-	-	-	-	-
rs181705462	6:31979250-31979250	C	intron_variant,non_coding_transcript_variant	MODIFIER	WHR1	ENSG00000204344	Transcript	ENST00000463823.5	retained_intron	-	2025-02-02	-	-	-	-	-	-	-	rs181705462	G	G/A/C/T	-	1	-	HGNC	HGNC:11398	-	-	-	3	-	-	-	-	-	-	1	3.21763e+55	-	-	-	-	-
rs181705462	6:31979250-31979250	T	intron_variant,non_coding_transcript_variant	MODIFIER	WHR1	ENSG00000204344	Transcript	ENST00000463823.5	retained_intron	-	2025-02-02	-	-	-	-	-	-	-	rs181705462	G	G/A/C/T	-	1	-	HGNC	HGNC:11398	-	-	-	3	-	-	-	0.0104	-	-	1	3.21763e+55	-	-	-	-	-
rs181705462	6:31979250-31979250	A	intron_variant	MODIFIER	WHR1	ENSG00000204344	Transcript	ENST00000466132.6	protein_coding	-	2025-04-07	-	-	-	-	-	-	-	rs181705462	G	G/A/C/T	-	1	-	HGNC	HGNC:11398	-	-	-	1	P4	-	-	-	-	-	1	3.21763e+55	-	-	-	-	-
rs181705462	6:31979250-31979250	C	intron_variant	MODIFIER	WHR1	ENSG00000204344	Transcript	ENST00000466132.6	protein_coding	-	2025-04-07	-	-	-	-	-	-	-	rs181705462	G	G/A/C/T	-	1	-	HGNC	HGNC:11398	-	-	-	1	P4	-	-	-	-	-	1	3.21763e+55	-	-	-	-	-
rs181705462	6:31979250-31979250	T	intron_variant	MODIFIER	WHR1	ENSG00000204344	Transcript	ENST00000466132.6	protein_coding	-	2025-04-07	-	-	-	-	-	-	-	rs181705462	G	G/A/C/T	-	1	-	HGNC	HGNC:11398	-	-	-	1	P4	-	-	0.0104	-	-	1	3.21763e+55	-	-	-	-	-
rs181705462	6:31979250-31979250	A	intron_variant,non_coding_transcript_variant	MODIFIER	WHR1	ENSG00000204344	Transcript	ENST00000466336.5	protein_coding_CDS_not_defined	-	2025-03-04	-	-	-	-	-	-	-	rs181705462	G	G/A/C/T	-	1	-	HGNC	HGNC:11398	-	-	-	3	-	-	-	-	-	-	1	3.21763e+55	-	-	-	-	-
rs181705462	6:31979250-31979250	C	intron_variant,non_coding_transcript_variant	MODIFIER	WHR1	ENSG00000204344	Transcript	ENST00000466336.5	protein_coding_CDS_not_defined	-	2025-03-04	-	-	-	-	-	-	-	rs181705462	G	G/A/C/T	-	1	-	HGNC	HGNC:11398	-	-	-	3	-	-	-	-	-	-	1	3.21763e+55	-	-	-	-	-
rs181705462	6:31979250-31979250	T	intron_variant,non_coding_transcript_variant	MODIFIER	WHR1	ENSG00000204344	Transcript	ENST00000466336.5	protein_coding_CDS_not_defined	-	2025-03-04	-	-	-	-	-	-	-	rs181705462	G	G/A/C/T	-	1	-	HGNC	HGNC:11398	-	-	-	3	-	-	-	0.0104	-	-	1	3.21763e+55	-	-	-	-	-
rs181705462	6:31979250-31979250	A	upstream_gene_variant	MODIFIER	C4A	ENSG00000244731	Transcript	ENST00000467749.1	retained_intron	-	-	-	-	-	-	-	-	-	rs181705462	G	G/A/C/T	3593	1	-	HGNC	HGNC:1323	-	-	-	3	-	-	-	-	-	-	1	3.21763e+55	-	-	-	-	-
rs181705462	6:31979250-31979250	C	upstream_gene_variant	MODIFIER	C4A	ENSG00000244731	Transcript	ENST00000467749.1	retained_intron	-	-	-	-	-	-	-	-	-	rs181705462	G	G/A/C/T	3593	1	-	HGNC	HGNC:1323	-	-	-	3	-	-	-	-	-	-	1	3.21763e+55	-	-	-	-	-
rs181705462	6:31979250-31979250	T	upstream_gene_variant	MODIFIER	C4A	ENSG00000244731	Transcript	ENST00000467749.1	retained_intron	-	-	-	-	-	-	-	-	-	rs181705462	G	G/A/C/T	3593	1	-	HGNC	HGNC:1323	-	-	-	3	-	-	-	0.0104	-	-	1	3.21763e+55	-	-	-	-	-
rs181705462	6:31979250-31979250	A	upstream_gene_variant	MODIFIER	C4A	ENSG00000244731	Transcript	ENST00000467948.1	protein_coding_CDS_not_defined	-	-	-	-	-	-	-	-	-	rs181705462	G	G/A/C/T	3631	1	-	HGNC	HGNC:1323	-	-	-	5	-	-	-	-	-	-	1	3.21763e+55	-	-	-	-	-
rs181705462	6:31979250-31979250	C	upstream_gene_variant	MODIFIER	C4A	ENSG00000244731	Transcript	ENST00000467948.1	protein_coding_CDS_not_defined	-	-	-	-	-	-	-	-	-	rs181705462	G	G/A/C/T	3631	1	-	HGNC	HGNC:1323	-	-	-	5	-	-	-	-	-	-	1	3.21763e+55	-	-	-	-	-
rs181705462	6:31979250-31979250	T	upstream_gene_variant	MODIFIER	C4A	ENSG00000244731	Transcript	ENST00000467948.1	protein_coding_CDS_not_defined	-	-	-	-	-	-	-	-	-	rs181705462	G	G/A/C/T	3631	1	-	HGNC	HGNC:1323	-	-	-	5	-	-	-	0.0104	-	-	1	3.21763e+55	-	-	-	-	-
rs181705462	6:31979250-31979250	A	intron_variant,non_coding_transcript_variant	MODIFIER	WHR1	ENSG00000204344	Transcript	ENST00000469907.1	retained_intron	-	2025-02-05	-	-	-	-	-	-	-	rs181705462	G	G/A/C/T	-	1	-	HGNC	HGNC:11398	-	-	-	5	-	-	-	-	-	-	1	3.21763e+55	-	-	-	-	-
rs181705462	6:31979250-31979250	C	intron_variant,non_coding_transcript_variant	MODIFIER	WHR1	ENSG00000204344	Transcript	ENST00000469907.1	retained_intron	-	2025-02-05	-	-	-	-	-	-	-	rs181705462	G	G/A/C/T	-	1	-	HGNC	HGNC:11398	-	-	-	5	-	-	-	-	-	-	1	3.21763e+55	-	-	-	-	-
rs181705462	6:31979250-31979250	T	intron_variant,non_coding_transcript_variant	MODIFIER	WHR1	ENSG00000204344	Transcript	ENST00000469907.1	retained_intron	-	2025-02-05	-	-	-	-	-	-	-	rs181705462	G	G/A/C/T	-	1	-	HGNC	HGNC:11398	-	-	-	5	-	-	-	0.0104	-	-	1	3.21763e+55	-	-	-	-	-
rs181705462	6:31979250-31979250	A	intron_variant,non_coding_transcript_variant	MODIFIER	WHR1	ENSG00000204344	Transcript	ENST00000471028.1	retained_intron	-	2025-02-02	-	-	-	-	-	-	-	rs181705462	G	G/A/C/T	-	1	-	HGNC	HGNC:11398	-	-	-	4	-	-	-	-	-	-	1	3.21763e+55	-	-	-	-	-
rs181705462	6:31979250-31979250	C	intron_variant,non_coding_transcript_variant	MODIFIER	WHR1	ENSG00000204344	Transcript	ENST00000471028.1	retained_intron	-	2025-02-02	-	-	-	-	-	-	-	rs181705462	G	G/A/C/T	-	1	-	HGNC	HGNC:11398	-	-	-	4	-	-	-	-	-	-	1	3.21763e+55	-	-	-	-	-
rs181705462	6:31979250-31979250	T	intron_variant,non_coding_transcript_variant	MODIFIER	WHR1	ENSG00000204344	Transcript	ENST00000471028.1	retained_intron	-	2025-02-02	-	-	-	-	-	-	-	rs181705462	G	G/A/C/T	-	1	-	HGNC	HGNC:11398	-	-	-	4	-	-	-	0.0104	-	-	1	3.21763e+55	-	-	-	-	-
rs181705462	6:31979250-31979250	A	intron_variant,non_coding_transcript_variant	MODIFIER	WHR1	ENSG00000204344	Transcript	ENST00000473983.5	retained_intron	-	2025-03-05	-	-	-	-	-	-	-	rs181705462	G	G/A/C/T	-	1	-	HGNC	HGNC:11398	-	-	-	5	-	-	-	-	-	-	1	3.21763e+55	-	-	-	-	-
rs181705462	6:31979250-31979250	C	intron_variant,non_coding_transcript_variant	MODIFIER	WHR1	ENSG00000204344	Transcript	ENST00000473983.5	retained_intron	-	2025-03-05	-	-	-	-	-	-	-	rs181705462	G	G/A/C/T	-	1	-	HGNC	HGNC:11398	-	-	-	5	-	-	-	-	-	-	1	3.21763e+55	-	-	-	-	-
rs181705462	6:31979250-31979250	T	intron_variant,non_coding_transcript_variant	MODIFIER	WHR1	ENSG00000204344	Transcript	ENST00000473983.5	retained_intron	-	2025-03-05	-	-	-	-	-	-	-	rs181705462	G	G/A/C/T	-	1	-	HGNC	HGNC:11398	-	-	-	5	-	-	-	0.0104	-	-	1	3.21763e+55	-	-	-	-	-
rs181705462	6:31979250-31979250	A	intron_variant,non_coding_transcript_variant	MODIFIER	WHR1	ENSG00000204344	Transcript	ENST00000478486.5	retained_intron	-	2025-03-03	-	-	-	-	-	-	-	rs181705462	G	G/A/C/T	-	1	-	HGNC	HGNC:11398	-	-	-	4	-	-	-	-	-	-	1	3.21763e+55	-	-	-	-	-
rs181705462	6:31979250-31979250	C	intron_variant,non_coding_transcript_variant	MODIFIER	WHR1	ENSG00000204344	Transcript	ENST00000478486.5	retained_intron	-	2025-03-03	-	-	-	-	-	-	-	rs181705462	G	G/A/C/T	-	1	-	HGNC	HGNC:11398	-	-	-	4	-	-	-	-	-	-	1	3.21763e+55	-	-	-	-	-
rs181705462	6:31979250-31979250	T	intron_variant,non_coding_transcript_variant	MODIFIER	WHR1	ENSG00000204344	Transcript	ENST00000478486.5	retained_intron	-	2025-03-03	-	-	-	-	-	-	-	rs181705462	G	G/A/C/T	-	1	-	HGNC	HGNC:11398	-	-	-	4	-	-	-	0.0104	-	-	1	3.21763e+55	-	-	-	-	-
rs181705462	6:31979250-31979250	A	intron_variant,NMD_transcript_variant	MODIFIER	WHR1	ENSG00000204344	Transcript	ENST00000483801.6	nonsense_mediated_decay	-	2025-02-05	-	-	-	-	-	-	-	rs181705462	G	G/A/C/T	-	1	-	HGNC	HGNC:11398	-	-	-	5	-	-	-	-	-	-	1	3.21763e+55	-	-	-	-	-
rs181705462	6:31979250-31979250	C	intron_variant,NMD_transcript_variant	MODIFIER	WHR1	ENSG00000204344	Transcript	ENST00000483801.6	nonsense_mediated_decay	-	2025-02-05	-	-	-	-	-	-	-	rs181705462	G	G/A/C/T	-	1	-	HGNC	HGNC:11398	-	-	-	5	-	-	-	-	-	-	1	3.21763e+55	-	-	-	-	-
rs181705462	6:31979250-31979250	T	intron_variant,NMD_transcript_variant	MODIFIER	WHR1	ENSG00000204344	Transcript	ENST00000483801.6	nonsense_mediated_decay	-	2025-02-05	-	-	-	-	-	-	-	rs181705462	G	G/A/C/T	-	1	-	HGNC	HGNC:11398	-	-	-	5	-	-	-	0.0104	-	-	1	3.21763e+55	-	-	-	-	-
rs181705462	6:31979250-31979250	A	intron_variant,non_coding_transcript_variant	MODIFIER	WHR1	ENSG00000204344	Transcript	ENST00000484540.5	retained_intron	-	2025-02-02	-	-	-	-	-	-	-	rs181705462	G	G/A/C/T	-	1	-	HGNC	HGNC:11398	-	-	-	2	-	-	-	-	-	-	1	3.21763e+55	-	-	-	-	-
rs181705462	6:31979250-31979250	C	intron_variant,non_coding_transcript_variant	MODIFIER	WHR1	ENSG00000204344	Transcript	ENST00000484540.5	retained_intron	-	2025-02-02	-	-	-	-	-	-	-	rs181705462	G	G/A/C/T	-	1	-	HGNC	HGNC:11398	-	-	-	2	-	-	-	-	-	-	1	3.21763e+55	-	-	-	-	-
rs181705462	6:31979250-31979250	T	intron_variant,non_coding_transcript_variant	MODIFIER	WHR1	ENSG00000204344	Transcript	ENST00000484540.5	retained_intron	-	2025-02-02	-	-	-	-	-	-	-	rs181705462	G	G/A/C/T	-	1	-	HGNC	HGNC:11398	-	-	-	2	-	-	-	0.0104	-	-	1	3.21763e+55	-	-	-	-	-
rs181705462	6:31979250-31979250	A	upstream_gene_variant	MODIFIER	WHR1	ENSG00000204344	Transcript	ENST00000490822.1	retained_intron	-	-	-	-	-	-	-	-	-	rs181705462	G	G/A/C/T	1141	1	-	HGNC	HGNC:11398	-	-	-	2	-	-	-	-	-	-	1	3.21763e+55	-	-	-	-	-
rs181705462	6:31979250-31979250	C	upstream_gene_variant	MODIFIER	WHR1	ENSG00000204344	Transcript	ENST00000490822.1	retained_intron	-	-	-	-	-	-	-	-	-	rs181705462	G	G/A/C/T	1141	1	-	HGNC	HGNC:11398	-	-	-	2	-	-	-	-	-	-	1	3.21763e+55	-	-	-	-	-
rs181705462	6:31979250-31979250	T	upstream_gene_variant	MODIFIER	WHR1	ENSG00000204344	Transcript	ENST00000490822.1	retained_intron	-	-	-	-	-	-	-	-	-	rs181705462	G	G/A/C/T	1141	1	-	HGNC	HGNC:11398	-	-	-	2	-	-	-	0.0104	-	-	1	3.21763e+55	-	-	-	-	-
rs181705462	6:31979250-31979250	A	intron_variant	MODIFIER	WHR1	ENSG00000204344	Transcript	ENST00000491861.6	protein_coding	-	2025-02-05	-	-	-	-	-	-	-	rs181705462	G	G/A/C/T	-	1	-	HGNC	HGNC:11398	-	-	-	3	-	-	-	-	-	-	1	3.21763e+55	-	-	-	-	-
rs181705462	6:31979250-31979250	C	intron_variant	MODIFIER	WHR1	ENSG00000204344	Transcript	ENST00000491861.6	protein_coding	-	2025-02-05	-	-	-	-	-	-	-	rs181705462	G	G/A/C/T	-	1	-	HGNC	HGNC:11398	-	-	-	3	-	-	-	-	-	-	1	3.21763e+55	-	-	-	-	-
rs181705462	6:31979250-31979250	T	intron_variant	MODIFIER	WHR1	ENSG00000204344	Transcript	ENST00000491861.6	protein_coding	-	2025-02-05	-	-	-	-	-	-	-	rs181705462	G	G/A/C/T	-	1	-	HGNC	HGNC:11398	-	-	-	3	-	-	-	0.0104	-	-	1	3.21763e+55	-	-	-	-	-
rs181705462	6:31979250-31979250	A	intron_variant	MODIFIER	WHR1	ENSG00000204344	Transcript	ENST00000492583.6	protein_coding	-	2025-03-06	-	-	-	-	-	-	-	rs181705462	G	G/A/C/T	-	1	-	HGNC	HGNC:11398	-	-	-	1	A1	-	-	-	-	-	1	3.21763e+55	-	-	-	-	-
rs181705462	6:31979250-31979250	C	intron_variant	MODIFIER	WHR1	ENSG00000204344	Transcript	ENST00000492583.6	protein_coding	-	2025-03-06	-	-	-	-	-	-	-	rs181705462	G	G/A/C/T	-	1	-	HGNC	HGNC:11398	-	-	-	1	A1	-	-	-	-	-	1	3.21763e+55	-	-	-	-	-
rs181705462	6:31979250-31979250	T	intron_variant	MODIFIER	WHR1	ENSG00000204344	Transcript	ENST00000492583.6	protein_coding	-	2025-03-06	-	-	-	-	-	-	-	rs181705462	G	G/A/C/T	-	1	-	HGNC	HGNC:11398	-	-	-	1	A1	-	-	0.0104	-	-	1	3.21763e+55	-	-	-	-	-
rs181705462	6:31979250-31979250	A	upstream_gene_variant	MODIFIER	C4A	ENSG00000244731	Transcript	ENST00000498271.1	protein_coding	-	-	-	-	-	-	-	-	-	rs181705462	G	G/A/C/T	2818	1	-	HGNC	HGNC:1323	-	-	-	1	-	-	-	-	-	-	1	3.21763e+55	-	-	-	-	-
rs181705462	6:31979250-31979250	C	upstream_gene_variant	MODIFIER	C4A	ENSG00000244731	Transcript	ENST00000498271.1	protein_coding	-	-	-	-	-	-	-	-	-	rs181705462	G	G/A/C/T	2818	1	-	HGNC	HGNC:1323	-	-	-	1	-	-	-	-	-	-	1	3.21763e+55	-	-	-	-	-
rs181705462	6:31979250-31979250	T	upstream_gene_variant	MODIFIER	C4A	ENSG00000244731	Transcript	ENST00000498271.1	protein_coding	-	-	-	-	-	-	-	-	-	rs181705462	G	G/A/C/T	2818	1	-	HGNC	HGNC:1323	-	-	-	1	-	-	-	0.0104	-	-	1	3.21763e+55	-	-	-	-	-
rs181705462	6:31979250-31979250	A	intron_variant,NMD_transcript_variant	MODIFIER	WHR1	ENSG00000204344	Transcript	ENST00000519179.6	nonsense_mediated_decay	-	2025-02-07	-	-	-	-	-	-	-	rs181705462	G	G/A/C/T	-	1	-	HGNC	HGNC:11398	-	-	-	1	-	-	-	-	-	-	1	3.21763e+55	-	-	-	-	-
rs181705462	6:31979250-31979250	C	intron_variant,NMD_transcript_variant	MODIFIER	WHR1	ENSG00000204344	Transcript	ENST00000519179.6	nonsense_mediated_decay	-	2025-02-07	-	-	-	-	-	-	-	rs181705462	G	G/A/C/T	-	1	-	HGNC	HGNC:11398	-	-	-	1	-	-	-	-	-	-	1	3.21763e+55	-	-	-	-	-
rs181705462	6:31979250-31979250	T	intron_variant,NMD_transcript_variant	MODIFIER	WHR1	ENSG00000204344	Transcript	ENST00000519179.6	nonsense_mediated_decay	-	2025-02-07	-	-	-	-	-	-	-	rs181705462	G	G/A/C/T	-	1	-	HGNC	HGNC:11398	-	-	-	1	-	-	-	0.0104	-	-	1	3.21763e+55	-	-	-	-	-
rs181705462	6:31979250-31979250	A	intron_variant	MODIFIER	WHR1	ENSG00000204344	Transcript	ENST00000685781.1	protein_coding	-	2025-03-06	-	-	-	-	-	-	-	rs181705462	G	G/A/C/T	-	1	-	HGNC	HGNC:11398	MANE_Select	NM_004197.2	-	-	P4	-	-	-	-	-	1	3.21763e+55	-	-	-	-	-
rs181705462	6:31979250-31979250	C	intron_variant	MODIFIER	WHR1	ENSG00000204344	Transcript	ENST00000685781.1	protein_coding	-	2025-03-06	-	-	-	-	-	-	-	rs181705462	G	G/A/C/T	-	1	-	HGNC	HGNC:11398	MANE_Select	NM_004197.2	-	-	P4	-	-	-	-	-	1	3.21763e+55	-	-	-	-	-
rs181705462	6:31979250-31979250	T	intron_variant	MODIFIER	WHR1	ENSG00000204344	Transcript	ENST00000685781.1	protein_coding	-	2025-03-06	-	-	-	-	-	-	-	rs181705462	G	G/A/C/T	-	1	-	HGNC	HGNC:11398	MANE_Select	NM_004197.2	-	-	P4	-	-	0.0104	-	-	1	3.21763e+55	-	-	-	-	-
rs181705462	6:31979250-31979250	A	upstream_gene_variant	MODIFIER	C4A	ENSG00000244731	Transcript	ENST00000698442.1	nonsense_mediated_decay	-	-	-	-	-	-	-	-	-	rs181705462	G	G/A/C/T	2807	1	-	HGNC	HGNC:1323	-	-	-	-	-	-	-	-	-	-	1	3.21763e+55	-	-	-	-	-
rs181705462	6:31979250-31979250	C	upstream_gene_variant	MODIFIER	C4A	ENSG00000244731	Transcript	ENST00000698442.1	nonsense_mediated_decay	-	-	-	-	-	-	-	-	-	rs181705462	G	G/A/C/T	2807	1	-	HGNC	HGNC:1323	-	-	-	-	-	-	-	-	-	-	1	3.21763e+55	-	-	-	-	-
rs181705462	6:31979250-31979250	T	upstream_gene_variant	MODIFIER	C4A	ENSG00000244731	Transcript	ENST00000698442.1	nonsense_mediated_decay	-	-	-	-	-	-	-	-	-	rs181705462	G	G/A/C/T	2807	1	-	HGNC	HGNC:1323	-	-	-	-	-	-	-	0.0104	-	-	1	3.21763e+55	-	-	-	-	-
rs181705462	6:31979250-31979250	A	intron_variant	MODIFIER	WHR1	ENSG00000204344	Transcript	ENST00000858578.1	protein_coding	-	2025-03-06	-	-	-	-	-	-	-	rs181705462	G	G/A/C/T	-	1	-	HGNC	HGNC:11398	-	-	-	-	-	-	-	-	-	-	1	3.21763e+55	-	-	-	-	-
rs181705462	6:31979250-31979250	C	intron_variant	MODIFIER	WHR1	ENSG00000204344	Transcript	ENST00000858578.1	protein_coding	-	2025-03-06	-	-	-	-	-	-	-	rs181705462	G	G/A/C/T	-	1	-	HGNC	HGNC:11398	-	-	-	-	-	-	-	-	-	-	1	3.21763e+55	-	-	-	-	-
rs181705462	6:31979250-31979250	T	intron_variant	MODIFIER	WHR1	ENSG00000204344	Transcript	ENST00000858578.1	protein_coding	-	2025-03-06	-	-	-	-	-	-	-	rs181705462	G	G/A/C/T	-	1	-	HGNC	HGNC:11398	-	-	-	-	-	-	-	0.0104	-	-	1	3.21763e+55	-	-	-	-	-
rs181705462	6:31979250-31979250	A	upstream_gene_variant	MODIFIER	C4A	ENSG00000244731	Transcript	ENST00000883667.1	protein_coding	-	-	-	-	-	-	-	-	-	rs181705462	G	G/A/C/T	2741	1	-	HGNC	HGNC:1323	-	-	-	-	-	-	-	-	-	-	1	3.21763e+55	-	-	-	-	-
rs181705462	6:31979250-31979250	C	upstream_gene_variant	MODIFIER	C4A	ENSG00000244731	Transcript	ENST00000883667.1	protein_coding	-	-	-	-	-	-	-	-	-	rs181705462	G	G/A/C/T	2741	1	-	HGNC	HGNC:1323	-	-	-	-	-	-	-	-	-	-	1	3.21763e+55	-	-	-	-	-
rs181705462	6:31979250-31979250	T	upstream_gene_variant	MODIFIER	C4A	ENSG00000244731	Transcript	ENST00000883667.1	protein_coding	-	-	-	-	-	-	-	-	-	rs181705462	G	G/A/C/T	2741	1	-	HGNC	HGNC:1323	-	-	-	-	-	-	-	0.0104	-	-	1	3.21763e+55	-	-	-	-	-
rs181705462	6:31979250-31979250	A	upstream_gene_variant	MODIFIER	C4A	ENSG00000244731	Transcript	ENST00000883668.1	protein_coding	-	-	-	-	-	-	-	-	-	rs181705462	G	G/A/C/T	2798	1	-	HGNC	HGNC:1323	-	-	-	-	-	-	-	-	-	-	1	3.21763e+55	-	-	-	-	-
rs181705462	6:31979250-31979250	C	upstream_gene_variant	MODIFIER	C4A	ENSG00000244731	Transcript	ENST00000883668.1	protein_coding	-	-	-	-	-	-	-	-	-	rs181705462	G	G/A/C/T	2798	1	-	HGNC	HGNC:1323	-	-	-	-	-	-	-	-	-	-	1	3.21763e+55	-	-	-	-	-
rs181705462	6:31979250-31979250	T	upstream_gene_variant	MODIFIER	C4A	ENSG00000244731	Transcript	ENST00000883668.1	protein_coding	-	-	-	-	-	-	-	-	-	rs181705462	G	G/A/C/T	2798	1	-	HGNC	HGNC:1323	-	-	-	-	-	-	-	0.0104	-	-	1	3.21763e+55	-	-	-	-	-
rs181705462	6:31979250-31979250	A	upstream_gene_variant	MODIFIER	C4A	ENSG00000244731	Transcript	ENST00000883669.1	protein_coding	-	-	-	-	-	-	-	-	-	rs181705462	G	G/A/C/T	2807	1	-	HGNC	HGNC:1323	-	-	-	-	-	-	-	-	-	-	1	3.21763e+55	-	-	-	-	-
rs181705462	6:31979250-31979250	C	upstream_gene_variant	MODIFIER	C4A	ENSG00000244731	Transcript	ENST00000883669.1	protein_coding	-	-	-	-	-	-	-	-	-	rs181705462	G	G/A/C/T	2807	1	-	HGNC	HGNC:1323	-	-	-	-	-	-	-	-	-	-	1	3.21763e+55	-	-	-	-	-
rs181705462	6:31979250-31979250	T	upstream_gene_variant	MODIFIER	C4A	ENSG00000244731	Transcript	ENST00000883669.1	protein_coding	-	-	-	-	-	-	-	-	-	rs181705462	G	G/A/C/T	2807	1	-	HGNC	HGNC:1323	-	-	-	-	-	-	-	0.0104	-	-	1	3.21763e+55	-	-	-	-	-
rs181705462	6:31979250-31979250	A	upstream_gene_variant	MODIFIER	C4A	ENSG00000244731	Transcript	ENST00000883670.1	protein_coding	-	-	-	-	-	-	-	-	-	rs181705462	G	G/A/C/T	2807	1	-	HGNC	HGNC:1323	-	-	-	-	-	-	-	-	-	-	1	3.21763e+55	-	-	-	-	-
rs181705462	6:31979250-31979250	C	upstream_gene_variant	MODIFIER	C4A	ENSG00000244731	Transcript	ENST00000883670.1	protein_coding	-	-	-	-	-	-	-	-	-	rs181705462	G	G/A/C/T	2807	1	-	HGNC	HGNC:1323	-	-	-	-	-	-	-	-	-	-	1	3.21763e+55	-	-	-	-	-
rs181705462	6:31979250-31979250	T	upstream_gene_variant	MODIFIER	C4A	ENSG00000244731	Transcript	ENST00000883670.1	protein_coding	-	-	-	-	-	-	-	-	-	rs181705462	G	G/A/C/T	2807	1	-	HGNC	HGNC:1323	-	-	-	-	-	-	-	0.0104	-	-	1	3.21763e+55	-	-	-	-	-
rs181705462	6:31979250-31979250	A	upstream_gene_variant	MODIFIER	C4A	ENSG00000244731	Transcript	ENST00000883671.1	protein_coding	-	-	-	-	-	-	-	-	-	rs181705462	G	G/A/C/T	2807	1	-	HGNC	HGNC:1323	-	-	-	-	-	-	-	-	-	-	1	3.21763e+55	-	-	-	-	-
rs181705462	6:31979250-31979250	C	upstream_gene_variant	MODIFIER	C4A	ENSG00000244731	Transcript	ENST00000883671.1	protein_coding	-	-	-	-	-	-	-	-	-	rs181705462	G	G/A/C/T	2807	1	-	HGNC	HGNC:1323	-	-	-	-	-	-	-	-	-	-	1	3.21763e+55	-	-	-	-	-
rs181705462	6:31979250-31979250	T	upstream_gene_variant	MODIFIER	C4A	ENSG00000244731	Transcript	ENST00000883671.1	protein_coding	-	-	-	-	-	-	-	-	-	rs181705462	G	G/A/C/T	2807	1	-	HGNC	HGNC:1323	-	-	-	-	-	-	-	0.0104	-	-	1	3.21763e+55	-	-	-	-	-
rs181705462	6:31979250-31979250	A	upstream_gene_variant	MODIFIER	C4A	ENSG00000244731	Transcript	ENST00000883672.1	protein_coding	-	-	-	-	-	-	-	-	-	rs181705462	G	G/A/C/T	2807	1	-	HGNC	HGNC:1323	-	-	-	-	-	-	-	-	-	-	1	3.21763e+55	-	-	-	-	-
rs181705462	6:31979250-31979250	C	upstream_gene_variant	MODIFIER	C4A	ENSG00000244731	Transcript	ENST00000883672.1	protein_coding	-	-	-	-	-	-	-	-	-	rs181705462	G	G/A/C/T	2807	1	-	HGNC	HGNC:1323	-	-	-	-	-	-	-	-	-	-	1	3.21763e+55	-	-	-	-	-
rs181705462	6:31979250-31979250	T	upstream_gene_variant	MODIFIER	C4A	ENSG00000244731	Transcript	ENST00000883672.1	protein_coding	-	-	-	-	-	-	-	-	-	rs181705462	G	G/A/C/T	2807	1	-	HGNC	HGNC:1323	-	-	-	-	-	-	-	0.0104	-	-	1	3.21763e+55	-	-	-	-	-
rs181705462	6:31979250-31979250	A	upstream_gene_variant	MODIFIER	C4A	ENSG00000244731	Transcript	ENST00000883673.1	protein_coding	-	-	-	-	-	-	-	-	-	rs181705462	G	G/A/C/T	2807	1	-	HGNC	HGNC:1323	-	-	-	-	-	-	-	-	-	-	1	3.21763e+55	-	-	-	-	-
rs181705462	6:31979250-31979250	C	upstream_gene_variant	MODIFIER	C4A	ENSG00000244731	Transcript	ENST00000883673.1	protein_coding	-	-	-	-	-	-	-	-	-	rs181705462	G	G/A/C/T	2807	1	-	HGNC	HGNC:1323	-	-	-	-	-	-	-	-	-	-	1	3.21763e+55	-	-	-	-	-
rs181705462	6:31979250-31979250	T	upstream_gene_variant	MODIFIER	C4A	ENSG00000244731	Transcript	ENST00000883673.1	protein_coding	-	-	-	-	-	-	-	-	-	rs181705462	G	G/A/C/T	2807	1	-	HGNC	HGNC:1323	-	-	-	-	-	-	-	0.0104	-	-	1	3.21763e+55	-	-	-	-	-
rs181705462	6:31979250-31979250	A	upstream_gene_variant	MODIFIER	C4A	ENSG00000244731	Transcript	ENST00000883674.1	protein_coding	-	-	-	-	-	-	-	-	-	rs181705462	G	G/A/C/T	2807	1	-	HGNC	HGNC:1323	-	-	-	-	-	-	-	-	-	-	1	3.21763e+55	-	-	-	-	-
rs181705462	6:31979250-31979250	C	upstream_gene_variant	MODIFIER	C4A	ENSG00000244731	Transcript	ENST00000883674.1	protein_coding	-	-	-	-	-	-	-	-	-	rs181705462	G	G/A/C/T	2807	1	-	HGNC	HGNC:1323	-	-	-	-	-	-	-	-	-	-	1	3.21763e+55	-	-	-	-	-
rs181705462	6:31979250-31979250	T	upstream_gene_variant	MODIFIER	C4A	ENSG00000244731	Transcript	ENST00000883674.1	protein_coding	-	-	-	-	-	-	-	-	-	rs181705462	G	G/A/C/T	2807	1	-	HGNC	HGNC:1323	-	-	-	-	-	-	-	0.0104	-	-	1	3.21763e+55	-	-	-	-	-
rs181705462	6:31979250-31979250	A	upstream_gene_variant	MODIFIER	C4A	ENSG00000244731	Transcript	ENST00000883675.1	protein_coding	-	-	-	-	-	-	-	-	-	rs181705462	G	G/A/C/T	2808	1	-	HGNC	HGNC:1323	-	-	-	-	-	-	-	-	-	-	1	3.21763e+55	-	-	-	-	-
rs181705462	6:31979250-31979250	C	upstream_gene_variant	MODIFIER	C4A	ENSG00000244731	Transcript	ENST00000883675.1	protein_coding	-	-	-	-	-	-	-	-	-	rs181705462	G	G/A/C/T	2808	1	-	HGNC	HGNC:1323	-	-	-	-	-	-	-	-	-	-	1	3.21763e+55	-	-	-	-	-
rs181705462	6:31979250-31979250	T	upstream_gene_variant	MODIFIER	C4A	ENSG00000244731	Transcript	ENST00000883675.1	protein_coding	-	-	-	-	-	-	-	-	-	rs181705462	G	G/A/C/T	2808	1	-	HGNC	HGNC:1323	-	-	-	-	-	-	-	0.0104	-	-	1	3.21763e+55	-	-	-	-	-
rs181705462	6:31979250-31979250	A	upstream_gene_variant	MODIFIER	C4A	ENSG00000244731	Transcript	ENST00000883676.1	protein_coding	-	-	-	-	-	-	-	-	-	rs181705462	G	G/A/C/T	2817	1	-	HGNC	HGNC:1323	-	-	-	-	-	-	-	-	-	-	1	3.21763e+55	-	-	-	-	-
rs181705462	6:31979250-31979250	C	upstream_gene_variant	MODIFIER	C4A	ENSG00000244731	Transcript	ENST00000883676.1	protein_coding	-	-	-	-	-	-	-	-	-	rs181705462	G	G/A/C/T	2817	1	-	HGNC	HGNC:1323	-	-	-	-	-	-	-	-	-	-	1	3.21763e+55	-	-	-	-	-
rs181705462	6:31979250-31979250	T	upstream_gene_variant	MODIFIER	C4A	ENSG00000244731	Transcript	ENST00000883676.1	protein_coding	-	-	-	-	-	-	-	-	-	rs181705462	G	G/A/C/T	2817	1	-	HGNC	HGNC:1323	-	-	-	-	-	-	-	0.0104	-	-	1	3.21763e+55	-	-	-	-	-
rs181705462	6:31979250-31979250	A	intron_variant	MODIFIER	WHR1	ENSG00000204344	Transcript	ENST00000923321.1	protein_coding	-	2025-03-06	-	-	-	-	-	-	-	rs181705462	G	G/A/C/T	-	1	-	HGNC	HGNC:11398	-	-	-	-	A1	-	-	-	-	-	1	3.21763e+55	-	-	-	-	-
rs181705462	6:31979250-31979250	C	intron_variant	MODIFIER	WHR1	ENSG00000204344	Transcript	ENST00000923321.1	protein_coding	-	2025-03-06	-	-	-	-	-	-	-	rs181705462	G	G/A/C/T	-	1	-	HGNC	HGNC:11398	-	-	-	-	A1	-	-	-	-	-	1	3.21763e+55	-	-	-	-	-
rs181705462	6:31979250-31979250	T	intron_variant	MODIFIER	WHR1	ENSG00000204344	Transcript	ENST00000923321.1	protein_coding	-	2025-03-06	-	-	-	-	-	-	-	rs181705462	G	G/A/C/T	-	1	-	HGNC	HGNC:11398	-	-	-	-	A1	-	-	0.0104	-	-	1	3.21763e+55	-	-	-	-	-
rs181705462	6:31979250-31979250	A	intron_variant	MODIFIER	WHR1	ENSG00000204344	Transcript	ENST00000923322.1	protein_coding	-	2025-03-06	-	-	-	-	-	-	-	rs181705462	G	G/A/C/T	-	1	-	HGNC	HGNC:11398	-	-	-	-	-	-	-	-	-	-	1	3.21763e+55	-	-	-	-	-
rs181705462	6:31979250-31979250	C	intron_variant	MODIFIER	WHR1	ENSG00000204344	Transcript	ENST00000923322.1	protein_coding	-	2025-03-06	-	-	-	-	-	-	-	rs181705462	G	G/A/C/T	-	1	-	HGNC	HGNC:11398	-	-	-	-	-	-	-	-	-	-	1	3.21763e+55	-	-	-	-	-
rs181705462	6:31979250-31979250	T	intron_variant	MODIFIER	WHR1	ENSG00000204344	Transcript	ENST00000923322.1	protein_coding	-	2025-03-06	-	-	-	-	-	-	-	rs181705462	G	G/A/C/T	-	1	-	HGNC	HGNC:11398	-	-	-	-	-	-	-	0.0104	-	-	1	3.21763e+55	-	-	-	-	-
rs181705462	6:31979250-31979250	A	upstream_gene_variant	MODIFIER	C4A	ENSG00000244731	Transcript	ENST00000967848.1	protein_coding	-	-	-	-	-	-	-	-	-	rs181705462	G	G/A/C/T	2751	1	-	HGNC	HGNC:1323	-	-	-	-	-	-	-	-	-	-	1	3.21763e+55	-	-	-	-	-
rs181705462	6:31979250-31979250	C	upstream_gene_variant	MODIFIER	C4A	ENSG00000244731	Transcript	ENST00000967848.1	protein_coding	-	-	-	-	-	-	-	-	-	rs181705462	G	G/A/C/T	2751	1	-	HGNC	HGNC:1323	-	-	-	-	-	-	-	-	-	-	1	3.21763e+55	-	-	-	-	-
rs181705462	6:31979250-31979250	T	upstream_gene_variant	MODIFIER	C4A	ENSG00000244731	Transcript	ENST00000967848.1	protein_coding	-	-	-	-	-	-	-	-	-	rs181705462	G	G/A/C/T	2751	1	-	HGNC	HGNC:1323	-	-	-	-	-	-	-	0.0104	-	-	1	3.21763e+55	-	-	-	-	-
rs181705462	6:31979250-31979250	A	upstream_gene_variant	MODIFIER	C4A	ENSG00000244731	Transcript	ENST00000967849.1	protein_coding	-	-	-	-	-	-	-	-	-	rs181705462	G	G/A/C/T	2759	1	-	HGNC	HGNC:1323	-	-	-	-	A1	-	-	-	-	-	1	3.21763e+55	-	-	-	-	-
rs181705462	6:31979250-31979250	C	upstream_gene_variant	MODIFIER	C4A	ENSG00000244731	Transcript	ENST00000967849.1	protein_coding	-	-	-	-	-	-	-	-	-	rs181705462	G	G/A/C/T	2759	1	-	HGNC	HGNC:1323	-	-	-	-	A1	-	-	-	-	-	1	3.21763e+55	-	-	-	-	-
rs181705462	6:31979250-31979250	T	upstream_gene_variant	MODIFIER	C4A	ENSG00000244731	Transcript	ENST00000967849.1	protein_coding	-	-	-	-	-	-	-	-	-	rs181705462	G	G/A/C/T	2759	1	-	HGNC	HGNC:1323	-	-	-	-	A1	-	-	0.0104	-	-	1	3.21763e+55	-	-	-	-	-
rs181705462	6:31979250-31979250	A	upstream_gene_variant	MODIFIER	C4A	ENSG00000244731	Transcript	ENST00000967850.1	protein_coding	-	-	-	-	-	-	-	-	-	rs181705462	G	G/A/C/T	2807	1	-	HGNC	HGNC:1323	-	-	-	-	-	-	-	-	-	-	1	3.21763e+55	-	-	-	-	-
rs181705462	6:31979250-31979250	C	upstream_gene_variant	MODIFIER	C4A	ENSG00000244731	Transcript	ENST00000967850.1	protein_coding	-	-	-	-	-	-	-	-	-	rs181705462	G	G/A/C/T	2807	1	-	HGNC	HGNC:1323	-	-	-	-	-	-	-	-	-	-	1	3.21763e+55	-	-	-	-	-
rs181705462	6:31979250-31979250	T	upstream_gene_variant	MODIFIER	C4A	ENSG00000244731	Transcript	ENST00000967850.1	protein_coding	-	-	-	-	-	-	-	-	-	rs181705462	G	G/A/C/T	2807	1	-	HGNC	HGNC:1323	-	-	-	-	-	-	-	0.0104	-	-	1	3.21763e+55	-	-	-	-	-
rs181705462	6:31979250-31979250	A	upstream_gene_variant	MODIFIER	C4A	ENSG00000244731	Transcript	ENST00000967851.1	protein_coding	-	-	-	-	-	-	-	-	-	rs181705462	G	G/A/C/T	2807	1	-	HGNC	HGNC:1323	-	-	-	-	-	-	-	-	-	-	1	3.21763e+55	-	-	-	-	-
rs181705462	6:31979250-31979250	C	upstream_gene_variant	MODIFIER	C4A	ENSG00000244731	Transcript	ENST00000967851.1	protein_coding	-	-	-	-	-	-	-	-	-	rs181705462	G	G/A/C/T	2807	1	-	HGNC	HGNC:1323	-	-	-	-	-	-	-	-	-	-	1	3.21763e+55	-	-	-	-	-
rs181705462	6:31979250-31979250	T	upstream_gene_variant	MODIFIER	C4A	ENSG00000244731	Transcript	ENST00000967851.1	protein_coding	-	-	-	-	-	-	-	-	-	rs181705462	G	G/A/C/T	2807	1	-	HGNC	HGNC:1323	-	-	-	-	-	-	-	0.0104	-	-	1	3.21763e+55	-	-	-	-	-
rs181705462	6:31979250-31979250	A	upstream_gene_variant	MODIFIER	C4A	ENSG00000244731	Transcript	ENST00000967852.1	protein_coding	-	-	-	-	-	-	-	-	-	rs181705462	G	G/A/C/T	2809	1	-	HGNC	HGNC:1323	-	-	-	-	-	-	-	-	-	-	1	3.21763e+55	-	-	-	-	-
rs181705462	6:31979250-31979250	C	upstream_gene_variant	MODIFIER	C4A	ENSG00000244731	Transcript	ENST00000967852.1	protein_coding	-	-	-	-	-	-	-	-	-	rs181705462	G	G/A/C/T	2809	1	-	HGNC	HGNC:1323	-	-	-	-	-	-	-	-	-	-	1	3.21763e+55	-	-	-	-	-
rs181705462	6:31979250-31979250	T	upstream_gene_variant	MODIFIER	C4A	ENSG00000244731	Transcript	ENST00000967852.1	protein_coding	-	-	-	-	-	-	-	-	-	rs181705462	G	G/A/C/T	2809	1	-	HGNC	HGNC:1323	-	-	-	-	-	-	-	0.0104	-	-	1	3.21763e+55	-	-	-	-	-
rs181705462	6:31979250-31979250	A	upstream_gene_variant	MODIFIER	C4A	ENSG00000244731	Transcript	ENST00000967853.1	protein_coding	-	-	-	-	-	-	-	-	-	rs181705462	G	G/A/C/T	2806	1	-	HGNC	HGNC:1323	-	-	-	-	-	-	-	-	-	-	1	3.21763e+55	-	-	-	-	-
rs181705462	6:31979250-31979250	C	upstream_gene_variant	MODIFIER	C4A	ENSG00000244731	Transcript	ENST00000967853.1	protein_coding	-	-	-	-	-	-	-	-	-	rs181705462	G	G/A/C/T	2806	1	-	HGNC	HGNC:1323	-	-	-	-	-	-	-	-	-	-	1	3.21763e+55	-	-	-	-	-
rs181705462	6:31979250-31979250	T	upstream_gene_variant	MODIFIER	C4A	ENSG00000244731	Transcript	ENST00000967853.1	protein_coding	-	-	-	-	-	-	-	-	-	rs181705462	G	G/A/C/T	2806	1	-	HGNC	HGNC:1323	-	-	-	-	-	-	-	0.0104	-	-	1	3.21763e+55	-	-	-	-	-
rs181705462	6:31979250-31979250	A	upstream_gene_variant	MODIFIER	C4A	ENSG00000244731	Transcript	ENST00000967854.1	protein_coding	-	-	-	-	-	-	-	-	-	rs181705462	G	G/A/C/T	2807	1	-	HGNC	HGNC:1323	-	-	-	-	-	-	-	-	-	-	1	3.21763e+55	-	-	-	-	-
rs181705462	6:31979250-31979250	C	upstream_gene_variant	MODIFIER	C4A	ENSG00000244731	Transcript	ENST00000967854.1	protein_coding	-	-	-	-	-	-	-	-	-	rs181705462	G	G/A/C/T	2807	1	-	HGNC	HGNC:1323	-	-	-	-	-	-	-	-	-	-	1	3.21763e+55	-	-	-	-	-
rs181705462	6:31979250-31979250	T	upstream_gene_variant	MODIFIER	C4A	ENSG00000244731	Transcript	ENST00000967854.1	protein_coding	-	-	-	-	-	-	-	-	-	rs181705462	G	G/A/C/T	2807	1	-	HGNC	HGNC:1323	-	-	-	-	-	-	-	0.0104	-	-	1	3.21763e+55	-	-	-	-	-
rs181705462	6:31979250-31979250	A	intron_variant	MODIFIER	WHR1	ENSG00000204344	Transcript	ENST00000968133.1	protein_coding	-	2025-03-06	-	-	-	-	-	-	-	rs181705462	G	G/A/C/T	-	1	-	HGNC	HGNC:11398	-	-	-	-	-	-	-	-	-	-	1	3.21763e+55	-	-	-	-	-
rs181705462	6:31979250-31979250	C	intron_variant	MODIFIER	WHR1	ENSG00000204344	Transcript	ENST00000968133.1	protein_coding	-	2025-03-06	-	-	-	-	-	-	-	rs181705462	G	G/A/C/T	-	1	-	HGNC	HGNC:11398	-	-	-	-	-	-	-	-	-	-	1	3.21763e+55	-	-	-	-	-
rs181705462	6:31979250-31979250	T	intron_variant	MODIFIER	WHR1	ENSG00000204344	Transcript	ENST00000968133.1	protein_coding	-	2025-03-06	-	-	-	-	-	-	-	rs181705462	G	G/A/C/T	-	1	-	HGNC	HGNC:11398	-	-	-	-	-	-	-	0.0104	-	-	1	3.21763e+55	-	-	-	-	-
rs181705462	6:31979250-31979250	A	intron_variant	MODIFIER	WHR1	ENSG00000204344	Transcript	ENST00000968134.1	protein_coding	-	2025-03-06	-	-	-	-	-	-	-	rs181705462	G	G/A/C/T	-	1	-	HGNC	HGNC:11398	-	-	-	-	A1	-	-	-	-	-	1	3.21763e+55	-	-	-	-	-
rs181705462	6:31979250-31979250	C	intron_variant	MODIFIER	WHR1	ENSG00000204344	Transcript	ENST00000968134.1	protein_coding	-	2025-03-06	-	-	-	-	-	-	-	rs181705462	G	G/A/C/T	-	1	-	HGNC	HGNC:11398	-	-	-	-	A1	-	-	-	-	-	1	3.21763e+55	-	-	-	-	-
rs181705462	6:31979250-31979250	T	intron_variant	MODIFIER	WHR1	ENSG00000204344	Transcript	ENST00000968134.1	protein_coding	-	2025-03-06	-	-	-	-	-	-	-	rs181705462	G	G/A/C/T	-	1	-	HGNC	HGNC:11398	-	-	-	-	A1	-	-	0.0104	-	-	1	3.21763e+55	-	-	-	-	-
rs139010734	6:32006237-32006237	T	non_coding_transcript_exon_variant	MODIFIER	-	ENSG00000290788	Transcript	ENST00000342991.10	retained_intron	2025-01-08	-	-	-	602	-	-	-	-	rs139010734	C	C/T	-	1	-	-	-	-	-	-	3	-	-	-	0.0096	-	-	-	3871619038373890	-	-	-	-	-
rs139010734	6:32006237-32006237	T	intron_variant,non_coding_transcript_variant	MODIFIER	CYP21A1P	ENSG00000204338	Transcript	ENST00000354927.4	transcribed_unprocessed_pseudogene	-	2025-02-09	-	-	-	-	-	-	-	rs139010734	C	C/T	-	1	-	HGNC	HGNC:2599	-	-	-	-	-	-	-	0.0096	-	-	-	3871619038373890	-	-	-	-	-
rs139010734	6:32006237-32006237	T	downstream_gene_variant	MODIFIER	C4A	ENSG00000244731	Transcript	ENST00000428956.7	protein_coding	-	-	-	-	-	-	-	-	-	rs139010734	C	C/T	3556	1	-	HGNC	HGNC:1323	MANE_Select	NM_007293.3	-	1	P3	-	-	0.0096	-	-	-	3871619038373890	-	-	-	-	-
rs139010734	6:32006237-32006237	T	upstream_gene_variant	MODIFIER	C4A-AS1	ENSG00000233627	Transcript	ENST00000458633.1	lncRNA	-	-	-	-	-	-	-	-	-	rs139010734	C	C/T	2716	-1	-	HGNC	HGNC:39753	-	-	-	2	-	-	-	0.0096	-	-	-	3871619038373890	-	-	-	-	-
rs139010734	6:32006237-32006237	T	downstream_gene_variant	MODIFIER	C4A	ENSG00000244731	Transcript	ENST00000463034.5	retained_intron	-	-	-	-	-	-	-	-	-	rs139010734	C	C/T	3639	1	-	HGNC	HGNC:1323	-	-	-	5	-	-	-	0.0096	-	-	-	3871619038373890	-	-	-	-	-
rs139010734	6:32006237-32006237	T	downstream_gene_variant	MODIFIER	C4A	ENSG00000244731	Transcript	ENST00000465724.1	retained_intron	-	-	-	-	-	-	-	-	-	rs139010734	C	C/T	3982	1	-	HGNC	HGNC:1323	-	-	-	3	-	-	-	0.0096	-	-	-	3871619038373890	-	-	-	-	-
rs139010734	6:32006237-32006237	T	downstream_gene_variant	MODIFIER	C4A	ENSG00000244731	Transcript	ENST00000469975.5	retained_intron	-	-	-	-	-	-	-	-	-	rs139010734	C	C/T	3573	1	-	HGNC	HGNC:1323	-	-	-	1	-	-	-	0.0096	-	-	-	3871619038373890	-	-	-	-	-
rs139010734	6:32006237-32006237	T	downstream_gene_variant	MODIFIER	C4A	ENSG00000244731	Transcript	ENST00000477424.2	retained_intron	-	-	-	-	-	-	-	-	-	rs139010734	C	C/T	4643	1	-	HGNC	HGNC:1323	-	-	-	2	-	-	-	0.0096	-	-	-	3871619038373890	-	-	-	-	-
rs139010734	6:32006237-32006237	T	downstream_gene_variant	MODIFIER	C4A	ENSG00000244731	Transcript	ENST00000490663.1	retained_intron	-	-	-	-	-	-	-	-	-	rs139010734	C	C/T	4369	1	-	HGNC	HGNC:1323	-	-	-	2	-	-	-	0.0096	-	-	-	3871619038373890	-	-	-	-	-
rs139010734	6:32006237-32006237	T	downstream_gene_variant	MODIFIER	C4A	ENSG00000244731	Transcript	ENST00000491876.5	retained_intron	-	-	-	-	-	-	-	-	-	rs139010734	C	C/T	3740	1	-	HGNC	HGNC:1323	-	-	-	2	-	-	-	0.0096	-	-	-	3871619038373890	-	-	-	-	-
rs139010734	6:32006237-32006237	T	downstream_gene_variant	MODIFIER	C4A	ENSG00000244731	Transcript	ENST00000498271.1	protein_coding	-	-	-	-	-	-	-	-	-	rs139010734	C	C/T	3565	1	-	HGNC	HGNC:1323	-	-	-	1	-	-	-	0.0096	-	-	-	3871619038373890	-	-	-	-	-
rs139010734	6:32006237-32006237	T	downstream_gene_variant	MODIFIER	TNXA	ENSG00000248290	Transcript	ENST00000507684.1	transcribed_unprocessed_pseudogene	-	-	-	-	-	-	-	-	-	rs139010734	C	C/T	2377	-1	-	HGNC	HGNC:11975	-	-	-	-	-	-	-	0.0096	-	-	-	3871619038373890	-	-	-	-	-
rs139010734	6:32006237-32006237	T	downstream_gene_variant	MODIFIER	C4A	ENSG00000244731	Transcript	ENST00000698442.1	nonsense_mediated_decay	-	-	-	-	-	-	-	-	-	rs139010734	C	C/T	3556	1	-	HGNC	HGNC:1323	-	-	-	-	-	-	-	0.0096	-	-	-	3871619038373890	-	-	-	-	-
rs139010734	6:32006237-32006237	T	downstream_gene_variant	MODIFIER	-	ENSG00000308247	Transcript	ENST00000832786.1	lncRNA	-	-	-	-	-	-	-	-	-	rs139010734	C	C/T	2182	-1	-	-	-	-	-	-	-	-	-	-	0.0096	-	-	-	3871619038373890	-	-	-	-	-
rs139010734	6:32006237-32006237	T	downstream_gene_variant	MODIFIER	C4A	ENSG00000244731	Transcript	ENST00000883667.1	protein_coding	-	-	-	-	-	-	-	-	-	rs139010734	C	C/T	3566	1	-	HGNC	HGNC:1323	-	-	-	-	-	-	-	0.0096	-	-	-	3871619038373890	-	-	-	-	-
rs139010734	6:32006237-32006237	T	downstream_gene_variant	MODIFIER	C4A	ENSG00000244731	Transcript	ENST00000883668.1	protein_coding	-	-	-	-	-	-	-	-	-	rs139010734	C	C/T	3556	1	-	HGNC	HGNC:1323	-	-	-	-	-	-	-	0.0096	-	-	-	3871619038373890	-	-	-	-	-
rs139010734	6:32006237-32006237	T	downstream_gene_variant	MODIFIER	C4A	ENSG00000244731	Transcript	ENST00000883669.1	protein_coding	-	-	-	-	-	-	-	-	-	rs139010734	C	C/T	3557	1	-	HGNC	HGNC:1323	-	-	-	-	-	-	-	0.0096	-	-	-	3871619038373890	-	-	-	-	-
rs139010734	6:32006237-32006237	T	downstream_gene_variant	MODIFIER	C4A	ENSG00000244731	Transcript	ENST00000883670.1	protein_coding	-	-	-	-	-	-	-	-	-	rs139010734	C	C/T	3566	1	-	HGNC	HGNC:1323	-	-	-	-	-	-	-	0.0096	-	-	-	3871619038373890	-	-	-	-	-
rs139010734	6:32006237-32006237	T	downstream_gene_variant	MODIFIER	C4A	ENSG00000244731	Transcript	ENST00000883671.1	protein_coding	-	-	-	-	-	-	-	-	-	rs139010734	C	C/T	3571	1	-	HGNC	HGNC:1323	-	-	-	-	-	-	-	0.0096	-	-	-	3871619038373890	-	-	-	-	-
rs139010734	6:32006237-32006237	T	downstream_gene_variant	MODIFIER	C4A	ENSG00000244731	Transcript	ENST00000883672.1	protein_coding	-	-	-	-	-	-	-	-	-	rs139010734	C	C/T	3571	1	-	HGNC	HGNC:1323	-	-	-	-	-	-	-	0.0096	-	-	-	3871619038373890	-	-	-	-	-
rs139010734	6:32006237-32006237	T	downstream_gene_variant	MODIFIER	C4A	ENSG00000244731	Transcript	ENST00000883673.1	protein_coding	-	-	-	-	-	-	-	-	-	rs139010734	C	C/T	3571	1	-	HGNC	HGNC:1323	-	-	-	-	-	-	-	0.0096	-	-	-	3871619038373890	-	-	-	-	-
rs139010734	6:32006237-32006237	T	downstream_gene_variant	MODIFIER	C4A	ENSG00000244731	Transcript	ENST00000883674.1	protein_coding	-	-	-	-	-	-	-	-	-	rs139010734	C	C/T	3574	1	-	HGNC	HGNC:1323	-	-	-	-	-	-	-	0.0096	-	-	-	3871619038373890	-	-	-	-	-
rs139010734	6:32006237-32006237	T	downstream_gene_variant	MODIFIER	C4A	ENSG00000244731	Transcript	ENST00000883675.1	protein_coding	-	-	-	-	-	-	-	-	-	rs139010734	C	C/T	3574	1	-	HGNC	HGNC:1323	-	-	-	-	-	-	-	0.0096	-	-	-	3871619038373890	-	-	-	-	-
rs139010734	6:32006237-32006237	T	downstream_gene_variant	MODIFIER	C4A	ENSG00000244731	Transcript	ENST00000883676.1	protein_coding	-	-	-	-	-	-	-	-	-	rs139010734	C	C/T	3566	1	-	HGNC	HGNC:1323	-	-	-	-	-	-	-	0.0096	-	-	-	3871619038373890	-	-	-	-	-
rs139010734	6:32006237-32006237	T	downstream_gene_variant	MODIFIER	C4A	ENSG00000244731	Transcript	ENST00000967848.1	protein_coding	-	-	-	-	-	-	-	-	-	rs139010734	C	C/T	1360	1	-	HGNC	HGNC:1323	-	-	-	-	-	-	-	0.0096	-	-	-	3871619038373890	-	-	-	-	-
rs139010734	6:32006237-32006237	T	downstream_gene_variant	MODIFIER	C4A	ENSG00000244731	Transcript	ENST00000967849.1	protein_coding	-	-	-	-	-	-	-	-	-	rs139010734	C	C/T	3559	1	-	HGNC	HGNC:1323	-	-	-	-	A1	-	-	0.0096	-	-	-	3871619038373890	-	-	-	-	-
rs139010734	6:32006237-32006237	T	downstream_gene_variant	MODIFIER	C4A	ENSG00000244731	Transcript	ENST00000967850.1	protein_coding	-	-	-	-	-	-	-	-	-	rs139010734	C	C/T	3557	1	-	HGNC	HGNC:1323	-	-	-	-	-	-	-	0.0096	-	-	-	3871619038373890	-	-	-	-	-
rs139010734	6:32006237-32006237	T	downstream_gene_variant	MODIFIER	C4A	ENSG00000244731	Transcript	ENST00000967851.1	protein_coding	-	-	-	-	-	-	-	-	-	rs139010734	C	C/T	3566	1	-	HGNC	HGNC:1323	-	-	-	-	-	-	-	0.0096	-	-	-	3871619038373890	-	-	-	-	-
rs139010734	6:32006237-32006237	T	downstream_gene_variant	MODIFIER	C4A	ENSG00000244731	Transcript	ENST00000967852.1	protein_coding	-	-	-	-	-	-	-	-	-	rs139010734	C	C/T	3568	1	-	HGNC	HGNC:1323	-	-	-	-	-	-	-	0.0096	-	-	-	3871619038373890	-	-	-	-	-
rs139010734	6:32006237-32006237	T	downstream_gene_variant	MODIFIER	C4A	ENSG00000244731	Transcript	ENST00000967853.1	protein_coding	-	-	-	-	-	-	-	-	-	rs139010734	C	C/T	3574	1	-	HGNC	HGNC:1323	-	-	-	-	-	-	-	0.0096	-	-	-	3871619038373890	-	-	-	-	-
rs139010734	6:32006237-32006237	T	downstream_gene_variant	MODIFIER	C4A	ENSG00000244731	Transcript	ENST00000967854.1	protein_coding	-	-	-	-	-	-	-	-	-	rs139010734	C	C/T	3574	1	-	HGNC	HGNC:1323	-	-	-	-	-	-	-	0.0096	-	-	-	3871619038373890	-	-	-	-	-
rs201094127	6:32006550-32006550	T	intron_variant,non_coding_transcript_variant	MODIFIER	-	ENSG00000290788	Transcript	ENST00000342991.10	retained_intron	-	2025-01-07	-	-	-	-	-	-	-	rs201094127	C	C/T	-	1	-	-	-	-	-	-	3	-	-	-	0.0106	-	-	-	-	-	-	-	-	-
rs201094127	6:32006550-32006550	T	intron_variant,non_coding_transcript_variant	MODIFIER	CYP21A1P	ENSG00000204338	Transcript	ENST00000354927.4	transcribed_unprocessed_pseudogene	-	2025-03-09	-	-	-	-	-	-	-	rs201094127	C	C/T	-	1	-	HGNC	HGNC:2599	-	-	-	-	-	-	-	0.0106	-	-	-	-	-	-	-	-	-
rs201094127	6:32006550-32006550	T	downstream_gene_variant	MODIFIER	C4A	ENSG00000244731	Transcript	ENST00000428956.7	protein_coding	-	-	-	-	-	-	-	-	-	rs201094127	C	C/T	3869	1	-	HGNC	HGNC:1323	MANE_Select	NM_007293.3	-	1	P3	-	-	0.0106	-	-	-	-	-	-	-	-	-
rs201094127	6:32006550-32006550	T	upstream_gene_variant	MODIFIER	C4A-AS1	ENSG00000233627	Transcript	ENST00000458633.1	lncRNA	-	-	-	-	-	-	-	-	-	rs201094127	C	C/T	3029	-1	-	HGNC	HGNC:39753	-	-	-	2	-	-	-	0.0106	-	-	-	-	-	-	-	-	-
rs201094127	6:32006550-32006550	T	downstream_gene_variant	MODIFIER	C4A	ENSG00000244731	Transcript	ENST00000463034.5	retained_intron	-	-	-	-	-	-	-	-	-	rs201094127	C	C/T	3952	1	-	HGNC	HGNC:1323	-	-	-	5	-	-	-	0.0106	-	-	-	-	-	-	-	-	-
rs201094127	6:32006550-32006550	T	downstream_gene_variant	MODIFIER	C4A	ENSG00000244731	Transcript	ENST00000465724.1	retained_intron	-	-	-	-	-	-	-	-	-	rs201094127	C	C/T	4295	1	-	HGNC	HGNC:1323	-	-	-	3	-	-	-	0.0106	-	-	-	-	-	-	-	-	-
rs201094127	6:32006550-32006550	T	downstream_gene_variant	MODIFIER	C4A	ENSG00000244731	Transcript	ENST00000469975.5	retained_intron	-	-	-	-	-	-	-	-	-	rs201094127	C	C/T	3886	1	-	HGNC	HGNC:1323	-	-	-	1	-	-	-	0.0106	-	-	-	-	-	-	-	-	-
rs201094127	6:32006550-32006550	T	downstream_gene_variant	MODIFIER	C4A	ENSG00000244731	Transcript	ENST00000477424.2	retained_intron	-	-	-	-	-	-	-	-	-	rs201094127	C	C/T	4956	1	-	HGNC	HGNC:1323	-	-	-	2	-	-	-	0.0106	-	-	-	-	-	-	-	-	-
rs201094127	6:32006550-32006550	T	downstream_gene_variant	MODIFIER	C4A	ENSG00000244731	Transcript	ENST00000490663.1	retained_intron	-	-	-	-	-	-	-	-	-	rs201094127	C	C/T	4682	1	-	HGNC	HGNC:1323	-	-	-	2	-	-	-	0.0106	-	-	-	-	-	-	-	-	-
rs201094127	6:32006550-32006550	T	downstream_gene_variant	MODIFIER	C4A	ENSG00000244731	Transcript	ENST00000491876.5	retained_intron	-	-	-	-	-	-	-	-	-	rs201094127	C	C/T	4053	1	-	HGNC	HGNC:1323	-	-	-	2	-	-	-	0.0106	-	-	-	-	-	-	-	-	-
rs201094127	6:32006550-32006550	T	downstream_gene_variant	MODIFIER	C4A	ENSG00000244731	Transcript	ENST00000498271.1	protein_coding	-	-	-	-	-	-	-	-	-	rs201094127	C	C/T	3878	1	-	HGNC	HGNC:1323	-	-	-	1	-	-	-	0.0106	-	-	-	-	-	-	-	-	-
rs201094127	6:32006550-32006550	T	downstream_gene_variant	MODIFIER	TNXA	ENSG00000248290	Transcript	ENST00000507684.1	transcribed_unprocessed_pseudogene	-	-	-	-	-	-	-	-	-	rs201094127	C	C/T	2064	-1	-	HGNC	HGNC:11975	-	-	-	-	-	-	-	0.0106	-	-	-	-	-	-	-	-	-
rs201094127	6:32006550-32006550	T	downstream_gene_variant	MODIFIER	C4A	ENSG00000244731	Transcript	ENST00000698442.1	nonsense_mediated_decay	-	-	-	-	-	-	-	-	-	rs201094127	C	C/T	3869	1	-	HGNC	HGNC:1323	-	-	-	-	-	-	-	0.0106	-	-	-	-	-	-	-	-	-
rs201094127	6:32006550-32006550	T	downstream_gene_variant	MODIFIER	-	ENSG00000308247	Transcript	ENST00000832786.1	lncRNA	-	-	-	-	-	-	-	-	-	rs201094127	C	C/T	1869	-1	-	-	-	-	-	-	-	-	-	-	0.0106	-	-	-	-	-	-	-	-	-
rs201094127	6:32006550-32006550	T	downstream_gene_variant	MODIFIER	C4A	ENSG00000244731	Transcript	ENST00000883667.1	protein_coding	-	-	-	-	-	-	-	-	-	rs201094127	C	C/T	3879	1	-	HGNC	HGNC:1323	-	-	-	-	-	-	-	0.0106	-	-	-	-	-	-	-	-	-
rs201094127	6:32006550-32006550	T	downstream_gene_variant	MODIFIER	C4A	ENSG00000244731	Transcript	ENST00000883668.1	protein_coding	-	-	-	-	-	-	-	-	-	rs201094127	C	C/T	3869	1	-	HGNC	HGNC:1323	-	-	-	-	-	-	-	0.0106	-	-	-	-	-	-	-	-	-
rs201094127	6:32006550-32006550	T	downstream_gene_variant	MODIFIER	C4A	ENSG00000244731	Transcript	ENST00000883669.1	protein_coding	-	-	-	-	-	-	-	-	-	rs201094127	C	C/T	3870	1	-	HGNC	HGNC:1323	-	-	-	-	-	-	-	0.0106	-	-	-	-	-	-	-	-	-
rs201094127	6:32006550-32006550	T	downstream_gene_variant	MODIFIER	C4A	ENSG00000244731	Transcript	ENST00000883670.1	protein_coding	-	-	-	-	-	-	-	-	-	rs201094127	C	C/T	3879	1	-	HGNC	HGNC:1323	-	-	-	-	-	-	-	0.0106	-	-	-	-	-	-	-	-	-
rs201094127	6:32006550-32006550	T	downstream_gene_variant	MODIFIER	C4A	ENSG00000244731	Transcript	ENST00000883671.1	protein_coding	-	-	-	-	-	-	-	-	-	rs201094127	C	C/T	3884	1	-	HGNC	HGNC:1323	-	-	-	-	-	-	-	0.0106	-	-	-	-	-	-	-	-	-
rs201094127	6:32006550-32006550	T	downstream_gene_variant	MODIFIER	C4A	ENSG00000244731	Transcript	ENST00000883672.1	protein_coding	-	-	-	-	-	-	-	-	-	rs201094127	C	C/T	3884	1	-	HGNC	HGNC:1323	-	-	-	-	-	-	-	0.0106	-	-	-	-	-	-	-	-	-
rs201094127	6:32006550-32006550	T	downstream_gene_variant	MODIFIER	C4A	ENSG00000244731	Transcript	ENST00000883673.1	protein_coding	-	-	-	-	-	-	-	-	-	rs201094127	C	C/T	3884	1	-	HGNC	HGNC:1323	-	-	-	-	-	-	-	0.0106	-	-	-	-	-	-	-	-	-
rs201094127	6:32006550-32006550	T	downstream_gene_variant	MODIFIER	C4A	ENSG00000244731	Transcript	ENST00000883674.1	protein_coding	-	-	-	-	-	-	-	-	-	rs201094127	C	C/T	3887	1	-	HGNC	HGNC:1323	-	-	-	-	-	-	-	0.0106	-	-	-	-	-	-	-	-	-
rs201094127	6:32006550-32006550	T	downstream_gene_variant	MODIFIER	C4A	ENSG00000244731	Transcript	ENST00000883675.1	protein_coding	-	-	-	-	-	-	-	-	-	rs201094127	C	C/T	3887	1	-	HGNC	HGNC:1323	-	-	-	-	-	-	-	0.0106	-	-	-	-	-	-	-	-	-
rs201094127	6:32006550-32006550	T	downstream_gene_variant	MODIFIER	C4A	ENSG00000244731	Transcript	ENST00000883676.1	protein_coding	-	-	-	-	-	-	-	-	-	rs201094127	C	C/T	3879	1	-	HGNC	HGNC:1323	-	-	-	-	-	-	-	0.0106	-	-	-	-	-	-	-	-	-
rs201094127	6:32006550-32006550	T	downstream_gene_variant	MODIFIER	C4A	ENSG00000244731	Transcript	ENST00000967848.1	protein_coding	-	-	-	-	-	-	-	-	-	rs201094127	C	C/T	1673	1	-	HGNC	HGNC:1323	-	-	-	-	-	-	-	0.0106	-	-	-	-	-	-	-	-	-
rs201094127	6:32006550-32006550	T	downstream_gene_variant	MODIFIER	C4A	ENSG00000244731	Transcript	ENST00000967849.1	protein_coding	-	-	-	-	-	-	-	-	-	rs201094127	C	C/T	3872	1	-	HGNC	HGNC:1323	-	-	-	-	A1	-	-	0.0106	-	-	-	-	-	-	-	-	-
rs201094127	6:32006550-32006550	T	downstream_gene_variant	MODIFIER	C4A	ENSG00000244731	Transcript	ENST00000967850.1	protein_coding	-	-	-	-	-	-	-	-	-	rs201094127	C	C/T	3870	1	-	HGNC	HGNC:1323	-	-	-	-	-	-	-	0.0106	-	-	-	-	-	-	-	-	-
rs201094127	6:32006550-32006550	T	downstream_gene_variant	MODIFIER	C4A	ENSG00000244731	Transcript	ENST00000967851.1	protein_coding	-	-	-	-	-	-	-	-	-	rs201094127	C	C/T	3879	1	-	HGNC	HGNC:1323	-	-	-	-	-	-	-	0.0106	-	-	-	-	-	-	-	-	-
rs201094127	6:32006550-32006550	T	downstream_gene_variant	MODIFIER	C4A	ENSG00000244731	Transcript	ENST00000967852.1	protein_coding	-	-	-	-	-	-	-	-	-	rs201094127	C	C/T	3881	1	-	HGNC	HGNC:1323	-	-	-	-	-	-	-	0.0106	-	-	-	-	-	-	-	-	-
rs201094127	6:32006550-32006550	T	downstream_gene_variant	MODIFIER	C4A	ENSG00000244731	Transcript	ENST00000967853.1	protein_coding	-	-	-	-	-	-	-	-	-	rs201094127	C	C/T	3887	1	-	HGNC	HGNC:1323	-	-	-	-	-	-	-	0.0106	-	-	-	-	-	-	-	-	-
rs201094127	6:32006550-32006550	T	downstream_gene_variant	MODIFIER	C4A	ENSG00000244731	Transcript	ENST00000967854.1	protein_coding	-	-	-	-	-	-	-	-	-	rs201094127	C	C/T	3887	1	-	HGNC	HGNC:1323	-	-	-	-	-	-	-	0.0106	-	-	-	-	-	-	-	-	-
rs544077748	6:32008621-32008621	A	downstream_gene_variant	MODIFIER	-	ENSG00000290788	Transcript	ENST00000342991.10	retained_intron	-	-	-	-	-	-	-	-	-	rs544077748	C	C/A	170	1	-	-	-	-	-	-	3	-	-	-	0.0098	-	-	-	-	-	-	-	-	-
rs544077748	6:32008621-32008621	A	downstream_gene_variant	MODIFIER	CYP21A1P	ENSG00000204338	Transcript	ENST00000354927.4	transcribed_unprocessed_pseudogene	-	-	-	-	-	-	-	-	-	rs544077748	C	C/A	222	1	-	HGNC	HGNC:2599	-	-	-	-	-	-	-	0.0098	-	-	-	-	-	-	-	-	-
rs544077748	6:32008621-32008621	A	non_coding_transcript_exon_variant	MODIFIER	TNXA	ENSG00000248290	Transcript	ENST00000507684.1	transcribed_unprocessed_pseudogene	13/13	-	-	-	2031	-	-	-	-	rs544077748	C	C/A	-	-1	-	HGNC	HGNC:11975	-	-	-	-	-	-	-	0.0098	-	-	-	-	-	-	-	-	-
rs544077748	6:32008621-32008621	A	upstream_gene_variant	MODIFIER	WHR1B	ENSG00000250535	Transcript	ENST00000512515.1	transcribed_unprocessed_pseudogene	-	-	-	-	-	-	-	-	-	rs544077748	C	C/A	4649	1	-	HGNC	HGNC:21668	-	-	-	-	-	-	-	0.0098	-	-	-	-	-	-	-	-	-
rs544077748	6:32008621-32008621	A	upstream_gene_variant	MODIFIER	-	ENSG00000308228	Transcript	ENST00000832643.1	lncRNA	-	-	-	-	-	-	-	-	-	rs544077748	C	C/A	4318	1	-	-	-	-	-	-	-	-	-	-	0.0098	-	-	-	-	-	-	-	-	-
rs544077748	6:32008621-32008621	A	upstream_gene_variant	MODIFIER	-	ENSG00000308228	Transcript	ENST00000832644.1	lncRNA	-	-	-	-	-	-	-	-	-	rs544077748	C	C/A	4496	1	-	-	-	-	-	-	-	-	-	-	0.0098	-	-	-	-	-	-	-	-	-
rs544077748	6:32008621-32008621	A	upstream_gene_variant	MODIFIER	-	ENSG00000308228	Transcript	ENST00000832645.1	lncRNA	-	-	-	-	-	-	-	-	-	rs544077748	C	C/A	4609	1	-	-	-	-	-	-	-	-	-	-	0.0098	-	-	-	-	-	-	-	-	-
rs544077748	6:32008621-32008621	A	non_coding_transcript_exon_variant	MODIFIER	-	ENSG00000308247	Transcript	ENST00000832786.1	lncRNA	2025-02-02	-	-	-	166	-	-	-	-	rs544077748	C	C/A	-	-1	-	-	-	-	-	-	-	-	-	-	0.0098	-	-	-	-	-	-	-	-	-
rs544077748	6:32008621-32008621	A	downstream_gene_variant	MODIFIER	C4A	ENSG00000244731	Transcript	ENST00000967848.1	protein_coding	-	-	-	-	-	-	-	-	-	rs544077748	C	C/A	3744	1	-	HGNC	HGNC:1323	-	-	-	-	-	-	-	0.0098	-	-	-	-	-	-	-	-	-
rs143766319	6:32011091-32011091	A	downstream_gene_variant	MODIFIER	-	ENSG00000290788	Transcript	ENST00000342991.10	retained_intron	-	-	-	-	-	-	-	-	-	rs143766319	G	G/A/T	2640	1	-	-	-	-	-	-	3	-	-	-	0.0084	-	-	-	-	-	-	-	-	-
rs143766319	6:32011091-32011091	T	downstream_gene_variant	MODIFIER	-	ENSG00000290788	Transcript	ENST00000342991.10	retained_intron	-	-	-	-	-	-	-	-	-	rs143766319	G	G/A/T	2640	1	-	-	-	-	-	-	3	-	-	-	-	-	-	-	-	-	-	-	-	-
rs143766319	6:32011091-32011091	A	downstream_gene_variant	MODIFIER	CYP21A1P	ENSG00000204338	Transcript	ENST00000354927.4	transcribed_unprocessed_pseudogene	-	-	-	-	-	-	-	-	-	rs143766319	G	G/A/T	2692	1	-	HGNC	HGNC:2599	-	-	-	-	-	-	-	0.0084	-	-	-	-	-	-	-	-	-
rs143766319	6:32011091-32011091	T	downstream_gene_variant	MODIFIER	CYP21A1P	ENSG00000204338	Transcript	ENST00000354927.4	transcribed_unprocessed_pseudogene	-	-	-	-	-	-	-	-	-	rs143766319	G	G/A/T	2692	1	-	HGNC	HGNC:2599	-	-	-	-	-	-	-	-	-	-	-	-	-	-	-	-	-
rs143766319	6:32011091-32011091	A	upstream_gene_variant	MODIFIER	C4B	ENSG00000224389	Transcript	ENST00000425700.3	protein_coding	-	-	-	-	-	-	-	-	-	rs143766319	G	G/A/T	3755	1	-	HGNC	HGNC:1324	-	-	-	1	-	-	-	0.0084	-	-	-	-	-	-	-	-	-
rs143766319	6:32011091-32011091	T	upstream_gene_variant	MODIFIER	C4B	ENSG00000224389	Transcript	ENST00000425700.3	protein_coding	-	-	-	-	-	-	-	-	-	rs143766319	G	G/A/T	3755	1	-	HGNC	HGNC:1324	-	-	-	1	-	-	-	-	-	-	-	-	-	-	-	-	-
rs143766319	6:32011091-32011091	A	upstream_gene_variant	MODIFIER	C4B	ENSG00000224389	Transcript	ENST00000435363.7	protein_coding	-	-	-	-	-	-	-	-	-	rs143766319	G	G/A/T	3704	1	-	HGNC	HGNC:1324	MANE_Select	NM_001002029.4	-	1	P3	-	-	0.0084	-	-	-	-	-	-	-	-	-
rs143766319	6:32011091-32011091	T	upstream_gene_variant	MODIFIER	C4B	ENSG00000224389	Transcript	ENST00000435363.7	protein_coding	-	-	-	-	-	-	-	-	-	rs143766319	G	G/A/T	3704	1	-	HGNC	HGNC:1324	MANE_Select	NM_001002029.4	-	1	P3	-	-	-	-	-	-	-	-	-	-	-	-
rs143766319	6:32011091-32011091	A	upstream_gene_variant	MODIFIER	C4B	ENSG00000224389	Transcript	ENST00000485543.1	protein_coding_CDS_not_defined	-	-	-	-	-	-	-	-	-	rs143766319	G	G/A/T	4528	1	-	HGNC	HGNC:1324	-	-	-	5	-	-	-	0.0084	-	-	-	-	-	-	-	-	-
rs143766319	6:32011091-32011091	T	upstream_gene_variant	MODIFIER	C4B	ENSG00000224389	Transcript	ENST00000485543.1	protein_coding_CDS_not_defined	-	-	-	-	-	-	-	-	-	rs143766319	G	G/A/T	4528	1	-	HGNC	HGNC:1324	-	-	-	5	-	-	-	-	-	-	-	-	-	-	-	-	-
rs143766319	6:32011091-32011091	A	upstream_gene_variant	MODIFIER	C4B	ENSG00000224389	Transcript	ENST00000490071.1	retained_intron	-	-	-	-	-	-	-	-	-	rs143766319	G	G/A/T	4490	1	-	HGNC	HGNC:1324	-	-	-	3	-	-	-	0.0084	-	-	-	-	-	-	-	-	-
rs143766319	6:32011091-32011091	T	upstream_gene_variant	MODIFIER	C4B	ENSG00000224389	Transcript	ENST00000490071.1	retained_intron	-	-	-	-	-	-	-	-	-	rs143766319	G	G/A/T	4490	1	-	HGNC	HGNC:1324	-	-	-	3	-	-	-	-	-	-	-	-	-	-	-	-	-
rs143766319	6:32011091-32011091	A	intron_variant,non_coding_transcript_variant	MODIFIER	TNXA	ENSG00000248290	Transcript	ENST00000507684.1	transcribed_unprocessed_pseudogene	-	2025-03-12	-	-	-	-	-	-	-	rs143766319	G	G/A/T	-	-1	-	HGNC	HGNC:11975	-	-	-	-	-	-	-	0.0084	-	-	-	-	-	-	-	-	-
rs143766319	6:32011091-32011091	T	intron_variant,non_coding_transcript_variant	MODIFIER	TNXA	ENSG00000248290	Transcript	ENST00000507684.1	transcribed_unprocessed_pseudogene	-	2025-03-12	-	-	-	-	-	-	-	rs143766319	G	G/A/T	-	-1	-	HGNC	HGNC:11975	-	-	-	-	-	-	-	-	-	-	-	-	-	-	-	-	-
rs143766319	6:32011091-32011091	A	upstream_gene_variant	MODIFIER	WHR1B	ENSG00000250535	Transcript	ENST00000512515.1	transcribed_unprocessed_pseudogene	-	-	-	-	-	-	-	-	-	rs143766319	G	G/A/T	2179	1	-	HGNC	HGNC:21668	-	-	-	-	-	-	-	0.0084	-	-	-	-	-	-	-	-	-
rs143766319	6:32011091-32011091	T	upstream_gene_variant	MODIFIER	WHR1B	ENSG00000250535	Transcript	ENST00000512515.1	transcribed_unprocessed_pseudogene	-	-	-	-	-	-	-	-	-	rs143766319	G	G/A/T	2179	1	-	HGNC	HGNC:21668	-	-	-	-	-	-	-	-	-	-	-	-	-	-	-	-	-
rs143766319	6:32011091-32011091	A	upstream_gene_variant	MODIFIER	-	ENSG00000308228	Transcript	ENST00000832643.1	lncRNA	-	-	-	-	-	-	-	-	-	rs143766319	G	G/A/T	1848	1	-	-	-	-	-	-	-	-	-	-	0.0084	-	-	-	-	-	-	-	-	-
rs143766319	6:32011091-32011091	T	upstream_gene_variant	MODIFIER	-	ENSG00000308228	Transcript	ENST00000832643.1	lncRNA	-	-	-	-	-	-	-	-	-	rs143766319	G	G/A/T	1848	1	-	-	-	-	-	-	-	-	-	-	-	-	-	-	-	-	-	-	-	-
rs143766319	6:32011091-32011091	A	upstream_gene_variant	MODIFIER	-	ENSG00000308228	Transcript	ENST00000832644.1	lncRNA	-	-	-	-	-	-	-	-	-	rs143766319	G	G/A/T	2026	1	-	-	-	-	-	-	-	-	-	-	0.0084	-	-	-	-	-	-	-	-	-
rs143766319	6:32011091-32011091	T	upstream_gene_variant	MODIFIER	-	ENSG00000308228	Transcript	ENST00000832644.1	lncRNA	-	-	-	-	-	-	-	-	-	rs143766319	G	G/A/T	2026	1	-	-	-	-	-	-	-	-	-	-	-	-	-	-	-	-	-	-	-	-
rs143766319	6:32011091-32011091	A	upstream_gene_variant	MODIFIER	-	ENSG00000308228	Transcript	ENST00000832645.1	lncRNA	-	-	-	-	-	-	-	-	-	rs143766319	G	G/A/T	2139	1	-	-	-	-	-	-	-	-	-	-	0.0084	-	-	-	-	-	-	-	-	-
rs143766319	6:32011091-32011091	T	upstream_gene_variant	MODIFIER	-	ENSG00000308228	Transcript	ENST00000832645.1	lncRNA	-	-	-	-	-	-	-	-	-	rs143766319	G	G/A/T	2139	1	-	-	-	-	-	-	-	-	-	-	-	-	-	-	-	-	-	-	-	-
rs143766319	6:32011091-32011091	A	upstream_gene_variant	MODIFIER	-	ENSG00000308247	Transcript	ENST00000832786.1	lncRNA	-	-	-	-	-	-	-	-	-	rs143766319	G	G/A/T	1985	-1	-	-	-	-	-	-	-	-	-	-	0.0084	-	-	-	-	-	-	-	-	-
rs143766319	6:32011091-32011091	T	upstream_gene_variant	MODIFIER	-	ENSG00000308247	Transcript	ENST00000832786.1	lncRNA	-	-	-	-	-	-	-	-	-	rs143766319	G	G/A/T	1985	-1	-	-	-	-	-	-	-	-	-	-	-	-	-	-	-	-	-	-	-	-
rs143766319	6:32011091-32011091	A	upstream_gene_variant	MODIFIER	C4B	ENSG00000224389	Transcript	ENST00000904229.1	protein_coding	-	-	-	-	-	-	-	-	-	rs143766319	G	G/A/T	3704	1	-	HGNC	HGNC:1324	-	-	-	-	-	-	-	0.0084	-	-	-	-	-	-	-	-	-
rs143766319	6:32011091-32011091	T	upstream_gene_variant	MODIFIER	C4B	ENSG00000224389	Transcript	ENST00000904229.1	protein_coding	-	-	-	-	-	-	-	-	-	rs143766319	G	G/A/T	3704	1	-	HGNC	HGNC:1324	-	-	-	-	-	-	-	-	-	-	-	-	-	-	-	-	-
rs143766319	6:32011091-32011091	A	upstream_gene_variant	MODIFIER	C4B	ENSG00000224389	Transcript	ENST00000904230.1	protein_coding	-	-	-	-	-	-	-	-	-	rs143766319	G	G/A/T	3690	1	-	HGNC	HGNC:1324	-	-	-	-	-	-	-	0.0084	-	-	-	-	-	-	-	-	-
rs143766319	6:32011091-32011091	T	upstream_gene_variant	MODIFIER	C4B	ENSG00000224389	Transcript	ENST00000904230.1	protein_coding	-	-	-	-	-	-	-	-	-	rs143766319	G	G/A/T	3690	1	-	HGNC	HGNC:1324	-	-	-	-	-	-	-	-	-	-	-	-	-	-	-	-	-
rs143766319	6:32011091-32011091	A	upstream_gene_variant	MODIFIER	C4B	ENSG00000224389	Transcript	ENST00000904231.1	protein_coding	-	-	-	-	-	-	-	-	-	rs143766319	G	G/A/T	3704	1	-	HGNC	HGNC:1324	-	-	-	-	A1	-	-	0.0084	-	-	-	-	-	-	-	-	-
rs143766319	6:32011091-32011091	T	upstream_gene_variant	MODIFIER	C4B	ENSG00000224389	Transcript	ENST00000904231.1	protein_coding	-	-	-	-	-	-	-	-	-	rs143766319	G	G/A/T	3704	1	-	HGNC	HGNC:1324	-	-	-	-	A1	-	-	-	-	-	-	-	-	-	-	-	-
rs143766319	6:32011091-32011091	A	upstream_gene_variant	MODIFIER	C4B	ENSG00000224389	Transcript	ENST00000904232.1	protein_coding	-	-	-	-	-	-	-	-	-	rs143766319	G	G/A/T	3704	1	-	HGNC	HGNC:1324	-	-	-	-	-	-	-	0.0084	-	-	-	-	-	-	-	-	-
rs143766319	6:32011091-32011091	T	upstream_gene_variant	MODIFIER	C4B	ENSG00000224389	Transcript	ENST00000904232.1	protein_coding	-	-	-	-	-	-	-	-	-	rs143766319	G	G/A/T	3704	1	-	HGNC	HGNC:1324	-	-	-	-	-	-	-	-	-	-	-	-	-	-	-	-	-
rs143766319	6:32011091-32011091	A	upstream_gene_variant	MODIFIER	C4B	ENSG00000224389	Transcript	ENST00000904233.1	protein_coding	-	-	-	-	-	-	-	-	-	rs143766319	G	G/A/T	3704	1	-	HGNC	HGNC:1324	-	-	-	-	-	-	-	0.0084	-	-	-	-	-	-	-	-	-
rs143766319	6:32011091-32011091	T	upstream_gene_variant	MODIFIER	C4B	ENSG00000224389	Transcript	ENST00000904233.1	protein_coding	-	-	-	-	-	-	-	-	-	rs143766319	G	G/A/T	3704	1	-	HGNC	HGNC:1324	-	-	-	-	-	-	-	-	-	-	-	-	-	-	-	-	-
rs143766319	6:32011091-32011091	A	upstream_gene_variant	MODIFIER	C4B	ENSG00000224389	Transcript	ENST00000951109.1	protein_coding	-	-	-	-	-	-	-	-	-	rs143766319	G	G/A/T	3639	1	-	HGNC	HGNC:1324	-	-	-	-	-	-	-	0.0084	-	-	-	-	-	-	-	-	-
rs143766319	6:32011091-32011091	T	upstream_gene_variant	MODIFIER	C4B	ENSG00000224389	Transcript	ENST00000951109.1	protein_coding	-	-	-	-	-	-	-	-	-	rs143766319	G	G/A/T	3639	1	-	HGNC	HGNC:1324	-	-	-	-	-	-	-	-	-	-	-	-	-	-	-	-	-
rs143766319	6:32011091-32011091	A	upstream_gene_variant	MODIFIER	C4B	ENSG00000224389	Transcript	ENST00000951110.1	protein_coding	-	-	-	-	-	-	-	-	-	rs143766319	G	G/A/T	3683	1	-	HGNC	HGNC:1324	-	-	-	-	-	-	-	0.0084	-	-	-	-	-	-	-	-	-
rs143766319	6:32011091-32011091	T	upstream_gene_variant	MODIFIER	C4B	ENSG00000224389	Transcript	ENST00000951110.1	protein_coding	-	-	-	-	-	-	-	-	-	rs143766319	G	G/A/T	3683	1	-	HGNC	HGNC:1324	-	-	-	-	-	-	-	-	-	-	-	-	-	-	-	-	-
rs143766319	6:32011091-32011091	A	upstream_gene_variant	MODIFIER	C4B	ENSG00000224389	Transcript	ENST00000951111.1	protein_coding	-	-	-	-	-	-	-	-	-	rs143766319	G	G/A/T	3700	1	-	HGNC	HGNC:1324	-	-	-	-	-	-	-	0.0084	-	-	-	-	-	-	-	-	-
rs143766319	6:32011091-32011091	T	upstream_gene_variant	MODIFIER	C4B	ENSG00000224389	Transcript	ENST00000951111.1	protein_coding	-	-	-	-	-	-	-	-	-	rs143766319	G	G/A/T	3700	1	-	HGNC	HGNC:1324	-	-	-	-	-	-	-	-	-	-	-	-	-	-	-	-	-
rs143766319	6:32011091-32011091	A	upstream_gene_variant	MODIFIER	C4B	ENSG00000224389	Transcript	ENST00000951112.1	protein_coding	-	-	-	-	-	-	-	-	-	rs143766319	G	G/A/T	3704	1	-	HGNC	HGNC:1324	-	-	-	-	A1	-	-	0.0084	-	-	-	-	-	-	-	-	-
rs143766319	6:32011091-32011091	T	upstream_gene_variant	MODIFIER	C4B	ENSG00000224389	Transcript	ENST00000951112.1	protein_coding	-	-	-	-	-	-	-	-	-	rs143766319	G	G/A/T	3704	1	-	HGNC	HGNC:1324	-	-	-	-	A1	-	-	-	-	-	-	-	-	-	-	-	-
rs143766319	6:32011091-32011091	A	upstream_gene_variant	MODIFIER	C4B	ENSG00000224389	Transcript	ENST00000951113.1	protein_coding	-	-	-	-	-	-	-	-	-	rs143766319	G	G/A/T	3705	1	-	HGNC	HGNC:1324	-	-	-	-	-	-	-	0.0084	-	-	-	-	-	-	-	-	-
rs143766319	6:32011091-32011091	T	upstream_gene_variant	MODIFIER	C4B	ENSG00000224389	Transcript	ENST00000951113.1	protein_coding	-	-	-	-	-	-	-	-	-	rs143766319	G	G/A/T	3705	1	-	HGNC	HGNC:1324	-	-	-	-	-	-	-	-	-	-	-	-	-	-	-	-	-
rs143766319	6:32011091-32011091	A	upstream_gene_variant	MODIFIER	C4B	ENSG00000224389	Transcript	ENST00000951114.1	protein_coding	-	-	-	-	-	-	-	-	-	rs143766319	G	G/A/T	3703	1	-	HGNC	HGNC:1324	-	-	-	-	A1	-	-	0.0084	-	-	-	-	-	-	-	-	-
rs143766319	6:32011091-32011091	T	upstream_gene_variant	MODIFIER	C4B	ENSG00000224389	Transcript	ENST00000951114.1	protein_coding	-	-	-	-	-	-	-	-	-	rs143766319	G	G/A/T	3703	1	-	HGNC	HGNC:1324	-	-	-	-	A1	-	-	-	-	-	-	-	-	-	-	-	-
rs143766319	6:32011091-32011091	A	upstream_gene_variant	MODIFIER	C4B	ENSG00000224389	Transcript	ENST00000951115.1	protein_coding	-	-	-	-	-	-	-	-	-	rs143766319	G	G/A/T	3701	1	-	HGNC	HGNC:1324	-	-	-	-	-	-	-	0.0084	-	-	-	-	-	-	-	-	-
rs143766319	6:32011091-32011091	T	upstream_gene_variant	MODIFIER	C4B	ENSG00000224389	Transcript	ENST00000951115.1	protein_coding	-	-	-	-	-	-	-	-	-	rs143766319	G	G/A/T	3701	1	-	HGNC	HGNC:1324	-	-	-	-	-	-	-	-	-	-	-	-	-	-	-	-	-
rs143766319	6:32011091-32011091	A	upstream_gene_variant	MODIFIER	C4B	ENSG00000224389	Transcript	ENST00000951116.1	protein_coding	-	-	-	-	-	-	-	-	-	rs143766319	G	G/A/T	3704	1	-	HGNC	HGNC:1324	-	-	-	-	A1	-	-	0.0084	-	-	-	-	-	-	-	-	-
rs143766319	6:32011091-32011091	T	upstream_gene_variant	MODIFIER	C4B	ENSG00000224389	Transcript	ENST00000951116.1	protein_coding	-	-	-	-	-	-	-	-	-	rs143766319	G	G/A/T	3704	1	-	HGNC	HGNC:1324	-	-	-	-	A1	-	-	-	-	-	-	-	-	-	-	-	-
rs143766319	6:32011091-32011091	A	upstream_gene_variant	MODIFIER	C4B	ENSG00000224389	Transcript	ENST00000951117.1	protein_coding	-	-	-	-	-	-	-	-	-	rs143766319	G	G/A/T	3706	1	-	HGNC	HGNC:1324	-	-	-	-	-	-	-	0.0084	-	-	-	-	-	-	-	-	-
rs143766319	6:32011091-32011091	T	upstream_gene_variant	MODIFIER	C4B	ENSG00000224389	Transcript	ENST00000951117.1	protein_coding	-	-	-	-	-	-	-	-	-	rs143766319	G	G/A/T	3706	1	-	HGNC	HGNC:1324	-	-	-	-	-	-	-	-	-	-	-	-	-	-	-	-	-
rs143766319	6:32011091-32011091	A	upstream_gene_variant	MODIFIER	C4B	ENSG00000224389	Transcript	ENST00000951118.1	protein_coding	-	-	-	-	-	-	-	-	-	rs143766319	G	G/A/T	3704	1	-	HGNC	HGNC:1324	-	-	-	-	-	-	-	0.0084	-	-	-	-	-	-	-	-	-
rs143766319	6:32011091-32011091	T	upstream_gene_variant	MODIFIER	C4B	ENSG00000224389	Transcript	ENST00000951118.1	protein_coding	-	-	-	-	-	-	-	-	-	rs143766319	G	G/A/T	3704	1	-	HGNC	HGNC:1324	-	-	-	-	-	-	-	-	-	-	-	-	-	-	-	-	-
rs143766319	6:32011091-32011091	A	upstream_gene_variant	MODIFIER	C4B	ENSG00000224389	Transcript	ENST00000951119.1	protein_coding	-	-	-	-	-	-	-	-	-	rs143766319	G	G/A/T	3704	1	-	HGNC	HGNC:1324	-	-	-	-	-	-	-	0.0084	-	-	-	-	-	-	-	-	-
rs143766319	6:32011091-32011091	T	upstream_gene_variant	MODIFIER	C4B	ENSG00000224389	Transcript	ENST00000951119.1	protein_coding	-	-	-	-	-	-	-	-	-	rs143766319	G	G/A/T	3704	1	-	HGNC	HGNC:1324	-	-	-	-	-	-	-	-	-	-	-	-	-	-	-	-	-
rs114414746	6:32039015-32039015	A	downstream_gene_variant	MODIFIER	TNXB	ENSG00000168477	Transcript	ENST00000375244.7	protein_coding	-	-	-	-	-	-	-	-	-	rs114414746,CS149804	G	G/A/T	2139	-1	-	HGNC	HGNC:11976	-	-	-	5	-	-	-	0.008	-	-	0,1	2.84019e+23	-	-	-	-	-
rs114414746	6:32039015-32039015	T	downstream_gene_variant	MODIFIER	TNXB	ENSG00000168477	Transcript	ENST00000375244.7	protein_coding	-	-	-	-	-	-	-	-	-	rs114414746,CS149804	G	G/A/T	2139	-1	-	HGNC	HGNC:11976	-	-	-	5	-	-	-	-	-	-	0,1	2.84019e+23	-	-	-	-	-
rs114414746	6:32039015-32039015	A	upstream_gene_variant	MODIFIER	C4B-AS1	ENSG00000229776	Transcript	ENST00000415626.1	lncRNA	-	-	-	-	-	-	-	-	-	rs114414746,CS149804	G	G/A/T	2757	-1	-	HGNC	HGNC:39752	-	-	-	2	-	-	-	0.008	-	-	0,1	2.84019e+23	-	-	-	-	-
rs114414746	6:32039015-32039015	T	upstream_gene_variant	MODIFIER	C4B-AS1	ENSG00000229776	Transcript	ENST00000415626.1	lncRNA	-	-	-	-	-	-	-	-	-	rs114414746,CS149804	G	G/A/T	2757	-1	-	HGNC	HGNC:39752	-	-	-	2	-	-	-	-	-	-	0,1	2.84019e+23	-	-	-	-	-
rs114414746	6:32039015-32039015	A	downstream_gene_variant	MODIFIER	C4B	ENSG00000224389	Transcript	ENST00000425700.3	protein_coding	-	-	-	-	-	-	-	-	-	rs114414746,CS149804	G	G/A/T	3598	1	-	HGNC	HGNC:1324	-	-	-	1	-	-	-	0.008	-	-	0,1	2.84019e+23	-	-	-	-	-
rs114414746	6:32039015-32039015	T	downstream_gene_variant	MODIFIER	C4B	ENSG00000224389	Transcript	ENST00000425700.3	protein_coding	-	-	-	-	-	-	-	-	-	rs114414746,CS149804	G	G/A/T	3598	1	-	HGNC	HGNC:1324	-	-	-	1	-	-	-	-	-	-	0,1	2.84019e+23	-	-	-	-	-
rs114414746	6:32039015-32039015	A	intron_variant	MODIFIER	CYP21A2	ENSG00000231852	Transcript	ENST00000435122.3	protein_coding	-	2025-01-08	-	-	-	-	-	-	-	rs114414746,CS149804	G	G/A/T	-	1	-	HGNC	HGNC:2600	-	-	-	2	-	-	-	0.008	-	-	0,1	2.84019e+23	-	-	-	-	-
rs114414746	6:32039015-32039015	T	intron_variant	MODIFIER	CYP21A2	ENSG00000231852	Transcript	ENST00000435122.3	protein_coding	-	2025-01-08	-	-	-	-	-	-	-	rs114414746,CS149804	G	G/A/T	-	1	-	HGNC	HGNC:2600	-	-	-	2	-	-	-	-	-	-	0,1	2.84019e+23	-	-	-	-	-
rs114414746	6:32039015-32039015	A	downstream_gene_variant	MODIFIER	C4B	ENSG00000224389	Transcript	ENST00000435363.7	protein_coding	-	-	-	-	-	-	-	-	-	rs114414746,CS149804	G	G/A/T	3597	1	-	HGNC	HGNC:1324	MANE_Select	NM_001002029.4	-	1	P3	-	-	0.008	-	-	0,1	2.84019e+23	-	-	-	-	-
rs114414746	6:32039015-32039015	T	downstream_gene_variant	MODIFIER	C4B	ENSG00000224389	Transcript	ENST00000435363.7	protein_coding	-	-	-	-	-	-	-	-	-	rs114414746,CS149804	G	G/A/T	3597	1	-	HGNC	HGNC:1324	MANE_Select	NM_001002029.4	-	1	P3	-	-	-	-	-	0,1	2.84019e+23	-	-	-	-	-
rs114414746	6:32039015-32039015	A	downstream_gene_variant	MODIFIER	TNXB	ENSG00000168477	Transcript	ENST00000451343.4	protein_coding	-	-	-	-	-	-	-	-	-	rs114414746,CS149804	G	G/A/T	2140	-1	-	HGNC	HGNC:11976	-	-	-	1	-	-	-	0.008	-	-	0,1	2.84019e+23	-	-	-	-	-
rs114414746	6:32039015-32039015	T	downstream_gene_variant	MODIFIER	TNXB	ENSG00000168477	Transcript	ENST00000451343.4	protein_coding	-	-	-	-	-	-	-	-	-	rs114414746,CS149804	G	G/A/T	2140	-1	-	HGNC	HGNC:11976	-	-	-	1	-	-	-	-	-	-	0,1	2.84019e+23	-	-	-	-	-
rs114414746	6:32039015-32039015	A	upstream_gene_variant	MODIFIER	CYP21A2	ENSG00000231852	Transcript	ENST00000462278.1	retained_intron	-	-	-	-	-	-	-	-	-	rs114414746,CS149804	G	G/A/T	199	1	-	HGNC	HGNC:2600	-	-	-	4	-	-	-	0.008	-	-	0,1	2.84019e+23	-	-	-	-	-
rs114414746	6:32039015-32039015	T	upstream_gene_variant	MODIFIER	CYP21A2	ENSG00000231852	Transcript	ENST00000462278.1	retained_intron	-	-	-	-	-	-	-	-	-	rs114414746,CS149804	G	G/A/T	199	1	-	HGNC	HGNC:2600	-	-	-	4	-	-	-	-	-	-	0,1	2.84019e+23	-	-	-	-	-
rs114414746	6:32039015-32039015	A	downstream_gene_variant	MODIFIER	C4B	ENSG00000224389	Transcript	ENST00000463249.5	retained_intron	-	-	-	-	-	-	-	-	-	rs114414746,CS149804	G	G/A/T	3781	1	-	HGNC	HGNC:1324	-	-	-	2	-	-	-	0.008	-	-	0,1	2.84019e+23	-	-	-	-	-
rs114414746	6:32039015-32039015	T	downstream_gene_variant	MODIFIER	C4B	ENSG00000224389	Transcript	ENST00000463249.5	retained_intron	-	-	-	-	-	-	-	-	-	rs114414746,CS149804	G	G/A/T	3781	1	-	HGNC	HGNC:1324	-	-	-	2	-	-	-	-	-	-	0,1	2.84019e+23	-	-	-	-	-
rs114414746	6:32039015-32039015	A	intron_variant,non_coding_transcript_variant	MODIFIER	CYP21A2	ENSG00000231852	Transcript	ENST00000464325.5	retained_intron	-	2025-01-04	-	-	-	-	-	-	-	rs114414746,CS149804	G	G/A/T	-	1	-	HGNC	HGNC:2600	-	-	-	4	-	-	-	0.008	-	-	0,1	2.84019e+23	-	-	-	-	-
rs114414746	6:32039015-32039015	T	intron_variant,non_coding_transcript_variant	MODIFIER	CYP21A2	ENSG00000231852	Transcript	ENST00000464325.5	retained_intron	-	2025-01-04	-	-	-	-	-	-	-	rs114414746,CS149804	G	G/A/T	-	1	-	HGNC	HGNC:2600	-	-	-	4	-	-	-	-	-	-	0,1	2.84019e+23	-	-	-	-	-
rs114414746	6:32039015-32039015	A	intron_variant,NMD_transcript_variant	MODIFIER	CYP21A2	ENSG00000231852	Transcript	ENST00000466779.5	nonsense_mediated_decay	-	2025-02-05	-	-	-	-	-	-	-	rs114414746,CS149804	G	G/A/T	-	1	-	HGNC	HGNC:2600	-	-	-	5	-	-	-	0.008	-	-	0,1	2.84019e+23	-	-	-	-	-
rs114414746	6:32039015-32039015	T	intron_variant,NMD_transcript_variant	MODIFIER	CYP21A2	ENSG00000231852	Transcript	ENST00000466779.5	nonsense_mediated_decay	-	2025-02-05	-	-	-	-	-	-	-	rs114414746,CS149804	G	G/A/T	-	1	-	HGNC	HGNC:2600	-	-	-	5	-	-	-	-	-	-	0,1	2.84019e+23	-	-	-	-	-
rs114414746	6:32039015-32039015	A	non_coding_transcript_exon_variant	MODIFIER	CYP21A2	ENSG00000231852	Transcript	ENST00000466879.5	retained_intron	2025-01-04	-	-	-	265	-	-	-	-	rs114414746,CS149804	G	G/A/T	-	1	-	HGNC	HGNC:2600	-	-	-	4	-	-	-	0.008	-	-	0,1	2.84019e+23	-	-	-	-	-
rs114414746	6:32039015-32039015	T	non_coding_transcript_exon_variant	MODIFIER	CYP21A2	ENSG00000231852	Transcript	ENST00000466879.5	retained_intron	2025-01-04	-	-	-	265	-	-	-	-	rs114414746,CS149804	G	G/A/T	-	1	-	HGNC	HGNC:2600	-	-	-	4	-	-	-	-	-	-	0,1	2.84019e+23	-	-	-	-	-
rs114414746	6:32039015-32039015	A	downstream_gene_variant	MODIFIER	C4B	ENSG00000224389	Transcript	ENST00000468237.5	retained_intron	-	-	-	-	-	-	-	-	-	rs114414746,CS149804	G	G/A/T	3614	1	-	HGNC	HGNC:1324	-	-	-	1	-	-	-	0.008	-	-	0,1	2.84019e+23	-	-	-	-	-
rs114414746	6:32039015-32039015	T	downstream_gene_variant	MODIFIER	C4B	ENSG00000224389	Transcript	ENST00000468237.5	retained_intron	-	-	-	-	-	-	-	-	-	rs114414746,CS149804	G	G/A/T	3614	1	-	HGNC	HGNC:1324	-	-	-	1	-	-	-	-	-	-	0,1	2.84019e+23	-	-	-	-	-
rs114414746	6:32039015-32039015	A	downstream_gene_variant	MODIFIER	C4B	ENSG00000224389	Transcript	ENST00000468936.5	retained_intron	-	-	-	-	-	-	-	-	-	rs114414746,CS149804	G	G/A/T	3612	1	-	HGNC	HGNC:1324	-	-	-	5	-	-	-	0.008	-	-	0,1	2.84019e+23	-	-	-	-	-
rs114414746	6:32039015-32039015	T	downstream_gene_variant	MODIFIER	C4B	ENSG00000224389	Transcript	ENST00000468936.5	retained_intron	-	-	-	-	-	-	-	-	-	rs114414746,CS149804	G	G/A/T	3612	1	-	HGNC	HGNC:1324	-	-	-	5	-	-	-	-	-	-	0,1	2.84019e+23	-	-	-	-	-
rs114414746	6:32039015-32039015	A	intron_variant,NMD_transcript_variant	MODIFIER	CYP21A2	ENSG00000231852	Transcript	ENST00000469053.5	nonsense_mediated_decay	-	2025-01-03	-	-	-	-	-	-	-	rs114414746,CS149804	G	G/A/T	-	1	-	HGNC	HGNC:2600	-	-	-	3	-	-	-	0.008	-	-	0,1	2.84019e+23	-	-	-	-	-
rs114414746	6:32039015-32039015	T	intron_variant,NMD_transcript_variant	MODIFIER	CYP21A2	ENSG00000231852	Transcript	ENST00000469053.5	nonsense_mediated_decay	-	2025-01-03	-	-	-	-	-	-	-	rs114414746,CS149804	G	G/A/T	-	1	-	HGNC	HGNC:2600	-	-	-	3	-	-	-	-	-	-	0,1	2.84019e+23	-	-	-	-	-
rs114414746	6:32039015-32039015	A	intron_variant	MODIFIER	CYP21A2	ENSG00000231852	Transcript	ENST00000471671.4	protein_coding	-	2025-02-04	-	-	-	-	-	-	-	rs114414746,CS149804	G	G/A/T	-	1	cds_end_NF	HGNC	HGNC:2600	-	-	-	4	-	-	-	0.008	-	-	0,1	2.84019e+23	-	-	-	-	-
rs114414746	6:32039015-32039015	T	intron_variant	MODIFIER	CYP21A2	ENSG00000231852	Transcript	ENST00000471671.4	protein_coding	-	2025-02-04	-	-	-	-	-	-	-	rs114414746,CS149804	G	G/A/T	-	1	cds_end_NF	HGNC	HGNC:2600	-	-	-	4	-	-	-	-	-	-	0,1	2.84019e+23	-	-	-	-	-
rs114414746	6:32039015-32039015	A	downstream_gene_variant	MODIFIER	C4B	ENSG00000224389	Transcript	ENST00000473957.2	retained_intron	-	-	-	-	-	-	-	-	-	rs114414746,CS149804	G	G/A/T	4684	1	-	HGNC	HGNC:1324	-	-	-	2	-	-	-	0.008	-	-	0,1	2.84019e+23	-	-	-	-	-
rs114414746	6:32039015-32039015	T	downstream_gene_variant	MODIFIER	C4B	ENSG00000224389	Transcript	ENST00000473957.2	retained_intron	-	-	-	-	-	-	-	-	-	rs114414746,CS149804	G	G/A/T	4684	1	-	HGNC	HGNC:1324	-	-	-	2	-	-	-	-	-	-	0,1	2.84019e+23	-	-	-	-	-
rs114414746	6:32039015-32039015	A	intron_variant	MODIFIER	CYP21A2	ENSG00000231852	Transcript	ENST00000478281.5	protein_coding	-	2025-02-03	-	-	-	-	-	-	-	rs114414746,CS149804	G	G/A/T	-	1	cds_end_NF	HGNC	HGNC:2600	-	-	-	4	-	-	-	0.008	-	-	0,1	2.84019e+23	-	-	-	-	-
rs114414746	6:32039015-32039015	T	intron_variant	MODIFIER	CYP21A2	ENSG00000231852	Transcript	ENST00000478281.5	protein_coding	-	2025-02-03	-	-	-	-	-	-	-	rs114414746,CS149804	G	G/A/T	-	1	cds_end_NF	HGNC	HGNC:2600	-	-	-	4	-	-	-	-	-	-	0,1	2.84019e+23	-	-	-	-	-
rs114414746	6:32039015-32039015	A	intron_variant,non_coding_transcript_variant	MODIFIER	CYP21A2	ENSG00000231852	Transcript	ENST00000479074.5	retained_intron	-	2025-02-08	-	-	-	-	-	-	-	rs114414746,CS149804	G	G/A/T	-	1	-	HGNC	HGNC:2600	-	-	-	3	-	-	-	0.008	-	-	0,1	2.84019e+23	-	-	-	-	-
rs114414746	6:32039015-32039015	T	intron_variant,non_coding_transcript_variant	MODIFIER	CYP21A2	ENSG00000231852	Transcript	ENST00000479074.5	retained_intron	-	2025-02-08	-	-	-	-	-	-	-	rs114414746,CS149804	G	G/A/T	-	1	-	HGNC	HGNC:2600	-	-	-	3	-	-	-	-	-	-	0,1	2.84019e+23	-	-	-	-	-
rs114414746	6:32039015-32039015	A	intron_variant,non_coding_transcript_variant	MODIFIER	CYP21A2	ENSG00000231852	Transcript	ENST00000479730.5	retained_intron	-	2025-01-08	-	-	-	-	-	-	-	rs114414746,CS149804	G	G/A/T	-	1	-	HGNC	HGNC:2600	-	-	-	5	-	-	-	0.008	-	-	0,1	2.84019e+23	-	-	-	-	-
rs114414746	6:32039015-32039015	T	intron_variant,non_coding_transcript_variant	MODIFIER	CYP21A2	ENSG00000231852	Transcript	ENST00000479730.5	retained_intron	-	2025-01-08	-	-	-	-	-	-	-	rs114414746,CS149804	G	G/A/T	-	1	-	HGNC	HGNC:2600	-	-	-	5	-	-	-	-	-	-	0,1	2.84019e+23	-	-	-	-	-
rs114414746	6:32039015-32039015	A	non_coding_transcript_exon_variant	MODIFIER	CYP21A2	ENSG00000231852	Transcript	ENST00000480027.1	retained_intron	2025-02-02	-	-	-	549	-	-	-	-	rs114414746,CS149804	G	G/A/T	-	1	-	HGNC	HGNC:2600	-	-	-	3	-	-	-	0.008	-	-	0,1	2.84019e+23	-	-	-	-	-
rs114414746	6:32039015-32039015	T	non_coding_transcript_exon_variant	MODIFIER	CYP21A2	ENSG00000231852	Transcript	ENST00000480027.1	retained_intron	2025-02-02	-	-	-	549	-	-	-	-	rs114414746,CS149804	G	G/A/T	-	1	-	HGNC	HGNC:2600	-	-	-	3	-	-	-	-	-	-	0,1	2.84019e+23	-	-	-	-	-
rs114414746	6:32039015-32039015	A	intron_variant,non_coding_transcript_variant	MODIFIER	CYP21A2	ENSG00000231852	Transcript	ENST00000483041.5	retained_intron	-	2025-01-08	-	-	-	-	-	-	-	rs114414746,CS149804	G	G/A/T	-	1	-	HGNC	HGNC:2600	-	-	-	3	-	-	-	0.008	-	-	0,1	2.84019e+23	-	-	-	-	-
rs114414746	6:32039015-32039015	T	intron_variant,non_coding_transcript_variant	MODIFIER	CYP21A2	ENSG00000231852	Transcript	ENST00000483041.5	retained_intron	-	2025-01-08	-	-	-	-	-	-	-	rs114414746,CS149804	G	G/A/T	-	1	-	HGNC	HGNC:2600	-	-	-	3	-	-	-	-	-	-	0,1	2.84019e+23	-	-	-	-	-
rs114414746	6:32039015-32039015	A	intron_variant,non_coding_transcript_variant	MODIFIER	CYP21A2	ENSG00000231852	Transcript	ENST00000486063.5	retained_intron	-	2025-01-07	-	-	-	-	-	-	-	rs114414746,CS149804	G	G/A/T	-	1	-	HGNC	HGNC:2600	-	-	-	3	-	-	-	0.008	-	-	0,1	2.84019e+23	-	-	-	-	-
rs114414746	6:32039015-32039015	T	intron_variant,non_coding_transcript_variant	MODIFIER	CYP21A2	ENSG00000231852	Transcript	ENST00000486063.5	retained_intron	-	2025-01-07	-	-	-	-	-	-	-	rs114414746,CS149804	G	G/A/T	-	1	-	HGNC	HGNC:2600	-	-	-	3	-	-	-	-	-	-	0,1	2.84019e+23	-	-	-	-	-
rs114414746	6:32039015-32039015	A	intron_variant,non_coding_transcript_variant	MODIFIER	CYP21A2	ENSG00000231852	Transcript	ENST00000488465.1	retained_intron	-	2025-02-03	-	-	-	-	-	-	-	rs114414746,CS149804	G	G/A/T	-	1	-	HGNC	HGNC:2600	-	-	-	3	-	-	-	0.008	-	-	0,1	2.84019e+23	-	-	-	-	-
rs114414746	6:32039015-32039015	T	intron_variant,non_coding_transcript_variant	MODIFIER	CYP21A2	ENSG00000231852	Transcript	ENST00000488465.1	retained_intron	-	2025-02-03	-	-	-	-	-	-	-	rs114414746,CS149804	G	G/A/T	-	1	-	HGNC	HGNC:2600	-	-	-	3	-	-	-	-	-	-	0,1	2.84019e+23	-	-	-	-	-
rs114414746	6:32039015-32039015	A	downstream_gene_variant	MODIFIER	TNXB	ENSG00000168477	Transcript	ENST00000490077.5	retained_intron	-	-	-	-	-	-	-	-	-	rs114414746,CS149804	G	G/A/T	2140	-1	-	HGNC	HGNC:11976	-	-	-	1	-	-	-	0.008	-	-	0,1	2.84019e+23	-	-	-	-	-
rs114414746	6:32039015-32039015	T	downstream_gene_variant	MODIFIER	TNXB	ENSG00000168477	Transcript	ENST00000490077.5	retained_intron	-	-	-	-	-	-	-	-	-	rs114414746,CS149804	G	G/A/T	2140	-1	-	HGNC	HGNC:11976	-	-	-	1	-	-	-	-	-	-	0,1	2.84019e+23	-	-	-	-	-
rs114414746	6:32039015-32039015	A	downstream_gene_variant	MODIFIER	C4B	ENSG00000224389	Transcript	ENST00000496065.1	retained_intron	-	-	-	-	-	-	-	-	-	rs114414746,CS149804	G	G/A/T	4013	1	-	HGNC	HGNC:1324	-	-	-	3	-	-	-	0.008	-	-	0,1	2.84019e+23	-	-	-	-	-
rs114414746	6:32039015-32039015	T	downstream_gene_variant	MODIFIER	C4B	ENSG00000224389	Transcript	ENST00000496065.1	retained_intron	-	-	-	-	-	-	-	-	-	rs114414746,CS149804	G	G/A/T	4013	1	-	HGNC	HGNC:1324	-	-	-	3	-	-	-	-	-	-	0,1	2.84019e+23	-	-	-	-	-
rs114414746	6:32039015-32039015	A	downstream_gene_variant	MODIFIER	C4B	ENSG00000224389	Transcript	ENST00000496560.1	retained_intron	-	-	-	-	-	-	-	-	-	rs114414746,CS149804	G	G/A/T	4410	1	-	HGNC	HGNC:1324	-	-	-	2	-	-	-	0.008	-	-	0,1	2.84019e+23	-	-	-	-	-
rs114414746	6:32039015-32039015	T	downstream_gene_variant	MODIFIER	C4B	ENSG00000224389	Transcript	ENST00000496560.1	retained_intron	-	-	-	-	-	-	-	-	-	rs114414746,CS149804	G	G/A/T	4410	1	-	HGNC	HGNC:1324	-	-	-	2	-	-	-	-	-	-	0,1	2.84019e+23	-	-	-	-	-
rs114414746	6:32039015-32039015	A	downstream_gene_variant	MODIFIER	TNXB	ENSG00000168477	Transcript	ENST00000498094.1	retained_intron	-	-	-	-	-	-	-	-	-	rs114414746,CS149804	G	G/A/T	3251	-1	-	HGNC	HGNC:11976	-	-	-	5	-	-	-	0.008	-	-	0,1	2.84019e+23	-	-	-	-	-
rs114414746	6:32039015-32039015	T	downstream_gene_variant	MODIFIER	TNXB	ENSG00000168477	Transcript	ENST00000498094.1	retained_intron	-	-	-	-	-	-	-	-	-	rs114414746,CS149804	G	G/A/T	3251	-1	-	HGNC	HGNC:11976	-	-	-	5	-	-	-	-	-	-	0,1	2.84019e+23	-	-	-	-	-
rs114414746	6:32039015-32039015	A	intron_variant	MODIFIER	CYP21A2	ENSG00000231852	Transcript	ENST00000644719.2	protein_coding	-	2025-02-09	-	-	-	-	-	-	-	rs114414746,CS149804	G	G/A/T	-	1	-	HGNC	HGNC:2600	MANE_Select	NM_000500.9	-	-	P3	-	-	0.008	-	-	0,1	2.84019e+23	-	-	-	-	-
rs114414746	6:32039015-32039015	T	intron_variant	MODIFIER	CYP21A2	ENSG00000231852	Transcript	ENST00000644719.2	protein_coding	-	2025-02-09	-	-	-	-	-	-	-	rs114414746,CS149804	G	G/A/T	-	1	-	HGNC	HGNC:2600	MANE_Select	NM_000500.9	-	-	P3	-	-	-	-	-	0,1	2.84019e+23	-	-	-	-	-
rs114414746	6:32039015-32039015	A	downstream_gene_variant	MODIFIER	TNXB	ENSG00000168477	Transcript	ENST00000644971.2	protein_coding	-	-	-	-	-	-	-	-	-	rs114414746,CS149804	G	G/A/T	2138	-1	-	HGNC	HGNC:11976	MANE_Select	NM_001365276.2	-	-	-	-	-	0.008	-	-	0,1	2.84019e+23	-	-	-	-	-
rs114414746	6:32039015-32039015	T	downstream_gene_variant	MODIFIER	TNXB	ENSG00000168477	Transcript	ENST00000644971.2	protein_coding	-	-	-	-	-	-	-	-	-	rs114414746,CS149804	G	G/A/T	2138	-1	-	HGNC	HGNC:11976	MANE_Select	NM_001365276.2	-	-	-	-	-	-	-	-	0,1	2.84019e+23	-	-	-	-	-
rs114414746	6:32039015-32039015	A	downstream_gene_variant	MODIFIER	TNXB	ENSG00000168477	Transcript	ENST00000647633.1	protein_coding	-	-	-	-	-	-	-	-	-	rs114414746,CS149804	G	G/A/T	2139	-1	-	HGNC	HGNC:11976	-	-	-	-	P1	-	-	0.008	-	-	0,1	2.84019e+23	-	-	-	-	-
rs114414746	6:32039015-32039015	T	downstream_gene_variant	MODIFIER	TNXB	ENSG00000168477	Transcript	ENST00000647633.1	protein_coding	-	-	-	-	-	-	-	-	-	rs114414746,CS149804	G	G/A/T	2139	-1	-	HGNC	HGNC:11976	-	-	-	-	P1	-	-	-	-	-	0,1	2.84019e+23	-	-	-	-	-
rs114414746	6:32039015-32039015	A	downstream_gene_variant	MODIFIER	C4B	ENSG00000224389	Transcript	ENST00000647698.1	protein_coding	-	-	-	-	-	-	-	-	-	rs114414746,CS149804	G	G/A/T	3635	1	cds_start_NF	HGNC	HGNC:1324	-	-	-	-	-	-	-	0.008	-	-	0,1	2.84019e+23	-	-	-	-	-
rs114414746	6:32039015-32039015	T	downstream_gene_variant	MODIFIER	C4B	ENSG00000224389	Transcript	ENST00000647698.1	protein_coding	-	-	-	-	-	-	-	-	-	rs114414746,CS149804	G	G/A/T	3635	1	cds_start_NF	HGNC	HGNC:1324	-	-	-	-	-	-	-	-	-	-	0,1	2.84019e+23	-	-	-	-	-
rs114414746	6:32039015-32039015	A	downstream_gene_variant	MODIFIER	C4B	ENSG00000224389	Transcript	ENST00000648821.1	retained_intron	-	-	-	-	-	-	-	-	-	rs114414746,CS149804	G	G/A/T	3617	1	-	HGNC	HGNC:1324	-	-	-	-	-	-	-	0.008	-	-	0,1	2.84019e+23	-	-	-	-	-
rs114414746	6:32039015-32039015	T	downstream_gene_variant	MODIFIER	C4B	ENSG00000224389	Transcript	ENST00000648821.1	retained_intron	-	-	-	-	-	-	-	-	-	rs114414746,CS149804	G	G/A/T	3617	1	-	HGNC	HGNC:1324	-	-	-	-	-	-	-	-	-	-	0,1	2.84019e+23	-	-	-	-	-
rs114414746	6:32039015-32039015	A	downstream_gene_variant	MODIFIER	C4B	ENSG00000224389	Transcript	ENST00000904229.1	protein_coding	-	-	-	-	-	-	-	-	-	rs114414746,CS149804	G	G/A/T	3042	1	-	HGNC	HGNC:1324	-	-	-	-	-	-	-	0.008	-	-	0,1	2.84019e+23	-	-	-	-	-
rs114414746	6:32039015-32039015	T	downstream_gene_variant	MODIFIER	C4B	ENSG00000224389	Transcript	ENST00000904229.1	protein_coding	-	-	-	-	-	-	-	-	-	rs114414746,CS149804	G	G/A/T	3042	1	-	HGNC	HGNC:1324	-	-	-	-	-	-	-	-	-	-	0,1	2.84019e+23	-	-	-	-	-
rs114414746	6:32039015-32039015	A	downstream_gene_variant	MODIFIER	C4B	ENSG00000224389	Transcript	ENST00000904230.1	protein_coding	-	-	-	-	-	-	-	-	-	rs114414746,CS149804	G	G/A/T	3607	1	-	HGNC	HGNC:1324	-	-	-	-	-	-	-	0.008	-	-	0,1	2.84019e+23	-	-	-	-	-
rs114414746	6:32039015-32039015	T	downstream_gene_variant	MODIFIER	C4B	ENSG00000224389	Transcript	ENST00000904230.1	protein_coding	-	-	-	-	-	-	-	-	-	rs114414746,CS149804	G	G/A/T	3607	1	-	HGNC	HGNC:1324	-	-	-	-	-	-	-	-	-	-	0,1	2.84019e+23	-	-	-	-	-
rs114414746	6:32039015-32039015	A	downstream_gene_variant	MODIFIER	C4B	ENSG00000224389	Transcript	ENST00000904231.1	protein_coding	-	-	-	-	-	-	-	-	-	rs114414746,CS149804	G	G/A/T	3606	1	-	HGNC	HGNC:1324	-	-	-	-	A1	-	-	0.008	-	-	0,1	2.84019e+23	-	-	-	-	-
rs114414746	6:32039015-32039015	T	downstream_gene_variant	MODIFIER	C4B	ENSG00000224389	Transcript	ENST00000904231.1	protein_coding	-	-	-	-	-	-	-	-	-	rs114414746,CS149804	G	G/A/T	3606	1	-	HGNC	HGNC:1324	-	-	-	-	A1	-	-	-	-	-	0,1	2.84019e+23	-	-	-	-	-
rs114414746	6:32039015-32039015	A	downstream_gene_variant	MODIFIER	C4B	ENSG00000224389	Transcript	ENST00000904232.1	protein_coding	-	-	-	-	-	-	-	-	-	rs114414746,CS149804	G	G/A/T	3607	1	-	HGNC	HGNC:1324	-	-	-	-	-	-	-	0.008	-	-	0,1	2.84019e+23	-	-	-	-	-
rs114414746	6:32039015-32039015	T	downstream_gene_variant	MODIFIER	C4B	ENSG00000224389	Transcript	ENST00000904232.1	protein_coding	-	-	-	-	-	-	-	-	-	rs114414746,CS149804	G	G/A/T	3607	1	-	HGNC	HGNC:1324	-	-	-	-	-	-	-	-	-	-	0,1	2.84019e+23	-	-	-	-	-
rs114414746	6:32039015-32039015	A	downstream_gene_variant	MODIFIER	C4B	ENSG00000224389	Transcript	ENST00000904233.1	protein_coding	-	-	-	-	-	-	-	-	-	rs114414746,CS149804	G	G/A/T	3615	1	-	HGNC	HGNC:1324	-	-	-	-	-	-	-	0.008	-	-	0,1	2.84019e+23	-	-	-	-	-
rs114414746	6:32039015-32039015	T	downstream_gene_variant	MODIFIER	C4B	ENSG00000224389	Transcript	ENST00000904233.1	protein_coding	-	-	-	-	-	-	-	-	-	rs114414746,CS149804	G	G/A/T	3615	1	-	HGNC	HGNC:1324	-	-	-	-	-	-	-	-	-	-	0,1	2.84019e+23	-	-	-	-	-
rs114414746	6:32039015-32039015	A	downstream_gene_variant	MODIFIER	C4B	ENSG00000224389	Transcript	ENST00000951109.1	protein_coding	-	-	-	-	-	-	-	-	-	rs114414746,CS149804	G	G/A/T	3046	1	-	HGNC	HGNC:1324	-	-	-	-	-	-	-	0.008	-	-	0,1	2.84019e+23	-	-	-	-	-
rs114414746	6:32039015-32039015	T	downstream_gene_variant	MODIFIER	C4B	ENSG00000224389	Transcript	ENST00000951109.1	protein_coding	-	-	-	-	-	-	-	-	-	rs114414746,CS149804	G	G/A/T	3046	1	-	HGNC	HGNC:1324	-	-	-	-	-	-	-	-	-	-	0,1	2.84019e+23	-	-	-	-	-
rs114414746	6:32039015-32039015	A	downstream_gene_variant	MODIFIER	C4B	ENSG00000224389	Transcript	ENST00000951110.1	protein_coding	-	-	-	-	-	-	-	-	-	rs114414746,CS149804	G	G/A/T	3598	1	-	HGNC	HGNC:1324	-	-	-	-	-	-	-	0.008	-	-	0,1	2.84019e+23	-	-	-	-	-
rs114414746	6:32039015-32039015	T	downstream_gene_variant	MODIFIER	C4B	ENSG00000224389	Transcript	ENST00000951110.1	protein_coding	-	-	-	-	-	-	-	-	-	rs114414746,CS149804	G	G/A/T	3598	1	-	HGNC	HGNC:1324	-	-	-	-	-	-	-	-	-	-	0,1	2.84019e+23	-	-	-	-	-
rs114414746	6:32039015-32039015	A	downstream_gene_variant	MODIFIER	C4B	ENSG00000224389	Transcript	ENST00000951111.1	protein_coding	-	-	-	-	-	-	-	-	-	rs114414746,CS149804	G	G/A/T	3598	1	-	HGNC	HGNC:1324	-	-	-	-	-	-	-	0.008	-	-	0,1	2.84019e+23	-	-	-	-	-
rs114414746	6:32039015-32039015	T	downstream_gene_variant	MODIFIER	C4B	ENSG00000224389	Transcript	ENST00000951111.1	protein_coding	-	-	-	-	-	-	-	-	-	rs114414746,CS149804	G	G/A/T	3598	1	-	HGNC	HGNC:1324	-	-	-	-	-	-	-	-	-	-	0,1	2.84019e+23	-	-	-	-	-
rs114414746	6:32039015-32039015	A	downstream_gene_variant	MODIFIER	C4B	ENSG00000224389	Transcript	ENST00000951112.1	protein_coding	-	-	-	-	-	-	-	-	-	rs114414746,CS149804	G	G/A/T	3598	1	-	HGNC	HGNC:1324	-	-	-	-	A1	-	-	0.008	-	-	0,1	2.84019e+23	-	-	-	-	-
rs114414746	6:32039015-32039015	T	downstream_gene_variant	MODIFIER	C4B	ENSG00000224389	Transcript	ENST00000951112.1	protein_coding	-	-	-	-	-	-	-	-	-	rs114414746,CS149804	G	G/A/T	3598	1	-	HGNC	HGNC:1324	-	-	-	-	A1	-	-	-	-	-	0,1	2.84019e+23	-	-	-	-	-
rs114414746	6:32039015-32039015	A	downstream_gene_variant	MODIFIER	C4B	ENSG00000224389	Transcript	ENST00000951113.1	protein_coding	-	-	-	-	-	-	-	-	-	rs114414746,CS149804	G	G/A/T	3598	1	-	HGNC	HGNC:1324	-	-	-	-	-	-	-	0.008	-	-	0,1	2.84019e+23	-	-	-	-	-
rs114414746	6:32039015-32039015	T	downstream_gene_variant	MODIFIER	C4B	ENSG00000224389	Transcript	ENST00000951113.1	protein_coding	-	-	-	-	-	-	-	-	-	rs114414746,CS149804	G	G/A/T	3598	1	-	HGNC	HGNC:1324	-	-	-	-	-	-	-	-	-	-	0,1	2.84019e+23	-	-	-	-	-
rs114414746	6:32039015-32039015	A	downstream_gene_variant	MODIFIER	C4B	ENSG00000224389	Transcript	ENST00000951114.1	protein_coding	-	-	-	-	-	-	-	-	-	rs114414746,CS149804	G	G/A/T	3606	1	-	HGNC	HGNC:1324	-	-	-	-	A1	-	-	0.008	-	-	0,1	2.84019e+23	-	-	-	-	-
rs114414746	6:32039015-32039015	T	downstream_gene_variant	MODIFIER	C4B	ENSG00000224389	Transcript	ENST00000951114.1	protein_coding	-	-	-	-	-	-	-	-	-	rs114414746,CS149804	G	G/A/T	3606	1	-	HGNC	HGNC:1324	-	-	-	-	A1	-	-	-	-	-	0,1	2.84019e+23	-	-	-	-	-
rs114414746	6:32039015-32039015	A	downstream_gene_variant	MODIFIER	C4B	ENSG00000224389	Transcript	ENST00000951115.1	protein_coding	-	-	-	-	-	-	-	-	-	rs114414746,CS149804	G	G/A/T	3608	1	-	HGNC	HGNC:1324	-	-	-	-	-	-	-	0.008	-	-	0,1	2.84019e+23	-	-	-	-	-
rs114414746	6:32039015-32039015	T	downstream_gene_variant	MODIFIER	C4B	ENSG00000224389	Transcript	ENST00000951115.1	protein_coding	-	-	-	-	-	-	-	-	-	rs114414746,CS149804	G	G/A/T	3608	1	-	HGNC	HGNC:1324	-	-	-	-	-	-	-	-	-	-	0,1	2.84019e+23	-	-	-	-	-
rs114414746	6:32039015-32039015	A	downstream_gene_variant	MODIFIER	C4B	ENSG00000224389	Transcript	ENST00000951116.1	protein_coding	-	-	-	-	-	-	-	-	-	rs114414746,CS149804	G	G/A/T	3607	1	-	HGNC	HGNC:1324	-	-	-	-	A1	-	-	0.008	-	-	0,1	2.84019e+23	-	-	-	-	-
rs114414746	6:32039015-32039015	T	downstream_gene_variant	MODIFIER	C4B	ENSG00000224389	Transcript	ENST00000951116.1	protein_coding	-	-	-	-	-	-	-	-	-	rs114414746,CS149804	G	G/A/T	3607	1	-	HGNC	HGNC:1324	-	-	-	-	A1	-	-	-	-	-	0,1	2.84019e+23	-	-	-	-	-
rs114414746	6:32039015-32039015	A	downstream_gene_variant	MODIFIER	C4B	ENSG00000224389	Transcript	ENST00000951117.1	protein_coding	-	-	-	-	-	-	-	-	-	rs114414746,CS149804	G	G/A/T	3607	1	-	HGNC	HGNC:1324	-	-	-	-	-	-	-	0.008	-	-	0,1	2.84019e+23	-	-	-	-	-
rs114414746	6:32039015-32039015	T	downstream_gene_variant	MODIFIER	C4B	ENSG00000224389	Transcript	ENST00000951117.1	protein_coding	-	-	-	-	-	-	-	-	-	rs114414746,CS149804	G	G/A/T	3607	1	-	HGNC	HGNC:1324	-	-	-	-	-	-	-	-	-	-	0,1	2.84019e+23	-	-	-	-	-
rs114414746	6:32039015-32039015	A	downstream_gene_variant	MODIFIER	C4B	ENSG00000224389	Transcript	ENST00000951118.1	protein_coding	-	-	-	-	-	-	-	-	-	rs114414746,CS149804	G	G/A/T	3614	1	-	HGNC	HGNC:1324	-	-	-	-	-	-	-	0.008	-	-	0,1	2.84019e+23	-	-	-	-	-
rs114414746	6:32039015-32039015	T	downstream_gene_variant	MODIFIER	C4B	ENSG00000224389	Transcript	ENST00000951118.1	protein_coding	-	-	-	-	-	-	-	-	-	rs114414746,CS149804	G	G/A/T	3614	1	-	HGNC	HGNC:1324	-	-	-	-	-	-	-	-	-	-	0,1	2.84019e+23	-	-	-	-	-
rs114414746	6:32039015-32039015	A	downstream_gene_variant	MODIFIER	C4B	ENSG00000224389	Transcript	ENST00000951119.1	protein_coding	-	-	-	-	-	-	-	-	-	rs114414746,CS149804	G	G/A/T	3615	1	-	HGNC	HGNC:1324	-	-	-	-	-	-	-	0.008	-	-	0,1	2.84019e+23	-	-	-	-	-
rs114414746	6:32039015-32039015	T	downstream_gene_variant	MODIFIER	C4B	ENSG00000224389	Transcript	ENST00000951119.1	protein_coding	-	-	-	-	-	-	-	-	-	rs114414746,CS149804	G	G/A/T	3615	1	-	HGNC	HGNC:1324	-	-	-	-	-	-	-	-	-	-	0,1	2.84019e+23	-	-	-	-	-
rs114414746	6:32039015-32039015	A	intron_variant	MODIFIER	CYP21A2	ENSG00000231852	Transcript	ENST00000960595.1	protein_coding	-	2025-02-09	-	-	-	-	-	-	-	rs114414746,CS149804	G	G/A/T	-	1	-	HGNC	HGNC:2600	-	-	-	-	-	-	-	0.008	-	-	0,1	2.84019e+23	-	-	-	-	-
rs114414746	6:32039015-32039015	T	intron_variant	MODIFIER	CYP21A2	ENSG00000231852	Transcript	ENST00000960595.1	protein_coding	-	2025-02-09	-	-	-	-	-	-	-	rs114414746,CS149804	G	G/A/T	-	1	-	HGNC	HGNC:2600	-	-	-	-	-	-	-	-	-	-	0,1	2.84019e+23	-	-	-	-	-
rs114414746	6:32039015-32039015	A	intron_variant	MODIFIER	CYP21A2	ENSG00000231852	Transcript	ENST00000960596.1	protein_coding	-	2025-02-10	-	-	-	-	-	-	-	rs114414746,CS149804	G	G/A/T	-	1	-	HGNC	HGNC:2600	-	-	-	-	P3	-	-	0.008	-	-	0,1	2.84019e+23	-	-	-	-	-
rs114414746	6:32039015-32039015	T	intron_variant	MODIFIER	CYP21A2	ENSG00000231852	Transcript	ENST00000960596.1	protein_coding	-	2025-02-10	-	-	-	-	-	-	-	rs114414746,CS149804	G	G/A/T	-	1	-	HGNC	HGNC:2600	-	-	-	-	P3	-	-	-	-	-	0,1	2.84019e+23	-	-	-	-	-
rs114414746	6:32039015-32039015	A	intron_variant	MODIFIER	CYP21A2	ENSG00000231852	Transcript	ENST00000960597.1	protein_coding	-	2025-02-09	-	-	-	-	-	-	-	rs114414746,CS149804	G	G/A/T	-	1	-	HGNC	HGNC:2600	-	-	-	-	A2	-	-	0.008	-	-	0,1	2.84019e+23	-	-	-	-	-
rs114414746	6:32039015-32039015	T	intron_variant	MODIFIER	CYP21A2	ENSG00000231852	Transcript	ENST00000960597.1	protein_coding	-	2025-02-09	-	-	-	-	-	-	-	rs114414746,CS149804	G	G/A/T	-	1	-	HGNC	HGNC:2600	-	-	-	-	A2	-	-	-	-	-	0,1	2.84019e+23	-	-	-	-	-
rs114414746	6:32039015-32039015	A	intron_variant	MODIFIER	CYP21A2	ENSG00000231852	Transcript	ENST00000960598.1	protein_coding	-	2025-01-08	-	-	-	-	-	-	-	rs114414746,CS149804	G	G/A/T	-	1	-	HGNC	HGNC:2600	-	-	-	-	-	-	-	0.008	-	-	0,1	2.84019e+23	-	-	-	-	-
rs114414746	6:32039015-32039015	T	intron_variant	MODIFIER	CYP21A2	ENSG00000231852	Transcript	ENST00000960598.1	protein_coding	-	2025-01-08	-	-	-	-	-	-	-	rs114414746,CS149804	G	G/A/T	-	1	-	HGNC	HGNC:2600	-	-	-	-	-	-	-	-	-	-	0,1	2.84019e+23	-	-	-	-	-
rs114414746	6:32039015-32039015	A	intron_variant	MODIFIER	CYP21A2	ENSG00000231852	Transcript	ENST00000960599.1	protein_coding	-	2025-02-09	-	-	-	-	-	-	-	rs114414746,CS149804	G	G/A/T	-	1	-	HGNC	HGNC:2600	-	-	-	-	A2	-	-	0.008	-	-	0,1	2.84019e+23	-	-	-	-	-
rs114414746	6:32039015-32039015	T	intron_variant	MODIFIER	CYP21A2	ENSG00000231852	Transcript	ENST00000960599.1	protein_coding	-	2025-02-09	-	-	-	-	-	-	-	rs114414746,CS149804	G	G/A/T	-	1	-	HGNC	HGNC:2600	-	-	-	-	A2	-	-	-	-	-	0,1	2.84019e+23	-	-	-	-	-
rs114414746	6:32039015-32039015	A	intron_variant	MODIFIER	CYP21A2	ENSG00000231852	Transcript	ENST00000960600.1	protein_coding	-	2025-02-09	-	-	-	-	-	-	-	rs114414746,CS149804	G	G/A/T	-	1	-	HGNC	HGNC:2600	-	-	-	-	A2	-	-	0.008	-	-	0,1	2.84019e+23	-	-	-	-	-
rs114414746	6:32039015-32039015	T	intron_variant	MODIFIER	CYP21A2	ENSG00000231852	Transcript	ENST00000960600.1	protein_coding	-	2025-02-09	-	-	-	-	-	-	-	rs114414746,CS149804	G	G/A/T	-	1	-	HGNC	HGNC:2600	-	-	-	-	A2	-	-	-	-	-	0,1	2.84019e+23	-	-	-	-	-
rs114414746	6:32039015-32039015	A	intron_variant	MODIFIER	CYP21A2	ENSG00000231852	Transcript	ENST00000960601.1	protein_coding	-	2025-02-09	-	-	-	-	-	-	-	rs114414746,CS149804	G	G/A/T	-	1	-	HGNC	HGNC:2600	-	-	-	-	-	-	-	0.008	-	-	0,1	2.84019e+23	-	-	-	-	-
rs114414746	6:32039015-32039015	T	intron_variant	MODIFIER	CYP21A2	ENSG00000231852	Transcript	ENST00000960601.1	protein_coding	-	2025-02-09	-	-	-	-	-	-	-	rs114414746,CS149804	G	G/A/T	-	1	-	HGNC	HGNC:2600	-	-	-	-	-	-	-	-	-	-	0,1	2.84019e+23	-	-	-	-	-
rs114414746	6:32039015-32039015	A	intron_variant	MODIFIER	CYP21A2	ENSG00000231852	Transcript	ENST00000960602.1	protein_coding	-	2025-01-08	-	-	-	-	-	-	-	rs114414746,CS149804	G	G/A/T	-	1	-	HGNC	HGNC:2600	-	-	-	-	-	-	-	0.008	-	-	0,1	2.84019e+23	-	-	-	-	-
rs114414746	6:32039015-32039015	T	intron_variant	MODIFIER	CYP21A2	ENSG00000231852	Transcript	ENST00000960602.1	protein_coding	-	2025-01-08	-	-	-	-	-	-	-	rs114414746,CS149804	G	G/A/T	-	1	-	HGNC	HGNC:2600	-	-	-	-	-	-	-	-	-	-	0,1	2.84019e+23	-	-	-	-	-
rs114414746	6:32039015-32039015	A	intron_variant	MODIFIER	CYP21A2	ENSG00000231852	Transcript	ENST00000960603.1	protein_coding	-	2025-02-08	-	-	-	-	-	-	-	rs114414746,CS149804	G	G/A/T	-	1	-	HGNC	HGNC:2600	-	-	-	-	-	-	-	0.008	-	-	0,1	2.84019e+23	-	-	-	-	-
rs114414746	6:32039015-32039015	T	intron_variant	MODIFIER	CYP21A2	ENSG00000231852	Transcript	ENST00000960603.1	protein_coding	-	2025-02-08	-	-	-	-	-	-	-	rs114414746,CS149804	G	G/A/T	-	1	-	HGNC	HGNC:2600	-	-	-	-	-	-	-	-	-	-	0,1	2.84019e+23	-	-	-	-	-
rs114414746	6:32039015-32039015	A	intron_variant	MODIFIER	CYP21A2	ENSG00000231852	Transcript	ENST00000960604.1	protein_coding	-	2025-01-08	-	-	-	-	-	-	-	rs114414746,CS149804	G	G/A/T	-	1	-	HGNC	HGNC:2600	-	-	-	-	-	-	-	0.008	-	-	0,1	2.84019e+23	-	-	-	-	-
rs114414746	6:32039015-32039015	T	intron_variant	MODIFIER	CYP21A2	ENSG00000231852	Transcript	ENST00000960604.1	protein_coding	-	2025-01-08	-	-	-	-	-	-	-	rs114414746,CS149804	G	G/A/T	-	1	-	HGNC	HGNC:2600	-	-	-	-	-	-	-	-	-	-	0,1	2.84019e+23	-	-	-	-	-
rs114414746	6:32039015-32039015	A	intron_variant	MODIFIER	CYP21A2	ENSG00000231852	Transcript	ENST00000960605.1	protein_coding	-	2025-02-09	-	-	-	-	-	-	-	rs114414746,CS149804	G	G/A/T	-	1	-	HGNC	HGNC:2600	-	-	-	-	-	-	-	0.008	-	-	0,1	2.84019e+23	-	-	-	-	-
rs114414746	6:32039015-32039015	T	intron_variant	MODIFIER	CYP21A2	ENSG00000231852	Transcript	ENST00000960605.1	protein_coding	-	2025-02-09	-	-	-	-	-	-	-	rs114414746,CS149804	G	G/A/T	-	1	-	HGNC	HGNC:2600	-	-	-	-	-	-	-	-	-	-	0,1	2.84019e+23	-	-	-	-	-
rs114414746	6:32039015-32039015	A	intron_variant	MODIFIER	CYP21A2	ENSG00000231852	Transcript	ENST00000960606.1	protein_coding	-	2025-01-07	-	-	-	-	-	-	-	rs114414746,CS149804	G	G/A/T	-	1	-	HGNC	HGNC:2600	-	-	-	-	-	-	-	0.008	-	-	0,1	2.84019e+23	-	-	-	-	-
rs114414746	6:32039015-32039015	T	intron_variant	MODIFIER	CYP21A2	ENSG00000231852	Transcript	ENST00000960606.1	protein_coding	-	2025-01-07	-	-	-	-	-	-	-	rs114414746,CS149804	G	G/A/T	-	1	-	HGNC	HGNC:2600	-	-	-	-	-	-	-	-	-	-	0,1	2.84019e+23	-	-	-	-	-
rs114414746	6:32039015-32039015	A	intron_variant	MODIFIER	CYP21A2	ENSG00000231852	Transcript	ENST00000960607.1	protein_coding	-	2025-02-08	-	-	-	-	-	-	-	rs114414746,CS149804	G	G/A/T	-	1	-	HGNC	HGNC:2600	-	-	-	-	-	-	-	0.008	-	-	0,1	2.84019e+23	-	-	-	-	-
rs114414746	6:32039015-32039015	T	intron_variant	MODIFIER	CYP21A2	ENSG00000231852	Transcript	ENST00000960607.1	protein_coding	-	2025-02-08	-	-	-	-	-	-	-	rs114414746,CS149804	G	G/A/T	-	1	-	HGNC	HGNC:2600	-	-	-	-	-	-	-	-	-	-	0,1	2.84019e+23	-	-	-	-	-
rs150697472	6:32041146-32041146	T	downstream_gene_variant	MODIFIER	TNXB	ENSG00000168477	Transcript	ENST00000375244.7	protein_coding	-	-	-	-	-	-	-	-	-	rs150697472,COSV64483672	C	C/T	8	-1	-	HGNC	HGNC:11976	-	-	-	5	-	-	-	0.0098	conflicting_classifications_of_pathogenicity	0,1	1,1	2.84019e+31	-	-	-	-	-
rs150697472	6:32041146-32041146	T	upstream_gene_variant	MODIFIER	C4B-AS1	ENSG00000229776	Transcript	ENST00000415626.1	lncRNA	-	-	-	-	-	-	-	-	-	rs150697472,COSV64483672	C	C/T	4888	-1	-	HGNC	HGNC:39752	-	-	-	2	-	-	-	0.0098	conflicting_classifications_of_pathogenicity	0,1	1,1	2.84019e+31	-	-	-	-	-
rs150697472	6:32041146-32041146	T	3_prime_UTR_variant	MODIFIER	CYP21A2	ENSG00000231852	Transcript	ENST00000435122.3	protein_coding	2025-09-09	-	-	-	1418	-	-	-	-	rs150697472,COSV64483672	C	C/T	-	1	-	HGNC	HGNC:2600	-	-	-	2	-	-	-	0.0098	conflicting_classifications_of_pathogenicity	0,1	1,1	2.84019e+31	-	-	-	-	-
rs150697472	6:32041146-32041146	T	downstream_gene_variant	MODIFIER	TNXB	ENSG00000168477	Transcript	ENST00000451343.4	protein_coding	-	-	-	-	-	-	-	-	-	rs150697472,COSV64483672	C	C/T	9	-1	-	HGNC	HGNC:11976	-	-	-	1	-	-	-	0.0098	conflicting_classifications_of_pathogenicity	0,1	1,1	2.84019e+31	-	-	-	-	-
rs150697472	6:32041146-32041146	T	downstream_gene_variant	MODIFIER	CYP21A2	ENSG00000231852	Transcript	ENST00000462278.1	retained_intron	-	-	-	-	-	-	-	-	-	rs150697472,COSV64483672	C	C/T	1174	1	-	HGNC	HGNC:2600	-	-	-	4	-	-	-	0.0098	conflicting_classifications_of_pathogenicity	0,1	1,1	2.84019e+31	-	-	-	-	-
rs150697472	6:32041146-32041146	T	downstream_gene_variant	MODIFIER	CYP21A2	ENSG00000231852	Transcript	ENST00000464325.5	retained_intron	-	-	-	-	-	-	-	-	-	rs150697472,COSV64483672	C	C/T	1390	1	-	HGNC	HGNC:2600	-	-	-	4	-	-	-	0.0098	conflicting_classifications_of_pathogenicity	0,1	1,1	2.84019e+31	-	-	-	-	-
rs150697472	6:32041146-32041146	T	downstream_gene_variant	MODIFIER	CYP21A2	ENSG00000231852	Transcript	ENST00000466779.5	nonsense_mediated_decay	-	-	-	-	-	-	-	-	-	rs150697472,COSV64483672	C	C/T	1322	1	-	HGNC	HGNC:2600	-	-	-	5	-	-	-	0.0098	conflicting_classifications_of_pathogenicity	0,1	1,1	2.84019e+31	-	-	-	-	-
rs150697472	6:32041146-32041146	T	downstream_gene_variant	MODIFIER	CYP21A2	ENSG00000231852	Transcript	ENST00000466879.5	retained_intron	-	-	-	-	-	-	-	-	-	rs150697472,COSV64483672	C	C/T	1323	1	-	HGNC	HGNC:2600	-	-	-	4	-	-	-	0.0098	conflicting_classifications_of_pathogenicity	0,1	1,1	2.84019e+31	-	-	-	-	-
rs150697472	6:32041146-32041146	T	downstream_gene_variant	MODIFIER	CYP21A2	ENSG00000231852	Transcript	ENST00000469053.5	nonsense_mediated_decay	-	-	-	-	-	-	-	-	-	rs150697472,COSV64483672	C	C/T	1506	1	-	HGNC	HGNC:2600	-	-	-	3	-	-	-	0.0098	conflicting_classifications_of_pathogenicity	0,1	1,1	2.84019e+31	-	-	-	-	-
rs150697472	6:32041146-32041146	T	downstream_gene_variant	MODIFIER	CYP21A2	ENSG00000231852	Transcript	ENST00000471671.4	protein_coding	-	-	-	-	-	-	-	-	-	rs150697472,COSV64483672	C	C/T	1540	1	cds_end_NF	HGNC	HGNC:2600	-	-	-	4	-	-	-	0.0098	conflicting_classifications_of_pathogenicity	0,1	1,1	2.84019e+31	-	-	-	-	-
rs150697472	6:32041146-32041146	T	downstream_gene_variant	MODIFIER	CYP21A2	ENSG00000231852	Transcript	ENST00000478281.5	protein_coding	-	-	-	-	-	-	-	-	-	rs150697472,COSV64483672	C	C/T	1713	1	cds_end_NF	HGNC	HGNC:2600	-	-	-	4	-	-	-	0.0098	conflicting_classifications_of_pathogenicity	0,1	1,1	2.84019e+31	-	-	-	-	-
rs150697472	6:32041146-32041146	T	non_coding_transcript_exon_variant	MODIFIER	CYP21A2	ENSG00000231852	Transcript	ENST00000479074.5	retained_intron	2025-09-09	-	-	-	1641	-	-	-	-	rs150697472,COSV64483672	C	C/T	-	1	-	HGNC	HGNC:2600	-	-	-	3	-	-	-	0.0098	conflicting_classifications_of_pathogenicity	0,1	1,1	2.84019e+31	-	-	-	-	-
rs150697472	6:32041146-32041146	T	non_coding_transcript_exon_variant	MODIFIER	CYP21A2	ENSG00000231852	Transcript	ENST00000479730.5	retained_intron	2025-09-09	-	-	-	1616	-	-	-	-	rs150697472,COSV64483672	C	C/T	-	1	-	HGNC	HGNC:2600	-	-	-	5	-	-	-	0.0098	conflicting_classifications_of_pathogenicity	0,1	1,1	2.84019e+31	-	-	-	-	-
rs150697472	6:32041146-32041146	T	downstream_gene_variant	MODIFIER	CYP21A2	ENSG00000231852	Transcript	ENST00000480027.1	retained_intron	-	-	-	-	-	-	-	-	-	rs150697472,COSV64483672	C	C/T	2031	1	-	HGNC	HGNC:2600	-	-	-	3	-	-	-	0.0098	conflicting_classifications_of_pathogenicity	0,1	1,1	2.84019e+31	-	-	-	-	-
rs150697472	6:32041146-32041146	T	non_coding_transcript_exon_variant	MODIFIER	CYP21A2	ENSG00000231852	Transcript	ENST00000483041.5	retained_intron	2025-09-09	-	-	-	1669	-	-	-	-	rs150697472,COSV64483672	C	C/T	-	1	-	HGNC	HGNC:2600	-	-	-	3	-	-	-	0.0098	conflicting_classifications_of_pathogenicity	0,1	1,1	2.84019e+31	-	-	-	-	-
rs150697472	6:32041146-32041146	T	non_coding_transcript_exon_variant	MODIFIER	CYP21A2	ENSG00000231852	Transcript	ENST00000486063.5	retained_intron	2025-08-08	-	-	-	1479	-	-	-	-	rs150697472,COSV64483672	C	C/T	-	1	-	HGNC	HGNC:2600	-	-	-	3	-	-	-	0.0098	conflicting_classifications_of_pathogenicity	0,1	1,1	2.84019e+31	-	-	-	-	-
rs150697472	6:32041146-32041146	T	downstream_gene_variant	MODIFIER	CYP21A2	ENSG00000231852	Transcript	ENST00000488465.1	retained_intron	-	-	-	-	-	-	-	-	-	rs150697472,COSV64483672	C	C/T	1662	1	-	HGNC	HGNC:2600	-	-	-	3	-	-	-	0.0098	conflicting_classifications_of_pathogenicity	0,1	1,1	2.84019e+31	-	-	-	-	-
rs150697472	6:32041146-32041146	T	downstream_gene_variant	MODIFIER	TNXB	ENSG00000168477	Transcript	ENST00000490077.5	retained_intron	-	-	-	-	-	-	-	-	-	rs150697472,COSV64483672	C	C/T	9	-1	-	HGNC	HGNC:11976	-	-	-	1	-	-	-	0.0098	conflicting_classifications_of_pathogenicity	0,1	1,1	2.84019e+31	-	-	-	-	-
rs150697472	6:32041146-32041146	T	downstream_gene_variant	MODIFIER	TNXB	ENSG00000168477	Transcript	ENST00000498094.1	retained_intron	-	-	-	-	-	-	-	-	-	rs150697472,COSV64483672	C	C/T	1120	-1	-	HGNC	HGNC:11976	-	-	-	5	-	-	-	0.0098	conflicting_classifications_of_pathogenicity	0,1	1,1	2.84019e+31	-	-	-	-	-
rs150697472	6:32041146-32041146	T	3_prime_UTR_variant	MODIFIER	CYP21A2	ENSG00000231852	Transcript	ENST00000644719.2	protein_coding	2025-10-10	-	-	-	1508	-	-	-	-	rs150697472,COSV64483672	C	C/T	-	1	-	HGNC	HGNC:2600	MANE_Select	NM_000500.9	-	-	P3	-	-	0.0098	conflicting_classifications_of_pathogenicity	0,1	1,1	2.84019e+31	-	-	-	-	-
rs150697472	6:32041146-32041146	T	downstream_gene_variant	MODIFIER	TNXB	ENSG00000168477	Transcript	ENST00000644971.2	protein_coding	-	-	-	-	-	-	-	-	-	rs150697472,COSV64483672	C	C/T	7	-1	-	HGNC	HGNC:11976	MANE_Select	NM_001365276.2	-	-	-	-	-	0.0098	conflicting_classifications_of_pathogenicity	0,1	1,1	2.84019e+31	-	-	-	-	-
rs150697472	6:32041146-32041146	T	downstream_gene_variant	MODIFIER	TNXB	ENSG00000168477	Transcript	ENST00000647633.1	protein_coding	-	-	-	-	-	-	-	-	-	rs150697472,COSV64483672	C	C/T	8	-1	-	HGNC	HGNC:11976	-	-	-	-	P1	-	-	0.0098	conflicting_classifications_of_pathogenicity	0,1	1,1	2.84019e+31	-	-	-	-	-
rs150697472	6:32041146-32041146	T	3_prime_UTR_variant	MODIFIER	CYP21A2	ENSG00000231852	Transcript	ENST00000960595.1	protein_coding	2025-10-10	-	-	-	1557	-	-	-	-	rs150697472,COSV64483672	C	C/T	-	1	-	HGNC	HGNC:2600	-	-	-	-	-	-	-	0.0098	conflicting_classifications_of_pathogenicity	0,1	1,1	2.84019e+31	-	-	-	-	-
rs150697472	6:32041146-32041146	T	3_prime_UTR_variant	MODIFIER	CYP21A2	ENSG00000231852	Transcript	ENST00000960596.1	protein_coding	2025-10-11	-	-	-	1551	-	-	-	-	rs150697472,COSV64483672	C	C/T	-	1	-	HGNC	HGNC:2600	-	-	-	-	P3	-	-	0.0098	conflicting_classifications_of_pathogenicity	0,1	1,1	2.84019e+31	-	-	-	-	-
rs150697472	6:32041146-32041146	T	3_prime_UTR_variant	MODIFIER	CYP21A2	ENSG00000231852	Transcript	ENST00000960597.1	protein_coding	2025-10-10	-	-	-	1634	-	-	-	-	rs150697472,COSV64483672	C	C/T	-	1	-	HGNC	HGNC:2600	-	-	-	-	A2	-	-	0.0098	conflicting_classifications_of_pathogenicity	0,1	1,1	2.84019e+31	-	-	-	-	-
rs150697472	6:32041146-32041146	T	3_prime_UTR_variant	MODIFIER	CYP21A2	ENSG00000231852	Transcript	ENST00000960598.1	protein_coding	2025-09-09	-	-	-	1560	-	-	-	-	rs150697472,COSV64483672	C	C/T	-	1	-	HGNC	HGNC:2600	-	-	-	-	-	-	-	0.0098	conflicting_classifications_of_pathogenicity	0,1	1,1	2.84019e+31	-	-	-	-	-
rs150697472	6:32041146-32041146	T	3_prime_UTR_variant	MODIFIER	CYP21A2	ENSG00000231852	Transcript	ENST00000960599.1	protein_coding	2025-10-10	-	-	-	1548	-	-	-	-	rs150697472,COSV64483672	C	C/T	-	1	-	HGNC	HGNC:2600	-	-	-	-	A2	-	-	0.0098	conflicting_classifications_of_pathogenicity	0,1	1,1	2.84019e+31	-	-	-	-	-
rs150697472	6:32041146-32041146	T	3_prime_UTR_variant	MODIFIER	CYP21A2	ENSG00000231852	Transcript	ENST00000960600.1	protein_coding	2025-10-10	-	-	-	1604	-	-	-	-	rs150697472,COSV64483672	C	C/T	-	1	-	HGNC	HGNC:2600	-	-	-	-	A2	-	-	0.0098	conflicting_classifications_of_pathogenicity	0,1	1,1	2.84019e+31	-	-	-	-	-
rs150697472	6:32041146-32041146	T	3_prime_UTR_variant	MODIFIER	CYP21A2	ENSG00000231852	Transcript	ENST00000960601.1	protein_coding	2025-10-10	-	-	-	1557	-	-	-	-	rs150697472,COSV64483672	C	C/T	-	1	-	HGNC	HGNC:2600	-	-	-	-	-	-	-	0.0098	conflicting_classifications_of_pathogenicity	0,1	1,1	2.84019e+31	-	-	-	-	-
rs150697472	6:32041146-32041146	T	3_prime_UTR_variant	MODIFIER	CYP21A2	ENSG00000231852	Transcript	ENST00000960602.1	protein_coding	2025-09-09	-	-	-	1423	-	-	-	-	rs150697472,COSV64483672	C	C/T	-	1	-	HGNC	HGNC:2600	-	-	-	-	-	-	-	0.0098	conflicting_classifications_of_pathogenicity	0,1	1,1	2.84019e+31	-	-	-	-	-
rs150697472	6:32041146-32041146	T	3_prime_UTR_variant	MODIFIER	CYP21A2	ENSG00000231852	Transcript	ENST00000960603.1	protein_coding	2025-09-09	-	-	-	1421	-	-	-	-	rs150697472,COSV64483672	C	C/T	-	1	-	HGNC	HGNC:2600	-	-	-	-	-	-	-	0.0098	conflicting_classifications_of_pathogenicity	0,1	1,1	2.84019e+31	-	-	-	-	-
rs150697472	6:32041146-32041146	T	3_prime_UTR_variant	MODIFIER	CYP21A2	ENSG00000231852	Transcript	ENST00000960604.1	protein_coding	2025-09-09	-	-	-	1427	-	-	-	-	rs150697472,COSV64483672	C	C/T	-	1	-	HGNC	HGNC:2600	-	-	-	-	-	-	-	0.0098	conflicting_classifications_of_pathogenicity	0,1	1,1	2.84019e+31	-	-	-	-	-
rs150697472	6:32041146-32041146	T	3_prime_UTR_variant	MODIFIER	CYP21A2	ENSG00000231852	Transcript	ENST00000960605.1	protein_coding	2025-10-10	-	-	-	1499	-	-	-	-	rs150697472,COSV64483672	C	C/T	-	1	-	HGNC	HGNC:2600	-	-	-	-	-	-	-	0.0098	conflicting_classifications_of_pathogenicity	0,1	1,1	2.84019e+31	-	-	-	-	-
rs150697472	6:32041146-32041146	T	3_prime_UTR_variant	MODIFIER	CYP21A2	ENSG00000231852	Transcript	ENST00000960606.1	protein_coding	2025-08-08	-	-	-	1331	-	-	-	-	rs150697472,COSV64483672	C	C/T	-	1	-	HGNC	HGNC:2600	-	-	-	-	-	-	-	0.0098	conflicting_classifications_of_pathogenicity	0,1	1,1	2.84019e+31	-	-	-	-	-
rs150697472	6:32041146-32041146	T	3_prime_UTR_variant	MODIFIER	CYP21A2	ENSG00000231852	Transcript	ENST00000960607.1	protein_coding	2025-09-09	-	-	-	1405	-	-	-	-	rs150697472,COSV64483672	C	C/T	-	1	-	HGNC	HGNC:2600	-	-	-	-	-	-	-	0.0098	conflicting_classifications_of_pathogenicity	0,1	1,1	2.84019e+31	-	-	-	-	-
rs200395792	6:32044342-32044342	G	intron_variant	MODIFIER	TNXB	ENSG00000168477	Transcript	ENST00000375244.7	protein_coding	-	33/43	-	-	-	-	-	-	-	rs200395792	A	A/G	-	-1	-	HGNC	HGNC:11976	-	-	-	5	-	-	-	0.1186	benign	-	1	-	-	-	-	-	-
rs200395792	6:32044342-32044342	G	downstream_gene_variant	MODIFIER	CYP21A2	ENSG00000231852	Transcript	ENST00000435122.3	protein_coding	-	-	-	-	-	-	-	-	-	rs200395792	A	A/G	2700	1	-	HGNC	HGNC:2600	-	-	-	2	-	-	-	0.1186	benign	-	1	-	-	-	-	-	-
rs200395792	6:32044342-32044342	G	intron_variant	MODIFIER	TNXB	ENSG00000168477	Transcript	ENST00000451343.4	protein_coding	-	2025-02-12	-	-	-	-	-	-	-	rs200395792	A	A/G	-	-1	-	HGNC	HGNC:11976	-	-	-	1	-	-	-	0.1186	benign	-	1	-	-	-	-	-	-
rs200395792	6:32044342-32044342	G	downstream_gene_variant	MODIFIER	CYP21A2	ENSG00000231852	Transcript	ENST00000462278.1	retained_intron	-	-	-	-	-	-	-	-	-	rs200395792	A	A/G	4370	1	-	HGNC	HGNC:2600	-	-	-	4	-	-	-	0.1186	benign	-	1	-	-	-	-	-	-
rs200395792	6:32044342-32044342	G	downstream_gene_variant	MODIFIER	CYP21A2	ENSG00000231852	Transcript	ENST00000464325.5	retained_intron	-	-	-	-	-	-	-	-	-	rs200395792	A	A/G	4586	1	-	HGNC	HGNC:2600	-	-	-	4	-	-	-	0.1186	benign	-	1	-	-	-	-	-	-
rs200395792	6:32044342-32044342	G	downstream_gene_variant	MODIFIER	CYP21A2	ENSG00000231852	Transcript	ENST00000466779.5	nonsense_mediated_decay	-	-	-	-	-	-	-	-	-	rs200395792	A	A/G	4518	1	-	HGNC	HGNC:2600	-	-	-	5	-	-	-	0.1186	benign	-	1	-	-	-	-	-	-
rs200395792	6:32044342-32044342	G	downstream_gene_variant	MODIFIER	CYP21A2	ENSG00000231852	Transcript	ENST00000466879.5	retained_intron	-	-	-	-	-	-	-	-	-	rs200395792	A	A/G	4519	1	-	HGNC	HGNC:2600	-	-	-	4	-	-	-	0.1186	benign	-	1	-	-	-	-	-	-
rs200395792	6:32044342-32044342	G	downstream_gene_variant	MODIFIER	CYP21A2	ENSG00000231852	Transcript	ENST00000469053.5	nonsense_mediated_decay	-	-	-	-	-	-	-	-	-	rs200395792	A	A/G	4702	1	-	HGNC	HGNC:2600	-	-	-	3	-	-	-	0.1186	benign	-	1	-	-	-	-	-	-
rs200395792	6:32044342-32044342	G	downstream_gene_variant	MODIFIER	CYP21A2	ENSG00000231852	Transcript	ENST00000471671.4	protein_coding	-	-	-	-	-	-	-	-	-	rs200395792	A	A/G	4736	1	cds_end_NF	HGNC	HGNC:2600	-	-	-	4	-	-	-	0.1186	benign	-	1	-	-	-	-	-	-
rs200395792	6:32044342-32044342	G	downstream_gene_variant	MODIFIER	CYP21A2	ENSG00000231852	Transcript	ENST00000478281.5	protein_coding	-	-	-	-	-	-	-	-	-	rs200395792	A	A/G	4909	1	cds_end_NF	HGNC	HGNC:2600	-	-	-	4	-	-	-	0.1186	benign	-	1	-	-	-	-	-	-
rs200395792	6:32044342-32044342	G	downstream_gene_variant	MODIFIER	CYP21A2	ENSG00000231852	Transcript	ENST00000479074.5	retained_intron	-	-	-	-	-	-	-	-	-	rs200395792	A	A/G	2700	1	-	HGNC	HGNC:2600	-	-	-	3	-	-	-	0.1186	benign	-	1	-	-	-	-	-	-
rs200395792	6:32044342-32044342	G	downstream_gene_variant	MODIFIER	CYP21A2	ENSG00000231852	Transcript	ENST00000479730.5	retained_intron	-	-	-	-	-	-	-	-	-	rs200395792	A	A/G	2700	1	-	HGNC	HGNC:2600	-	-	-	5	-	-	-	0.1186	benign	-	1	-	-	-	-	-	-
rs200395792	6:32044342-32044342	G	downstream_gene_variant	MODIFIER	CYP21A2	ENSG00000231852	Transcript	ENST00000483041.5	retained_intron	-	-	-	-	-	-	-	-	-	rs200395792	A	A/G	3156	1	-	HGNC	HGNC:2600	-	-	-	3	-	-	-	0.1186	benign	-	1	-	-	-	-	-	-
rs200395792	6:32044342-32044342	G	downstream_gene_variant	MODIFIER	CYP21A2	ENSG00000231852	Transcript	ENST00000486063.5	retained_intron	-	-	-	-	-	-	-	-	-	rs200395792	A	A/G	2700	1	-	HGNC	HGNC:2600	-	-	-	3	-	-	-	0.1186	benign	-	1	-	-	-	-	-	-
rs200395792	6:32044342-32044342	G	downstream_gene_variant	MODIFIER	CYP21A2	ENSG00000231852	Transcript	ENST00000488465.1	retained_intron	-	-	-	-	-	-	-	-	-	rs200395792	A	A/G	4858	1	-	HGNC	HGNC:2600	-	-	-	3	-	-	-	0.1186	benign	-	1	-	-	-	-	-	-
rs200395792	6:32044342-32044342	G	intron_variant,non_coding_transcript_variant	MODIFIER	TNXB	ENSG00000168477	Transcript	ENST00000490077.5	retained_intron	-	2025-03-13	-	-	-	-	-	-	-	rs200395792	A	A/G	-	-1	-	HGNC	HGNC:11976	-	-	-	1	-	-	-	0.1186	benign	-	1	-	-	-	-	-	-
rs200395792	6:32044342-32044342	G	upstream_gene_variant	MODIFIER	TNXB	ENSG00000168477	Transcript	ENST00000498094.1	retained_intron	-	-	-	-	-	-	-	-	-	rs200395792	A	A/G	890	-1	-	HGNC	HGNC:11976	-	-	-	5	-	-	-	0.1186	benign	-	1	-	-	-	-	-	-
rs200395792	6:32044342-32044342	G	downstream_gene_variant	MODIFIER	CYP21A2	ENSG00000231852	Transcript	ENST00000644719.2	protein_coding	-	-	-	-	-	-	-	-	-	rs200395792	A	A/G	2698	1	-	HGNC	HGNC:2600	MANE_Select	NM_000500.9	-	-	P3	-	-	0.1186	benign	-	1	-	-	-	-	-	-
rs200395792	6:32044342-32044342	G	intron_variant	MODIFIER	TNXB	ENSG00000168477	Transcript	ENST00000644971.2	protein_coding	-	33/43	-	-	-	-	-	-	-	rs200395792	A	A/G	-	-1	-	HGNC	HGNC:11976	MANE_Select	NM_001365276.2	-	-	-	-	-	0.1186	benign	-	1	-	-	-	-	-	-
rs200395792	6:32044342-32044342	G	intron_variant	MODIFIER	TNXB	ENSG00000168477	Transcript	ENST00000647633.1	protein_coding	-	34/44	-	-	-	-	-	-	-	rs200395792	A	A/G	-	-1	-	HGNC	HGNC:11976	-	-	-	-	P1	-	-	0.1186	benign	-	1	-	-	-	-	-	-
rs200395792	6:32044342-32044342	G	downstream_gene_variant	MODIFIER	CYP21A2	ENSG00000231852	Transcript	ENST00000960595.1	protein_coding	-	-	-	-	-	-	-	-	-	rs200395792	A	A/G	2022	1	-	HGNC	HGNC:2600	-	-	-	-	-	-	-	0.1186	benign	-	1	-	-	-	-	-	-
rs200395792	6:32044342-32044342	G	downstream_gene_variant	MODIFIER	CYP21A2	ENSG00000231852	Transcript	ENST00000960596.1	protein_coding	-	-	-	-	-	-	-	-	-	rs200395792	A	A/G	2021	1	-	HGNC	HGNC:2600	-	-	-	-	P3	-	-	0.1186	benign	-	1	-	-	-	-	-	-
rs200395792	6:32044342-32044342	G	downstream_gene_variant	MODIFIER	CYP21A2	ENSG00000231852	Transcript	ENST00000960597.1	protein_coding	-	-	-	-	-	-	-	-	-	rs200395792	A	A/G	2668	1	-	HGNC	HGNC:2600	-	-	-	-	A2	-	-	0.1186	benign	-	1	-	-	-	-	-	-
rs200395792	6:32044342-32044342	G	downstream_gene_variant	MODIFIER	CYP21A2	ENSG00000231852	Transcript	ENST00000960598.1	protein_coding	-	-	-	-	-	-	-	-	-	rs200395792	A	A/G	2700	1	-	HGNC	HGNC:2600	-	-	-	-	-	-	-	0.1186	benign	-	1	-	-	-	-	-	-
rs200395792	6:32044342-32044342	G	downstream_gene_variant	MODIFIER	CYP21A2	ENSG00000231852	Transcript	ENST00000960599.1	protein_coding	-	-	-	-	-	-	-	-	-	rs200395792	A	A/G	2668	1	-	HGNC	HGNC:2600	-	-	-	-	A2	-	-	0.1186	benign	-	1	-	-	-	-	-	-
rs200395792	6:32044342-32044342	G	downstream_gene_variant	MODIFIER	CYP21A2	ENSG00000231852	Transcript	ENST00000960600.1	protein_coding	-	-	-	-	-	-	-	-	-	rs200395792	A	A/G	2697	1	-	HGNC	HGNC:2600	-	-	-	-	A2	-	-	0.1186	benign	-	1	-	-	-	-	-	-
rs200395792	6:32044342-32044342	G	downstream_gene_variant	MODIFIER	CYP21A2	ENSG00000231852	Transcript	ENST00000960601.1	protein_coding	-	-	-	-	-	-	-	-	-	rs200395792	A	A/G	2698	1	-	HGNC	HGNC:2600	-	-	-	-	-	-	-	0.1186	benign	-	1	-	-	-	-	-	-
rs200395792	6:32044342-32044342	G	downstream_gene_variant	MODIFIER	CYP21A2	ENSG00000231852	Transcript	ENST00000960602.1	protein_coding	-	-	-	-	-	-	-	-	-	rs200395792	A	A/G	2700	1	-	HGNC	HGNC:2600	-	-	-	-	-	-	-	0.1186	benign	-	1	-	-	-	-	-	-
rs200395792	6:32044342-32044342	G	downstream_gene_variant	MODIFIER	CYP21A2	ENSG00000231852	Transcript	ENST00000960603.1	protein_coding	-	-	-	-	-	-	-	-	-	rs200395792	A	A/G	2674	1	-	HGNC	HGNC:2600	-	-	-	-	-	-	-	0.1186	benign	-	1	-	-	-	-	-	-
rs200395792	6:32044342-32044342	G	downstream_gene_variant	MODIFIER	CYP21A2	ENSG00000231852	Transcript	ENST00000960604.1	protein_coding	-	-	-	-	-	-	-	-	-	rs200395792	A	A/G	2698	1	-	HGNC	HGNC:2600	-	-	-	-	-	-	-	0.1186	benign	-	1	-	-	-	-	-	-
rs200395792	6:32044342-32044342	G	downstream_gene_variant	MODIFIER	CYP21A2	ENSG00000231852	Transcript	ENST00000960605.1	protein_coding	-	-	-	-	-	-	-	-	-	rs200395792	A	A/G	2699	1	-	HGNC	HGNC:2600	-	-	-	-	-	-	-	0.1186	benign	-	1	-	-	-	-	-	-
rs200395792	6:32044342-32044342	G	downstream_gene_variant	MODIFIER	CYP21A2	ENSG00000231852	Transcript	ENST00000960606.1	protein_coding	-	-	-	-	-	-	-	-	-	rs200395792	A	A/G	2702	1	-	HGNC	HGNC:2600	-	-	-	-	-	-	-	0.1186	benign	-	1	-	-	-	-	-	-
rs200395792	6:32044342-32044342	G	downstream_gene_variant	MODIFIER	CYP21A2	ENSG00000231852	Transcript	ENST00000960607.1	protein_coding	-	-	-	-	-	-	-	-	-	rs200395792	A	A/G	2705	1	-	HGNC	HGNC:2600	-	-	-	-	-	-	-	0.1186	benign	-	1	-	-	-	-	-	-
rs61740331	6:32049355-32049355	T	synonymous_variant	LOW	TNXB	ENSG00000168477	Transcript	ENST00000375244.7	protein_coding	28/44	-	-	-	9874	9672	3224	L	ctG/ctA	rs61740331	C	C/T	-	-1	-	HGNC	HGNC:11976	-	-	-	5	-	-	-	0.0042	benign	-	1	25741868	-	-	-	-	-
rs61740331	6:32049355-32049355	T	upstream_gene_variant	MODIFIER	TNXB	ENSG00000168477	Transcript	ENST00000451343.4	protein_coding	-	-	-	-	-	-	-	-	-	rs61740331	C	C/T	3227	-1	-	HGNC	HGNC:11976	-	-	-	1	-	-	-	0.0042	benign	-	1	25741868	-	-	-	-	-
rs61740331	6:32049355-32049355	T	upstream_gene_variant	MODIFIER	TNXB	ENSG00000168477	Transcript	ENST00000490077.5	retained_intron	-	-	-	-	-	-	-	-	-	rs61740331	C	C/T	2748	-1	-	HGNC	HGNC:11976	-	-	-	1	-	-	-	0.0042	benign	-	1	25741868	-	-	-	-	-
rs61740331	6:32049355-32049355	T	synonymous_variant	LOW	TNXB	ENSG00000168477	Transcript	ENST00000644971.2	protein_coding	28/44	-	-	-	9838	9672	3224	L	ctG/ctA	rs61740331	C	C/T	-	-1	-	HGNC	HGNC:11976	MANE_Select	NM_001365276.2	-	-	-	-	-	0.0042	benign	-	1	25741868	-	-	-	-	-
rs61740331	6:32049355-32049355	T	synonymous_variant	LOW	TNXB	ENSG00000168477	Transcript	ENST00000647633.1	protein_coding	29/45	-	-	-	10573	10413	3471	L	ctG/ctA	rs61740331	C	C/T	-	-1	-	HGNC	HGNC:11976	-	-	-	-	P1	-	-	0.0042	benign	-	1	25741868	-	-	-	-	-
rs62402711	6:32072408-32072408	C	intron_variant	MODIFIER	TNXB	ENSG00000168477	Transcript	ENST00000375244.7	protein_coding	-	12/43	-	-	-	-	-	-	-	rs62402711	T	T/C	-	-1	-	HGNC	HGNC:11976	-	-	-	5	-	-	-	0.0036	-	-	-	-	-	-	-	-	-
rs62402711	6:32072408-32072408	C	intron_variant	MODIFIER	TNXB	ENSG00000168477	Transcript	ENST00000644971.2	protein_coding	-	12/43	-	-	-	-	-	-	-	rs62402711	T	T/C	-	-1	-	HGNC	HGNC:11976	MANE_Select	NM_001365276.2	-	-	-	-	-	0.0036	-	-	-	-	-	-	-	-	-
rs62402711	6:32072408-32072408	C	intron_variant	MODIFIER	TNXB	ENSG00000168477	Transcript	ENST00000647633.1	protein_coding	-	13/44	-	-	-	-	-	-	-	rs62402711	T	T/C	-	-1	-	HGNC	HGNC:11976	-	-	-	-	P1	-	-	0.0036	-	-	-	-	-	-	-	-	-
rs62402711	6:32072408-32072408	C	intron_variant,non_coding_transcript_variant	MODIFIER	-	ENSG00000294466	Transcript	ENST00000723790.1	lncRNA	-	2025-01-02	-	-	-	-	-	-	-	rs62402711	T	T/C	-	1	-	-	-	-	-	-	-	-	-	-	0.0036	-	-	-	-	-	-	-	-	-
rs62402711	6:32072408-32072408	C	upstream_gene_variant	MODIFIER	-	ENSG00000294466	Transcript	ENST00000723791.1	lncRNA	-	-	-	-	-	-	-	-	-	rs62402711	T	T/C	4224	1	-	-	-	-	-	-	-	-	-	-	0.0036	-	-	-	-	-	-	-	-	-
rs62402711	6:32072408-32072408	C	upstream_gene_variant	MODIFIER	-	ENSG00000294466	Transcript	ENST00000723792.1	lncRNA	-	-	-	-	-	-	-	-	-	rs62402711	T	T/C	4224	1	-	-	-	-	-	-	-	-	-	-	0.0036	-	-	-	-	-	-	-	-	-
rs62402711	6:32072408-32072408	C	upstream_gene_variant	MODIFIER	-	ENSG00000294466	Transcript	ENST00000723793.1	lncRNA	-	-	-	-	-	-	-	-	-	rs62402711	T	T/C	3559	1	-	-	-	-	-	-	-	-	-	-	0.0036	-	-	-	-	-	-	-	-	-
rs17201567	6:32079574-32079574	G	intron_variant	MODIFIER	TNXB	ENSG00000168477	Transcript	ENST00000375244.7	protein_coding	-	10/43	-	-	-	-	-	-	-	rs17201567	T	T/G	-	-1	-	HGNC	HGNC:11976	-	-	-	5	-	-	-	0.004	-	-	-	-	-	-	-	-	-
rs17201567	6:32079574-32079574	G	upstream_gene_variant	MODIFIER	RNA5SP206	ENSG00000252512	Transcript	ENST00000516703.1	rRNA_pseudogene	-	-	-	-	-	-	-	-	-	rs17201567	T	T/G	946	-1	-	HGNC	HGNC:43106	-	-	-	-	-	-	-	0.004	-	-	-	-	-	-	-	-	-
rs17201567	6:32079574-32079574	G	intron_variant	MODIFIER	TNXB	ENSG00000168477	Transcript	ENST00000644971.2	protein_coding	-	10/43	-	-	-	-	-	-	-	rs17201567	T	T/G	-	-1	-	HGNC	HGNC:11976	MANE_Select	NM_001365276.2	-	-	-	-	-	0.004	-	-	-	-	-	-	-	-	-
rs17201567	6:32079574-32079574	G	intron_variant	MODIFIER	TNXB	ENSG00000168477	Transcript	ENST00000647633.1	protein_coding	-	11/44	-	-	-	-	-	-	-	rs17201567	T	T/G	-	-1	-	HGNC	HGNC:11976	-	-	-	-	P1	-	-	0.004	-	-	-	-	-	-	-	-	-
rs17201567	6:32079574-32079574	G	intron_variant,non_coding_transcript_variant	MODIFIER	-	ENSG00000294466	Transcript	ENST00000723790.1	lncRNA	-	2025-02-02	-	-	-	-	-	-	-	rs17201567	T	T/G	-	1	-	-	-	-	-	-	-	-	-	-	0.004	-	-	-	-	-	-	-	-	-
rs17201567	6:32079574-32079574	G	intron_variant,non_coding_transcript_variant	MODIFIER	-	ENSG00000294466	Transcript	ENST00000723791.1	lncRNA	-	2025-01-02	-	-	-	-	-	-	-	rs17201567	T	T/G	-	1	-	-	-	-	-	-	-	-	-	-	0.004	-	-	-	-	-	-	-	-	-
rs17201567	6:32079574-32079574	G	intron_variant,non_coding_transcript_variant	MODIFIER	-	ENSG00000294466	Transcript	ENST00000723792.1	lncRNA	-	2025-01-02	-	-	-	-	-	-	-	rs17201567	T	T/G	-	1	-	-	-	-	-	-	-	-	-	-	0.004	-	-	-	-	-	-	-	-	-
rs17201567	6:32079574-32079574	G	intron_variant,non_coding_transcript_variant	MODIFIER	-	ENSG00000294466	Transcript	ENST00000723793.1	lncRNA	-	2025-02-02	-	-	-	-	-	-	-	rs17201567	T	T/G	-	1	-	-	-	-	-	-	-	-	-	-	0.004	-	-	-	-	-	-	-	-	-
rs13196724	6:32113645-32113645	G	downstream_gene_variant	MODIFIER	ATF6B	ENSG00000213676	Transcript	ENST00000375201.8	protein_coding	-	-	-	-	-	-	-	-	-	rs13196724	C	C/G	1619	-1	-	HGNC	HGNC:2349	-	-	-	1	P4	-	-	0.0599	-	-	-	39885523	-	-	-	-	-
rs13196724	6:32113645-32113645	G	downstream_gene_variant	MODIFIER	ATF6B	ENSG00000213676	Transcript	ENST00000375203.8	protein_coding	-	-	-	-	-	-	-	-	-	rs13196724	C	C/G	1619	-1	-	HGNC	HGNC:2349	MANE_Select	NM_004381.5	-	1	A2	-	-	0.0599	-	-	-	39885523	-	-	-	-	-
rs13196724	6:32113645-32113645	G	upstream_gene_variant	MODIFIER	TNXB	ENSG00000168477	Transcript	ENST00000375244.7	protein_coding	-	-	-	-	-	-	-	-	-	rs13196724	C	C/G	4271	-1	-	HGNC	HGNC:11976	-	-	-	5	-	-	-	0.0599	-	-	-	39885523	-	-	-	-	-
rs13196724	6:32113645-32113645	G	intron_variant	MODIFIER	TNXB	ENSG00000168477	Transcript	ENST00000442721.1	protein_coding	-	2025-01-01	-	-	-	-	-	-	-	rs13196724	C	C/G	-	-1	cds_end_NF	HGNC	HGNC:11976	-	-	-	1	-	-	-	0.0599	-	-	-	39885523	-	-	-	-	-
rs13196724	6:32113645-32113645	G	downstream_gene_variant	MODIFIER	ATF6B	ENSG00000213676	Transcript	ENST00000453203.2	protein_coding	-	-	-	-	-	-	-	-	-	rs13196724	C	C/G	1707	-1	-	HGNC	HGNC:2349	-	-	-	5	-	-	-	0.0599	-	-	-	39885523	-	-	-	-	-
rs13196724	6:32113645-32113645	G	upstream_gene_variant	MODIFIER	TNXB	ENSG00000168477	Transcript	ENST00000479795.1	protein_coding	-	-	-	-	-	-	-	-	-	rs13196724	C	C/G	4332	-1	-	HGNC	HGNC:11976	-	-	-	1	-	-	-	0.0599	-	-	-	39885523	-	-	-	-	-
rs13196724	6:32113645-32113645	G	upstream_gene_variant	MODIFIER	TNXB	ENSG00000168477	Transcript	ENST00000486148.1	retained_intron	-	-	-	-	-	-	-	-	-	rs13196724	C	C/G	4424	-1	-	HGNC	HGNC:11976	-	-	-	1	-	-	-	0.0599	-	-	-	39885523	-	-	-	-	-
rs13196724	6:32113645-32113645	G	upstream_gene_variant	MODIFIER	TNXB	ENSG00000168477	Transcript	ENST00000644971.2	protein_coding	-	-	-	-	-	-	-	-	-	rs13196724	C	C/G	4307	-1	-	HGNC	HGNC:11976	MANE_Select	NM_001365276.2	-	-	-	-	-	0.0599	-	-	-	39885523	-	-	-	-	-
rs13196724	6:32113645-32113645	G	upstream_gene_variant	MODIFIER	TNXB	ENSG00000168477	Transcript	ENST00000647633.1	protein_coding	-	-	-	-	-	-	-	-	-	rs13196724	C	C/G	4313	-1	-	HGNC	HGNC:11976	-	-	-	-	P1	-	-	0.0599	-	-	-	39885523	-	-	-	-	-
rs13196724	6:32113645-32113645	G	downstream_gene_variant	MODIFIER	-	ENSG00000286974	Transcript	ENST00000656765.1	lncRNA	-	-	-	-	-	-	-	-	-	rs13196724	C	C/G	796	1	-	-	-	-	-	-	-	-	-	-	0.0599	-	-	-	39885523	-	-	-	-	-
rs13196724	6:32113645-32113645	G	downstream_gene_variant	MODIFIER	ATF6B	ENSG00000213676	Transcript	ENST00000873759.1	protein_coding	-	-	-	-	-	-	-	-	-	rs13196724	C	C/G	1619	-1	-	HGNC	HGNC:2349	-	-	-	-	-	-	-	0.0599	-	-	-	39885523	-	-	-	-	-
rs13196724	6:32113645-32113645	G	downstream_gene_variant	MODIFIER	ATF6B	ENSG00000213676	Transcript	ENST00000873760.1	protein_coding	-	-	-	-	-	-	-	-	-	rs13196724	C	C/G	1619	-1	-	HGNC	HGNC:2349	-	-	-	-	A2	-	-	0.0599	-	-	-	39885523	-	-	-	-	-
rs13196724	6:32113645-32113645	G	downstream_gene_variant	MODIFIER	ATF6B	ENSG00000213676	Transcript	ENST00000873761.1	protein_coding	-	-	-	-	-	-	-	-	-	rs13196724	C	C/G	1619	-1	-	HGNC	HGNC:2349	-	-	-	-	A2	-	-	0.0599	-	-	-	39885523	-	-	-	-	-
rs13196724	6:32113645-32113645	G	downstream_gene_variant	MODIFIER	ATF6B	ENSG00000213676	Transcript	ENST00000873762.1	protein_coding	-	-	-	-	-	-	-	-	-	rs13196724	C	C/G	1619	-1	-	HGNC	HGNC:2349	-	-	-	-	-	-	-	0.0599	-	-	-	39885523	-	-	-	-	-
rs13196724	6:32113645-32113645	G	downstream_gene_variant	MODIFIER	ATF6B	ENSG00000213676	Transcript	ENST00000873763.1	protein_coding	-	-	-	-	-	-	-	-	-	rs13196724	C	C/G	1619	-1	-	HGNC	HGNC:2349	-	-	-	-	-	-	-	0.0599	-	-	-	39885523	-	-	-	-	-
rs13196724	6:32113645-32113645	G	downstream_gene_variant	MODIFIER	ATF6B	ENSG00000213676	Transcript	ENST00000873764.1	protein_coding	-	-	-	-	-	-	-	-	-	rs13196724	C	C/G	1619	-1	-	HGNC	HGNC:2349	-	-	-	-	-	-	-	0.0599	-	-	-	39885523	-	-	-	-	-
rs13196724	6:32113645-32113645	G	downstream_gene_variant	MODIFIER	ATF6B	ENSG00000213676	Transcript	ENST00000873765.1	protein_coding	-	-	-	-	-	-	-	-	-	rs13196724	C	C/G	1623	-1	-	HGNC	HGNC:2349	-	-	-	-	-	-	-	0.0599	-	-	-	39885523	-	-	-	-	-
rs13196724	6:32113645-32113645	G	downstream_gene_variant	MODIFIER	ATF6B	ENSG00000213676	Transcript	ENST00000873766.1	protein_coding	-	-	-	-	-	-	-	-	-	rs13196724	C	C/G	1631	-1	-	HGNC	HGNC:2349	-	-	-	-	-	-	-	0.0599	-	-	-	39885523	-	-	-	-	-
rs13196724	6:32113645-32113645	G	downstream_gene_variant	MODIFIER	ATF6B	ENSG00000213676	Transcript	ENST00000873767.1	protein_coding	-	-	-	-	-	-	-	-	-	rs13196724	C	C/G	1619	-1	-	HGNC	HGNC:2349	-	-	-	-	-	-	-	0.0599	-	-	-	39885523	-	-	-	-	-
rs13196724	6:32113645-32113645	G	downstream_gene_variant	MODIFIER	ATF6B	ENSG00000213676	Transcript	ENST00000873768.1	protein_coding	-	-	-	-	-	-	-	-	-	rs13196724	C	C/G	1623	-1	-	HGNC	HGNC:2349	-	-	-	-	-	-	-	0.0599	-	-	-	39885523	-	-	-	-	-
rs13196724	6:32113645-32113645	G	downstream_gene_variant	MODIFIER	ATF6B	ENSG00000213676	Transcript	ENST00000873769.1	protein_coding	-	-	-	-	-	-	-	-	-	rs13196724	C	C/G	1625	-1	-	HGNC	HGNC:2349	-	-	-	-	-	-	-	0.0599	-	-	-	39885523	-	-	-	-	-
rs13196724	6:32113645-32113645	G	downstream_gene_variant	MODIFIER	ATF6B	ENSG00000213676	Transcript	ENST00000932422.1	protein_coding	-	-	-	-	-	-	-	-	-	rs13196724	C	C/G	1619	-1	-	HGNC	HGNC:2349	-	-	-	-	-	-	-	0.0599	-	-	-	39885523	-	-	-	-	-
rs71565309	6:32135890-32135890	A	upstream_gene_variant	MODIFIER	FKBPL	ENSG00000204315	Transcript	ENST00000930347.1	protein_coding	-	-	-	-	-	-	-	-	-	rs71565309	G	G/A	4820	-1	-	HGNC	HGNC:13949	-	-	-	-	P1	-	-	0.0889	-	-	-	-	-	-	-	-	-
rs554834881	HSCHR6_MHC_APD_CTG1:2820252-2820252	G	intergenic_variant	MODIFIER	-	-	-	-	-	-	-	-	-	-	-	-	-	-	rs554834881	C	C/G/T	-	-	-	-	-	-	-	-	-	-	-	-	-	-	-	-	-	-	-	-	-	-
rs554834881	HSCHR6_MHC_APD_CTG1:2820252-2820252	T	intergenic_variant	MODIFIER	-	-	-	-	-	-	-	-	-	-	-	-	-	-	rs554834881	C	C/G/T	-	-	-	-	-	-	-	-	-	-	-	-	-	-	-	-	-	-	-	-	-	-
rs200178133	HSCHR6_MHC_APD_CTG1:2821489-2821489	C	intergenic_variant	MODIFIER	-	-	-	-	-	-	-	-	-	-	-	-	-	-	rs200178133	T	T/C	-	-	-	-	-	-	-	-	-	-	-	-	-	-	-	-	-	-	-	-	-	-
rs62395344	HSCHR6_MHC_APD_CTG1:2823316-2823316	G	upstream_gene_variant	MODIFIER	MICB	ENSG00000231179	Transcript	ENST00000619506.1	protein_coding	-	-	-	-	-	-	-	-	-	rs62395344	A	A/G/T	4133	1	-	HGNC	HGNC:7091	-	-	-	2	-	-	-	-	-	-	-	-	-	-	-	-	-
rs62395344	HSCHR6_MHC_APD_CTG1:2823316-2823316	T	upstream_gene_variant	MODIFIER	MICB	ENSG00000231179	Transcript	ENST00000619506.1	protein_coding	-	-	-	-	-	-	-	-	-	rs62395344	A	A/G/T	4133	1	-	HGNC	HGNC:7091	-	-	-	2	-	-	-	-	-	-	-	-	-	-	-	-	-
rs139016041	HSCHR6_MHC_APD_CTG1:2834800-2834800	A	intron_variant	MODIFIER	MICB	ENSG00000231179	Transcript	ENST00000442104.6	protein_coding	-	2025-01-05	-	-	-	-	-	-	-	rs139016041	G	G/A/T	-	1	-	HGNC	HGNC:7091	-	-	-	1	-	-	-	-	-	-	-	-	-	-	-	-	-
rs139016041	HSCHR6_MHC_APD_CTG1:2834800-2834800	T	intron_variant	MODIFIER	MICB	ENSG00000231179	Transcript	ENST00000442104.6	protein_coding	-	2025-01-05	-	-	-	-	-	-	-	rs139016041	G	G/A/T	-	1	-	HGNC	HGNC:7091	-	-	-	1	-	-	-	-	-	-	-	-	-	-	-	-	-
rs139016041	HSCHR6_MHC_APD_CTG1:2834800-2834800	A	intron_variant	MODIFIER	MICB	ENSG00000231179	Transcript	ENST00000451603.6	protein_coding	-	2025-01-05	-	-	-	-	-	-	-	rs139016041	G	G/A/T	-	1	-	HGNC	HGNC:7091	-	-	-	1	-	-	-	-	-	-	-	-	-	-	-	-	-
rs139016041	HSCHR6_MHC_APD_CTG1:2834800-2834800	T	intron_variant	MODIFIER	MICB	ENSG00000231179	Transcript	ENST00000451603.6	protein_coding	-	2025-01-05	-	-	-	-	-	-	-	rs139016041	G	G/A/T	-	1	-	HGNC	HGNC:7091	-	-	-	1	-	-	-	-	-	-	-	-	-	-	-	-	-
rs139016041	HSCHR6_MHC_APD_CTG1:2834800-2834800	A	upstream_gene_variant	MODIFIER	MICB	ENSG00000231179	Transcript	ENST00000472772.1	retained_intron	-	-	-	-	-	-	-	-	-	rs139016041	G	G/A/T	3685	1	-	HGNC	HGNC:7091	-	-	-	5	-	-	-	-	-	-	-	-	-	-	-	-	-
rs139016041	HSCHR6_MHC_APD_CTG1:2834800-2834800	T	upstream_gene_variant	MODIFIER	MICB	ENSG00000231179	Transcript	ENST00000472772.1	retained_intron	-	-	-	-	-	-	-	-	-	rs139016041	G	G/A/T	3685	1	-	HGNC	HGNC:7091	-	-	-	5	-	-	-	-	-	-	-	-	-	-	-	-	-
rs139016041	HSCHR6_MHC_APD_CTG1:2834800-2834800	A	intron_variant	MODIFIER	MICB	ENSG00000231179	Transcript	ENST00000619506.1	protein_coding	-	2025-01-05	-	-	-	-	-	-	-	rs139016041	G	G/A/T	-	1	-	HGNC	HGNC:7091	-	-	-	2	-	-	-	-	-	-	-	-	-	-	-	-	-
rs139016041	HSCHR6_MHC_APD_CTG1:2834800-2834800	T	intron_variant	MODIFIER	MICB	ENSG00000231179	Transcript	ENST00000619506.1	protein_coding	-	2025-01-05	-	-	-	-	-	-	-	rs139016041	G	G/A/T	-	1	-	HGNC	HGNC:7091	-	-	-	2	-	-	-	-	-	-	-	-	-	-	-	-	-
rs148837548	HSCHR6_MHC_APD_CTG1:2836362-2836362	C	intron_variant	MODIFIER	MICB	ENSG00000231179	Transcript	ENST00000442104.6	protein_coding	-	2025-01-05	-	-	-	-	-	-	-	rs148837548	T	T/C	-	1	-	HGNC	HGNC:7091	-	-	-	1	-	-	-	-	-	-	-	-	-	-	-	-	-
rs148837548	HSCHR6_MHC_APD_CTG1:2836362-2836362	C	intron_variant	MODIFIER	MICB	ENSG00000231179	Transcript	ENST00000451603.6	protein_coding	-	2025-01-05	-	-	-	-	-	-	-	rs148837548	T	T/C	-	1	-	HGNC	HGNC:7091	-	-	-	1	-	-	-	-	-	-	-	-	-	-	-	-	-
rs148837548	HSCHR6_MHC_APD_CTG1:2836362-2836362	C	upstream_gene_variant	MODIFIER	MICB	ENSG00000231179	Transcript	ENST00000472772.1	retained_intron	-	-	-	-	-	-	-	-	-	rs148837548	T	T/C	2123	1	-	HGNC	HGNC:7091	-	-	-	5	-	-	-	-	-	-	-	-	-	-	-	-	-
rs148837548	HSCHR6_MHC_APD_CTG1:2836362-2836362	C	intron_variant	MODIFIER	MICB	ENSG00000231179	Transcript	ENST00000619506.1	protein_coding	-	2025-01-05	-	-	-	-	-	-	-	rs148837548	T	T/C	-	1	-	HGNC	HGNC:7091	-	-	-	2	-	-	-	-	-	-	-	-	-	-	-	-	-
rs77208519	HSCHR6_MHC_APD_CTG1:2839720-2839720	A	synonymous_variant	LOW	MICB	ENSG00000231179	Transcript	ENST00000442104.6	protein_coding	2025-04-06	-	-	-	741	633	211	G	ggG/ggA	rs77208519	G	G/A/T	-	1	-	HGNC	HGNC:7091	-	-	-	1	-	-	-	-	-	-	-	-	-	-	-	-	-
rs77208519	HSCHR6_MHC_APD_CTG1:2839720-2839720	T	synonymous_variant	LOW	MICB	ENSG00000231179	Transcript	ENST00000442104.6	protein_coding	2025-04-06	-	-	-	741	633	211	G	ggG/ggT	rs77208519	G	G/A/T	-	1	-	HGNC	HGNC:7091	-	-	-	1	-	-	-	-	-	-	-	-	-	-	-	-	-
rs77208519	HSCHR6_MHC_APD_CTG1:2839720-2839720	A	synonymous_variant	LOW	MICB	ENSG00000231179	Transcript	ENST00000451603.6	protein_coding	2025-04-06	-	-	-	841	762	254	G	ggG/ggA	rs77208519	G	G/A/T	-	1	-	HGNC	HGNC:7091	-	-	-	1	-	-	-	-	-	-	-	-	-	-	-	-	-
rs77208519	HSCHR6_MHC_APD_CTG1:2839720-2839720	T	synonymous_variant	LOW	MICB	ENSG00000231179	Transcript	ENST00000451603.6	protein_coding	2025-04-06	-	-	-	841	762	254	G	ggG/ggT	rs77208519	G	G/A/T	-	1	-	HGNC	HGNC:7091	-	-	-	1	-	-	-	-	-	-	-	-	-	-	-	-	-
rs77208519	HSCHR6_MHC_APD_CTG1:2839720-2839720	A	non_coding_transcript_exon_variant	MODIFIER	MICB	ENSG00000231179	Transcript	ENST00000472772.1	retained_intron	2025-02-03	-	-	-	645	-	-	-	-	rs77208519	G	G/A/T	-	1	-	HGNC	HGNC:7091	-	-	-	5	-	-	-	-	-	-	-	-	-	-	-	-	-
rs77208519	HSCHR6_MHC_APD_CTG1:2839720-2839720	T	non_coding_transcript_exon_variant	MODIFIER	MICB	ENSG00000231179	Transcript	ENST00000472772.1	retained_intron	2025-02-03	-	-	-	645	-	-	-	-	rs77208519	G	G/A/T	-	1	-	HGNC	HGNC:7091	-	-	-	5	-	-	-	-	-	-	-	-	-	-	-	-	-
rs77208519	HSCHR6_MHC_APD_CTG1:2839720-2839720	A	synonymous_variant	LOW	MICB	ENSG00000231179	Transcript	ENST00000619506.1	protein_coding	2025-04-06	-	-	-	807	666	222	G	ggG/ggA	rs77208519	G	G/A/T	-	1	-	HGNC	HGNC:7091	-	-	-	2	-	-	-	-	-	-	-	-	-	-	-	-	-
rs77208519	HSCHR6_MHC_APD_CTG1:2839720-2839720	T	synonymous_variant	LOW	MICB	ENSG00000231179	Transcript	ENST00000619506.1	protein_coding	2025-04-06	-	-	-	807	666	222	G	ggG/ggT	rs77208519	G	G/A/T	-	1	-	HGNC	HGNC:7091	-	-	-	2	-	-	-	-	-	-	-	-	-	-	-	-	-
rs144994973	HSCHR6_MHC_APD_CTG1:2840547-2840547	A	intron_variant	MODIFIER	MICB	ENSG00000231179	Transcript	ENST00000442104.6	protein_coding	-	2025-05-05	-	-	-	-	-	-	-	rs144994973	G	G/A/C	-	1	-	HGNC	HGNC:7091	-	-	-	1	-	-	-	-	-	-	-	-	-	-	-	-	-
rs144994973	HSCHR6_MHC_APD_CTG1:2840547-2840547	C	intron_variant	MODIFIER	MICB	ENSG00000231179	Transcript	ENST00000442104.6	protein_coding	-	2025-05-05	-	-	-	-	-	-	-	rs144994973	G	G/A/C	-	1	-	HGNC	HGNC:7091	-	-	-	1	-	-	-	-	-	-	-	-	-	-	-	-	-
rs144994973	HSCHR6_MHC_APD_CTG1:2840547-2840547	A	intron_variant	MODIFIER	MICB	ENSG00000231179	Transcript	ENST00000451603.6	protein_coding	-	2025-05-05	-	-	-	-	-	-	-	rs144994973	G	G/A/C	-	1	-	HGNC	HGNC:7091	-	-	-	1	-	-	-	-	-	-	-	-	-	-	-	-	-
rs144994973	HSCHR6_MHC_APD_CTG1:2840547-2840547	C	intron_variant	MODIFIER	MICB	ENSG00000231179	Transcript	ENST00000451603.6	protein_coding	-	2025-05-05	-	-	-	-	-	-	-	rs144994973	G	G/A/C	-	1	-	HGNC	HGNC:7091	-	-	-	1	-	-	-	-	-	-	-	-	-	-	-	-	-
rs144994973	HSCHR6_MHC_APD_CTG1:2840547-2840547	A	downstream_gene_variant	MODIFIER	MICB	ENSG00000231179	Transcript	ENST00000472772.1	retained_intron	-	-	-	-	-	-	-	-	-	rs144994973	G	G/A/C	466	1	-	HGNC	HGNC:7091	-	-	-	5	-	-	-	-	-	-	-	-	-	-	-	-	-
rs144994973	HSCHR6_MHC_APD_CTG1:2840547-2840547	C	downstream_gene_variant	MODIFIER	MICB	ENSG00000231179	Transcript	ENST00000472772.1	retained_intron	-	-	-	-	-	-	-	-	-	rs144994973	G	G/A/C	466	1	-	HGNC	HGNC:7091	-	-	-	5	-	-	-	-	-	-	-	-	-	-	-	-	-
rs144994973	HSCHR6_MHC_APD_CTG1:2840547-2840547	A	intron_variant	MODIFIER	MICB	ENSG00000231179	Transcript	ENST00000619506.1	protein_coding	-	2025-05-05	-	-	-	-	-	-	-	rs144994973	G	G/A/C	-	1	-	HGNC	HGNC:7091	-	-	-	2	-	-	-	-	-	-	-	-	-	-	-	-	-
rs144994973	HSCHR6_MHC_APD_CTG1:2840547-2840547	C	intron_variant	MODIFIER	MICB	ENSG00000231179	Transcript	ENST00000619506.1	protein_coding	-	2025-05-05	-	-	-	-	-	-	-	rs144994973	G	G/A/C	-	1	-	HGNC	HGNC:7091	-	-	-	2	-	-	-	-	-	-	-	-	-	-	-	-	-
rs138924536	HSCHR6_MHC_APD_CTG1:2841957-2841957	A	intron_variant	MODIFIER	MICB	ENSG00000231179	Transcript	ENST00000442104.6	protein_coding	-	2025-05-05	-	-	-	-	-	-	-	rs138924536	G	G/A/C	-	1	-	HGNC	HGNC:7091	-	-	-	1	-	-	-	-	-	-	-	-	-	-	-	-	-
rs138924536	HSCHR6_MHC_APD_CTG1:2841957-2841957	C	intron_variant	MODIFIER	MICB	ENSG00000231179	Transcript	ENST00000442104.6	protein_coding	-	2025-05-05	-	-	-	-	-	-	-	rs138924536	G	G/A/C	-	1	-	HGNC	HGNC:7091	-	-	-	1	-	-	-	-	-	-	-	-	-	-	-	-	-
rs138924536	HSCHR6_MHC_APD_CTG1:2841957-2841957	A	intron_variant	MODIFIER	MICB	ENSG00000231179	Transcript	ENST00000451603.6	protein_coding	-	2025-05-05	-	-	-	-	-	-	-	rs138924536	G	G/A/C	-	1	-	HGNC	HGNC:7091	-	-	-	1	-	-	-	-	-	-	-	-	-	-	-	-	-
rs138924536	HSCHR6_MHC_APD_CTG1:2841957-2841957	C	intron_variant	MODIFIER	MICB	ENSG00000231179	Transcript	ENST00000451603.6	protein_coding	-	2025-05-05	-	-	-	-	-	-	-	rs138924536	G	G/A/C	-	1	-	HGNC	HGNC:7091	-	-	-	1	-	-	-	-	-	-	-	-	-	-	-	-	-
rs138924536	HSCHR6_MHC_APD_CTG1:2841957-2841957	A	downstream_gene_variant	MODIFIER	MICB	ENSG00000231179	Transcript	ENST00000472772.1	retained_intron	-	-	-	-	-	-	-	-	-	rs138924536	G	G/A/C	1876	1	-	HGNC	HGNC:7091	-	-	-	5	-	-	-	-	-	-	-	-	-	-	-	-	-
rs138924536	HSCHR6_MHC_APD_CTG1:2841957-2841957	C	downstream_gene_variant	MODIFIER	MICB	ENSG00000231179	Transcript	ENST00000472772.1	retained_intron	-	-	-	-	-	-	-	-	-	rs138924536	G	G/A/C	1876	1	-	HGNC	HGNC:7091	-	-	-	5	-	-	-	-	-	-	-	-	-	-	-	-	-
rs138924536	HSCHR6_MHC_APD_CTG1:2841957-2841957	A	intron_variant	MODIFIER	MICB	ENSG00000231179	Transcript	ENST00000619506.1	protein_coding	-	2025-05-05	-	-	-	-	-	-	-	rs138924536	G	G/A/C	-	1	-	HGNC	HGNC:7091	-	-	-	2	-	-	-	-	-	-	-	-	-	-	-	-	-
rs138924536	HSCHR6_MHC_APD_CTG1:2841957-2841957	C	intron_variant	MODIFIER	MICB	ENSG00000231179	Transcript	ENST00000619506.1	protein_coding	-	2025-05-05	-	-	-	-	-	-	-	rs138924536	G	G/A/C	-	1	-	HGNC	HGNC:7091	-	-	-	2	-	-	-	-	-	-	-	-	-	-	-	-	-
rs115339407	HSCHR6_MHC_APD_CTG1:2843041-2843041	A	3_prime_UTR_variant	MODIFIER	MICB	ENSG00000231179	Transcript	ENST00000442104.6	protein_coding	2025-06-06	-	-	-	1713	-	-	-	-	rs115339407	G	G/A	-	1	-	HGNC	HGNC:7091	-	-	-	1	-	-	-	-	-	-	-	-	-	-	-	-	-
rs115339407	HSCHR6_MHC_APD_CTG1:2843041-2843041	A	3_prime_UTR_variant	MODIFIER	MICB	ENSG00000231179	Transcript	ENST00000451603.6	protein_coding	2025-06-06	-	-	-	1813	-	-	-	-	rs115339407	G	G/A	-	1	-	HGNC	HGNC:7091	-	-	-	1	-	-	-	-	-	-	-	-	-	-	-	-	-
rs115339407	HSCHR6_MHC_APD_CTG1:2843041-2843041	A	downstream_gene_variant	MODIFIER	MICB	ENSG00000231179	Transcript	ENST00000472772.1	retained_intron	-	-	-	-	-	-	-	-	-	rs115339407	G	G/A	2960	1	-	HGNC	HGNC:7091	-	-	-	5	-	-	-	-	-	-	-	-	-	-	-	-	-
rs115339407	HSCHR6_MHC_APD_CTG1:2843041-2843041	A	3_prime_UTR_variant	MODIFIER	MICB	ENSG00000231179	Transcript	ENST00000619506.1	protein_coding	2025-06-06	-	-	-	1779	-	-	-	-	rs115339407	G	G/A	-	1	-	HGNC	HGNC:7091	-	-	-	2	-	-	-	-	-	-	-	-	-	-	-	-	-
rs62397979	HSCHR6_MHC_APD_CTG1:2847979-2847979	G	downstream_gene_variant	MODIFIER	PPIAP9	ENSG00000230616	Transcript	ENST00000440658.1	processed_pseudogene	-	-	-	-	-	-	-	-	-	rs62397979	T	T/G	4051	-1	-	HGNC	HGNC:9272	-	-	-	-	-	-	-	-	-	-	1	31320639	-	-	-	-	-
rs62397979	HSCHR6_MHC_APD_CTG1:2847979-2847979	G	downstream_gene_variant	MODIFIER	MICB	ENSG00000231179	Transcript	ENST00000442104.6	protein_coding	-	-	-	-	-	-	-	-	-	rs62397979	T	T/G	4305	1	-	HGNC	HGNC:7091	-	-	-	1	-	-	-	-	-	-	1	31320639	-	-	-	-	-
rs62397979	HSCHR6_MHC_APD_CTG1:2847979-2847979	G	downstream_gene_variant	MODIFIER	MICB	ENSG00000231179	Transcript	ENST00000451603.6	protein_coding	-	-	-	-	-	-	-	-	-	rs62397979	T	T/G	4305	1	-	HGNC	HGNC:7091	-	-	-	1	-	-	-	-	-	-	1	31320639	-	-	-	-	-
rs62397979	HSCHR6_MHC_APD_CTG1:2847979-2847979	G	downstream_gene_variant	MODIFIER	MICB	ENSG00000231179	Transcript	ENST00000619506.1	protein_coding	-	-	-	-	-	-	-	-	-	rs62397979	T	T/G	4306	1	-	HGNC	HGNC:7091	-	-	-	2	-	-	-	-	-	-	1	31320639	-	-	-	-	-
rs140022596	HSCHR6_MHC_APD_CTG1:2856808-2856808	G	upstream_gene_variant	MODIFIER	MCCD1	ENSG00000225228	Transcript	ENST00000424816.2	protein_coding	-	-	-	-	-	-	-	-	-	rs140022596	C	C/G/T	4458	1	-	HGNC	HGNC:20668	-	-	-	1	-	-	-	-	-	-	-	-	-	-	-	-	-
rs140022596	HSCHR6_MHC_APD_CTG1:2856808-2856808	T	upstream_gene_variant	MODIFIER	MCCD1	ENSG00000225228	Transcript	ENST00000424816.2	protein_coding	-	-	-	-	-	-	-	-	-	rs140022596	C	C/G/T	4458	1	-	HGNC	HGNC:20668	-	-	-	1	-	-	-	-	-	-	-	-	-	-	-	-	-
rs140022596	HSCHR6_MHC_APD_CTG1:2856808-2856808	G	upstream_gene_variant	MODIFIER	PPIAP9	ENSG00000230616	Transcript	ENST00000440658.1	processed_pseudogene	-	-	-	-	-	-	-	-	-	rs140022596	C	C/G/T	3967	-1	-	HGNC	HGNC:9272	-	-	-	-	-	-	-	-	-	-	-	-	-	-	-	-	-
rs140022596	HSCHR6_MHC_APD_CTG1:2856808-2856808	T	upstream_gene_variant	MODIFIER	PPIAP9	ENSG00000230616	Transcript	ENST00000440658.1	processed_pseudogene	-	-	-	-	-	-	-	-	-	rs140022596	C	C/G/T	3967	-1	-	HGNC	HGNC:9272	-	-	-	-	-	-	-	-	-	-	-	-	-	-	-	-	-
rs140022596	HSCHR6_MHC_APD_CTG1:2856808-2856808	G	upstream_gene_variant	MODIFIER	RPL15P4	ENSG00000233965	Transcript	ENST00000450413.1	processed_pseudogene	-	-	-	-	-	-	-	-	-	rs140022596	C	C/G/T	3855	1	-	HGNC	HGNC:21663	-	-	-	-	-	-	-	-	-	-	-	-	-	-	-	-	-
rs140022596	HSCHR6_MHC_APD_CTG1:2856808-2856808	T	upstream_gene_variant	MODIFIER	RPL15P4	ENSG00000233965	Transcript	ENST00000450413.1	processed_pseudogene	-	-	-	-	-	-	-	-	-	rs140022596	C	C/G/T	3855	1	-	HGNC	HGNC:21663	-	-	-	-	-	-	-	-	-	-	-	-	-	-	-	-	-
rs201829470	HSCHR6_MHC_APD_CTG1:2861832-2861832	CCCACACCAT	downstream_gene_variant	MODIFIER	DDX39B	ENSG00000237889	Transcript	ENST00000412386.5	protein_coding	-	-	-	-	-	-	-	-	-	-	-	CCCACACCAT/CCCACACCATCCCACACCAT	1495	-1	cds_start_NF,cds_end_NF	HGNC	HGNC:13917	-	-	-	5	-	-	-	-	-	-	-	-	-	-	-	-	-
rs201829470	HSCHR6_MHC_APD_CTG1:2861832-2861832	CCCACACCAT	downstream_gene_variant	MODIFIER	DDX39B	ENSG00000237889	Transcript	ENST00000416325.5	protein_coding	-	-	-	-	-	-	-	-	-	-	-	CCCACACCAT/CCCACACCATCCCACACCAT	3496	-1	cds_start_NF,cds_end_NF	HGNC	HGNC:13917	-	-	-	2	-	-	-	-	-	-	-	-	-	-	-	-	-
rs201829470	HSCHR6_MHC_APD_CTG1:2861832-2861832	CCCACACCAT	downstream_gene_variant	MODIFIER	DDX39B	ENSG00000237889	Transcript	ENST00000420337.5	protein_coding	-	-	-	-	-	-	-	-	-	-	-	CCCACACCAT/CCCACACCATCCCACACCAT	935	-1	cds_start_NF	HGNC	HGNC:13917	-	-	-	1	-	-	-	-	-	-	-	-	-	-	-	-	-
rs201829470	HSCHR6_MHC_APD_CTG1:2861832-2861832	CCCACACCAT	intron_variant	MODIFIER	MCCD1	ENSG00000225228	Transcript	ENST00000424816.2	protein_coding	-	2025-01-01	-	-	-	-	-	-	-	-	-	CCCACACCAT/CCCACACCATCCCACACCAT	-	1	-	HGNC	HGNC:20668	-	-	-	1	-	-	-	-	-	-	-	-	-	-	-	-	-
rs201829470	HSCHR6_MHC_APD_CTG1:2861832-2861832	CCCACACCAT	downstream_gene_variant	MODIFIER	DDX39B	ENSG00000237889	Transcript	ENST00000426766.5	protein_coding	-	-	-	-	-	-	-	-	-	-	-	CCCACACCAT/CCCACACCATCCCACACCAT	935	-1	cds_start_NF	HGNC	HGNC:13917	-	-	-	1	-	-	-	-	-	-	-	-	-	-	-	-	-
rs201829470	HSCHR6_MHC_APD_CTG1:2861832-2861832	CCCACACCAT	downstream_gene_variant	MODIFIER	DDX39B	ENSG00000237889	Transcript	ENST00000432549.5	protein_coding	-	-	-	-	-	-	-	-	-	-	-	CCCACACCAT/CCCACACCATCCCACACCAT	2018	-1	cds_start_NF,cds_end_NF	HGNC	HGNC:13917	-	-	-	2	-	-	-	-	-	-	-	-	-	-	-	-	-
rs201829470	HSCHR6_MHC_APD_CTG1:2861832-2861832	CCCACACCAT	downstream_gene_variant	MODIFIER	DDX39B	ENSG00000237889	Transcript	ENST00000437943.5	protein_coding	-	-	-	-	-	-	-	-	-	-	-	CCCACACCAT/CCCACACCATCCCACACCAT	935	-1	cds_start_NF	HGNC	HGNC:13917	-	-	-	5	-	-	-	-	-	-	-	-	-	-	-	-	-
rs201829470	HSCHR6_MHC_APD_CTG1:2861832-2861832	CCCACACCAT	downstream_gene_variant	MODIFIER	DDX39B	ENSG00000237889	Transcript	ENST00000448800.5	protein_coding	-	-	-	-	-	-	-	-	-	-	-	CCCACACCAT/CCCACACCATCCCACACCAT	935	-1	cds_start_NF	HGNC	HGNC:13917	-	-	-	1	-	-	-	-	-	-	-	-	-	-	-	-	-
rs201829470	HSCHR6_MHC_APD_CTG1:2861832-2861832	CCCACACCAT	downstream_gene_variant	MODIFIER	RPL15P4	ENSG00000233965	Transcript	ENST00000450413.1	processed_pseudogene	-	-	-	-	-	-	-	-	-	-	-	CCCACACCAT/CCCACACCATCCCACACCAT	590	1	-	HGNC	HGNC:21663	-	-	-	-	-	-	-	-	-	-	-	-	-	-	-	-	-
rs201829470	HSCHR6_MHC_APD_CTG1:2861832-2861832	CCCACACCAT	downstream_gene_variant	MODIFIER	DDX39B	ENSG00000237889	Transcript	ENST00000460622.1	retained_intron	-	-	-	-	-	-	-	-	-	-	-	CCCACACCAT/CCCACACCATCCCACACCAT	1832	-1	-	HGNC	HGNC:13917	-	-	-	2	-	-	-	-	-	-	-	-	-	-	-	-	-
rs201829470	HSCHR6_MHC_APD_CTG1:2861832-2861832	CCCACACCAT	downstream_gene_variant	MODIFIER	DDX39B	ENSG00000237889	Transcript	ENST00000462334.5	retained_intron	-	-	-	-	-	-	-	-	-	-	-	CCCACACCAT/CCCACACCATCCCACACCAT	935	-1	-	HGNC	HGNC:13917	-	-	-	2	-	-	-	-	-	-	-	-	-	-	-	-	-
rs201829470	HSCHR6_MHC_APD_CTG1:2861832-2861832	CCCACACCAT	downstream_gene_variant	MODIFIER	DDX39B	ENSG00000237889	Transcript	ENST00000463430.1	protein_coding_CDS_not_defined	-	-	-	-	-	-	-	-	-	-	-	CCCACACCAT/CCCACACCATCCCACACCAT	959	-1	-	HGNC	HGNC:13917	-	-	-	3	-	-	-	-	-	-	-	-	-	-	-	-	-
rs201829470	HSCHR6_MHC_APD_CTG1:2861832-2861832	CCCACACCAT	downstream_gene_variant	MODIFIER	DDX39B	ENSG00000237889	Transcript	ENST00000467581.5	protein_coding_CDS_not_defined	-	-	-	-	-	-	-	-	-	-	-	CCCACACCAT/CCCACACCATCCCACACCAT	1990	-1	-	HGNC	HGNC:13917	-	-	-	2	-	-	-	-	-	-	-	-	-	-	-	-	-
rs201829470	HSCHR6_MHC_APD_CTG1:2861832-2861832	CCCACACCAT	downstream_gene_variant	MODIFIER	DDX39B	ENSG00000237889	Transcript	ENST00000471062.1	retained_intron	-	-	-	-	-	-	-	-	-	-	-	CCCACACCAT/CCCACACCATCCCACACCAT	3129	-1	-	HGNC	HGNC:13917	-	-	-	2	-	-	-	-	-	-	-	-	-	-	-	-	-
rs201829470	HSCHR6_MHC_APD_CTG1:2861832-2861832	CCCACACCAT	downstream_gene_variant	MODIFIER	DDX39B	ENSG00000237889	Transcript	ENST00000487410.5	retained_intron	-	-	-	-	-	-	-	-	-	-	-	CCCACACCAT/CCCACACCATCCCACACCAT	935	-1	-	HGNC	HGNC:13917	-	-	-	2	-	-	-	-	-	-	-	-	-	-	-	-	-
rs201829470	HSCHR6_MHC_APD_CTG1:2861832-2861832	CCCACACCAT	downstream_gene_variant	MODIFIER	DDX39B	ENSG00000237889	Transcript	ENST00000493350.5	nonsense_mediated_decay	-	-	-	-	-	-	-	-	-	-	-	CCCACACCAT/CCCACACCATCCCACACCAT	935	-1	cds_start_NF	HGNC	HGNC:13917	-	-	-	5	-	-	-	-	-	-	-	-	-	-	-	-	-
rs55799418	HSCHR6_MHC_APD_CTG1:2867991-2867991	A	upstream_gene_variant	MODIFIER	DDX39B	ENSG00000237889	Transcript	ENST00000412386.5	protein_coding	-	-	-	-	-	-	-	-	-	rs55799418	G	G/A	931	-1	cds_start_NF,cds_end_NF	HGNC	HGNC:13917	-	-	-	5	-	-	-	-	-	-	-	-	-	-	-	-	-
rs55799418	HSCHR6_MHC_APD_CTG1:2867991-2867991	A	synonymous_variant	LOW	DDX39B	ENSG00000237889	Transcript	ENST00000416325.5	protein_coding	2025-04-05	-	-	-	359	360	120	H	caC/caT	rs55799418	G	G/A	-	-1	cds_start_NF,cds_end_NF	HGNC	HGNC:13917	-	-	-	2	-	-	-	-	-	-	-	-	-	-	-	-	-
rs55799418	HSCHR6_MHC_APD_CTG1:2867991-2867991	A	synonymous_variant	LOW	DDX39B	ENSG00000237889	Transcript	ENST00000420337.5	protein_coding	2025-04-09	-	-	-	359	360	120	H	caC/caT	rs55799418	G	G/A	-	-1	cds_start_NF	HGNC	HGNC:13917	-	-	-	1	-	-	-	-	-	-	-	-	-	-	-	-	-
rs55799418	HSCHR6_MHC_APD_CTG1:2867991-2867991	A	synonymous_variant	LOW	DDX39B	ENSG00000237889	Transcript	ENST00000426766.5	protein_coding	2025-04-09	-	-	-	359	360	120	H	caC/caT	rs55799418	G	G/A	-	-1	cds_start_NF	HGNC	HGNC:13917	-	-	-	1	-	-	-	-	-	-	-	-	-	-	-	-	-
rs55799418	HSCHR6_MHC_APD_CTG1:2867991-2867991	A	synonymous_variant	LOW	DDX39B	ENSG00000237889	Transcript	ENST00000427652.5	protein_coding	2025-04-04	-	-	-	359	360	120	H	caC/caT	rs55799418	G	G/A	-	-1	cds_start_NF,cds_end_NF	HGNC	HGNC:13917	-	-	-	2	-	-	-	-	-	-	-	-	-	-	-	-	-
rs55799418	HSCHR6_MHC_APD_CTG1:2867991-2867991	A	synonymous_variant	LOW	DDX39B	ENSG00000237889	Transcript	ENST00000427927.5	protein_coding	2025-04-04	-	-	-	359	360	120	H	caC/caT	rs55799418	G	G/A	-	-1	cds_start_NF,cds_end_NF	HGNC	HGNC:13917	-	-	-	2	-	-	-	-	-	-	-	-	-	-	-	-	-
rs55799418	HSCHR6_MHC_APD_CTG1:2867991-2867991	A	synonymous_variant	LOW	DDX39B	ENSG00000237889	Transcript	ENST00000432549.5	protein_coding	2025-02-04	-	-	-	228	228	76	H	caC/caT	rs55799418	G	G/A	-	-1	cds_start_NF,cds_end_NF	HGNC	HGNC:13917	-	-	-	2	-	-	-	-	-	-	-	-	-	-	-	-	-
rs55799418	HSCHR6_MHC_APD_CTG1:2867991-2867991	A	downstream_gene_variant	MODIFIER	DDX39B	ENSG00000237889	Transcript	ENST00000433789.5	protein_coding	-	-	-	-	-	-	-	-	-	rs55799418	G	G/A	1181	-1	cds_start_NF,cds_end_NF	HGNC	HGNC:13917	-	-	-	2	-	-	-	-	-	-	-	-	-	-	-	-	-
rs55799418	HSCHR6_MHC_APD_CTG1:2867991-2867991	A	downstream_gene_variant	MODIFIER	DDX39B	ENSG00000237889	Transcript	ENST00000433987.5	protein_coding	-	-	-	-	-	-	-	-	-	rs55799418	G	G/A	3377	-1	cds_start_NF,cds_end_NF	HGNC	HGNC:13917	-	-	-	2	-	-	-	-	-	-	-	-	-	-	-	-	-
rs55799418	HSCHR6_MHC_APD_CTG1:2867991-2867991	A	downstream_gene_variant	MODIFIER	DDX39B	ENSG00000237889	Transcript	ENST00000434740.5	protein_coding	-	-	-	-	-	-	-	-	-	rs55799418	G	G/A	3389	-1	cds_start_NF,cds_end_NF	HGNC	HGNC:13917	-	-	-	2	-	-	-	-	-	-	-	-	-	-	-	-	-
rs55799418	HSCHR6_MHC_APD_CTG1:2867991-2867991	A	synonymous_variant	LOW	DDX39B	ENSG00000237889	Transcript	ENST00000437943.5	protein_coding	2025-04-09	-	-	-	359	360	120	H	caC/caT	rs55799418	G	G/A	-	-1	cds_start_NF	HGNC	HGNC:13917	-	-	-	5	-	-	-	-	-	-	-	-	-	-	-	-	-
rs55799418	HSCHR6_MHC_APD_CTG1:2867991-2867991	A	synonymous_variant	LOW	DDX39B	ENSG00000237889	Transcript	ENST00000448800.5	protein_coding	2025-04-09	-	-	-	359	360	120	H	caC/caT	rs55799418	G	G/A	-	-1	cds_start_NF	HGNC	HGNC:13917	-	-	-	1	-	-	-	-	-	-	-	-	-	-	-	-	-
rs55799418	HSCHR6_MHC_APD_CTG1:2867991-2867991	A	downstream_gene_variant	MODIFIER	DDX39B	ENSG00000237889	Transcript	ENST00000451465.1	protein_coding	-	-	-	-	-	-	-	-	-	rs55799418	G	G/A	3440	-1	cds_start_NF,cds_end_NF	HGNC	HGNC:13917	-	-	-	3	-	-	-	-	-	-	-	-	-	-	-	-	-
rs55799418	HSCHR6_MHC_APD_CTG1:2867991-2867991	A	synonymous_variant	LOW	DDX39B	ENSG00000237889	Transcript	ENST00000455806.5	protein_coding	2025-04-04	-	-	-	359	360	120	H	caC/caT	rs55799418	G	G/A	-	-1	cds_start_NF,cds_end_NF	HGNC	HGNC:13917	-	-	-	2	-	-	-	-	-	-	-	-	-	-	-	-	-
rs55799418	HSCHR6_MHC_APD_CTG1:2867991-2867991	A	downstream_gene_variant	MODIFIER	DDX39B	ENSG00000237889	Transcript	ENST00000457121.5	protein_coding	-	-	-	-	-	-	-	-	-	rs55799418	G	G/A	1167	-1	cds_start_NF,cds_end_NF	HGNC	HGNC:13917	-	-	-	3	-	-	-	-	-	-	-	-	-	-	-	-	-
rs55799418	HSCHR6_MHC_APD_CTG1:2867991-2867991	A	upstream_gene_variant	MODIFIER	DDX39B	ENSG00000237889	Transcript	ENST00000460622.1	retained_intron	-	-	-	-	-	-	-	-	-	rs55799418	G	G/A	3771	-1	-	HGNC	HGNC:13917	-	-	-	2	-	-	-	-	-	-	-	-	-	-	-	-	-
rs55799418	HSCHR6_MHC_APD_CTG1:2867991-2867991	A	upstream_gene_variant	MODIFIER	DDX39B	ENSG00000237889	Transcript	ENST00000462334.5	retained_intron	-	-	-	-	-	-	-	-	-	rs55799418	G	G/A	3698	-1	-	HGNC	HGNC:13917	-	-	-	2	-	-	-	-	-	-	-	-	-	-	-	-	-
rs55799418	HSCHR6_MHC_APD_CTG1:2867991-2867991	A	upstream_gene_variant	MODIFIER	DDX39B	ENSG00000237889	Transcript	ENST00000463430.1	protein_coding_CDS_not_defined	-	-	-	-	-	-	-	-	-	rs55799418	G	G/A	4507	-1	-	HGNC	HGNC:13917	-	-	-	3	-	-	-	-	-	-	-	-	-	-	-	-	-
rs55799418	HSCHR6_MHC_APD_CTG1:2867991-2867991	A	non_coding_transcript_exon_variant	MODIFIER	DDX39B	ENSG00000237889	Transcript	ENST00000467581.5	protein_coding_CDS_not_defined	2025-02-04	-	-	-	228	-	-	-	-	rs55799418	G	G/A	-	-1	-	HGNC	HGNC:13917	-	-	-	2	-	-	-	-	-	-	-	-	-	-	-	-	-
rs55799418	HSCHR6_MHC_APD_CTG1:2867991-2867991	A	non_coding_transcript_exon_variant	MODIFIER	DDX39B	ENSG00000237889	Transcript	ENST00000471062.1	retained_intron	2025-04-04	-	-	-	359	-	-	-	-	rs55799418	G	G/A	-	-1	-	HGNC	HGNC:13917	-	-	-	2	-	-	-	-	-	-	-	-	-	-	-	-	-
rs55799418	HSCHR6_MHC_APD_CTG1:2867991-2867991	A	non_coding_transcript_exon_variant	MODIFIER	DDX39B	ENSG00000237889	Transcript	ENST00000487410.5	retained_intron	2025-04-08	-	-	-	359	-	-	-	-	rs55799418	G	G/A	-	-1	-	HGNC	HGNC:13917	-	-	-	2	-	-	-	-	-	-	-	-	-	-	-	-	-
rs55799418	HSCHR6_MHC_APD_CTG1:2867991-2867991	A	synonymous_variant,NMD_transcript_variant	LOW	DDX39B	ENSG00000237889	Transcript	ENST00000493350.5	nonsense_mediated_decay	2025-01-06	-	-	-	34	36	12	H	caC/caT	rs55799418	G	G/A	-	-1	cds_start_NF	HGNC	HGNC:13917	-	-	-	5	-	-	-	-	-	-	-	-	-	-	-	-	-
rs55799418	HSCHR6_MHC_APD_CTG1:2867991-2867991	A	downstream_gene_variant	MODIFIER	SNORD117	ENSG00000265849	Transcript	ENST00000580417.1	snoRNA	-	-	-	-	-	-	-	-	-	rs55799418	G	G/A	932	-1	-	HGNC	HGNC:32742	-	-	-	-	-	-	-	-	-	-	-	-	-	-	-	-	-
rs9267482	HSCHR6_MHC_APD_CTG1:2868787-2868787	A	upstream_gene_variant	MODIFIER	DDX39B	ENSG00000237889	Transcript	ENST00000412386.5	protein_coding	-	-	-	-	-	-	-	-	-	rs9267482	G	G/A	1727	-1	cds_start_NF,cds_end_NF	HGNC	HGNC:13917	-	-	-	5	-	-	-	-	-	-	1	37596262	-	-	-	-	-
rs9267482	HSCHR6_MHC_APD_CTG1:2868787-2868787	A	intron_variant	MODIFIER	DDX39B	ENSG00000237889	Transcript	ENST00000416325.5	protein_coding	-	2025-03-04	-	-	-	-	-	-	-	rs9267482	G	G/A	-	-1	cds_start_NF,cds_end_NF	HGNC	HGNC:13917	-	-	-	2	-	-	-	-	-	-	1	37596262	-	-	-	-	-
rs9267482	HSCHR6_MHC_APD_CTG1:2868787-2868787	A	intron_variant	MODIFIER	DDX39B	ENSG00000237889	Transcript	ENST00000420337.5	protein_coding	-	2025-03-08	-	-	-	-	-	-	-	rs9267482	G	G/A	-	-1	cds_start_NF	HGNC	HGNC:13917	-	-	-	1	-	-	-	-	-	-	1	37596262	-	-	-	-	-
rs9267482	HSCHR6_MHC_APD_CTG1:2868787-2868787	A	intron_variant	MODIFIER	DDX39B	ENSG00000237889	Transcript	ENST00000426766.5	protein_coding	-	2025-03-08	-	-	-	-	-	-	-	rs9267482	G	G/A	-	-1	cds_start_NF	HGNC	HGNC:13917	-	-	-	1	-	-	-	-	-	-	1	37596262	-	-	-	-	-
rs9267482	HSCHR6_MHC_APD_CTG1:2868787-2868787	A	intron_variant	MODIFIER	DDX39B	ENSG00000237889	Transcript	ENST00000427652.5	protein_coding	-	2025-03-03	-	-	-	-	-	-	-	rs9267482	G	G/A	-	-1	cds_start_NF,cds_end_NF	HGNC	HGNC:13917	-	-	-	2	-	-	-	-	-	-	1	37596262	-	-	-	-	-
rs9267482	HSCHR6_MHC_APD_CTG1:2868787-2868787	A	intron_variant	MODIFIER	DDX39B	ENSG00000237889	Transcript	ENST00000427927.5	protein_coding	-	2025-03-03	-	-	-	-	-	-	-	rs9267482	G	G/A	-	-1	cds_start_NF,cds_end_NF	HGNC	HGNC:13917	-	-	-	2	-	-	-	-	-	-	1	37596262	-	-	-	-	-
rs9267482	HSCHR6_MHC_APD_CTG1:2868787-2868787	A	intron_variant	MODIFIER	DDX39B	ENSG00000237889	Transcript	ENST00000432549.5	protein_coding	-	2025-01-03	-	-	-	-	-	-	-	rs9267482	G	G/A	-	-1	cds_start_NF,cds_end_NF	HGNC	HGNC:13917	-	-	-	2	-	-	-	-	-	-	1	37596262	-	-	-	-	-
rs9267482	HSCHR6_MHC_APD_CTG1:2868787-2868787	A	downstream_gene_variant	MODIFIER	DDX39B	ENSG00000237889	Transcript	ENST00000433789.5	protein_coding	-	-	-	-	-	-	-	-	-	rs9267482	G	G/A	385	-1	cds_start_NF,cds_end_NF	HGNC	HGNC:13917	-	-	-	2	-	-	-	-	-	-	1	37596262	-	-	-	-	-
rs9267482	HSCHR6_MHC_APD_CTG1:2868787-2868787	A	downstream_gene_variant	MODIFIER	DDX39B	ENSG00000237889	Transcript	ENST00000433987.5	protein_coding	-	-	-	-	-	-	-	-	-	rs9267482	G	G/A	2581	-1	cds_start_NF,cds_end_NF	HGNC	HGNC:13917	-	-	-	2	-	-	-	-	-	-	1	37596262	-	-	-	-	-
rs9267482	HSCHR6_MHC_APD_CTG1:2868787-2868787	A	downstream_gene_variant	MODIFIER	DDX39B	ENSG00000237889	Transcript	ENST00000434740.5	protein_coding	-	-	-	-	-	-	-	-	-	rs9267482	G	G/A	2593	-1	cds_start_NF,cds_end_NF	HGNC	HGNC:13917	-	-	-	2	-	-	-	-	-	-	1	37596262	-	-	-	-	-
rs9267482	HSCHR6_MHC_APD_CTG1:2868787-2868787	A	intron_variant	MODIFIER	DDX39B	ENSG00000237889	Transcript	ENST00000437943.5	protein_coding	-	2025-03-08	-	-	-	-	-	-	-	rs9267482	G	G/A	-	-1	cds_start_NF	HGNC	HGNC:13917	-	-	-	5	-	-	-	-	-	-	1	37596262	-	-	-	-	-
rs9267482	HSCHR6_MHC_APD_CTG1:2868787-2868787	A	intron_variant	MODIFIER	DDX39B	ENSG00000237889	Transcript	ENST00000448800.5	protein_coding	-	2025-03-08	-	-	-	-	-	-	-	rs9267482	G	G/A	-	-1	cds_start_NF	HGNC	HGNC:13917	-	-	-	1	-	-	-	-	-	-	1	37596262	-	-	-	-	-
rs9267482	HSCHR6_MHC_APD_CTG1:2868787-2868787	A	downstream_gene_variant	MODIFIER	DDX39B	ENSG00000237889	Transcript	ENST00000451465.1	protein_coding	-	-	-	-	-	-	-	-	-	rs9267482	G	G/A	2644	-1	cds_start_NF,cds_end_NF	HGNC	HGNC:13917	-	-	-	3	-	-	-	-	-	-	1	37596262	-	-	-	-	-
rs9267482	HSCHR6_MHC_APD_CTG1:2868787-2868787	A	intron_variant	MODIFIER	DDX39B	ENSG00000237889	Transcript	ENST00000455806.5	protein_coding	-	2025-03-03	-	-	-	-	-	-	-	rs9267482	G	G/A	-	-1	cds_start_NF,cds_end_NF	HGNC	HGNC:13917	-	-	-	2	-	-	-	-	-	-	1	37596262	-	-	-	-	-
rs9267482	HSCHR6_MHC_APD_CTG1:2868787-2868787	A	downstream_gene_variant	MODIFIER	DDX39B	ENSG00000237889	Transcript	ENST00000457121.5	protein_coding	-	-	-	-	-	-	-	-	-	rs9267482	G	G/A	371	-1	cds_start_NF,cds_end_NF	HGNC	HGNC:13917	-	-	-	3	-	-	-	-	-	-	1	37596262	-	-	-	-	-
rs9267482	HSCHR6_MHC_APD_CTG1:2868787-2868787	A	upstream_gene_variant	MODIFIER	DDX39B	ENSG00000237889	Transcript	ENST00000460622.1	retained_intron	-	-	-	-	-	-	-	-	-	rs9267482	G	G/A	4567	-1	-	HGNC	HGNC:13917	-	-	-	2	-	-	-	-	-	-	1	37596262	-	-	-	-	-
rs9267482	HSCHR6_MHC_APD_CTG1:2868787-2868787	A	upstream_gene_variant	MODIFIER	DDX39B	ENSG00000237889	Transcript	ENST00000462334.5	retained_intron	-	-	-	-	-	-	-	-	-	rs9267482	G	G/A	4494	-1	-	HGNC	HGNC:13917	-	-	-	2	-	-	-	-	-	-	1	37596262	-	-	-	-	-
rs9267482	HSCHR6_MHC_APD_CTG1:2868787-2868787	A	intron_variant,non_coding_transcript_variant	MODIFIER	DDX39B	ENSG00000237889	Transcript	ENST00000467581.5	protein_coding_CDS_not_defined	-	2025-01-03	-	-	-	-	-	-	-	rs9267482	G	G/A	-	-1	-	HGNC	HGNC:13917	-	-	-	2	-	-	-	-	-	-	1	37596262	-	-	-	-	-
rs9267482	HSCHR6_MHC_APD_CTG1:2868787-2868787	A	intron_variant,non_coding_transcript_variant	MODIFIER	DDX39B	ENSG00000237889	Transcript	ENST00000471062.1	retained_intron	-	2025-03-03	-	-	-	-	-	-	-	rs9267482	G	G/A	-	-1	-	HGNC	HGNC:13917	-	-	-	2	-	-	-	-	-	-	1	37596262	-	-	-	-	-
rs9267482	HSCHR6_MHC_APD_CTG1:2868787-2868787	A	intron_variant,non_coding_transcript_variant	MODIFIER	DDX39B	ENSG00000237889	Transcript	ENST00000487410.5	retained_intron	-	2025-03-07	-	-	-	-	-	-	-	rs9267482	G	G/A	-	-1	-	HGNC	HGNC:13917	-	-	-	2	-	-	-	-	-	-	1	37596262	-	-	-	-	-
rs9267482	HSCHR6_MHC_APD_CTG1:2868787-2868787	A	upstream_gene_variant	MODIFIER	DDX39B	ENSG00000237889	Transcript	ENST00000493350.5	nonsense_mediated_decay	-	-	-	-	-	-	-	-	-	rs9267482	G	G/A	763	-1	cds_start_NF	HGNC	HGNC:13917	-	-	-	5	-	-	-	-	-	-	1	37596262	-	-	-	-	-
rs9267482	HSCHR6_MHC_APD_CTG1:2868787-2868787	A	downstream_gene_variant	MODIFIER	SNORD117	ENSG00000265849	Transcript	ENST00000580417.1	snoRNA	-	-	-	-	-	-	-	-	-	rs9267482	G	G/A	136	-1	-	HGNC	HGNC:32742	-	-	-	-	-	-	-	-	-	-	1	37596262	-	-	-	-	-
rs369715555	HSCHR6_MHC_APD_CTG1:2869249-2869251	AA	upstream_gene_variant	MODIFIER	DDX39B	ENSG00000237889	Transcript	ENST00000412386.5	protein_coding	-	-	-	-	-	-	-	-	-	-	AA	AAA/A/AA/AAAA/AAAAA	2191	-1	cds_start_NF,cds_end_NF	HGNC	HGNC:13917	-	-	-	5	-	-	-	-	-	-	-	-	-	-	-	-	-
rs369715555	HSCHR6_MHC_APD_CTG1:2869249-2869251	AA	intron_variant	MODIFIER	DDX39B	ENSG00000237889	Transcript	ENST00000416325.5	protein_coding	-	2025-02-04	-	-	-	-	-	-	-	-	AA	AAA/A/AA/AAAA/AAAAA	-	-1	cds_start_NF,cds_end_NF	HGNC	HGNC:13917	-	-	-	2	-	-	-	-	-	-	-	-	-	-	-	-	-
rs369715555	HSCHR6_MHC_APD_CTG1:2869249-2869251	AA	intron_variant	MODIFIER	DDX39B	ENSG00000237889	Transcript	ENST00000420337.5	protein_coding	-	2025-02-08	-	-	-	-	-	-	-	-	AA	AAA/A/AA/AAAA/AAAAA	-	-1	cds_start_NF	HGNC	HGNC:13917	-	-	-	1	-	-	-	-	-	-	-	-	-	-	-	-	-
rs369715555	HSCHR6_MHC_APD_CTG1:2869249-2869251	AA	intron_variant	MODIFIER	DDX39B	ENSG00000237889	Transcript	ENST00000426766.5	protein_coding	-	2025-02-08	-	-	-	-	-	-	-	-	AA	AAA/A/AA/AAAA/AAAAA	-	-1	cds_start_NF	HGNC	HGNC:13917	-	-	-	1	-	-	-	-	-	-	-	-	-	-	-	-	-
rs369715555	HSCHR6_MHC_APD_CTG1:2869249-2869251	AA	intron_variant	MODIFIER	DDX39B	ENSG00000237889	Transcript	ENST00000427652.5	protein_coding	-	2025-02-03	-	-	-	-	-	-	-	-	AA	AAA/A/AA/AAAA/AAAAA	-	-1	cds_start_NF,cds_end_NF	HGNC	HGNC:13917	-	-	-	2	-	-	-	-	-	-	-	-	-	-	-	-	-
rs369715555	HSCHR6_MHC_APD_CTG1:2869249-2869251	AA	intron_variant	MODIFIER	DDX39B	ENSG00000237889	Transcript	ENST00000427927.5	protein_coding	-	2025-02-03	-	-	-	-	-	-	-	-	AA	AAA/A/AA/AAAA/AAAAA	-	-1	cds_start_NF,cds_end_NF	HGNC	HGNC:13917	-	-	-	2	-	-	-	-	-	-	-	-	-	-	-	-	-
rs369715555	HSCHR6_MHC_APD_CTG1:2869249-2869251	AA	upstream_gene_variant	MODIFIER	DDX39B	ENSG00000237889	Transcript	ENST00000432549.5	protein_coding	-	-	-	-	-	-	-	-	-	-	AA	AAA/A/AA/AAAA/AAAAA	19	-1	cds_start_NF,cds_end_NF	HGNC	HGNC:13917	-	-	-	2	-	-	-	-	-	-	-	-	-	-	-	-	-
rs369715555	HSCHR6_MHC_APD_CTG1:2869249-2869251	AA	intron_variant	MODIFIER	DDX39B	ENSG00000237889	Transcript	ENST00000433789.5	protein_coding	-	2025-02-02	-	-	-	-	-	-	-	-	AA	AAA/A/AA/AAAA/AAAAA	-	-1	cds_start_NF,cds_end_NF	HGNC	HGNC:13917	-	-	-	2	-	-	-	-	-	-	-	-	-	-	-	-	-
rs369715555	HSCHR6_MHC_APD_CTG1:2869249-2869251	AA	downstream_gene_variant	MODIFIER	DDX39B	ENSG00000237889	Transcript	ENST00000433987.5	protein_coding	-	-	-	-	-	-	-	-	-	-	AA	AAA/A/AA/AAAA/AAAAA	2116	-1	cds_start_NF,cds_end_NF	HGNC	HGNC:13917	-	-	-	2	-	-	-	-	-	-	-	-	-	-	-	-	-
rs369715555	HSCHR6_MHC_APD_CTG1:2869249-2869251	AA	downstream_gene_variant	MODIFIER	DDX39B	ENSG00000237889	Transcript	ENST00000434740.5	protein_coding	-	-	-	-	-	-	-	-	-	-	AA	AAA/A/AA/AAAA/AAAAA	2128	-1	cds_start_NF,cds_end_NF	HGNC	HGNC:13917	-	-	-	2	-	-	-	-	-	-	-	-	-	-	-	-	-
rs369715555	HSCHR6_MHC_APD_CTG1:2869249-2869251	AA	intron_variant	MODIFIER	DDX39B	ENSG00000237889	Transcript	ENST00000437943.5	protein_coding	-	2025-02-08	-	-	-	-	-	-	-	-	AA	AAA/A/AA/AAAA/AAAAA	-	-1	cds_start_NF	HGNC	HGNC:13917	-	-	-	5	-	-	-	-	-	-	-	-	-	-	-	-	-
rs369715555	HSCHR6_MHC_APD_CTG1:2869249-2869251	AA	intron_variant	MODIFIER	DDX39B	ENSG00000237889	Transcript	ENST00000448800.5	protein_coding	-	2025-02-08	-	-	-	-	-	-	-	-	AA	AAA/A/AA/AAAA/AAAAA	-	-1	cds_start_NF	HGNC	HGNC:13917	-	-	-	1	-	-	-	-	-	-	-	-	-	-	-	-	-
rs369715555	HSCHR6_MHC_APD_CTG1:2869249-2869251	AA	downstream_gene_variant	MODIFIER	DDX39B	ENSG00000237889	Transcript	ENST00000451465.1	protein_coding	-	-	-	-	-	-	-	-	-	-	AA	AAA/A/AA/AAAA/AAAAA	2179	-1	cds_start_NF,cds_end_NF	HGNC	HGNC:13917	-	-	-	3	-	-	-	-	-	-	-	-	-	-	-	-	-
rs369715555	HSCHR6_MHC_APD_CTG1:2869249-2869251	AA	intron_variant	MODIFIER	DDX39B	ENSG00000237889	Transcript	ENST00000455806.5	protein_coding	-	2025-02-03	-	-	-	-	-	-	-	-	AA	AAA/A/AA/AAAA/AAAAA	-	-1	cds_start_NF,cds_end_NF	HGNC	HGNC:13917	-	-	-	2	-	-	-	-	-	-	-	-	-	-	-	-	-
rs369715555	HSCHR6_MHC_APD_CTG1:2869249-2869251	AA	intron_variant	MODIFIER	DDX39B	ENSG00000237889	Transcript	ENST00000457121.5	protein_coding	-	2025-02-02	-	-	-	-	-	-	-	-	AA	AAA/A/AA/AAAA/AAAAA	-	-1	cds_start_NF,cds_end_NF	HGNC	HGNC:13917	-	-	-	3	-	-	-	-	-	-	-	-	-	-	-	-	-
rs369715555	HSCHR6_MHC_APD_CTG1:2869249-2869251	AA	upstream_gene_variant	MODIFIER	DDX39B	ENSG00000237889	Transcript	ENST00000462334.5	retained_intron	-	-	-	-	-	-	-	-	-	-	AA	AAA/A/AA/AAAA/AAAAA	4958	-1	-	HGNC	HGNC:13917	-	-	-	2	-	-	-	-	-	-	-	-	-	-	-	-	-
rs369715555	HSCHR6_MHC_APD_CTG1:2869249-2869251	AA	upstream_gene_variant	MODIFIER	DDX39B	ENSG00000237889	Transcript	ENST00000467581.5	protein_coding_CDS_not_defined	-	-	-	-	-	-	-	-	-	-	AA	AAA/A/AA/AAAA/AAAAA	19	-1	-	HGNC	HGNC:13917	-	-	-	2	-	-	-	-	-	-	-	-	-	-	-	-	-
rs369715555	HSCHR6_MHC_APD_CTG1:2869249-2869251	AA	intron_variant,non_coding_transcript_variant	MODIFIER	DDX39B	ENSG00000237889	Transcript	ENST00000471062.1	retained_intron	-	2025-02-03	-	-	-	-	-	-	-	-	AA	AAA/A/AA/AAAA/AAAAA	-	-1	-	HGNC	HGNC:13917	-	-	-	2	-	-	-	-	-	-	-	-	-	-	-	-	-
rs369715555	HSCHR6_MHC_APD_CTG1:2869249-2869251	AA	intron_variant,non_coding_transcript_variant	MODIFIER	DDX39B	ENSG00000237889	Transcript	ENST00000487410.5	retained_intron	-	2025-02-07	-	-	-	-	-	-	-	-	AA	AAA/A/AA/AAAA/AAAAA	-	-1	-	HGNC	HGNC:13917	-	-	-	2	-	-	-	-	-	-	-	-	-	-	-	-	-
rs369715555	HSCHR6_MHC_APD_CTG1:2869249-2869251	AA	upstream_gene_variant	MODIFIER	DDX39B	ENSG00000237889	Transcript	ENST00000493350.5	nonsense_mediated_decay	-	-	-	-	-	-	-	-	-	-	AA	AAA/A/AA/AAAA/AAAAA	1227	-1	cds_start_NF	HGNC	HGNC:13917	-	-	-	5	-	-	-	-	-	-	-	-	-	-	-	-	-
rs369715555	HSCHR6_MHC_APD_CTG1:2869249-2869251	AA	upstream_gene_variant	MODIFIER	SNORD117	ENSG00000265849	Transcript	ENST00000580417.1	snoRNA	-	-	-	-	-	-	-	-	-	-	AA	AAA/A/AA/AAAA/AAAAA	253	-1	-	HGNC	HGNC:32742	-	-	-	-	-	-	-	-	-	-	-	-	-	-	-	-	-
rs369715555	HSCHR6_MHC_APD_CTG1:2869249-2869251	A	upstream_gene_variant	MODIFIER	DDX39B	ENSG00000237889	Transcript	ENST00000412386.5	protein_coding	-	-	-	-	-	-	-	-	-	-	AA	AAA/A/AA/AAAA/AAAAA	2191	-1	cds_start_NF,cds_end_NF	HGNC	HGNC:13917	-	-	-	5	-	-	-	-	-	-	-	-	-	-	-	-	-
rs369715555	HSCHR6_MHC_APD_CTG1:2869249-2869251	A	intron_variant	MODIFIER	DDX39B	ENSG00000237889	Transcript	ENST00000416325.5	protein_coding	-	2025-02-04	-	-	-	-	-	-	-	-	AA	AAA/A/AA/AAAA/AAAAA	-	-1	cds_start_NF,cds_end_NF	HGNC	HGNC:13917	-	-	-	2	-	-	-	-	-	-	-	-	-	-	-	-	-
rs369715555	HSCHR6_MHC_APD_CTG1:2869249-2869251	A	intron_variant	MODIFIER	DDX39B	ENSG00000237889	Transcript	ENST00000420337.5	protein_coding	-	2025-02-08	-	-	-	-	-	-	-	-	AA	AAA/A/AA/AAAA/AAAAA	-	-1	cds_start_NF	HGNC	HGNC:13917	-	-	-	1	-	-	-	-	-	-	-	-	-	-	-	-	-
rs369715555	HSCHR6_MHC_APD_CTG1:2869249-2869251	A	intron_variant	MODIFIER	DDX39B	ENSG00000237889	Transcript	ENST00000426766.5	protein_coding	-	2025-02-08	-	-	-	-	-	-	-	-	AA	AAA/A/AA/AAAA/AAAAA	-	-1	cds_start_NF	HGNC	HGNC:13917	-	-	-	1	-	-	-	-	-	-	-	-	-	-	-	-	-
rs369715555	HSCHR6_MHC_APD_CTG1:2869249-2869251	A	intron_variant	MODIFIER	DDX39B	ENSG00000237889	Transcript	ENST00000427652.5	protein_coding	-	2025-02-03	-	-	-	-	-	-	-	-	AA	AAA/A/AA/AAAA/AAAAA	-	-1	cds_start_NF,cds_end_NF	HGNC	HGNC:13917	-	-	-	2	-	-	-	-	-	-	-	-	-	-	-	-	-
rs369715555	HSCHR6_MHC_APD_CTG1:2869249-2869251	A	intron_variant	MODIFIER	DDX39B	ENSG00000237889	Transcript	ENST00000427927.5	protein_coding	-	2025-02-03	-	-	-	-	-	-	-	-	AA	AAA/A/AA/AAAA/AAAAA	-	-1	cds_start_NF,cds_end_NF	HGNC	HGNC:13917	-	-	-	2	-	-	-	-	-	-	-	-	-	-	-	-	-
rs369715555	HSCHR6_MHC_APD_CTG1:2869249-2869251	A	upstream_gene_variant	MODIFIER	DDX39B	ENSG00000237889	Transcript	ENST00000432549.5	protein_coding	-	-	-	-	-	-	-	-	-	-	AA	AAA/A/AA/AAAA/AAAAA	19	-1	cds_start_NF,cds_end_NF	HGNC	HGNC:13917	-	-	-	2	-	-	-	-	-	-	-	-	-	-	-	-	-
rs369715555	HSCHR6_MHC_APD_CTG1:2869249-2869251	A	intron_variant	MODIFIER	DDX39B	ENSG00000237889	Transcript	ENST00000433789.5	protein_coding	-	2025-02-02	-	-	-	-	-	-	-	-	AA	AAA/A/AA/AAAA/AAAAA	-	-1	cds_start_NF,cds_end_NF	HGNC	HGNC:13917	-	-	-	2	-	-	-	-	-	-	-	-	-	-	-	-	-
rs369715555	HSCHR6_MHC_APD_CTG1:2869249-2869251	A	downstream_gene_variant	MODIFIER	DDX39B	ENSG00000237889	Transcript	ENST00000433987.5	protein_coding	-	-	-	-	-	-	-	-	-	-	AA	AAA/A/AA/AAAA/AAAAA	2116	-1	cds_start_NF,cds_end_NF	HGNC	HGNC:13917	-	-	-	2	-	-	-	-	-	-	-	-	-	-	-	-	-
rs369715555	HSCHR6_MHC_APD_CTG1:2869249-2869251	A	downstream_gene_variant	MODIFIER	DDX39B	ENSG00000237889	Transcript	ENST00000434740.5	protein_coding	-	-	-	-	-	-	-	-	-	-	AA	AAA/A/AA/AAAA/AAAAA	2128	-1	cds_start_NF,cds_end_NF	HGNC	HGNC:13917	-	-	-	2	-	-	-	-	-	-	-	-	-	-	-	-	-
rs369715555	HSCHR6_MHC_APD_CTG1:2869249-2869251	A	intron_variant	MODIFIER	DDX39B	ENSG00000237889	Transcript	ENST00000437943.5	protein_coding	-	2025-02-08	-	-	-	-	-	-	-	-	AA	AAA/A/AA/AAAA/AAAAA	-	-1	cds_start_NF	HGNC	HGNC:13917	-	-	-	5	-	-	-	-	-	-	-	-	-	-	-	-	-
rs369715555	HSCHR6_MHC_APD_CTG1:2869249-2869251	A	intron_variant	MODIFIER	DDX39B	ENSG00000237889	Transcript	ENST00000448800.5	protein_coding	-	2025-02-08	-	-	-	-	-	-	-	-	AA	AAA/A/AA/AAAA/AAAAA	-	-1	cds_start_NF	HGNC	HGNC:13917	-	-	-	1	-	-	-	-	-	-	-	-	-	-	-	-	-
rs369715555	HSCHR6_MHC_APD_CTG1:2869249-2869251	A	downstream_gene_variant	MODIFIER	DDX39B	ENSG00000237889	Transcript	ENST00000451465.1	protein_coding	-	-	-	-	-	-	-	-	-	-	AA	AAA/A/AA/AAAA/AAAAA	2179	-1	cds_start_NF,cds_end_NF	HGNC	HGNC:13917	-	-	-	3	-	-	-	-	-	-	-	-	-	-	-	-	-
rs369715555	HSCHR6_MHC_APD_CTG1:2869249-2869251	A	intron_variant	MODIFIER	DDX39B	ENSG00000237889	Transcript	ENST00000455806.5	protein_coding	-	2025-02-03	-	-	-	-	-	-	-	-	AA	AAA/A/AA/AAAA/AAAAA	-	-1	cds_start_NF,cds_end_NF	HGNC	HGNC:13917	-	-	-	2	-	-	-	-	-	-	-	-	-	-	-	-	-
rs369715555	HSCHR6_MHC_APD_CTG1:2869249-2869251	A	intron_variant	MODIFIER	DDX39B	ENSG00000237889	Transcript	ENST00000457121.5	protein_coding	-	2025-02-02	-	-	-	-	-	-	-	-	AA	AAA/A/AA/AAAA/AAAAA	-	-1	cds_start_NF,cds_end_NF	HGNC	HGNC:13917	-	-	-	3	-	-	-	-	-	-	-	-	-	-	-	-	-
rs369715555	HSCHR6_MHC_APD_CTG1:2869249-2869251	A	upstream_gene_variant	MODIFIER	DDX39B	ENSG00000237889	Transcript	ENST00000462334.5	retained_intron	-	-	-	-	-	-	-	-	-	-	AA	AAA/A/AA/AAAA/AAAAA	4958	-1	-	HGNC	HGNC:13917	-	-	-	2	-	-	-	-	-	-	-	-	-	-	-	-	-
rs369715555	HSCHR6_MHC_APD_CTG1:2869249-2869251	A	upstream_gene_variant	MODIFIER	DDX39B	ENSG00000237889	Transcript	ENST00000467581.5	protein_coding_CDS_not_defined	-	-	-	-	-	-	-	-	-	-	AA	AAA/A/AA/AAAA/AAAAA	19	-1	-	HGNC	HGNC:13917	-	-	-	2	-	-	-	-	-	-	-	-	-	-	-	-	-
rs369715555	HSCHR6_MHC_APD_CTG1:2869249-2869251	A	intron_variant,non_coding_transcript_variant	MODIFIER	DDX39B	ENSG00000237889	Transcript	ENST00000471062.1	retained_intron	-	2025-02-03	-	-	-	-	-	-	-	-	AA	AAA/A/AA/AAAA/AAAAA	-	-1	-	HGNC	HGNC:13917	-	-	-	2	-	-	-	-	-	-	-	-	-	-	-	-	-
rs369715555	HSCHR6_MHC_APD_CTG1:2869249-2869251	A	intron_variant,non_coding_transcript_variant	MODIFIER	DDX39B	ENSG00000237889	Transcript	ENST00000487410.5	retained_intron	-	2025-02-07	-	-	-	-	-	-	-	-	AA	AAA/A/AA/AAAA/AAAAA	-	-1	-	HGNC	HGNC:13917	-	-	-	2	-	-	-	-	-	-	-	-	-	-	-	-	-
rs369715555	HSCHR6_MHC_APD_CTG1:2869249-2869251	A	upstream_gene_variant	MODIFIER	DDX39B	ENSG00000237889	Transcript	ENST00000493350.5	nonsense_mediated_decay	-	-	-	-	-	-	-	-	-	-	AA	AAA/A/AA/AAAA/AAAAA	1227	-1	cds_start_NF	HGNC	HGNC:13917	-	-	-	5	-	-	-	-	-	-	-	-	-	-	-	-	-
rs369715555	HSCHR6_MHC_APD_CTG1:2869249-2869251	A	upstream_gene_variant	MODIFIER	SNORD117	ENSG00000265849	Transcript	ENST00000580417.1	snoRNA	-	-	-	-	-	-	-	-	-	-	AA	AAA/A/AA/AAAA/AAAAA	253	-1	-	HGNC	HGNC:32742	-	-	-	-	-	-	-	-	-	-	-	-	-	-	-	-	-
rs369715555	HSCHR6_MHC_APD_CTG1:2869249-2869251	-	upstream_gene_variant	MODIFIER	DDX39B	ENSG00000237889	Transcript	ENST00000412386.5	protein_coding	-	-	-	-	-	-	-	-	-	rs9279337	AA	AAA/A/AA/AAAA/AAAAA	2191	-1	cds_start_NF,cds_end_NF	HGNC	HGNC:13917	-	-	-	5	-	-	-	-	-	-	-	-	-	-	-	-	-
rs369715555	HSCHR6_MHC_APD_CTG1:2869249-2869251	-	intron_variant	MODIFIER	DDX39B	ENSG00000237889	Transcript	ENST00000416325.5	protein_coding	-	2025-02-04	-	-	-	-	-	-	-	rs9279337	AA	AAA/A/AA/AAAA/AAAAA	-	-1	cds_start_NF,cds_end_NF	HGNC	HGNC:13917	-	-	-	2	-	-	-	-	-	-	-	-	-	-	-	-	-
rs369715555	HSCHR6_MHC_APD_CTG1:2869249-2869251	-	intron_variant	MODIFIER	DDX39B	ENSG00000237889	Transcript	ENST00000420337.5	protein_coding	-	2025-02-08	-	-	-	-	-	-	-	rs9279337	AA	AAA/A/AA/AAAA/AAAAA	-	-1	cds_start_NF	HGNC	HGNC:13917	-	-	-	1	-	-	-	-	-	-	-	-	-	-	-	-	-
rs369715555	HSCHR6_MHC_APD_CTG1:2869249-2869251	-	intron_variant	MODIFIER	DDX39B	ENSG00000237889	Transcript	ENST00000426766.5	protein_coding	-	2025-02-08	-	-	-	-	-	-	-	rs9279337	AA	AAA/A/AA/AAAA/AAAAA	-	-1	cds_start_NF	HGNC	HGNC:13917	-	-	-	1	-	-	-	-	-	-	-	-	-	-	-	-	-
rs369715555	HSCHR6_MHC_APD_CTG1:2869249-2869251	-	intron_variant	MODIFIER	DDX39B	ENSG00000237889	Transcript	ENST00000427652.5	protein_coding	-	2025-02-03	-	-	-	-	-	-	-	rs9279337	AA	AAA/A/AA/AAAA/AAAAA	-	-1	cds_start_NF,cds_end_NF	HGNC	HGNC:13917	-	-	-	2	-	-	-	-	-	-	-	-	-	-	-	-	-
rs369715555	HSCHR6_MHC_APD_CTG1:2869249-2869251	-	intron_variant	MODIFIER	DDX39B	ENSG00000237889	Transcript	ENST00000427927.5	protein_coding	-	2025-02-03	-	-	-	-	-	-	-	rs9279337	AA	AAA/A/AA/AAAA/AAAAA	-	-1	cds_start_NF,cds_end_NF	HGNC	HGNC:13917	-	-	-	2	-	-	-	-	-	-	-	-	-	-	-	-	-
rs369715555	HSCHR6_MHC_APD_CTG1:2869249-2869251	-	upstream_gene_variant	MODIFIER	DDX39B	ENSG00000237889	Transcript	ENST00000432549.5	protein_coding	-	-	-	-	-	-	-	-	-	rs9279337	AA	AAA/A/AA/AAAA/AAAAA	19	-1	cds_start_NF,cds_end_NF	HGNC	HGNC:13917	-	-	-	2	-	-	-	-	-	-	-	-	-	-	-	-	-
rs369715555	HSCHR6_MHC_APD_CTG1:2869249-2869251	-	intron_variant	MODIFIER	DDX39B	ENSG00000237889	Transcript	ENST00000433789.5	protein_coding	-	2025-02-02	-	-	-	-	-	-	-	rs9279337	AA	AAA/A/AA/AAAA/AAAAA	-	-1	cds_start_NF,cds_end_NF	HGNC	HGNC:13917	-	-	-	2	-	-	-	-	-	-	-	-	-	-	-	-	-
rs369715555	HSCHR6_MHC_APD_CTG1:2869249-2869251	-	downstream_gene_variant	MODIFIER	DDX39B	ENSG00000237889	Transcript	ENST00000433987.5	protein_coding	-	-	-	-	-	-	-	-	-	rs9279337	AA	AAA/A/AA/AAAA/AAAAA	2117	-1	cds_start_NF,cds_end_NF	HGNC	HGNC:13917	-	-	-	2	-	-	-	-	-	-	-	-	-	-	-	-	-
rs369715555	HSCHR6_MHC_APD_CTG1:2869249-2869251	-	downstream_gene_variant	MODIFIER	DDX39B	ENSG00000237889	Transcript	ENST00000434740.5	protein_coding	-	-	-	-	-	-	-	-	-	rs9279337	AA	AAA/A/AA/AAAA/AAAAA	2129	-1	cds_start_NF,cds_end_NF	HGNC	HGNC:13917	-	-	-	2	-	-	-	-	-	-	-	-	-	-	-	-	-
rs369715555	HSCHR6_MHC_APD_CTG1:2869249-2869251	-	intron_variant	MODIFIER	DDX39B	ENSG00000237889	Transcript	ENST00000437943.5	protein_coding	-	2025-02-08	-	-	-	-	-	-	-	rs9279337	AA	AAA/A/AA/AAAA/AAAAA	-	-1	cds_start_NF	HGNC	HGNC:13917	-	-	-	5	-	-	-	-	-	-	-	-	-	-	-	-	-
rs369715555	HSCHR6_MHC_APD_CTG1:2869249-2869251	-	intron_variant	MODIFIER	DDX39B	ENSG00000237889	Transcript	ENST00000448800.5	protein_coding	-	2025-02-08	-	-	-	-	-	-	-	rs9279337	AA	AAA/A/AA/AAAA/AAAAA	-	-1	cds_start_NF	HGNC	HGNC:13917	-	-	-	1	-	-	-	-	-	-	-	-	-	-	-	-	-
rs369715555	HSCHR6_MHC_APD_CTG1:2869249-2869251	-	downstream_gene_variant	MODIFIER	DDX39B	ENSG00000237889	Transcript	ENST00000451465.1	protein_coding	-	-	-	-	-	-	-	-	-	rs9279337	AA	AAA/A/AA/AAAA/AAAAA	2180	-1	cds_start_NF,cds_end_NF	HGNC	HGNC:13917	-	-	-	3	-	-	-	-	-	-	-	-	-	-	-	-	-
rs369715555	HSCHR6_MHC_APD_CTG1:2869249-2869251	-	intron_variant	MODIFIER	DDX39B	ENSG00000237889	Transcript	ENST00000455806.5	protein_coding	-	2025-02-03	-	-	-	-	-	-	-	rs9279337	AA	AAA/A/AA/AAAA/AAAAA	-	-1	cds_start_NF,cds_end_NF	HGNC	HGNC:13917	-	-	-	2	-	-	-	-	-	-	-	-	-	-	-	-	-
rs369715555	HSCHR6_MHC_APD_CTG1:2869249-2869251	-	intron_variant	MODIFIER	DDX39B	ENSG00000237889	Transcript	ENST00000457121.5	protein_coding	-	2025-02-02	-	-	-	-	-	-	-	rs9279337	AA	AAA/A/AA/AAAA/AAAAA	-	-1	cds_start_NF,cds_end_NF	HGNC	HGNC:13917	-	-	-	3	-	-	-	-	-	-	-	-	-	-	-	-	-
rs369715555	HSCHR6_MHC_APD_CTG1:2869249-2869251	-	upstream_gene_variant	MODIFIER	DDX39B	ENSG00000237889	Transcript	ENST00000462334.5	retained_intron	-	-	-	-	-	-	-	-	-	rs9279337	AA	AAA/A/AA/AAAA/AAAAA	4958	-1	-	HGNC	HGNC:13917	-	-	-	2	-	-	-	-	-	-	-	-	-	-	-	-	-
rs369715555	HSCHR6_MHC_APD_CTG1:2869249-2869251	-	upstream_gene_variant	MODIFIER	DDX39B	ENSG00000237889	Transcript	ENST00000467581.5	protein_coding_CDS_not_defined	-	-	-	-	-	-	-	-	-	rs9279337	AA	AAA/A/AA/AAAA/AAAAA	19	-1	-	HGNC	HGNC:13917	-	-	-	2	-	-	-	-	-	-	-	-	-	-	-	-	-
rs369715555	HSCHR6_MHC_APD_CTG1:2869249-2869251	-	intron_variant,non_coding_transcript_variant	MODIFIER	DDX39B	ENSG00000237889	Transcript	ENST00000471062.1	retained_intron	-	2025-02-03	-	-	-	-	-	-	-	rs9279337	AA	AAA/A/AA/AAAA/AAAAA	-	-1	-	HGNC	HGNC:13917	-	-	-	2	-	-	-	-	-	-	-	-	-	-	-	-	-
rs369715555	HSCHR6_MHC_APD_CTG1:2869249-2869251	-	intron_variant,non_coding_transcript_variant	MODIFIER	DDX39B	ENSG00000237889	Transcript	ENST00000487410.5	retained_intron	-	2025-02-07	-	-	-	-	-	-	-	rs9279337	AA	AAA/A/AA/AAAA/AAAAA	-	-1	-	HGNC	HGNC:13917	-	-	-	2	-	-	-	-	-	-	-	-	-	-	-	-	-
rs369715555	HSCHR6_MHC_APD_CTG1:2869249-2869251	-	upstream_gene_variant	MODIFIER	DDX39B	ENSG00000237889	Transcript	ENST00000493350.5	nonsense_mediated_decay	-	-	-	-	-	-	-	-	-	rs9279337	AA	AAA/A/AA/AAAA/AAAAA	1227	-1	cds_start_NF	HGNC	HGNC:13917	-	-	-	5	-	-	-	-	-	-	-	-	-	-	-	-	-
rs369715555	HSCHR6_MHC_APD_CTG1:2869249-2869251	-	upstream_gene_variant	MODIFIER	SNORD117	ENSG00000265849	Transcript	ENST00000580417.1	snoRNA	-	-	-	-	-	-	-	-	-	rs9279337	AA	AAA/A/AA/AAAA/AAAAA	253	-1	-	HGNC	HGNC:32742	-	-	-	-	-	-	-	-	-	-	-	-	-	-	-	-	-
rs369715555	HSCHR6_MHC_APD_CTG1:2869249-2869251	-	upstream_gene_variant	MODIFIER	DDX39B	ENSG00000237889	Transcript	ENST00000412386.5	protein_coding	-	-	-	-	-	-	-	-	-	rs9279337	AA	AAA/A/AA/AAAA/AAAAA	2190	-1	cds_start_NF,cds_end_NF	HGNC	HGNC:13917	-	-	-	5	-	-	-	-	-	-	-	-	-	-	-	-	-
rs369715555	HSCHR6_MHC_APD_CTG1:2869249-2869251	-	intron_variant	MODIFIER	DDX39B	ENSG00000237889	Transcript	ENST00000416325.5	protein_coding	-	2025-02-04	-	-	-	-	-	-	-	rs9279337	AA	AAA/A/AA/AAAA/AAAAA	-	-1	cds_start_NF,cds_end_NF	HGNC	HGNC:13917	-	-	-	2	-	-	-	-	-	-	-	-	-	-	-	-	-
rs369715555	HSCHR6_MHC_APD_CTG1:2869249-2869251	-	intron_variant	MODIFIER	DDX39B	ENSG00000237889	Transcript	ENST00000420337.5	protein_coding	-	2025-02-08	-	-	-	-	-	-	-	rs9279337	AA	AAA/A/AA/AAAA/AAAAA	-	-1	cds_start_NF	HGNC	HGNC:13917	-	-	-	1	-	-	-	-	-	-	-	-	-	-	-	-	-
rs369715555	HSCHR6_MHC_APD_CTG1:2869249-2869251	-	intron_variant	MODIFIER	DDX39B	ENSG00000237889	Transcript	ENST00000426766.5	protein_coding	-	2025-02-08	-	-	-	-	-	-	-	rs9279337	AA	AAA/A/AA/AAAA/AAAAA	-	-1	cds_start_NF	HGNC	HGNC:13917	-	-	-	1	-	-	-	-	-	-	-	-	-	-	-	-	-
rs369715555	HSCHR6_MHC_APD_CTG1:2869249-2869251	-	intron_variant	MODIFIER	DDX39B	ENSG00000237889	Transcript	ENST00000427652.5	protein_coding	-	2025-02-03	-	-	-	-	-	-	-	rs9279337	AA	AAA/A/AA/AAAA/AAAAA	-	-1	cds_start_NF,cds_end_NF	HGNC	HGNC:13917	-	-	-	2	-	-	-	-	-	-	-	-	-	-	-	-	-
rs369715555	HSCHR6_MHC_APD_CTG1:2869249-2869251	-	intron_variant	MODIFIER	DDX39B	ENSG00000237889	Transcript	ENST00000427927.5	protein_coding	-	2025-02-03	-	-	-	-	-	-	-	rs9279337	AA	AAA/A/AA/AAAA/AAAAA	-	-1	cds_start_NF,cds_end_NF	HGNC	HGNC:13917	-	-	-	2	-	-	-	-	-	-	-	-	-	-	-	-	-
rs369715555	HSCHR6_MHC_APD_CTG1:2869249-2869251	-	upstream_gene_variant	MODIFIER	DDX39B	ENSG00000237889	Transcript	ENST00000432549.5	protein_coding	-	-	-	-	-	-	-	-	-	rs9279337	AA	AAA/A/AA/AAAA/AAAAA	18	-1	cds_start_NF,cds_end_NF	HGNC	HGNC:13917	-	-	-	2	-	-	-	-	-	-	-	-	-	-	-	-	-
rs369715555	HSCHR6_MHC_APD_CTG1:2869249-2869251	-	intron_variant	MODIFIER	DDX39B	ENSG00000237889	Transcript	ENST00000433789.5	protein_coding	-	2025-02-02	-	-	-	-	-	-	-	rs9279337	AA	AAA/A/AA/AAAA/AAAAA	-	-1	cds_start_NF,cds_end_NF	HGNC	HGNC:13917	-	-	-	2	-	-	-	-	-	-	-	-	-	-	-	-	-
rs369715555	HSCHR6_MHC_APD_CTG1:2869249-2869251	-	downstream_gene_variant	MODIFIER	DDX39B	ENSG00000237889	Transcript	ENST00000433987.5	protein_coding	-	-	-	-	-	-	-	-	-	rs9279337	AA	AAA/A/AA/AAAA/AAAAA	2117	-1	cds_start_NF,cds_end_NF	HGNC	HGNC:13917	-	-	-	2	-	-	-	-	-	-	-	-	-	-	-	-	-
rs369715555	HSCHR6_MHC_APD_CTG1:2869249-2869251	-	downstream_gene_variant	MODIFIER	DDX39B	ENSG00000237889	Transcript	ENST00000434740.5	protein_coding	-	-	-	-	-	-	-	-	-	rs9279337	AA	AAA/A/AA/AAAA/AAAAA	2129	-1	cds_start_NF,cds_end_NF	HGNC	HGNC:13917	-	-	-	2	-	-	-	-	-	-	-	-	-	-	-	-	-
rs369715555	HSCHR6_MHC_APD_CTG1:2869249-2869251	-	intron_variant	MODIFIER	DDX39B	ENSG00000237889	Transcript	ENST00000437943.5	protein_coding	-	2025-02-08	-	-	-	-	-	-	-	rs9279337	AA	AAA/A/AA/AAAA/AAAAA	-	-1	cds_start_NF	HGNC	HGNC:13917	-	-	-	5	-	-	-	-	-	-	-	-	-	-	-	-	-
rs369715555	HSCHR6_MHC_APD_CTG1:2869249-2869251	-	intron_variant	MODIFIER	DDX39B	ENSG00000237889	Transcript	ENST00000448800.5	protein_coding	-	2025-02-08	-	-	-	-	-	-	-	rs9279337	AA	AAA/A/AA/AAAA/AAAAA	-	-1	cds_start_NF	HGNC	HGNC:13917	-	-	-	1	-	-	-	-	-	-	-	-	-	-	-	-	-
rs369715555	HSCHR6_MHC_APD_CTG1:2869249-2869251	-	downstream_gene_variant	MODIFIER	DDX39B	ENSG00000237889	Transcript	ENST00000451465.1	protein_coding	-	-	-	-	-	-	-	-	-	rs9279337	AA	AAA/A/AA/AAAA/AAAAA	2180	-1	cds_start_NF,cds_end_NF	HGNC	HGNC:13917	-	-	-	3	-	-	-	-	-	-	-	-	-	-	-	-	-
rs369715555	HSCHR6_MHC_APD_CTG1:2869249-2869251	-	intron_variant	MODIFIER	DDX39B	ENSG00000237889	Transcript	ENST00000455806.5	protein_coding	-	2025-02-03	-	-	-	-	-	-	-	rs9279337	AA	AAA/A/AA/AAAA/AAAAA	-	-1	cds_start_NF,cds_end_NF	HGNC	HGNC:13917	-	-	-	2	-	-	-	-	-	-	-	-	-	-	-	-	-
rs369715555	HSCHR6_MHC_APD_CTG1:2869249-2869251	-	intron_variant	MODIFIER	DDX39B	ENSG00000237889	Transcript	ENST00000457121.5	protein_coding	-	2025-02-02	-	-	-	-	-	-	-	rs9279337	AA	AAA/A/AA/AAAA/AAAAA	-	-1	cds_start_NF,cds_end_NF	HGNC	HGNC:13917	-	-	-	3	-	-	-	-	-	-	-	-	-	-	-	-	-
rs369715555	HSCHR6_MHC_APD_CTG1:2869249-2869251	-	upstream_gene_variant	MODIFIER	DDX39B	ENSG00000237889	Transcript	ENST00000462334.5	retained_intron	-	-	-	-	-	-	-	-	-	rs9279337	AA	AAA/A/AA/AAAA/AAAAA	4957	-1	-	HGNC	HGNC:13917	-	-	-	2	-	-	-	-	-	-	-	-	-	-	-	-	-
rs369715555	HSCHR6_MHC_APD_CTG1:2869249-2869251	-	upstream_gene_variant	MODIFIER	DDX39B	ENSG00000237889	Transcript	ENST00000467581.5	protein_coding_CDS_not_defined	-	-	-	-	-	-	-	-	-	rs9279337	AA	AAA/A/AA/AAAA/AAAAA	18	-1	-	HGNC	HGNC:13917	-	-	-	2	-	-	-	-	-	-	-	-	-	-	-	-	-
rs369715555	HSCHR6_MHC_APD_CTG1:2869249-2869251	-	intron_variant,non_coding_transcript_variant	MODIFIER	DDX39B	ENSG00000237889	Transcript	ENST00000471062.1	retained_intron	-	2025-02-03	-	-	-	-	-	-	-	rs9279337	AA	AAA/A/AA/AAAA/AAAAA	-	-1	-	HGNC	HGNC:13917	-	-	-	2	-	-	-	-	-	-	-	-	-	-	-	-	-
rs369715555	HSCHR6_MHC_APD_CTG1:2869249-2869251	-	intron_variant,non_coding_transcript_variant	MODIFIER	DDX39B	ENSG00000237889	Transcript	ENST00000487410.5	retained_intron	-	2025-02-07	-	-	-	-	-	-	-	rs9279337	AA	AAA/A/AA/AAAA/AAAAA	-	-1	-	HGNC	HGNC:13917	-	-	-	2	-	-	-	-	-	-	-	-	-	-	-	-	-
rs369715555	HSCHR6_MHC_APD_CTG1:2869249-2869251	-	upstream_gene_variant	MODIFIER	DDX39B	ENSG00000237889	Transcript	ENST00000493350.5	nonsense_mediated_decay	-	-	-	-	-	-	-	-	-	rs9279337	AA	AAA/A/AA/AAAA/AAAAA	1226	-1	cds_start_NF	HGNC	HGNC:13917	-	-	-	5	-	-	-	-	-	-	-	-	-	-	-	-	-
rs369715555	HSCHR6_MHC_APD_CTG1:2869249-2869251	-	upstream_gene_variant	MODIFIER	SNORD117	ENSG00000265849	Transcript	ENST00000580417.1	snoRNA	-	-	-	-	-	-	-	-	-	rs9279337	AA	AAA/A/AA/AAAA/AAAAA	252	-1	-	HGNC	HGNC:32742	-	-	-	-	-	-	-	-	-	-	-	-	-	-	-	-	-
rs149426389	HSCHR6_MHC_APD_CTG1:2869907-2869907	A	upstream_gene_variant	MODIFIER	DDX39B	ENSG00000237889	Transcript	ENST00000412386.5	protein_coding	-	-	-	-	-	-	-	-	-	rs149426389	G	G/A	2847	-1	cds_start_NF,cds_end_NF	HGNC	HGNC:13917	-	-	-	5	-	-	-	-	-	-	-	-	-	-	-	-	-
rs149426389	HSCHR6_MHC_APD_CTG1:2869907-2869907	A	intron_variant	MODIFIER	DDX39B	ENSG00000237889	Transcript	ENST00000416325.5	protein_coding	-	2025-02-04	-	-	-	-	-	-	-	rs149426389	G	G/A	-	-1	cds_start_NF,cds_end_NF	HGNC	HGNC:13917	-	-	-	2	-	-	-	-	-	-	-	-	-	-	-	-	-
rs149426389	HSCHR6_MHC_APD_CTG1:2869907-2869907	A	intron_variant	MODIFIER	DDX39B	ENSG00000237889	Transcript	ENST00000420337.5	protein_coding	-	2025-02-08	-	-	-	-	-	-	-	rs149426389	G	G/A	-	-1	cds_start_NF	HGNC	HGNC:13917	-	-	-	1	-	-	-	-	-	-	-	-	-	-	-	-	-
rs149426389	HSCHR6_MHC_APD_CTG1:2869907-2869907	A	intron_variant	MODIFIER	DDX39B	ENSG00000237889	Transcript	ENST00000426766.5	protein_coding	-	2025-02-08	-	-	-	-	-	-	-	rs149426389	G	G/A	-	-1	cds_start_NF	HGNC	HGNC:13917	-	-	-	1	-	-	-	-	-	-	-	-	-	-	-	-	-
rs149426389	HSCHR6_MHC_APD_CTG1:2869907-2869907	A	intron_variant	MODIFIER	DDX39B	ENSG00000237889	Transcript	ENST00000427652.5	protein_coding	-	2025-02-03	-	-	-	-	-	-	-	rs149426389	G	G/A	-	-1	cds_start_NF,cds_end_NF	HGNC	HGNC:13917	-	-	-	2	-	-	-	-	-	-	-	-	-	-	-	-	-
rs149426389	HSCHR6_MHC_APD_CTG1:2869907-2869907	A	intron_variant	MODIFIER	DDX39B	ENSG00000237889	Transcript	ENST00000427927.5	protein_coding	-	2025-02-03	-	-	-	-	-	-	-	rs149426389	G	G/A	-	-1	cds_start_NF,cds_end_NF	HGNC	HGNC:13917	-	-	-	2	-	-	-	-	-	-	-	-	-	-	-	-	-
rs149426389	HSCHR6_MHC_APD_CTG1:2869907-2869907	A	upstream_gene_variant	MODIFIER	DDX39B	ENSG00000237889	Transcript	ENST00000432549.5	protein_coding	-	-	-	-	-	-	-	-	-	rs149426389	G	G/A	675	-1	cds_start_NF,cds_end_NF	HGNC	HGNC:13917	-	-	-	2	-	-	-	-	-	-	-	-	-	-	-	-	-
rs149426389	HSCHR6_MHC_APD_CTG1:2869907-2869907	A	intron_variant	MODIFIER	DDX39B	ENSG00000237889	Transcript	ENST00000433789.5	protein_coding	-	2025-02-02	-	-	-	-	-	-	-	rs149426389	G	G/A	-	-1	cds_start_NF,cds_end_NF	HGNC	HGNC:13917	-	-	-	2	-	-	-	-	-	-	-	-	-	-	-	-	-
rs149426389	HSCHR6_MHC_APD_CTG1:2869907-2869907	A	downstream_gene_variant	MODIFIER	DDX39B	ENSG00000237889	Transcript	ENST00000433987.5	protein_coding	-	-	-	-	-	-	-	-	-	rs149426389	G	G/A	1461	-1	cds_start_NF,cds_end_NF	HGNC	HGNC:13917	-	-	-	2	-	-	-	-	-	-	-	-	-	-	-	-	-
rs149426389	HSCHR6_MHC_APD_CTG1:2869907-2869907	A	downstream_gene_variant	MODIFIER	DDX39B	ENSG00000237889	Transcript	ENST00000434740.5	protein_coding	-	-	-	-	-	-	-	-	-	rs149426389	G	G/A	1473	-1	cds_start_NF,cds_end_NF	HGNC	HGNC:13917	-	-	-	2	-	-	-	-	-	-	-	-	-	-	-	-	-
rs149426389	HSCHR6_MHC_APD_CTG1:2869907-2869907	A	intron_variant	MODIFIER	DDX39B	ENSG00000237889	Transcript	ENST00000437943.5	protein_coding	-	2025-02-08	-	-	-	-	-	-	-	rs149426389	G	G/A	-	-1	cds_start_NF	HGNC	HGNC:13917	-	-	-	5	-	-	-	-	-	-	-	-	-	-	-	-	-
rs149426389	HSCHR6_MHC_APD_CTG1:2869907-2869907	A	intron_variant	MODIFIER	DDX39B	ENSG00000237889	Transcript	ENST00000448800.5	protein_coding	-	2025-02-08	-	-	-	-	-	-	-	rs149426389	G	G/A	-	-1	cds_start_NF	HGNC	HGNC:13917	-	-	-	1	-	-	-	-	-	-	-	-	-	-	-	-	-
rs149426389	HSCHR6_MHC_APD_CTG1:2869907-2869907	A	downstream_gene_variant	MODIFIER	DDX39B	ENSG00000237889	Transcript	ENST00000451465.1	protein_coding	-	-	-	-	-	-	-	-	-	rs149426389	G	G/A	1524	-1	cds_start_NF,cds_end_NF	HGNC	HGNC:13917	-	-	-	3	-	-	-	-	-	-	-	-	-	-	-	-	-
rs149426389	HSCHR6_MHC_APD_CTG1:2869907-2869907	A	intron_variant	MODIFIER	DDX39B	ENSG00000237889	Transcript	ENST00000455806.5	protein_coding	-	2025-02-03	-	-	-	-	-	-	-	rs149426389	G	G/A	-	-1	cds_start_NF,cds_end_NF	HGNC	HGNC:13917	-	-	-	2	-	-	-	-	-	-	-	-	-	-	-	-	-
rs149426389	HSCHR6_MHC_APD_CTG1:2869907-2869907	A	intron_variant	MODIFIER	DDX39B	ENSG00000237889	Transcript	ENST00000457121.5	protein_coding	-	2025-02-02	-	-	-	-	-	-	-	rs149426389	G	G/A	-	-1	cds_start_NF,cds_end_NF	HGNC	HGNC:13917	-	-	-	3	-	-	-	-	-	-	-	-	-	-	-	-	-
rs149426389	HSCHR6_MHC_APD_CTG1:2869907-2869907	A	upstream_gene_variant	MODIFIER	DDX39B	ENSG00000237889	Transcript	ENST00000467581.5	protein_coding_CDS_not_defined	-	-	-	-	-	-	-	-	-	rs149426389	G	G/A	675	-1	-	HGNC	HGNC:13917	-	-	-	2	-	-	-	-	-	-	-	-	-	-	-	-	-
rs149426389	HSCHR6_MHC_APD_CTG1:2869907-2869907	A	intron_variant,non_coding_transcript_variant	MODIFIER	DDX39B	ENSG00000237889	Transcript	ENST00000471062.1	retained_intron	-	2025-02-03	-	-	-	-	-	-	-	rs149426389	G	G/A	-	-1	-	HGNC	HGNC:13917	-	-	-	2	-	-	-	-	-	-	-	-	-	-	-	-	-
rs149426389	HSCHR6_MHC_APD_CTG1:2869907-2869907	A	intron_variant,non_coding_transcript_variant	MODIFIER	DDX39B	ENSG00000237889	Transcript	ENST00000487410.5	retained_intron	-	2025-02-07	-	-	-	-	-	-	-	rs149426389	G	G/A	-	-1	-	HGNC	HGNC:13917	-	-	-	2	-	-	-	-	-	-	-	-	-	-	-	-	-
rs149426389	HSCHR6_MHC_APD_CTG1:2869907-2869907	A	upstream_gene_variant	MODIFIER	DDX39B	ENSG00000237889	Transcript	ENST00000493350.5	nonsense_mediated_decay	-	-	-	-	-	-	-	-	-	rs149426389	G	G/A	1883	-1	cds_start_NF	HGNC	HGNC:13917	-	-	-	5	-	-	-	-	-	-	-	-	-	-	-	-	-
rs149426389	HSCHR6_MHC_APD_CTG1:2869907-2869907	A	upstream_gene_variant	MODIFIER	SNORD117	ENSG00000265849	Transcript	ENST00000580417.1	snoRNA	-	-	-	-	-	-	-	-	-	rs149426389	G	G/A	909	-1	-	HGNC	HGNC:32742	-	-	-	-	-	-	-	-	-	-	-	-	-	-	-	-	-
rs3093551	HSCHR6_MHC_APD_CTG1:2915254-2915254	G	upstream_gene_variant	MODIFIER	LST1	ENSG00000235915	Transcript	ENST00000411490.5	protein_coding	-	-	-	-	-	-	-	-	-	rs3093551	A	A/G	4357	1	-	HGNC	HGNC:14189	-	-	-	3	-	-	-	-	-	-	-	-	-	-	-	-	-
rs3093551	HSCHR6_MHC_APD_CTG1:2915254-2915254	G	upstream_gene_variant	MODIFIER	LST1	ENSG00000235915	Transcript	ENST00000414821.5	protein_coding	-	-	-	-	-	-	-	-	-	rs3093551	A	A/G	3542	1	-	HGNC	HGNC:14189	-	-	-	2	-	-	-	-	-	-	-	-	-	-	-	-	-
rs3093551	HSCHR6_MHC_APD_CTG1:2915254-2915254	G	upstream_gene_variant	MODIFIER	LST1	ENSG00000235915	Transcript	ENST00000415419.5	protein_coding	-	-	-	-	-	-	-	-	-	rs3093551	A	A/G	3545	1	-	HGNC	HGNC:14189	-	-	-	3	-	-	-	-	-	-	-	-	-	-	-	-	-
rs3093551	HSCHR6_MHC_APD_CTG1:2915254-2915254	G	upstream_gene_variant	MODIFIER	LST1	ENSG00000235915	Transcript	ENST00000418796.1	protein_coding	-	-	-	-	-	-	-	-	-	rs3093551	A	A/G	4629	1	cds_start_NF	HGNC	HGNC:14189	-	-	-	1	-	-	-	-	-	-	-	-	-	-	-	-	-
rs3093551	HSCHR6_MHC_APD_CTG1:2915254-2915254	G	upstream_gene_variant	MODIFIER	LST1	ENSG00000235915	Transcript	ENST00000420797.5	protein_coding	-	-	-	-	-	-	-	-	-	rs3093551	A	A/G	4405	1	-	HGNC	HGNC:14189	-	-	-	2	-	-	-	-	-	-	-	-	-	-	-	-	-
rs3093551	HSCHR6_MHC_APD_CTG1:2915254-2915254	G	upstream_gene_variant	MODIFIER	LST1	ENSG00000235915	Transcript	ENST00000427164.5	protein_coding	-	-	-	-	-	-	-	-	-	rs3093551	A	A/G	4347	1	-	HGNC	HGNC:14189	-	-	-	2	-	-	-	-	-	-	-	-	-	-	-	-	-
rs3093551	HSCHR6_MHC_APD_CTG1:2915254-2915254	G	upstream_gene_variant	MODIFIER	LST1	ENSG00000235915	Transcript	ENST00000427186.5	protein_coding	-	-	-	-	-	-	-	-	-	rs3093551	A	A/G	4525	1	-	HGNC	HGNC:14189	-	-	-	1	-	-	-	-	-	-	-	-	-	-	-	-	-
rs3093551	HSCHR6_MHC_APD_CTG1:2915254-2915254	G	upstream_gene_variant	MODIFIER	LST1	ENSG00000235915	Transcript	ENST00000430680.5	protein_coding	-	-	-	-	-	-	-	-	-	rs3093551	A	A/G	4024	1	-	HGNC	HGNC:14189	-	-	-	1	-	-	-	-	-	-	-	-	-	-	-	-	-
rs3093551	HSCHR6_MHC_APD_CTG1:2915254-2915254	G	upstream_gene_variant	MODIFIER	LST1	ENSG00000235915	Transcript	ENST00000430997.5	protein_coding	-	-	-	-	-	-	-	-	-	rs3093551	A	A/G	4422	1	-	HGNC	HGNC:14189	-	-	-	3	-	-	-	-	-	-	-	-	-	-	-	-	-
rs3093551	HSCHR6_MHC_APD_CTG1:2915254-2915254	G	upstream_gene_variant	MODIFIER	LST1	ENSG00000235915	Transcript	ENST00000433676.6	protein_coding	-	-	-	-	-	-	-	-	-	rs3093551	A	A/G	3449	1	-	HGNC	HGNC:14189	-	-	-	2	-	-	-	-	-	-	-	-	-	-	-	-	-
rs3093551	HSCHR6_MHC_APD_CTG1:2915254-2915254	G	upstream_gene_variant	MODIFIER	LST1	ENSG00000235915	Transcript	ENST00000436185.5	protein_coding	-	-	-	-	-	-	-	-	-	rs3093551	A	A/G	4391	1	-	HGNC	HGNC:14189	-	-	-	1	-	-	-	-	-	-	-	-	-	-	-	-	-
rs3093551	HSCHR6_MHC_APD_CTG1:2915254-2915254	G	upstream_gene_variant	MODIFIER	LST1	ENSG00000235915	Transcript	ENST00000438335.5	protein_coding	-	-	-	-	-	-	-	-	-	rs3093551	A	A/G	4525	1	-	HGNC	HGNC:14189	-	-	-	1	-	-	-	-	-	-	-	-	-	-	-	-	-
rs3093551	HSCHR6_MHC_APD_CTG1:2915254-2915254	G	upstream_gene_variant	MODIFIER	LST1	ENSG00000235915	Transcript	ENST00000441641.5	protein_coding	-	-	-	-	-	-	-	-	-	rs3093551	A	A/G	4411	1	cds_end_NF	HGNC	HGNC:14189	-	-	-	3	-	-	-	-	-	-	-	-	-	-	-	-	-
rs3093551	HSCHR6_MHC_APD_CTG1:2915254-2915254	G	upstream_gene_variant	MODIFIER	LST1	ENSG00000235915	Transcript	ENST00000443741.6	protein_coding	-	-	-	-	-	-	-	-	-	rs3093551	A	A/G	3504	1	-	HGNC	HGNC:14189	-	-	-	1	-	-	-	-	-	-	-	-	-	-	-	-	-
rs3093551	HSCHR6_MHC_APD_CTG1:2915254-2915254	G	upstream_gene_variant	MODIFIER	LST1	ENSG00000235915	Transcript	ENST00000443931.5	protein_coding	-	-	-	-	-	-	-	-	-	rs3093551	A	A/G	4334	1	-	HGNC	HGNC:14189	-	-	-	2	-	-	-	-	-	-	-	-	-	-	-	-	-
rs3093551	HSCHR6_MHC_APD_CTG1:2915254-2915254	G	upstream_gene_variant	MODIFIER	LST1	ENSG00000235915	Transcript	ENST00000444783.5	protein_coding	-	-	-	-	-	-	-	-	-	rs3093551	A	A/G	4220	1	cds_end_NF	HGNC	HGNC:14189	-	-	-	3	-	-	-	-	-	-	-	-	-	-	-	-	-
rs3093551	HSCHR6_MHC_APD_CTG1:2915254-2915254	G	downstream_gene_variant	MODIFIER	TNF	ENSG00000228978	Transcript	ENST00000445232.2	protein_coding	-	-	-	-	-	-	-	-	-	rs3093551	A	A/G	4339	1	cds_start_NF	HGNC	HGNC:11892	-	-	-	1	-	-	-	-	-	-	-	-	-	-	-	-	-
rs3093551	HSCHR6_MHC_APD_CTG1:2915254-2915254	G	upstream_gene_variant	MODIFIER	LST1	ENSG00000235915	Transcript	ENST00000447141.5	protein_coding	-	-	-	-	-	-	-	-	-	rs3093551	A	A/G	3542	1	-	HGNC	HGNC:14189	-	-	-	2	-	-	-	-	-	-	-	-	-	-	-	-	-
rs3093551	HSCHR6_MHC_APD_CTG1:2915254-2915254	G	upstream_gene_variant	MODIFIER	LST1	ENSG00000235915	Transcript	ENST00000448381.5	protein_coding	-	-	-	-	-	-	-	-	-	rs3093551	A	A/G	4442	1	-	HGNC	HGNC:14189	-	-	-	5	-	-	-	-	-	-	-	-	-	-	-	-	-
rs3093551	HSCHR6_MHC_APD_CTG1:2915254-2915254	G	upstream_gene_variant	MODIFIER	LST1	ENSG00000235915	Transcript	ENST00000453818.5	protein_coding	-	-	-	-	-	-	-	-	-	rs3093551	A	A/G	4173	1	-	HGNC	HGNC:14189	-	-	-	1	-	-	-	-	-	-	-	-	-	-	-	-	-
rs3093551	HSCHR6_MHC_APD_CTG1:2915254-2915254	G	upstream_gene_variant	MODIFIER	LST1	ENSG00000235915	Transcript	ENST00000457549.5	protein_coding	-	-	-	-	-	-	-	-	-	rs3093551	A	A/G	4525	1	-	HGNC	HGNC:14189	-	-	-	1	-	-	-	-	-	-	-	-	-	-	-	-	-
rs3093551	HSCHR6_MHC_APD_CTG1:2915254-2915254	G	upstream_gene_variant	MODIFIER	LTB	ENSG00000231314	Transcript	ENST00000457552.2	protein_coding	-	-	-	-	-	-	-	-	-	rs3093551	A	A/G	250	-1	-	HGNC	HGNC:6711	-	-	-	1	-	-	-	-	-	-	-	-	-	-	-	-	-
rs3093551	HSCHR6_MHC_APD_CTG1:2915254-2915254	G	upstream_gene_variant	MODIFIER	LST1	ENSG00000235915	Transcript	ENST00000462154.1	retained_intron	-	-	-	-	-	-	-	-	-	rs3093551	A	A/G	4580	1	-	HGNC	HGNC:14189	-	-	-	3	-	-	-	-	-	-	-	-	-	-	-	-	-
rs3093551	HSCHR6_MHC_APD_CTG1:2915254-2915254	G	upstream_gene_variant	MODIFIER	LST1	ENSG00000235915	Transcript	ENST00000471920.1	retained_intron	-	-	-	-	-	-	-	-	-	rs3093551	A	A/G	3560	1	-	HGNC	HGNC:14189	-	-	-	5	-	-	-	-	-	-	-	-	-	-	-	-	-
rs3093551	HSCHR6_MHC_APD_CTG1:2915254-2915254	G	upstream_gene_variant	MODIFIER	LTB	ENSG00000231314	Transcript	ENST00000474599.5	protein_coding_CDS_not_defined	-	-	-	-	-	-	-	-	-	rs3093551	A	A/G	248	-1	-	HGNC	HGNC:6711	-	-	-	1	-	-	-	-	-	-	-	-	-	-	-	-	-
rs3093551	HSCHR6_MHC_APD_CTG1:2915254-2915254	G	upstream_gene_variant	MODIFIER	LST1	ENSG00000235915	Transcript	ENST00000478511.1	retained_intron	-	-	-	-	-	-	-	-	-	rs3093551	A	A/G	3519	1	-	HGNC	HGNC:14189	-	-	-	1	-	-	-	-	-	-	-	-	-	-	-	-	-
rs3093551	HSCHR6_MHC_APD_CTG1:2915254-2915254	G	upstream_gene_variant	MODIFIER	LTB	ENSG00000231314	Transcript	ENST00000495669.1	protein_coding_CDS_not_defined	-	-	-	-	-	-	-	-	-	rs3093551	A	A/G	153	-1	-	HGNC	HGNC:6711	-	-	-	3	-	-	-	-	-	-	-	-	-	-	-	-	-
rs7766988	HSCHR6_MHC_APD_CTG1:2916149-2916149	A	upstream_gene_variant	MODIFIER	LST1	ENSG00000235915	Transcript	ENST00000411490.5	protein_coding	-	-	-	-	-	-	-	-	-	rs7766988	G	G/A/C	3462	1	-	HGNC	HGNC:14189	-	-	-	3	-	-	-	-	-	-	-	-	-	-	-	-	-
rs7766988	HSCHR6_MHC_APD_CTG1:2916149-2916149	C	upstream_gene_variant	MODIFIER	LST1	ENSG00000235915	Transcript	ENST00000411490.5	protein_coding	-	-	-	-	-	-	-	-	-	rs7766988	G	G/A/C	3462	1	-	HGNC	HGNC:14189	-	-	-	3	-	-	-	-	-	-	-	-	-	-	-	-	-
rs7766988	HSCHR6_MHC_APD_CTG1:2916149-2916149	A	upstream_gene_variant	MODIFIER	LST1	ENSG00000235915	Transcript	ENST00000414821.5	protein_coding	-	-	-	-	-	-	-	-	-	rs7766988	G	G/A/C	2647	1	-	HGNC	HGNC:14189	-	-	-	2	-	-	-	-	-	-	-	-	-	-	-	-	-
rs7766988	HSCHR6_MHC_APD_CTG1:2916149-2916149	C	upstream_gene_variant	MODIFIER	LST1	ENSG00000235915	Transcript	ENST00000414821.5	protein_coding	-	-	-	-	-	-	-	-	-	rs7766988	G	G/A/C	2647	1	-	HGNC	HGNC:14189	-	-	-	2	-	-	-	-	-	-	-	-	-	-	-	-	-
rs7766988	HSCHR6_MHC_APD_CTG1:2916149-2916149	A	upstream_gene_variant	MODIFIER	LST1	ENSG00000235915	Transcript	ENST00000415419.5	protein_coding	-	-	-	-	-	-	-	-	-	rs7766988	G	G/A/C	2650	1	-	HGNC	HGNC:14189	-	-	-	3	-	-	-	-	-	-	-	-	-	-	-	-	-
rs7766988	HSCHR6_MHC_APD_CTG1:2916149-2916149	C	upstream_gene_variant	MODIFIER	LST1	ENSG00000235915	Transcript	ENST00000415419.5	protein_coding	-	-	-	-	-	-	-	-	-	rs7766988	G	G/A/C	2650	1	-	HGNC	HGNC:14189	-	-	-	3	-	-	-	-	-	-	-	-	-	-	-	-	-
rs7766988	HSCHR6_MHC_APD_CTG1:2916149-2916149	A	upstream_gene_variant	MODIFIER	LST1	ENSG00000235915	Transcript	ENST00000418796.1	protein_coding	-	-	-	-	-	-	-	-	-	rs7766988	G	G/A/C	3734	1	cds_start_NF	HGNC	HGNC:14189	-	-	-	1	-	-	-	-	-	-	-	-	-	-	-	-	-
rs7766988	HSCHR6_MHC_APD_CTG1:2916149-2916149	C	upstream_gene_variant	MODIFIER	LST1	ENSG00000235915	Transcript	ENST00000418796.1	protein_coding	-	-	-	-	-	-	-	-	-	rs7766988	G	G/A/C	3734	1	cds_start_NF	HGNC	HGNC:14189	-	-	-	1	-	-	-	-	-	-	-	-	-	-	-	-	-
rs7766988	HSCHR6_MHC_APD_CTG1:2916149-2916149	A	upstream_gene_variant	MODIFIER	LST1	ENSG00000235915	Transcript	ENST00000420797.5	protein_coding	-	-	-	-	-	-	-	-	-	rs7766988	G	G/A/C	3510	1	-	HGNC	HGNC:14189	-	-	-	2	-	-	-	-	-	-	-	-	-	-	-	-	-
rs7766988	HSCHR6_MHC_APD_CTG1:2916149-2916149	C	upstream_gene_variant	MODIFIER	LST1	ENSG00000235915	Transcript	ENST00000420797.5	protein_coding	-	-	-	-	-	-	-	-	-	rs7766988	G	G/A/C	3510	1	-	HGNC	HGNC:14189	-	-	-	2	-	-	-	-	-	-	-	-	-	-	-	-	-
rs7766988	HSCHR6_MHC_APD_CTG1:2916149-2916149	A	upstream_gene_variant	MODIFIER	LST1	ENSG00000235915	Transcript	ENST00000427164.5	protein_coding	-	-	-	-	-	-	-	-	-	rs7766988	G	G/A/C	3452	1	-	HGNC	HGNC:14189	-	-	-	2	-	-	-	-	-	-	-	-	-	-	-	-	-
rs7766988	HSCHR6_MHC_APD_CTG1:2916149-2916149	C	upstream_gene_variant	MODIFIER	LST1	ENSG00000235915	Transcript	ENST00000427164.5	protein_coding	-	-	-	-	-	-	-	-	-	rs7766988	G	G/A/C	3452	1	-	HGNC	HGNC:14189	-	-	-	2	-	-	-	-	-	-	-	-	-	-	-	-	-
rs7766988	HSCHR6_MHC_APD_CTG1:2916149-2916149	A	upstream_gene_variant	MODIFIER	LST1	ENSG00000235915	Transcript	ENST00000427186.5	protein_coding	-	-	-	-	-	-	-	-	-	rs7766988	G	G/A/C	3630	1	-	HGNC	HGNC:14189	-	-	-	1	-	-	-	-	-	-	-	-	-	-	-	-	-
rs7766988	HSCHR6_MHC_APD_CTG1:2916149-2916149	C	upstream_gene_variant	MODIFIER	LST1	ENSG00000235915	Transcript	ENST00000427186.5	protein_coding	-	-	-	-	-	-	-	-	-	rs7766988	G	G/A/C	3630	1	-	HGNC	HGNC:14189	-	-	-	1	-	-	-	-	-	-	-	-	-	-	-	-	-
rs7766988	HSCHR6_MHC_APD_CTG1:2916149-2916149	A	upstream_gene_variant	MODIFIER	LST1	ENSG00000235915	Transcript	ENST00000430680.5	protein_coding	-	-	-	-	-	-	-	-	-	rs7766988	G	G/A/C	3129	1	-	HGNC	HGNC:14189	-	-	-	1	-	-	-	-	-	-	-	-	-	-	-	-	-
rs7766988	HSCHR6_MHC_APD_CTG1:2916149-2916149	C	upstream_gene_variant	MODIFIER	LST1	ENSG00000235915	Transcript	ENST00000430680.5	protein_coding	-	-	-	-	-	-	-	-	-	rs7766988	G	G/A/C	3129	1	-	HGNC	HGNC:14189	-	-	-	1	-	-	-	-	-	-	-	-	-	-	-	-	-
rs7766988	HSCHR6_MHC_APD_CTG1:2916149-2916149	A	upstream_gene_variant	MODIFIER	LST1	ENSG00000235915	Transcript	ENST00000430997.5	protein_coding	-	-	-	-	-	-	-	-	-	rs7766988	G	G/A/C	3527	1	-	HGNC	HGNC:14189	-	-	-	3	-	-	-	-	-	-	-	-	-	-	-	-	-
rs7766988	HSCHR6_MHC_APD_CTG1:2916149-2916149	C	upstream_gene_variant	MODIFIER	LST1	ENSG00000235915	Transcript	ENST00000430997.5	protein_coding	-	-	-	-	-	-	-	-	-	rs7766988	G	G/A/C	3527	1	-	HGNC	HGNC:14189	-	-	-	3	-	-	-	-	-	-	-	-	-	-	-	-	-
rs7766988	HSCHR6_MHC_APD_CTG1:2916149-2916149	A	upstream_gene_variant	MODIFIER	LST1	ENSG00000235915	Transcript	ENST00000433676.6	protein_coding	-	-	-	-	-	-	-	-	-	rs7766988	G	G/A/C	2554	1	-	HGNC	HGNC:14189	-	-	-	2	-	-	-	-	-	-	-	-	-	-	-	-	-
rs7766988	HSCHR6_MHC_APD_CTG1:2916149-2916149	C	upstream_gene_variant	MODIFIER	LST1	ENSG00000235915	Transcript	ENST00000433676.6	protein_coding	-	-	-	-	-	-	-	-	-	rs7766988	G	G/A/C	2554	1	-	HGNC	HGNC:14189	-	-	-	2	-	-	-	-	-	-	-	-	-	-	-	-	-
rs7766988	HSCHR6_MHC_APD_CTG1:2916149-2916149	A	upstream_gene_variant	MODIFIER	LST1	ENSG00000235915	Transcript	ENST00000436185.5	protein_coding	-	-	-	-	-	-	-	-	-	rs7766988	G	G/A/C	3496	1	-	HGNC	HGNC:14189	-	-	-	1	-	-	-	-	-	-	-	-	-	-	-	-	-
rs7766988	HSCHR6_MHC_APD_CTG1:2916149-2916149	C	upstream_gene_variant	MODIFIER	LST1	ENSG00000235915	Transcript	ENST00000436185.5	protein_coding	-	-	-	-	-	-	-	-	-	rs7766988	G	G/A/C	3496	1	-	HGNC	HGNC:14189	-	-	-	1	-	-	-	-	-	-	-	-	-	-	-	-	-
rs7766988	HSCHR6_MHC_APD_CTG1:2916149-2916149	A	upstream_gene_variant	MODIFIER	LST1	ENSG00000235915	Transcript	ENST00000438335.5	protein_coding	-	-	-	-	-	-	-	-	-	rs7766988	G	G/A/C	3630	1	-	HGNC	HGNC:14189	-	-	-	1	-	-	-	-	-	-	-	-	-	-	-	-	-
rs7766988	HSCHR6_MHC_APD_CTG1:2916149-2916149	C	upstream_gene_variant	MODIFIER	LST1	ENSG00000235915	Transcript	ENST00000438335.5	protein_coding	-	-	-	-	-	-	-	-	-	rs7766988	G	G/A/C	3630	1	-	HGNC	HGNC:14189	-	-	-	1	-	-	-	-	-	-	-	-	-	-	-	-	-
rs7766988	HSCHR6_MHC_APD_CTG1:2916149-2916149	A	upstream_gene_variant	MODIFIER	LST1	ENSG00000235915	Transcript	ENST00000441641.5	protein_coding	-	-	-	-	-	-	-	-	-	rs7766988	G	G/A/C	3516	1	cds_end_NF	HGNC	HGNC:14189	-	-	-	3	-	-	-	-	-	-	-	-	-	-	-	-	-
rs7766988	HSCHR6_MHC_APD_CTG1:2916149-2916149	C	upstream_gene_variant	MODIFIER	LST1	ENSG00000235915	Transcript	ENST00000441641.5	protein_coding	-	-	-	-	-	-	-	-	-	rs7766988	G	G/A/C	3516	1	cds_end_NF	HGNC	HGNC:14189	-	-	-	3	-	-	-	-	-	-	-	-	-	-	-	-	-
rs7766988	HSCHR6_MHC_APD_CTG1:2916149-2916149	A	upstream_gene_variant	MODIFIER	LST1	ENSG00000235915	Transcript	ENST00000443741.6	protein_coding	-	-	-	-	-	-	-	-	-	rs7766988	G	G/A/C	2609	1	-	HGNC	HGNC:14189	-	-	-	1	-	-	-	-	-	-	-	-	-	-	-	-	-
rs7766988	HSCHR6_MHC_APD_CTG1:2916149-2916149	C	upstream_gene_variant	MODIFIER	LST1	ENSG00000235915	Transcript	ENST00000443741.6	protein_coding	-	-	-	-	-	-	-	-	-	rs7766988	G	G/A/C	2609	1	-	HGNC	HGNC:14189	-	-	-	1	-	-	-	-	-	-	-	-	-	-	-	-	-
rs7766988	HSCHR6_MHC_APD_CTG1:2916149-2916149	A	upstream_gene_variant	MODIFIER	LST1	ENSG00000235915	Transcript	ENST00000443931.5	protein_coding	-	-	-	-	-	-	-	-	-	rs7766988	G	G/A/C	3439	1	-	HGNC	HGNC:14189	-	-	-	2	-	-	-	-	-	-	-	-	-	-	-	-	-
rs7766988	HSCHR6_MHC_APD_CTG1:2916149-2916149	C	upstream_gene_variant	MODIFIER	LST1	ENSG00000235915	Transcript	ENST00000443931.5	protein_coding	-	-	-	-	-	-	-	-	-	rs7766988	G	G/A/C	3439	1	-	HGNC	HGNC:14189	-	-	-	2	-	-	-	-	-	-	-	-	-	-	-	-	-
rs7766988	HSCHR6_MHC_APD_CTG1:2916149-2916149	A	upstream_gene_variant	MODIFIER	LST1	ENSG00000235915	Transcript	ENST00000444783.5	protein_coding	-	-	-	-	-	-	-	-	-	rs7766988	G	G/A/C	3325	1	cds_end_NF	HGNC	HGNC:14189	-	-	-	3	-	-	-	-	-	-	-	-	-	-	-	-	-
rs7766988	HSCHR6_MHC_APD_CTG1:2916149-2916149	C	upstream_gene_variant	MODIFIER	LST1	ENSG00000235915	Transcript	ENST00000444783.5	protein_coding	-	-	-	-	-	-	-	-	-	rs7766988	G	G/A/C	3325	1	cds_end_NF	HGNC	HGNC:14189	-	-	-	3	-	-	-	-	-	-	-	-	-	-	-	-	-
rs7766988	HSCHR6_MHC_APD_CTG1:2916149-2916149	A	upstream_gene_variant	MODIFIER	LST1	ENSG00000235915	Transcript	ENST00000447141.5	protein_coding	-	-	-	-	-	-	-	-	-	rs7766988	G	G/A/C	2647	1	-	HGNC	HGNC:14189	-	-	-	2	-	-	-	-	-	-	-	-	-	-	-	-	-
rs7766988	HSCHR6_MHC_APD_CTG1:2916149-2916149	C	upstream_gene_variant	MODIFIER	LST1	ENSG00000235915	Transcript	ENST00000447141.5	protein_coding	-	-	-	-	-	-	-	-	-	rs7766988	G	G/A/C	2647	1	-	HGNC	HGNC:14189	-	-	-	2	-	-	-	-	-	-	-	-	-	-	-	-	-
rs7766988	HSCHR6_MHC_APD_CTG1:2916149-2916149	A	upstream_gene_variant	MODIFIER	LST1	ENSG00000235915	Transcript	ENST00000448381.5	protein_coding	-	-	-	-	-	-	-	-	-	rs7766988	G	G/A/C	3547	1	-	HGNC	HGNC:14189	-	-	-	5	-	-	-	-	-	-	-	-	-	-	-	-	-
rs7766988	HSCHR6_MHC_APD_CTG1:2916149-2916149	C	upstream_gene_variant	MODIFIER	LST1	ENSG00000235915	Transcript	ENST00000448381.5	protein_coding	-	-	-	-	-	-	-	-	-	rs7766988	G	G/A/C	3547	1	-	HGNC	HGNC:14189	-	-	-	5	-	-	-	-	-	-	-	-	-	-	-	-	-
rs7766988	HSCHR6_MHC_APD_CTG1:2916149-2916149	A	upstream_gene_variant	MODIFIER	LST1	ENSG00000235915	Transcript	ENST00000453818.5	protein_coding	-	-	-	-	-	-	-	-	-	rs7766988	G	G/A/C	3278	1	-	HGNC	HGNC:14189	-	-	-	1	-	-	-	-	-	-	-	-	-	-	-	-	-
rs7766988	HSCHR6_MHC_APD_CTG1:2916149-2916149	C	upstream_gene_variant	MODIFIER	LST1	ENSG00000235915	Transcript	ENST00000453818.5	protein_coding	-	-	-	-	-	-	-	-	-	rs7766988	G	G/A/C	3278	1	-	HGNC	HGNC:14189	-	-	-	1	-	-	-	-	-	-	-	-	-	-	-	-	-
rs7766988	HSCHR6_MHC_APD_CTG1:2916149-2916149	A	upstream_gene_variant	MODIFIER	LST1	ENSG00000235915	Transcript	ENST00000457549.5	protein_coding	-	-	-	-	-	-	-	-	-	rs7766988	G	G/A/C	3630	1	-	HGNC	HGNC:14189	-	-	-	1	-	-	-	-	-	-	-	-	-	-	-	-	-
rs7766988	HSCHR6_MHC_APD_CTG1:2916149-2916149	C	upstream_gene_variant	MODIFIER	LST1	ENSG00000235915	Transcript	ENST00000457549.5	protein_coding	-	-	-	-	-	-	-	-	-	rs7766988	G	G/A/C	3630	1	-	HGNC	HGNC:14189	-	-	-	1	-	-	-	-	-	-	-	-	-	-	-	-	-
rs7766988	HSCHR6_MHC_APD_CTG1:2916149-2916149	A	upstream_gene_variant	MODIFIER	LTB	ENSG00000231314	Transcript	ENST00000457552.2	protein_coding	-	-	-	-	-	-	-	-	-	rs7766988	G	G/A/C	1145	-1	-	HGNC	HGNC:6711	-	-	-	1	-	-	-	-	-	-	-	-	-	-	-	-	-
rs7766988	HSCHR6_MHC_APD_CTG1:2916149-2916149	C	upstream_gene_variant	MODIFIER	LTB	ENSG00000231314	Transcript	ENST00000457552.2	protein_coding	-	-	-	-	-	-	-	-	-	rs7766988	G	G/A/C	1145	-1	-	HGNC	HGNC:6711	-	-	-	1	-	-	-	-	-	-	-	-	-	-	-	-	-
rs7766988	HSCHR6_MHC_APD_CTG1:2916149-2916149	A	upstream_gene_variant	MODIFIER	LST1	ENSG00000235915	Transcript	ENST00000462154.1	retained_intron	-	-	-	-	-	-	-	-	-	rs7766988	G	G/A/C	3685	1	-	HGNC	HGNC:14189	-	-	-	3	-	-	-	-	-	-	-	-	-	-	-	-	-
rs7766988	HSCHR6_MHC_APD_CTG1:2916149-2916149	C	upstream_gene_variant	MODIFIER	LST1	ENSG00000235915	Transcript	ENST00000462154.1	retained_intron	-	-	-	-	-	-	-	-	-	rs7766988	G	G/A/C	3685	1	-	HGNC	HGNC:14189	-	-	-	3	-	-	-	-	-	-	-	-	-	-	-	-	-
rs7766988	HSCHR6_MHC_APD_CTG1:2916149-2916149	A	upstream_gene_variant	MODIFIER	LST1	ENSG00000235915	Transcript	ENST00000471920.1	retained_intron	-	-	-	-	-	-	-	-	-	rs7766988	G	G/A/C	2665	1	-	HGNC	HGNC:14189	-	-	-	5	-	-	-	-	-	-	-	-	-	-	-	-	-
rs7766988	HSCHR6_MHC_APD_CTG1:2916149-2916149	C	upstream_gene_variant	MODIFIER	LST1	ENSG00000235915	Transcript	ENST00000471920.1	retained_intron	-	-	-	-	-	-	-	-	-	rs7766988	G	G/A/C	2665	1	-	HGNC	HGNC:14189	-	-	-	5	-	-	-	-	-	-	-	-	-	-	-	-	-
rs7766988	HSCHR6_MHC_APD_CTG1:2916149-2916149	A	upstream_gene_variant	MODIFIER	LTB	ENSG00000231314	Transcript	ENST00000474599.5	protein_coding_CDS_not_defined	-	-	-	-	-	-	-	-	-	rs7766988	G	G/A/C	1143	-1	-	HGNC	HGNC:6711	-	-	-	1	-	-	-	-	-	-	-	-	-	-	-	-	-
rs7766988	HSCHR6_MHC_APD_CTG1:2916149-2916149	C	upstream_gene_variant	MODIFIER	LTB	ENSG00000231314	Transcript	ENST00000474599.5	protein_coding_CDS_not_defined	-	-	-	-	-	-	-	-	-	rs7766988	G	G/A/C	1143	-1	-	HGNC	HGNC:6711	-	-	-	1	-	-	-	-	-	-	-	-	-	-	-	-	-
rs7766988	HSCHR6_MHC_APD_CTG1:2916149-2916149	A	upstream_gene_variant	MODIFIER	LST1	ENSG00000235915	Transcript	ENST00000478511.1	retained_intron	-	-	-	-	-	-	-	-	-	rs7766988	G	G/A/C	2624	1	-	HGNC	HGNC:14189	-	-	-	1	-	-	-	-	-	-	-	-	-	-	-	-	-
rs7766988	HSCHR6_MHC_APD_CTG1:2916149-2916149	C	upstream_gene_variant	MODIFIER	LST1	ENSG00000235915	Transcript	ENST00000478511.1	retained_intron	-	-	-	-	-	-	-	-	-	rs7766988	G	G/A/C	2624	1	-	HGNC	HGNC:14189	-	-	-	1	-	-	-	-	-	-	-	-	-	-	-	-	-
rs7766988	HSCHR6_MHC_APD_CTG1:2916149-2916149	A	upstream_gene_variant	MODIFIER	LTB	ENSG00000231314	Transcript	ENST00000495669.1	protein_coding_CDS_not_defined	-	-	-	-	-	-	-	-	-	rs7766988	G	G/A/C	1048	-1	-	HGNC	HGNC:6711	-	-	-	3	-	-	-	-	-	-	-	-	-	-	-	-	-
rs7766988	HSCHR6_MHC_APD_CTG1:2916149-2916149	C	upstream_gene_variant	MODIFIER	LTB	ENSG00000231314	Transcript	ENST00000495669.1	protein_coding_CDS_not_defined	-	-	-	-	-	-	-	-	-	rs7766988	G	G/A/C	1048	-1	-	HGNC	HGNC:6711	-	-	-	3	-	-	-	-	-	-	-	-	-	-	-	-	-
rs17200775	HSCHR6_MHC_APD_CTG1:2918738-2918738	A	upstream_gene_variant	MODIFIER	LST1	ENSG00000235915	Transcript	ENST00000411490.5	protein_coding	-	-	-	-	-	-	-	-	-	rs17200775	G	G/A/T	873	1	-	HGNC	HGNC:14189	-	-	-	3	-	-	-	-	-	-	-	24803336	-	-	-	-	-
rs17200775	HSCHR6_MHC_APD_CTG1:2918738-2918738	T	upstream_gene_variant	MODIFIER	LST1	ENSG00000235915	Transcript	ENST00000411490.5	protein_coding	-	-	-	-	-	-	-	-	-	rs17200775	G	G/A/T	873	1	-	HGNC	HGNC:14189	-	-	-	3	-	-	-	-	-	-	-	24803336	-	-	-	-	-
rs17200775	HSCHR6_MHC_APD_CTG1:2918738-2918738	A	upstream_gene_variant	MODIFIER	LST1	ENSG00000235915	Transcript	ENST00000414821.5	protein_coding	-	-	-	-	-	-	-	-	-	rs17200775	G	G/A/T	58	1	-	HGNC	HGNC:14189	-	-	-	2	-	-	-	-	-	-	-	24803336	-	-	-	-	-
rs17200775	HSCHR6_MHC_APD_CTG1:2918738-2918738	T	upstream_gene_variant	MODIFIER	LST1	ENSG00000235915	Transcript	ENST00000414821.5	protein_coding	-	-	-	-	-	-	-	-	-	rs17200775	G	G/A/T	58	1	-	HGNC	HGNC:14189	-	-	-	2	-	-	-	-	-	-	-	24803336	-	-	-	-	-
rs17200775	HSCHR6_MHC_APD_CTG1:2918738-2918738	A	upstream_gene_variant	MODIFIER	LST1	ENSG00000235915	Transcript	ENST00000415419.5	protein_coding	-	-	-	-	-	-	-	-	-	rs17200775	G	G/A/T	61	1	-	HGNC	HGNC:14189	-	-	-	3	-	-	-	-	-	-	-	24803336	-	-	-	-	-
rs17200775	HSCHR6_MHC_APD_CTG1:2918738-2918738	T	upstream_gene_variant	MODIFIER	LST1	ENSG00000235915	Transcript	ENST00000415419.5	protein_coding	-	-	-	-	-	-	-	-	-	rs17200775	G	G/A/T	61	1	-	HGNC	HGNC:14189	-	-	-	3	-	-	-	-	-	-	-	24803336	-	-	-	-	-
rs17200775	HSCHR6_MHC_APD_CTG1:2918738-2918738	A	upstream_gene_variant	MODIFIER	LST1	ENSG00000235915	Transcript	ENST00000418796.1	protein_coding	-	-	-	-	-	-	-	-	-	rs17200775	G	G/A/T	1145	1	cds_start_NF	HGNC	HGNC:14189	-	-	-	1	-	-	-	-	-	-	-	24803336	-	-	-	-	-
rs17200775	HSCHR6_MHC_APD_CTG1:2918738-2918738	T	upstream_gene_variant	MODIFIER	LST1	ENSG00000235915	Transcript	ENST00000418796.1	protein_coding	-	-	-	-	-	-	-	-	-	rs17200775	G	G/A/T	1145	1	cds_start_NF	HGNC	HGNC:14189	-	-	-	1	-	-	-	-	-	-	-	24803336	-	-	-	-	-
rs17200775	HSCHR6_MHC_APD_CTG1:2918738-2918738	A	downstream_gene_variant	MODIFIER	NCR3	ENSG00000236315	Transcript	ENST00000419728.6	protein_coding	-	-	-	-	-	-	-	-	-	rs17200775	G	G/A/T	3138	-1	-	HGNC	HGNC:19077	-	-	-	5	-	-	-	-	-	-	-	24803336	-	-	-	-	-
rs17200775	HSCHR6_MHC_APD_CTG1:2918738-2918738	T	downstream_gene_variant	MODIFIER	NCR3	ENSG00000236315	Transcript	ENST00000419728.6	protein_coding	-	-	-	-	-	-	-	-	-	rs17200775	G	G/A/T	3138	-1	-	HGNC	HGNC:19077	-	-	-	5	-	-	-	-	-	-	-	24803336	-	-	-	-	-
rs17200775	HSCHR6_MHC_APD_CTG1:2918738-2918738	A	downstream_gene_variant	MODIFIER	NCR3	ENSG00000236315	Transcript	ENST00000420556.6	protein_coding	-	-	-	-	-	-	-	-	-	rs17200775	G	G/A/T	2736	-1	-	HGNC	HGNC:19077	-	-	-	1	-	-	-	-	-	-	-	24803336	-	-	-	-	-
rs17200775	HSCHR6_MHC_APD_CTG1:2918738-2918738	T	downstream_gene_variant	MODIFIER	NCR3	ENSG00000236315	Transcript	ENST00000420556.6	protein_coding	-	-	-	-	-	-	-	-	-	rs17200775	G	G/A/T	2736	-1	-	HGNC	HGNC:19077	-	-	-	1	-	-	-	-	-	-	-	24803336	-	-	-	-	-
rs17200775	HSCHR6_MHC_APD_CTG1:2918738-2918738	A	upstream_gene_variant	MODIFIER	LST1	ENSG00000235915	Transcript	ENST00000420797.5	protein_coding	-	-	-	-	-	-	-	-	-	rs17200775	G	G/A/T	921	1	-	HGNC	HGNC:14189	-	-	-	2	-	-	-	-	-	-	-	24803336	-	-	-	-	-
rs17200775	HSCHR6_MHC_APD_CTG1:2918738-2918738	T	upstream_gene_variant	MODIFIER	LST1	ENSG00000235915	Transcript	ENST00000420797.5	protein_coding	-	-	-	-	-	-	-	-	-	rs17200775	G	G/A/T	921	1	-	HGNC	HGNC:14189	-	-	-	2	-	-	-	-	-	-	-	24803336	-	-	-	-	-
rs17200775	HSCHR6_MHC_APD_CTG1:2918738-2918738	A	upstream_gene_variant	MODIFIER	LST1	ENSG00000235915	Transcript	ENST00000427164.5	protein_coding	-	-	-	-	-	-	-	-	-	rs17200775	G	G/A/T	863	1	-	HGNC	HGNC:14189	-	-	-	2	-	-	-	-	-	-	-	24803336	-	-	-	-	-
rs17200775	HSCHR6_MHC_APD_CTG1:2918738-2918738	T	upstream_gene_variant	MODIFIER	LST1	ENSG00000235915	Transcript	ENST00000427164.5	protein_coding	-	-	-	-	-	-	-	-	-	rs17200775	G	G/A/T	863	1	-	HGNC	HGNC:14189	-	-	-	2	-	-	-	-	-	-	-	24803336	-	-	-	-	-
rs17200775	HSCHR6_MHC_APD_CTG1:2918738-2918738	A	upstream_gene_variant	MODIFIER	LST1	ENSG00000235915	Transcript	ENST00000427186.5	protein_coding	-	-	-	-	-	-	-	-	-	rs17200775	G	G/A/T	1041	1	-	HGNC	HGNC:14189	-	-	-	1	-	-	-	-	-	-	-	24803336	-	-	-	-	-
rs17200775	HSCHR6_MHC_APD_CTG1:2918738-2918738	T	upstream_gene_variant	MODIFIER	LST1	ENSG00000235915	Transcript	ENST00000427186.5	protein_coding	-	-	-	-	-	-	-	-	-	rs17200775	G	G/A/T	1041	1	-	HGNC	HGNC:14189	-	-	-	1	-	-	-	-	-	-	-	24803336	-	-	-	-	-
rs17200775	HSCHR6_MHC_APD_CTG1:2918738-2918738	A	upstream_gene_variant	MODIFIER	LST1	ENSG00000235915	Transcript	ENST00000430680.5	protein_coding	-	-	-	-	-	-	-	-	-	rs17200775	G	G/A/T	540	1	-	HGNC	HGNC:14189	-	-	-	1	-	-	-	-	-	-	-	24803336	-	-	-	-	-
rs17200775	HSCHR6_MHC_APD_CTG1:2918738-2918738	T	upstream_gene_variant	MODIFIER	LST1	ENSG00000235915	Transcript	ENST00000430680.5	protein_coding	-	-	-	-	-	-	-	-	-	rs17200775	G	G/A/T	540	1	-	HGNC	HGNC:14189	-	-	-	1	-	-	-	-	-	-	-	24803336	-	-	-	-	-
rs17200775	HSCHR6_MHC_APD_CTG1:2918738-2918738	A	upstream_gene_variant	MODIFIER	LST1	ENSG00000235915	Transcript	ENST00000430997.5	protein_coding	-	-	-	-	-	-	-	-	-	rs17200775	G	G/A/T	938	1	-	HGNC	HGNC:14189	-	-	-	3	-	-	-	-	-	-	-	24803336	-	-	-	-	-
rs17200775	HSCHR6_MHC_APD_CTG1:2918738-2918738	T	upstream_gene_variant	MODIFIER	LST1	ENSG00000235915	Transcript	ENST00000430997.5	protein_coding	-	-	-	-	-	-	-	-	-	rs17200775	G	G/A/T	938	1	-	HGNC	HGNC:14189	-	-	-	3	-	-	-	-	-	-	-	24803336	-	-	-	-	-
rs17200775	HSCHR6_MHC_APD_CTG1:2918738-2918738	A	downstream_gene_variant	MODIFIER	NCR3	ENSG00000236315	Transcript	ENST00000432392.6	protein_coding	-	-	-	-	-	-	-	-	-	rs17200775	G	G/A/T	2736	-1	-	HGNC	HGNC:19077	-	-	-	1	-	-	-	-	-	-	-	24803336	-	-	-	-	-
rs17200775	HSCHR6_MHC_APD_CTG1:2918738-2918738	T	downstream_gene_variant	MODIFIER	NCR3	ENSG00000236315	Transcript	ENST00000432392.6	protein_coding	-	-	-	-	-	-	-	-	-	rs17200775	G	G/A/T	2736	-1	-	HGNC	HGNC:19077	-	-	-	1	-	-	-	-	-	-	-	24803336	-	-	-	-	-
rs17200775	HSCHR6_MHC_APD_CTG1:2918738-2918738	A	5_prime_UTR_variant	MODIFIER	LST1	ENSG00000235915	Transcript	ENST00000433676.6	protein_coding	2025-01-04	-	-	-	36	-	-	-	-	rs17200775	G	G/A/T	-	1	-	HGNC	HGNC:14189	-	-	-	2	-	-	-	-	-	-	-	24803336	-	-	-	-	-
rs17200775	HSCHR6_MHC_APD_CTG1:2918738-2918738	T	5_prime_UTR_variant	MODIFIER	LST1	ENSG00000235915	Transcript	ENST00000433676.6	protein_coding	2025-01-04	-	-	-	36	-	-	-	-	rs17200775	G	G/A/T	-	1	-	HGNC	HGNC:14189	-	-	-	2	-	-	-	-	-	-	-	24803336	-	-	-	-	-
rs17200775	HSCHR6_MHC_APD_CTG1:2918738-2918738	A	upstream_gene_variant	MODIFIER	LST1	ENSG00000235915	Transcript	ENST00000436185.5	protein_coding	-	-	-	-	-	-	-	-	-	rs17200775	G	G/A/T	907	1	-	HGNC	HGNC:14189	-	-	-	1	-	-	-	-	-	-	-	24803336	-	-	-	-	-
rs17200775	HSCHR6_MHC_APD_CTG1:2918738-2918738	T	upstream_gene_variant	MODIFIER	LST1	ENSG00000235915	Transcript	ENST00000436185.5	protein_coding	-	-	-	-	-	-	-	-	-	rs17200775	G	G/A/T	907	1	-	HGNC	HGNC:14189	-	-	-	1	-	-	-	-	-	-	-	24803336	-	-	-	-	-
rs17200775	HSCHR6_MHC_APD_CTG1:2918738-2918738	A	upstream_gene_variant	MODIFIER	LST1	ENSG00000235915	Transcript	ENST00000438335.5	protein_coding	-	-	-	-	-	-	-	-	-	rs17200775	G	G/A/T	1041	1	-	HGNC	HGNC:14189	-	-	-	1	-	-	-	-	-	-	-	24803336	-	-	-	-	-
rs17200775	HSCHR6_MHC_APD_CTG1:2918738-2918738	T	upstream_gene_variant	MODIFIER	LST1	ENSG00000235915	Transcript	ENST00000438335.5	protein_coding	-	-	-	-	-	-	-	-	-	rs17200775	G	G/A/T	1041	1	-	HGNC	HGNC:14189	-	-	-	1	-	-	-	-	-	-	-	24803336	-	-	-	-	-
rs17200775	HSCHR6_MHC_APD_CTG1:2918738-2918738	A	upstream_gene_variant	MODIFIER	LST1	ENSG00000235915	Transcript	ENST00000441641.5	protein_coding	-	-	-	-	-	-	-	-	-	rs17200775	G	G/A/T	927	1	cds_end_NF	HGNC	HGNC:14189	-	-	-	3	-	-	-	-	-	-	-	24803336	-	-	-	-	-
rs17200775	HSCHR6_MHC_APD_CTG1:2918738-2918738	T	upstream_gene_variant	MODIFIER	LST1	ENSG00000235915	Transcript	ENST00000441641.5	protein_coding	-	-	-	-	-	-	-	-	-	rs17200775	G	G/A/T	927	1	cds_end_NF	HGNC	HGNC:14189	-	-	-	3	-	-	-	-	-	-	-	24803336	-	-	-	-	-
rs17200775	HSCHR6_MHC_APD_CTG1:2918738-2918738	A	upstream_gene_variant	MODIFIER	LST1	ENSG00000235915	Transcript	ENST00000443741.6	protein_coding	-	-	-	-	-	-	-	-	-	rs17200775	G	G/A/T	20	1	-	HGNC	HGNC:14189	-	-	-	1	-	-	-	-	-	-	-	24803336	-	-	-	-	-
rs17200775	HSCHR6_MHC_APD_CTG1:2918738-2918738	T	upstream_gene_variant	MODIFIER	LST1	ENSG00000235915	Transcript	ENST00000443741.6	protein_coding	-	-	-	-	-	-	-	-	-	rs17200775	G	G/A/T	20	1	-	HGNC	HGNC:14189	-	-	-	1	-	-	-	-	-	-	-	24803336	-	-	-	-	-
rs17200775	HSCHR6_MHC_APD_CTG1:2918738-2918738	A	upstream_gene_variant	MODIFIER	LST1	ENSG00000235915	Transcript	ENST00000443931.5	protein_coding	-	-	-	-	-	-	-	-	-	rs17200775	G	G/A/T	850	1	-	HGNC	HGNC:14189	-	-	-	2	-	-	-	-	-	-	-	24803336	-	-	-	-	-
rs17200775	HSCHR6_MHC_APD_CTG1:2918738-2918738	T	upstream_gene_variant	MODIFIER	LST1	ENSG00000235915	Transcript	ENST00000443931.5	protein_coding	-	-	-	-	-	-	-	-	-	rs17200775	G	G/A/T	850	1	-	HGNC	HGNC:14189	-	-	-	2	-	-	-	-	-	-	-	24803336	-	-	-	-	-
rs17200775	HSCHR6_MHC_APD_CTG1:2918738-2918738	A	upstream_gene_variant	MODIFIER	LST1	ENSG00000235915	Transcript	ENST00000444783.5	protein_coding	-	-	-	-	-	-	-	-	-	rs17200775	G	G/A/T	736	1	cds_end_NF	HGNC	HGNC:14189	-	-	-	3	-	-	-	-	-	-	-	24803336	-	-	-	-	-
rs17200775	HSCHR6_MHC_APD_CTG1:2918738-2918738	T	upstream_gene_variant	MODIFIER	LST1	ENSG00000235915	Transcript	ENST00000444783.5	protein_coding	-	-	-	-	-	-	-	-	-	rs17200775	G	G/A/T	736	1	cds_end_NF	HGNC	HGNC:14189	-	-	-	3	-	-	-	-	-	-	-	24803336	-	-	-	-	-
rs17200775	HSCHR6_MHC_APD_CTG1:2918738-2918738	A	upstream_gene_variant	MODIFIER	LST1	ENSG00000235915	Transcript	ENST00000447141.5	protein_coding	-	-	-	-	-	-	-	-	-	rs17200775	G	G/A/T	58	1	-	HGNC	HGNC:14189	-	-	-	2	-	-	-	-	-	-	-	24803336	-	-	-	-	-
rs17200775	HSCHR6_MHC_APD_CTG1:2918738-2918738	T	upstream_gene_variant	MODIFIER	LST1	ENSG00000235915	Transcript	ENST00000447141.5	protein_coding	-	-	-	-	-	-	-	-	-	rs17200775	G	G/A/T	58	1	-	HGNC	HGNC:14189	-	-	-	2	-	-	-	-	-	-	-	24803336	-	-	-	-	-
rs17200775	HSCHR6_MHC_APD_CTG1:2918738-2918738	A	upstream_gene_variant	MODIFIER	LST1	ENSG00000235915	Transcript	ENST00000448381.5	protein_coding	-	-	-	-	-	-	-	-	-	rs17200775	G	G/A/T	958	1	-	HGNC	HGNC:14189	-	-	-	5	-	-	-	-	-	-	-	24803336	-	-	-	-	-
rs17200775	HSCHR6_MHC_APD_CTG1:2918738-2918738	T	upstream_gene_variant	MODIFIER	LST1	ENSG00000235915	Transcript	ENST00000448381.5	protein_coding	-	-	-	-	-	-	-	-	-	rs17200775	G	G/A/T	958	1	-	HGNC	HGNC:14189	-	-	-	5	-	-	-	-	-	-	-	24803336	-	-	-	-	-
rs17200775	HSCHR6_MHC_APD_CTG1:2918738-2918738	A	upstream_gene_variant	MODIFIER	LST1	ENSG00000235915	Transcript	ENST00000453818.5	protein_coding	-	-	-	-	-	-	-	-	-	rs17200775	G	G/A/T	689	1	-	HGNC	HGNC:14189	-	-	-	1	-	-	-	-	-	-	-	24803336	-	-	-	-	-
rs17200775	HSCHR6_MHC_APD_CTG1:2918738-2918738	T	upstream_gene_variant	MODIFIER	LST1	ENSG00000235915	Transcript	ENST00000453818.5	protein_coding	-	-	-	-	-	-	-	-	-	rs17200775	G	G/A/T	689	1	-	HGNC	HGNC:14189	-	-	-	1	-	-	-	-	-	-	-	24803336	-	-	-	-	-
rs17200775	HSCHR6_MHC_APD_CTG1:2918738-2918738	A	downstream_gene_variant	MODIFIER	NCR3	ENSG00000236315	Transcript	ENST00000457547.5	protein_coding	-	-	-	-	-	-	-	-	-	rs17200775	G	G/A/T	3115	-1	-	HGNC	HGNC:19077	-	-	-	1	-	-	-	-	-	-	-	24803336	-	-	-	-	-
rs17200775	HSCHR6_MHC_APD_CTG1:2918738-2918738	T	downstream_gene_variant	MODIFIER	NCR3	ENSG00000236315	Transcript	ENST00000457547.5	protein_coding	-	-	-	-	-	-	-	-	-	rs17200775	G	G/A/T	3115	-1	-	HGNC	HGNC:19077	-	-	-	1	-	-	-	-	-	-	-	24803336	-	-	-	-	-
rs17200775	HSCHR6_MHC_APD_CTG1:2918738-2918738	A	upstream_gene_variant	MODIFIER	LST1	ENSG00000235915	Transcript	ENST00000457549.5	protein_coding	-	-	-	-	-	-	-	-	-	rs17200775	G	G/A/T	1041	1	-	HGNC	HGNC:14189	-	-	-	1	-	-	-	-	-	-	-	24803336	-	-	-	-	-
rs17200775	HSCHR6_MHC_APD_CTG1:2918738-2918738	T	upstream_gene_variant	MODIFIER	LST1	ENSG00000235915	Transcript	ENST00000457549.5	protein_coding	-	-	-	-	-	-	-	-	-	rs17200775	G	G/A/T	1041	1	-	HGNC	HGNC:14189	-	-	-	1	-	-	-	-	-	-	-	24803336	-	-	-	-	-
rs17200775	HSCHR6_MHC_APD_CTG1:2918738-2918738	A	upstream_gene_variant	MODIFIER	LTB	ENSG00000231314	Transcript	ENST00000457552.2	protein_coding	-	-	-	-	-	-	-	-	-	rs17200775	G	G/A/T	3734	-1	-	HGNC	HGNC:6711	-	-	-	1	-	-	-	-	-	-	-	24803336	-	-	-	-	-
rs17200775	HSCHR6_MHC_APD_CTG1:2918738-2918738	T	upstream_gene_variant	MODIFIER	LTB	ENSG00000231314	Transcript	ENST00000457552.2	protein_coding	-	-	-	-	-	-	-	-	-	rs17200775	G	G/A/T	3734	-1	-	HGNC	HGNC:6711	-	-	-	1	-	-	-	-	-	-	-	24803336	-	-	-	-	-
rs17200775	HSCHR6_MHC_APD_CTG1:2918738-2918738	A	upstream_gene_variant	MODIFIER	LST1	ENSG00000235915	Transcript	ENST00000462154.1	retained_intron	-	-	-	-	-	-	-	-	-	rs17200775	G	G/A/T	1096	1	-	HGNC	HGNC:14189	-	-	-	3	-	-	-	-	-	-	-	24803336	-	-	-	-	-
rs17200775	HSCHR6_MHC_APD_CTG1:2918738-2918738	T	upstream_gene_variant	MODIFIER	LST1	ENSG00000235915	Transcript	ENST00000462154.1	retained_intron	-	-	-	-	-	-	-	-	-	rs17200775	G	G/A/T	1096	1	-	HGNC	HGNC:14189	-	-	-	3	-	-	-	-	-	-	-	24803336	-	-	-	-	-
rs17200775	HSCHR6_MHC_APD_CTG1:2918738-2918738	A	downstream_gene_variant	MODIFIER	NCR3	ENSG00000236315	Transcript	ENST00000466965.5	protein_coding_CDS_not_defined	-	-	-	-	-	-	-	-	-	rs17200775	G	G/A/T	2736	-1	-	HGNC	HGNC:19077	-	-	-	5	-	-	-	-	-	-	-	24803336	-	-	-	-	-
rs17200775	HSCHR6_MHC_APD_CTG1:2918738-2918738	T	downstream_gene_variant	MODIFIER	NCR3	ENSG00000236315	Transcript	ENST00000466965.5	protein_coding_CDS_not_defined	-	-	-	-	-	-	-	-	-	rs17200775	G	G/A/T	2736	-1	-	HGNC	HGNC:19077	-	-	-	5	-	-	-	-	-	-	-	24803336	-	-	-	-	-
rs17200775	HSCHR6_MHC_APD_CTG1:2918738-2918738	A	upstream_gene_variant	MODIFIER	LST1	ENSG00000235915	Transcript	ENST00000471920.1	retained_intron	-	-	-	-	-	-	-	-	-	rs17200775	G	G/A/T	76	1	-	HGNC	HGNC:14189	-	-	-	5	-	-	-	-	-	-	-	24803336	-	-	-	-	-
rs17200775	HSCHR6_MHC_APD_CTG1:2918738-2918738	T	upstream_gene_variant	MODIFIER	LST1	ENSG00000235915	Transcript	ENST00000471920.1	retained_intron	-	-	-	-	-	-	-	-	-	rs17200775	G	G/A/T	76	1	-	HGNC	HGNC:14189	-	-	-	5	-	-	-	-	-	-	-	24803336	-	-	-	-	-
rs17200775	HSCHR6_MHC_APD_CTG1:2918738-2918738	A	upstream_gene_variant	MODIFIER	LTB	ENSG00000231314	Transcript	ENST00000474599.5	protein_coding_CDS_not_defined	-	-	-	-	-	-	-	-	-	rs17200775	G	G/A/T	3732	-1	-	HGNC	HGNC:6711	-	-	-	1	-	-	-	-	-	-	-	24803336	-	-	-	-	-
rs17200775	HSCHR6_MHC_APD_CTG1:2918738-2918738	T	upstream_gene_variant	MODIFIER	LTB	ENSG00000231314	Transcript	ENST00000474599.5	protein_coding_CDS_not_defined	-	-	-	-	-	-	-	-	-	rs17200775	G	G/A/T	3732	-1	-	HGNC	HGNC:6711	-	-	-	1	-	-	-	-	-	-	-	24803336	-	-	-	-	-
rs17200775	HSCHR6_MHC_APD_CTG1:2918738-2918738	A	upstream_gene_variant	MODIFIER	LST1	ENSG00000235915	Transcript	ENST00000478511.1	retained_intron	-	-	-	-	-	-	-	-	-	rs17200775	G	G/A/T	35	1	-	HGNC	HGNC:14189	-	-	-	1	-	-	-	-	-	-	-	24803336	-	-	-	-	-
rs17200775	HSCHR6_MHC_APD_CTG1:2918738-2918738	T	upstream_gene_variant	MODIFIER	LST1	ENSG00000235915	Transcript	ENST00000478511.1	retained_intron	-	-	-	-	-	-	-	-	-	rs17200775	G	G/A/T	35	1	-	HGNC	HGNC:14189	-	-	-	1	-	-	-	-	-	-	-	24803336	-	-	-	-	-
rs17200775	HSCHR6_MHC_APD_CTG1:2918738-2918738	A	upstream_gene_variant	MODIFIER	LTB	ENSG00000231314	Transcript	ENST00000495669.1	protein_coding_CDS_not_defined	-	-	-	-	-	-	-	-	-	rs17200775	G	G/A/T	3637	-1	-	HGNC	HGNC:6711	-	-	-	3	-	-	-	-	-	-	-	24803336	-	-	-	-	-
rs17200775	HSCHR6_MHC_APD_CTG1:2918738-2918738	T	upstream_gene_variant	MODIFIER	LTB	ENSG00000231314	Transcript	ENST00000495669.1	protein_coding_CDS_not_defined	-	-	-	-	-	-	-	-	-	rs17200775	G	G/A/T	3637	-1	-	HGNC	HGNC:6711	-	-	-	3	-	-	-	-	-	-	-	24803336	-	-	-	-	-
rs17200775	HSCHR6_MHC_APD_CTG1:2918738-2918738	A	downstream_gene_variant	MODIFIER	NCR3	ENSG00000236315	Transcript	ENST00000496945.1	nonsense_mediated_decay	-	-	-	-	-	-	-	-	-	rs17200775	G	G/A/T	3138	-1	-	HGNC	HGNC:19077	-	-	-	5	-	-	-	-	-	-	-	24803336	-	-	-	-	-
rs17200775	HSCHR6_MHC_APD_CTG1:2918738-2918738	T	downstream_gene_variant	MODIFIER	NCR3	ENSG00000236315	Transcript	ENST00000496945.1	nonsense_mediated_decay	-	-	-	-	-	-	-	-	-	rs17200775	G	G/A/T	3138	-1	-	HGNC	HGNC:19077	-	-	-	5	-	-	-	-	-	-	-	24803336	-	-	-	-	-
rs17200775	HSCHR6_MHC_APD_CTG1:2918738-2918738	A	downstream_gene_variant	MODIFIER	NCR3	ENSG00000236315	Transcript	ENST00000497117.1	protein_coding_CDS_not_defined	-	-	-	-	-	-	-	-	-	rs17200775	G	G/A/T	2736	-1	-	HGNC	HGNC:19077	-	-	-	5	-	-	-	-	-	-	-	24803336	-	-	-	-	-
rs17200775	HSCHR6_MHC_APD_CTG1:2918738-2918738	T	downstream_gene_variant	MODIFIER	NCR3	ENSG00000236315	Transcript	ENST00000497117.1	protein_coding_CDS_not_defined	-	-	-	-	-	-	-	-	-	rs17200775	G	G/A/T	2736	-1	-	HGNC	HGNC:19077	-	-	-	5	-	-	-	-	-	-	-	24803336	-	-	-	-	-
rs41273248	HSCHR6_MHC_APD_CTG1:2919202-2919202	G	upstream_gene_variant	MODIFIER	LST1	ENSG00000235915	Transcript	ENST00000411490.5	protein_coding	-	-	-	-	-	-	-	-	-	rs41273248	A	A/G	409	1	-	HGNC	HGNC:14189	-	-	-	3	-	-	-	-	-	-	-	-	-	-	-	-	-
rs41273248	HSCHR6_MHC_APD_CTG1:2919202-2919202	G	intron_variant	MODIFIER	LST1	ENSG00000235915	Transcript	ENST00000414821.5	protein_coding	-	2025-01-02	-	-	-	-	-	-	-	rs41273248	A	A/G	-	1	-	HGNC	HGNC:14189	-	-	-	2	-	-	-	-	-	-	-	-	-	-	-	-	-
rs41273248	HSCHR6_MHC_APD_CTG1:2919202-2919202	G	intron_variant	MODIFIER	LST1	ENSG00000235915	Transcript	ENST00000415419.5	protein_coding	-	2025-01-03	-	-	-	-	-	-	-	rs41273248	A	A/G	-	1	-	HGNC	HGNC:14189	-	-	-	3	-	-	-	-	-	-	-	-	-	-	-	-	-
rs41273248	HSCHR6_MHC_APD_CTG1:2919202-2919202	G	upstream_gene_variant	MODIFIER	LST1	ENSG00000235915	Transcript	ENST00000418796.1	protein_coding	-	-	-	-	-	-	-	-	-	rs41273248	A	A/G	681	1	cds_start_NF	HGNC	HGNC:14189	-	-	-	1	-	-	-	-	-	-	-	-	-	-	-	-	-
rs41273248	HSCHR6_MHC_APD_CTG1:2919202-2919202	G	downstream_gene_variant	MODIFIER	NCR3	ENSG00000236315	Transcript	ENST00000419728.6	protein_coding	-	-	-	-	-	-	-	-	-	rs41273248	A	A/G	2674	-1	-	HGNC	HGNC:19077	-	-	-	5	-	-	-	-	-	-	-	-	-	-	-	-	-
rs41273248	HSCHR6_MHC_APD_CTG1:2919202-2919202	G	downstream_gene_variant	MODIFIER	NCR3	ENSG00000236315	Transcript	ENST00000420556.6	protein_coding	-	-	-	-	-	-	-	-	-	rs41273248	A	A/G	2272	-1	-	HGNC	HGNC:19077	-	-	-	1	-	-	-	-	-	-	-	-	-	-	-	-	-
rs41273248	HSCHR6_MHC_APD_CTG1:2919202-2919202	G	upstream_gene_variant	MODIFIER	LST1	ENSG00000235915	Transcript	ENST00000420797.5	protein_coding	-	-	-	-	-	-	-	-	-	rs41273248	A	A/G	457	1	-	HGNC	HGNC:14189	-	-	-	2	-	-	-	-	-	-	-	-	-	-	-	-	-
rs41273248	HSCHR6_MHC_APD_CTG1:2919202-2919202	G	upstream_gene_variant	MODIFIER	LST1	ENSG00000235915	Transcript	ENST00000427164.5	protein_coding	-	-	-	-	-	-	-	-	-	rs41273248	A	A/G	399	1	-	HGNC	HGNC:14189	-	-	-	2	-	-	-	-	-	-	-	-	-	-	-	-	-
rs41273248	HSCHR6_MHC_APD_CTG1:2919202-2919202	G	upstream_gene_variant	MODIFIER	LST1	ENSG00000235915	Transcript	ENST00000427186.5	protein_coding	-	-	-	-	-	-	-	-	-	rs41273248	A	A/G	577	1	-	HGNC	HGNC:14189	-	-	-	1	-	-	-	-	-	-	-	-	-	-	-	-	-
rs41273248	HSCHR6_MHC_APD_CTG1:2919202-2919202	G	upstream_gene_variant	MODIFIER	LST1	ENSG00000235915	Transcript	ENST00000430680.5	protein_coding	-	-	-	-	-	-	-	-	-	rs41273248	A	A/G	76	1	-	HGNC	HGNC:14189	-	-	-	1	-	-	-	-	-	-	-	-	-	-	-	-	-
rs41273248	HSCHR6_MHC_APD_CTG1:2919202-2919202	G	upstream_gene_variant	MODIFIER	LST1	ENSG00000235915	Transcript	ENST00000430997.5	protein_coding	-	-	-	-	-	-	-	-	-	rs41273248	A	A/G	474	1	-	HGNC	HGNC:14189	-	-	-	3	-	-	-	-	-	-	-	-	-	-	-	-	-
rs41273248	HSCHR6_MHC_APD_CTG1:2919202-2919202	G	downstream_gene_variant	MODIFIER	NCR3	ENSG00000236315	Transcript	ENST00000432392.6	protein_coding	-	-	-	-	-	-	-	-	-	rs41273248	A	A/G	2272	-1	-	HGNC	HGNC:19077	-	-	-	1	-	-	-	-	-	-	-	-	-	-	-	-	-
rs41273248	HSCHR6_MHC_APD_CTG1:2919202-2919202	G	intron_variant	MODIFIER	LST1	ENSG00000235915	Transcript	ENST00000433676.6	protein_coding	-	2025-01-03	-	-	-	-	-	-	-	rs41273248	A	A/G	-	1	-	HGNC	HGNC:14189	-	-	-	2	-	-	-	-	-	-	-	-	-	-	-	-	-
rs41273248	HSCHR6_MHC_APD_CTG1:2919202-2919202	G	upstream_gene_variant	MODIFIER	LST1	ENSG00000235915	Transcript	ENST00000436185.5	protein_coding	-	-	-	-	-	-	-	-	-	rs41273248	A	A/G	443	1	-	HGNC	HGNC:14189	-	-	-	1	-	-	-	-	-	-	-	-	-	-	-	-	-
rs41273248	HSCHR6_MHC_APD_CTG1:2919202-2919202	G	upstream_gene_variant	MODIFIER	LST1	ENSG00000235915	Transcript	ENST00000438335.5	protein_coding	-	-	-	-	-	-	-	-	-	rs41273248	A	A/G	577	1	-	HGNC	HGNC:14189	-	-	-	1	-	-	-	-	-	-	-	-	-	-	-	-	-
rs41273248	HSCHR6_MHC_APD_CTG1:2919202-2919202	G	upstream_gene_variant	MODIFIER	LST1	ENSG00000235915	Transcript	ENST00000441641.5	protein_coding	-	-	-	-	-	-	-	-	-	rs41273248	A	A/G	463	1	cds_end_NF	HGNC	HGNC:14189	-	-	-	3	-	-	-	-	-	-	-	-	-	-	-	-	-
rs41273248	HSCHR6_MHC_APD_CTG1:2919202-2919202	G	intron_variant	MODIFIER	LST1	ENSG00000235915	Transcript	ENST00000443741.6	protein_coding	-	2025-01-04	-	-	-	-	-	-	-	rs41273248	A	A/G	-	1	-	HGNC	HGNC:14189	-	-	-	1	-	-	-	-	-	-	-	-	-	-	-	-	-
rs41273248	HSCHR6_MHC_APD_CTG1:2919202-2919202	G	upstream_gene_variant	MODIFIER	LST1	ENSG00000235915	Transcript	ENST00000443931.5	protein_coding	-	-	-	-	-	-	-	-	-	rs41273248	A	A/G	386	1	-	HGNC	HGNC:14189	-	-	-	2	-	-	-	-	-	-	-	-	-	-	-	-	-
rs41273248	HSCHR6_MHC_APD_CTG1:2919202-2919202	G	upstream_gene_variant	MODIFIER	LST1	ENSG00000235915	Transcript	ENST00000444783.5	protein_coding	-	-	-	-	-	-	-	-	-	rs41273248	A	A/G	272	1	cds_end_NF	HGNC	HGNC:14189	-	-	-	3	-	-	-	-	-	-	-	-	-	-	-	-	-
rs41273248	HSCHR6_MHC_APD_CTG1:2919202-2919202	G	intron_variant	MODIFIER	LST1	ENSG00000235915	Transcript	ENST00000447141.5	protein_coding	-	2025-01-02	-	-	-	-	-	-	-	rs41273248	A	A/G	-	1	-	HGNC	HGNC:14189	-	-	-	2	-	-	-	-	-	-	-	-	-	-	-	-	-
rs41273248	HSCHR6_MHC_APD_CTG1:2919202-2919202	G	upstream_gene_variant	MODIFIER	LST1	ENSG00000235915	Transcript	ENST00000448381.5	protein_coding	-	-	-	-	-	-	-	-	-	rs41273248	A	A/G	494	1	-	HGNC	HGNC:14189	-	-	-	5	-	-	-	-	-	-	-	-	-	-	-	-	-
rs41273248	HSCHR6_MHC_APD_CTG1:2919202-2919202	G	upstream_gene_variant	MODIFIER	LST1	ENSG00000235915	Transcript	ENST00000453818.5	protein_coding	-	-	-	-	-	-	-	-	-	rs41273248	A	A/G	225	1	-	HGNC	HGNC:14189	-	-	-	1	-	-	-	-	-	-	-	-	-	-	-	-	-
rs41273248	HSCHR6_MHC_APD_CTG1:2919202-2919202	G	downstream_gene_variant	MODIFIER	NCR3	ENSG00000236315	Transcript	ENST00000457547.5	protein_coding	-	-	-	-	-	-	-	-	-	rs41273248	A	A/G	2651	-1	-	HGNC	HGNC:19077	-	-	-	1	-	-	-	-	-	-	-	-	-	-	-	-	-
rs41273248	HSCHR6_MHC_APD_CTG1:2919202-2919202	G	upstream_gene_variant	MODIFIER	LST1	ENSG00000235915	Transcript	ENST00000457549.5	protein_coding	-	-	-	-	-	-	-	-	-	rs41273248	A	A/G	577	1	-	HGNC	HGNC:14189	-	-	-	1	-	-	-	-	-	-	-	-	-	-	-	-	-
rs41273248	HSCHR6_MHC_APD_CTG1:2919202-2919202	G	upstream_gene_variant	MODIFIER	LTB	ENSG00000231314	Transcript	ENST00000457552.2	protein_coding	-	-	-	-	-	-	-	-	-	rs41273248	A	A/G	4198	-1	-	HGNC	HGNC:6711	-	-	-	1	-	-	-	-	-	-	-	-	-	-	-	-	-
rs41273248	HSCHR6_MHC_APD_CTG1:2919202-2919202	G	upstream_gene_variant	MODIFIER	LST1	ENSG00000235915	Transcript	ENST00000462154.1	retained_intron	-	-	-	-	-	-	-	-	-	rs41273248	A	A/G	632	1	-	HGNC	HGNC:14189	-	-	-	3	-	-	-	-	-	-	-	-	-	-	-	-	-
rs41273248	HSCHR6_MHC_APD_CTG1:2919202-2919202	G	downstream_gene_variant	MODIFIER	NCR3	ENSG00000236315	Transcript	ENST00000466965.5	protein_coding_CDS_not_defined	-	-	-	-	-	-	-	-	-	rs41273248	A	A/G	2272	-1	-	HGNC	HGNC:19077	-	-	-	5	-	-	-	-	-	-	-	-	-	-	-	-	-
rs41273248	HSCHR6_MHC_APD_CTG1:2919202-2919202	G	intron_variant,non_coding_transcript_variant	MODIFIER	LST1	ENSG00000235915	Transcript	ENST00000471920.1	retained_intron	-	2025-01-02	-	-	-	-	-	-	-	rs41273248	A	A/G	-	1	-	HGNC	HGNC:14189	-	-	-	5	-	-	-	-	-	-	-	-	-	-	-	-	-
rs41273248	HSCHR6_MHC_APD_CTG1:2919202-2919202	G	upstream_gene_variant	MODIFIER	LTB	ENSG00000231314	Transcript	ENST00000474599.5	protein_coding_CDS_not_defined	-	-	-	-	-	-	-	-	-	rs41273248	A	A/G	4196	-1	-	HGNC	HGNC:6711	-	-	-	1	-	-	-	-	-	-	-	-	-	-	-	-	-
rs41273248	HSCHR6_MHC_APD_CTG1:2919202-2919202	G	intron_variant,non_coding_transcript_variant	MODIFIER	LST1	ENSG00000235915	Transcript	ENST00000478511.1	retained_intron	-	2025-01-01	-	-	-	-	-	-	-	rs41273248	A	A/G	-	1	-	HGNC	HGNC:14189	-	-	-	1	-	-	-	-	-	-	-	-	-	-	-	-	-
rs41273248	HSCHR6_MHC_APD_CTG1:2919202-2919202	G	upstream_gene_variant	MODIFIER	LTB	ENSG00000231314	Transcript	ENST00000495669.1	protein_coding_CDS_not_defined	-	-	-	-	-	-	-	-	-	rs41273248	A	A/G	4101	-1	-	HGNC	HGNC:6711	-	-	-	3	-	-	-	-	-	-	-	-	-	-	-	-	-
rs41273248	HSCHR6_MHC_APD_CTG1:2919202-2919202	G	downstream_gene_variant	MODIFIER	NCR3	ENSG00000236315	Transcript	ENST00000496945.1	nonsense_mediated_decay	-	-	-	-	-	-	-	-	-	rs41273248	A	A/G	2674	-1	-	HGNC	HGNC:19077	-	-	-	5	-	-	-	-	-	-	-	-	-	-	-	-	-
rs41273248	HSCHR6_MHC_APD_CTG1:2919202-2919202	G	downstream_gene_variant	MODIFIER	NCR3	ENSG00000236315	Transcript	ENST00000497117.1	protein_coding_CDS_not_defined	-	-	-	-	-	-	-	-	-	rs41273248	A	A/G	2272	-1	-	HGNC	HGNC:19077	-	-	-	5	-	-	-	-	-	-	-	-	-	-	-	-	-
rs200402924	HSCHR6_MHC_APD_CTG1:2925522-2925525	-	downstream_gene_variant	MODIFIER	LST1	ENSG00000235915	Transcript	ENST00000411490.5	protein_coding	-	-	-	-	-	-	-	-	-	-	GAG	GGAGGAG/GGAG	4035	1	-	HGNC	HGNC:14189	-	-	-	3	-	-	-	-	-	-	-	-	-	-	-	-	-
rs200402924	HSCHR6_MHC_APD_CTG1:2925522-2925525	-	downstream_gene_variant	MODIFIER	LST1	ENSG00000235915	Transcript	ENST00000414821.5	protein_coding	-	-	-	-	-	-	-	-	-	-	GAG	GGAGGAG/GGAG	4035	1	-	HGNC	HGNC:14189	-	-	-	2	-	-	-	-	-	-	-	-	-	-	-	-	-
rs200402924	HSCHR6_MHC_APD_CTG1:2925522-2925525	-	downstream_gene_variant	MODIFIER	LST1	ENSG00000235915	Transcript	ENST00000415419.5	protein_coding	-	-	-	-	-	-	-	-	-	-	GAG	GGAGGAG/GGAG	4035	1	-	HGNC	HGNC:14189	-	-	-	3	-	-	-	-	-	-	-	-	-	-	-	-	-
rs200402924	HSCHR6_MHC_APD_CTG1:2925522-2925525	-	downstream_gene_variant	MODIFIER	LST1	ENSG00000235915	Transcript	ENST00000418796.1	protein_coding	-	-	-	-	-	-	-	-	-	-	GAG	GGAGGAG/GGAG	4035	1	cds_start_NF	HGNC	HGNC:14189	-	-	-	1	-	-	-	-	-	-	-	-	-	-	-	-	-
rs200402924	HSCHR6_MHC_APD_CTG1:2925522-2925525	-	upstream_gene_variant	MODIFIER	NCR3	ENSG00000236315	Transcript	ENST00000419728.6	protein_coding	-	-	-	-	-	-	-	-	-	-	GAG	GGAGGAG/GGAG	195	-1	-	HGNC	HGNC:19077	-	-	-	5	-	-	-	-	-	-	-	-	-	-	-	-	-
rs200402924	HSCHR6_MHC_APD_CTG1:2925522-2925525	-	5_prime_UTR_variant	MODIFIER	NCR3	ENSG00000236315	Transcript	ENST00000420556.6	protein_coding	2025-01-04	-	-	-	40-42	-	-	-	-	-	GAG	GGAGGAG/GGAG	-	-1	-	HGNC	HGNC:19077	-	-	-	1	-	-	-	-	-	-	-	-	-	-	-	-	-
rs200402924	HSCHR6_MHC_APD_CTG1:2925522-2925525	-	downstream_gene_variant	MODIFIER	LST1	ENSG00000235915	Transcript	ENST00000420797.5	protein_coding	-	-	-	-	-	-	-	-	-	-	GAG	GGAGGAG/GGAG	4035	1	-	HGNC	HGNC:14189	-	-	-	2	-	-	-	-	-	-	-	-	-	-	-	-	-
rs200402924	HSCHR6_MHC_APD_CTG1:2925522-2925525	-	downstream_gene_variant	MODIFIER	LST1	ENSG00000235915	Transcript	ENST00000427164.5	protein_coding	-	-	-	-	-	-	-	-	-	-	GAG	GGAGGAG/GGAG	4035	1	-	HGNC	HGNC:14189	-	-	-	2	-	-	-	-	-	-	-	-	-	-	-	-	-
rs200402924	HSCHR6_MHC_APD_CTG1:2925522-2925525	-	downstream_gene_variant	MODIFIER	LST1	ENSG00000235915	Transcript	ENST00000427186.5	protein_coding	-	-	-	-	-	-	-	-	-	-	GAG	GGAGGAG/GGAG	4035	1	-	HGNC	HGNC:14189	-	-	-	1	-	-	-	-	-	-	-	-	-	-	-	-	-
rs200402924	HSCHR6_MHC_APD_CTG1:2925522-2925525	-	downstream_gene_variant	MODIFIER	LST1	ENSG00000235915	Transcript	ENST00000430680.5	protein_coding	-	-	-	-	-	-	-	-	-	-	GAG	GGAGGAG/GGAG	4035	1	-	HGNC	HGNC:14189	-	-	-	1	-	-	-	-	-	-	-	-	-	-	-	-	-
rs200402924	HSCHR6_MHC_APD_CTG1:2925522-2925525	-	downstream_gene_variant	MODIFIER	LST1	ENSG00000235915	Transcript	ENST00000430997.5	protein_coding	-	-	-	-	-	-	-	-	-	-	GAG	GGAGGAG/GGAG	4035	1	-	HGNC	HGNC:14189	-	-	-	3	-	-	-	-	-	-	-	-	-	-	-	-	-
rs200402924	HSCHR6_MHC_APD_CTG1:2925522-2925525	-	5_prime_UTR_variant	MODIFIER	NCR3	ENSG00000236315	Transcript	ENST00000432392.6	protein_coding	2025-01-04	-	-	-	40-42	-	-	-	-	-	GAG	GGAGGAG/GGAG	-	-1	-	HGNC	HGNC:19077	-	-	-	1	-	-	-	-	-	-	-	-	-	-	-	-	-
rs200402924	HSCHR6_MHC_APD_CTG1:2925522-2925525	-	downstream_gene_variant	MODIFIER	LST1	ENSG00000235915	Transcript	ENST00000433676.6	protein_coding	-	-	-	-	-	-	-	-	-	-	GAG	GGAGGAG/GGAG	4035	1	-	HGNC	HGNC:14189	-	-	-	2	-	-	-	-	-	-	-	-	-	-	-	-	-
rs200402924	HSCHR6_MHC_APD_CTG1:2925522-2925525	-	downstream_gene_variant	MODIFIER	LST1	ENSG00000235915	Transcript	ENST00000436185.5	protein_coding	-	-	-	-	-	-	-	-	-	-	GAG	GGAGGAG/GGAG	4035	1	-	HGNC	HGNC:14189	-	-	-	1	-	-	-	-	-	-	-	-	-	-	-	-	-
rs200402924	HSCHR6_MHC_APD_CTG1:2925522-2925525	-	downstream_gene_variant	MODIFIER	LST1	ENSG00000235915	Transcript	ENST00000438335.5	protein_coding	-	-	-	-	-	-	-	-	-	-	GAG	GGAGGAG/GGAG	4035	1	-	HGNC	HGNC:14189	-	-	-	1	-	-	-	-	-	-	-	-	-	-	-	-	-
rs200402924	HSCHR6_MHC_APD_CTG1:2925522-2925525	-	downstream_gene_variant	MODIFIER	LST1	ENSG00000235915	Transcript	ENST00000443741.6	protein_coding	-	-	-	-	-	-	-	-	-	-	GAG	GGAGGAG/GGAG	4035	1	-	HGNC	HGNC:14189	-	-	-	1	-	-	-	-	-	-	-	-	-	-	-	-	-
rs200402924	HSCHR6_MHC_APD_CTG1:2925522-2925525	-	downstream_gene_variant	MODIFIER	LST1	ENSG00000235915	Transcript	ENST00000443931.5	protein_coding	-	-	-	-	-	-	-	-	-	-	GAG	GGAGGAG/GGAG	4035	1	-	HGNC	HGNC:14189	-	-	-	2	-	-	-	-	-	-	-	-	-	-	-	-	-
rs200402924	HSCHR6_MHC_APD_CTG1:2925522-2925525	-	downstream_gene_variant	MODIFIER	LST1	ENSG00000235915	Transcript	ENST00000447141.5	protein_coding	-	-	-	-	-	-	-	-	-	-	GAG	GGAGGAG/GGAG	4035	1	-	HGNC	HGNC:14189	-	-	-	2	-	-	-	-	-	-	-	-	-	-	-	-	-
rs200402924	HSCHR6_MHC_APD_CTG1:2925522-2925525	-	downstream_gene_variant	MODIFIER	LST1	ENSG00000235915	Transcript	ENST00000448381.5	protein_coding	-	-	-	-	-	-	-	-	-	-	GAG	GGAGGAG/GGAG	4035	1	-	HGNC	HGNC:14189	-	-	-	5	-	-	-	-	-	-	-	-	-	-	-	-	-
rs200402924	HSCHR6_MHC_APD_CTG1:2925522-2925525	-	downstream_gene_variant	MODIFIER	LST1	ENSG00000235915	Transcript	ENST00000453818.5	protein_coding	-	-	-	-	-	-	-	-	-	-	GAG	GGAGGAG/GGAG	4035	1	-	HGNC	HGNC:14189	-	-	-	1	-	-	-	-	-	-	-	-	-	-	-	-	-
rs200402924	HSCHR6_MHC_APD_CTG1:2925522-2925525	-	5_prime_UTR_variant	MODIFIER	NCR3	ENSG00000236315	Transcript	ENST00000457547.5	protein_coding	2025-01-04	-	-	-	40-42	-	-	-	-	-	GAG	GGAGGAG/GGAG	-	-1	-	HGNC	HGNC:19077	-	-	-	1	-	-	-	-	-	-	-	-	-	-	-	-	-
rs200402924	HSCHR6_MHC_APD_CTG1:2925522-2925525	-	downstream_gene_variant	MODIFIER	LST1	ENSG00000235915	Transcript	ENST00000457549.5	protein_coding	-	-	-	-	-	-	-	-	-	-	GAG	GGAGGAG/GGAG	4035	1	-	HGNC	HGNC:14189	-	-	-	1	-	-	-	-	-	-	-	-	-	-	-	-	-
rs200402924	HSCHR6_MHC_APD_CTG1:2925522-2925525	-	downstream_gene_variant	MODIFIER	LST1	ENSG00000235915	Transcript	ENST00000462154.1	retained_intron	-	-	-	-	-	-	-	-	-	-	GAG	GGAGGAG/GGAG	4035	1	-	HGNC	HGNC:14189	-	-	-	3	-	-	-	-	-	-	-	-	-	-	-	-	-
rs200402924	HSCHR6_MHC_APD_CTG1:2925522-2925525	-	upstream_gene_variant	MODIFIER	NCR3	ENSG00000236315	Transcript	ENST00000466965.5	protein_coding_CDS_not_defined	-	-	-	-	-	-	-	-	-	-	GAG	GGAGGAG/GGAG	132	-1	-	HGNC	HGNC:19077	-	-	-	5	-	-	-	-	-	-	-	-	-	-	-	-	-
rs200402924	HSCHR6_MHC_APD_CTG1:2925522-2925525	-	downstream_gene_variant	MODIFIER	LST1	ENSG00000235915	Transcript	ENST00000471920.1	retained_intron	-	-	-	-	-	-	-	-	-	-	GAG	GGAGGAG/GGAG	4035	1	-	HGNC	HGNC:14189	-	-	-	5	-	-	-	-	-	-	-	-	-	-	-	-	-
rs200402924	HSCHR6_MHC_APD_CTG1:2925522-2925525	-	downstream_gene_variant	MODIFIER	LST1	ENSG00000235915	Transcript	ENST00000478511.1	retained_intron	-	-	-	-	-	-	-	-	-	-	GAG	GGAGGAG/GGAG	4035	1	-	HGNC	HGNC:14189	-	-	-	1	-	-	-	-	-	-	-	-	-	-	-	-	-
rs200402924	HSCHR6_MHC_APD_CTG1:2925522-2925525	-	upstream_gene_variant	MODIFIER	NCR3	ENSG00000236315	Transcript	ENST00000496945.1	nonsense_mediated_decay	-	-	-	-	-	-	-	-	-	-	GAG	GGAGGAG/GGAG	195	-1	-	HGNC	HGNC:19077	-	-	-	5	-	-	-	-	-	-	-	-	-	-	-	-	-
rs200402924	HSCHR6_MHC_APD_CTG1:2925522-2925525	-	non_coding_transcript_exon_variant	MODIFIER	NCR3	ENSG00000236315	Transcript	ENST00000497117.1	protein_coding_CDS_not_defined	2025-01-04	-	-	-	14-16	-	-	-	-	-	GAG	GGAGGAG/GGAG	-	-1	-	HGNC	HGNC:19077	-	-	-	5	-	-	-	-	-	-	-	-	-	-	-	-	-
rs143589583	HSCHR6_MHC_APD_CTG1:2928132-2928132	G	upstream_gene_variant	MODIFIER	NCR3	ENSG00000236315	Transcript	ENST00000419728.6	protein_coding	-	-	-	-	-	-	-	-	-	rs143589583	A	A/G/T	2804	-1	-	HGNC	HGNC:19077	-	-	-	5	-	-	-	-	-	-	-	-	-	-	-	-	-
rs143589583	HSCHR6_MHC_APD_CTG1:2928132-2928132	T	upstream_gene_variant	MODIFIER	NCR3	ENSG00000236315	Transcript	ENST00000419728.6	protein_coding	-	-	-	-	-	-	-	-	-	rs143589583	A	A/G/T	2804	-1	-	HGNC	HGNC:19077	-	-	-	5	-	-	-	-	-	-	-	-	-	-	-	-	-
rs143589583	HSCHR6_MHC_APD_CTG1:2928132-2928132	G	upstream_gene_variant	MODIFIER	NCR3	ENSG00000236315	Transcript	ENST00000420556.6	protein_coding	-	-	-	-	-	-	-	-	-	rs143589583	A	A/G/T	2568	-1	-	HGNC	HGNC:19077	-	-	-	1	-	-	-	-	-	-	-	-	-	-	-	-	-
rs143589583	HSCHR6_MHC_APD_CTG1:2928132-2928132	T	upstream_gene_variant	MODIFIER	NCR3	ENSG00000236315	Transcript	ENST00000420556.6	protein_coding	-	-	-	-	-	-	-	-	-	rs143589583	A	A/G/T	2568	-1	-	HGNC	HGNC:19077	-	-	-	1	-	-	-	-	-	-	-	-	-	-	-	-	-
rs143589583	HSCHR6_MHC_APD_CTG1:2928132-2928132	G	upstream_gene_variant	MODIFIER	NCR3	ENSG00000236315	Transcript	ENST00000432392.6	protein_coding	-	-	-	-	-	-	-	-	-	rs143589583	A	A/G/T	2568	-1	-	HGNC	HGNC:19077	-	-	-	1	-	-	-	-	-	-	-	-	-	-	-	-	-
rs143589583	HSCHR6_MHC_APD_CTG1:2928132-2928132	T	upstream_gene_variant	MODIFIER	NCR3	ENSG00000236315	Transcript	ENST00000432392.6	protein_coding	-	-	-	-	-	-	-	-	-	rs143589583	A	A/G/T	2568	-1	-	HGNC	HGNC:19077	-	-	-	1	-	-	-	-	-	-	-	-	-	-	-	-	-
rs143589583	HSCHR6_MHC_APD_CTG1:2928132-2928132	G	upstream_gene_variant	MODIFIER	NCR3	ENSG00000236315	Transcript	ENST00000457547.5	protein_coding	-	-	-	-	-	-	-	-	-	rs143589583	A	A/G/T	2568	-1	-	HGNC	HGNC:19077	-	-	-	1	-	-	-	-	-	-	-	-	-	-	-	-	-
rs143589583	HSCHR6_MHC_APD_CTG1:2928132-2928132	T	upstream_gene_variant	MODIFIER	NCR3	ENSG00000236315	Transcript	ENST00000457547.5	protein_coding	-	-	-	-	-	-	-	-	-	rs143589583	A	A/G/T	2568	-1	-	HGNC	HGNC:19077	-	-	-	1	-	-	-	-	-	-	-	-	-	-	-	-	-
rs143589583	HSCHR6_MHC_APD_CTG1:2928132-2928132	G	upstream_gene_variant	MODIFIER	NCR3	ENSG00000236315	Transcript	ENST00000466965.5	protein_coding_CDS_not_defined	-	-	-	-	-	-	-	-	-	rs143589583	A	A/G/T	2741	-1	-	HGNC	HGNC:19077	-	-	-	5	-	-	-	-	-	-	-	-	-	-	-	-	-
rs143589583	HSCHR6_MHC_APD_CTG1:2928132-2928132	T	upstream_gene_variant	MODIFIER	NCR3	ENSG00000236315	Transcript	ENST00000466965.5	protein_coding_CDS_not_defined	-	-	-	-	-	-	-	-	-	rs143589583	A	A/G/T	2741	-1	-	HGNC	HGNC:19077	-	-	-	5	-	-	-	-	-	-	-	-	-	-	-	-	-
rs143589583	HSCHR6_MHC_APD_CTG1:2928132-2928132	G	upstream_gene_variant	MODIFIER	NCR3	ENSG00000236315	Transcript	ENST00000496945.1	nonsense_mediated_decay	-	-	-	-	-	-	-	-	-	rs143589583	A	A/G/T	2804	-1	-	HGNC	HGNC:19077	-	-	-	5	-	-	-	-	-	-	-	-	-	-	-	-	-
rs143589583	HSCHR6_MHC_APD_CTG1:2928132-2928132	T	upstream_gene_variant	MODIFIER	NCR3	ENSG00000236315	Transcript	ENST00000496945.1	nonsense_mediated_decay	-	-	-	-	-	-	-	-	-	rs143589583	A	A/G/T	2804	-1	-	HGNC	HGNC:19077	-	-	-	5	-	-	-	-	-	-	-	-	-	-	-	-	-
rs143589583	HSCHR6_MHC_APD_CTG1:2928132-2928132	G	upstream_gene_variant	MODIFIER	NCR3	ENSG00000236315	Transcript	ENST00000497117.1	protein_coding_CDS_not_defined	-	-	-	-	-	-	-	-	-	rs143589583	A	A/G/T	2594	-1	-	HGNC	HGNC:19077	-	-	-	5	-	-	-	-	-	-	-	-	-	-	-	-	-
rs143589583	HSCHR6_MHC_APD_CTG1:2928132-2928132	T	upstream_gene_variant	MODIFIER	NCR3	ENSG00000236315	Transcript	ENST00000497117.1	protein_coding_CDS_not_defined	-	-	-	-	-	-	-	-	-	rs143589583	A	A/G/T	2594	-1	-	HGNC	HGNC:19077	-	-	-	5	-	-	-	-	-	-	-	-	-	-	-	-	-
rs139179724	HSCHR6_MHC_APD_CTG1:2930422-2930422	C	upstream_gene_variant	MODIFIER	NCR3	ENSG00000236315	Transcript	ENST00000420556.6	protein_coding	-	-	-	-	-	-	-	-	-	rs139179724	T	T/C	4858	-1	-	HGNC	HGNC:19077	-	-	-	1	-	-	-	-	-	-	-	-	-	-	-	-	-
rs139179724	HSCHR6_MHC_APD_CTG1:2930422-2930422	C	upstream_gene_variant	MODIFIER	NCR3	ENSG00000236315	Transcript	ENST00000432392.6	protein_coding	-	-	-	-	-	-	-	-	-	rs139179724	T	T/C	4858	-1	-	HGNC	HGNC:19077	-	-	-	1	-	-	-	-	-	-	-	-	-	-	-	-	-
rs139179724	HSCHR6_MHC_APD_CTG1:2930422-2930422	C	upstream_gene_variant	MODIFIER	NCR3	ENSG00000236315	Transcript	ENST00000457547.5	protein_coding	-	-	-	-	-	-	-	-	-	rs139179724	T	T/C	4858	-1	-	HGNC	HGNC:19077	-	-	-	1	-	-	-	-	-	-	-	-	-	-	-	-	-
rs139179724	HSCHR6_MHC_APD_CTG1:2930422-2930422	C	upstream_gene_variant	MODIFIER	NCR3	ENSG00000236315	Transcript	ENST00000497117.1	protein_coding_CDS_not_defined	-	-	-	-	-	-	-	-	-	rs139179724	T	T/C	4884	-1	-	HGNC	HGNC:19077	-	-	-	5	-	-	-	-	-	-	-	-	-	-	-	-	-
rs62395787	HSCHR6_MHC_APD_CTG1:2931000-2931000	A	intergenic_variant	MODIFIER	-	-	-	-	-	-	-	-	-	-	-	-	-	-	rs62395787	C	C/A/T	-	-	-	-	-	-	-	-	-	-	-	-	-	-	-	-	-	-	-	-	-	-
rs62395787	HSCHR6_MHC_APD_CTG1:2931000-2931000	T	intergenic_variant	MODIFIER	-	-	-	-	-	-	-	-	-	-	-	-	-	-	rs62395787	C	C/A/T	-	-	-	-	-	-	-	-	-	-	-	-	-	-	-	-	-	-	-	-	-	-
rs2142233	HSCHR6_MHC_APD_CTG1:2938326-2938326	A	intergenic_variant	MODIFIER	-	-	-	-	-	-	-	-	-	-	-	-	-	-	rs2142233	G	G/A	-	-	-	-	-	-	-	-	-	-	-	-	-	-	-	-	-	-	-	-	-	-
rs9469046	HSCHR6_MHC_APD_CTG1:3087920-3087920	A	upstream_gene_variant	MODIFIER	MSH5	ENSG00000233345	Transcript	ENST00000414810.5	protein_coding	-	-	-	-	-	-	-	-	-	rs9469046	C	C/A/G/T	2857	1	cds_start_NF	HGNC	HGNC:7328	-	-	-	1	-	-	-	-	-	-	-	-	-	-	-	-	-
rs9469046	HSCHR6_MHC_APD_CTG1:3087920-3087920	G	upstream_gene_variant	MODIFIER	MSH5	ENSG00000233345	Transcript	ENST00000414810.5	protein_coding	-	-	-	-	-	-	-	-	-	rs9469046	C	C/A/G/T	2857	1	cds_start_NF	HGNC	HGNC:7328	-	-	-	1	-	-	-	-	-	-	-	-	-	-	-	-	-
rs9469046	HSCHR6_MHC_APD_CTG1:3087920-3087920	T	upstream_gene_variant	MODIFIER	MSH5	ENSG00000233345	Transcript	ENST00000414810.5	protein_coding	-	-	-	-	-	-	-	-	-	rs9469046	C	C/A/G/T	2857	1	cds_start_NF	HGNC	HGNC:7328	-	-	-	1	-	-	-	-	-	-	-	-	-	-	-	-	-
rs9469046	HSCHR6_MHC_APD_CTG1:3087920-3087920	A	upstream_gene_variant	MODIFIER	MSH5	ENSG00000233345	Transcript	ENST00000430216.5	protein_coding	-	-	-	-	-	-	-	-	-	rs9469046	C	C/A/G/T	1284	1	-	HGNC	HGNC:7328	-	-	-	2	-	-	-	-	-	-	-	-	-	-	-	-	-
rs9469046	HSCHR6_MHC_APD_CTG1:3087920-3087920	G	upstream_gene_variant	MODIFIER	MSH5	ENSG00000233345	Transcript	ENST00000430216.5	protein_coding	-	-	-	-	-	-	-	-	-	rs9469046	C	C/A/G/T	1284	1	-	HGNC	HGNC:7328	-	-	-	2	-	-	-	-	-	-	-	-	-	-	-	-	-
rs9469046	HSCHR6_MHC_APD_CTG1:3087920-3087920	T	upstream_gene_variant	MODIFIER	MSH5	ENSG00000233345	Transcript	ENST00000430216.5	protein_coding	-	-	-	-	-	-	-	-	-	rs9469046	C	C/A/G/T	1284	1	-	HGNC	HGNC:7328	-	-	-	2	-	-	-	-	-	-	-	-	-	-	-	-	-
rs9469046	HSCHR6_MHC_APD_CTG1:3087920-3087920	A	upstream_gene_variant	MODIFIER	MSH5	ENSG00000233345	Transcript	ENST00000442688.5	protein_coding	-	-	-	-	-	-	-	-	-	rs9469046	C	C/A/G/T	2857	1	cds_start_NF	HGNC	HGNC:7328	-	-	-	1	-	-	-	-	-	-	-	-	-	-	-	-	-
rs9469046	HSCHR6_MHC_APD_CTG1:3087920-3087920	G	upstream_gene_variant	MODIFIER	MSH5	ENSG00000233345	Transcript	ENST00000442688.5	protein_coding	-	-	-	-	-	-	-	-	-	rs9469046	C	C/A/G/T	2857	1	cds_start_NF	HGNC	HGNC:7328	-	-	-	1	-	-	-	-	-	-	-	-	-	-	-	-	-
rs9469046	HSCHR6_MHC_APD_CTG1:3087920-3087920	T	upstream_gene_variant	MODIFIER	MSH5	ENSG00000233345	Transcript	ENST00000442688.5	protein_coding	-	-	-	-	-	-	-	-	-	rs9469046	C	C/A/G/T	2857	1	cds_start_NF	HGNC	HGNC:7328	-	-	-	1	-	-	-	-	-	-	-	-	-	-	-	-	-
rs9469046	HSCHR6_MHC_APD_CTG1:3087920-3087920	A	upstream_gene_variant	MODIFIER	MSH5	ENSG00000233345	Transcript	ENST00000454820.5	protein_coding	-	-	-	-	-	-	-	-	-	rs9469046	C	C/A/G/T	2857	1	cds_start_NF	HGNC	HGNC:7328	-	-	-	1	-	-	-	-	-	-	-	-	-	-	-	-	-
rs9469046	HSCHR6_MHC_APD_CTG1:3087920-3087920	G	upstream_gene_variant	MODIFIER	MSH5	ENSG00000233345	Transcript	ENST00000454820.5	protein_coding	-	-	-	-	-	-	-	-	-	rs9469046	C	C/A/G/T	2857	1	cds_start_NF	HGNC	HGNC:7328	-	-	-	1	-	-	-	-	-	-	-	-	-	-	-	-	-
rs9469046	HSCHR6_MHC_APD_CTG1:3087920-3087920	T	upstream_gene_variant	MODIFIER	MSH5	ENSG00000233345	Transcript	ENST00000454820.5	protein_coding	-	-	-	-	-	-	-	-	-	rs9469046	C	C/A/G/T	2857	1	cds_start_NF	HGNC	HGNC:7328	-	-	-	1	-	-	-	-	-	-	-	-	-	-	-	-	-
rs9469046	HSCHR6_MHC_APD_CTG1:3087920-3087920	A	upstream_gene_variant	MODIFIER	MSH5	ENSG00000233345	Transcript	ENST00000456436.5	protein_coding	-	-	-	-	-	-	-	-	-	rs9469046	C	C/A/G/T	2857	1	cds_start_NF,cds_end_NF	HGNC	HGNC:7328	-	-	-	5	-	-	-	-	-	-	-	-	-	-	-	-	-
rs9469046	HSCHR6_MHC_APD_CTG1:3087920-3087920	G	upstream_gene_variant	MODIFIER	MSH5	ENSG00000233345	Transcript	ENST00000456436.5	protein_coding	-	-	-	-	-	-	-	-	-	rs9469046	C	C/A/G/T	2857	1	cds_start_NF,cds_end_NF	HGNC	HGNC:7328	-	-	-	5	-	-	-	-	-	-	-	-	-	-	-	-	-
rs9469046	HSCHR6_MHC_APD_CTG1:3087920-3087920	T	upstream_gene_variant	MODIFIER	MSH5	ENSG00000233345	Transcript	ENST00000456436.5	protein_coding	-	-	-	-	-	-	-	-	-	rs9469046	C	C/A/G/T	2857	1	cds_start_NF,cds_end_NF	HGNC	HGNC:7328	-	-	-	5	-	-	-	-	-	-	-	-	-	-	-	-	-
rs9469046	HSCHR6_MHC_APD_CTG1:3087920-3087920	A	upstream_gene_variant	MODIFIER	MSH5	ENSG00000233345	Transcript	ENST00000458424.5	protein_coding	-	-	-	-	-	-	-	-	-	rs9469046	C	C/A/G/T	2857	1	cds_start_NF	HGNC	HGNC:7328	-	-	-	5	-	-	-	-	-	-	-	-	-	-	-	-	-
rs9469046	HSCHR6_MHC_APD_CTG1:3087920-3087920	G	upstream_gene_variant	MODIFIER	MSH5	ENSG00000233345	Transcript	ENST00000458424.5	protein_coding	-	-	-	-	-	-	-	-	-	rs9469046	C	C/A/G/T	2857	1	cds_start_NF	HGNC	HGNC:7328	-	-	-	5	-	-	-	-	-	-	-	-	-	-	-	-	-
rs9469046	HSCHR6_MHC_APD_CTG1:3087920-3087920	T	upstream_gene_variant	MODIFIER	MSH5	ENSG00000233345	Transcript	ENST00000458424.5	protein_coding	-	-	-	-	-	-	-	-	-	rs9469046	C	C/A/G/T	2857	1	cds_start_NF	HGNC	HGNC:7328	-	-	-	5	-	-	-	-	-	-	-	-	-	-	-	-	-
rs9469046	HSCHR6_MHC_APD_CTG1:3087920-3087920	A	upstream_gene_variant	MODIFIER	MSH5	ENSG00000233345	Transcript	ENST00000471854.5	nonsense_mediated_decay	-	-	-	-	-	-	-	-	-	rs9469046	C	C/A/G/T	4609	1	cds_start_NF	HGNC	HGNC:7328	-	-	-	5	-	-	-	-	-	-	-	-	-	-	-	-	-
rs9469046	HSCHR6_MHC_APD_CTG1:3087920-3087920	G	upstream_gene_variant	MODIFIER	MSH5	ENSG00000233345	Transcript	ENST00000471854.5	nonsense_mediated_decay	-	-	-	-	-	-	-	-	-	rs9469046	C	C/A/G/T	4609	1	cds_start_NF	HGNC	HGNC:7328	-	-	-	5	-	-	-	-	-	-	-	-	-	-	-	-	-
rs9469046	HSCHR6_MHC_APD_CTG1:3087920-3087920	T	upstream_gene_variant	MODIFIER	MSH5	ENSG00000233345	Transcript	ENST00000471854.5	nonsense_mediated_decay	-	-	-	-	-	-	-	-	-	rs9469046	C	C/A/G/T	4609	1	cds_start_NF	HGNC	HGNC:7328	-	-	-	5	-	-	-	-	-	-	-	-	-	-	-	-	-
rs9469046	HSCHR6_MHC_APD_CTG1:3087920-3087920	A	upstream_gene_variant	MODIFIER	MSH5	ENSG00000233345	Transcript	ENST00000484258.5	protein_coding_CDS_not_defined	-	-	-	-	-	-	-	-	-	rs9469046	C	C/A/G/T	2857	1	-	HGNC	HGNC:7328	-	-	-	3	-	-	-	-	-	-	-	-	-	-	-	-	-
rs9469046	HSCHR6_MHC_APD_CTG1:3087920-3087920	G	upstream_gene_variant	MODIFIER	MSH5	ENSG00000233345	Transcript	ENST00000484258.5	protein_coding_CDS_not_defined	-	-	-	-	-	-	-	-	-	rs9469046	C	C/A/G/T	2857	1	-	HGNC	HGNC:7328	-	-	-	3	-	-	-	-	-	-	-	-	-	-	-	-	-
rs9469046	HSCHR6_MHC_APD_CTG1:3087920-3087920	T	upstream_gene_variant	MODIFIER	MSH5	ENSG00000233345	Transcript	ENST00000484258.5	protein_coding_CDS_not_defined	-	-	-	-	-	-	-	-	-	rs9469046	C	C/A/G/T	2857	1	-	HGNC	HGNC:7328	-	-	-	3	-	-	-	-	-	-	-	-	-	-	-	-	-
rs9469046	HSCHR6_MHC_APD_CTG1:3087920-3087920	A	upstream_gene_variant	MODIFIER	MSH5	ENSG00000233345	Transcript	ENST00000487191.1	retained_intron	-	-	-	-	-	-	-	-	-	rs9469046	C	C/A/G/T	2887	1	-	HGNC	HGNC:7328	-	-	-	2	-	-	-	-	-	-	-	-	-	-	-	-	-
rs9469046	HSCHR6_MHC_APD_CTG1:3087920-3087920	G	upstream_gene_variant	MODIFIER	MSH5	ENSG00000233345	Transcript	ENST00000487191.1	retained_intron	-	-	-	-	-	-	-	-	-	rs9469046	C	C/A/G/T	2887	1	-	HGNC	HGNC:7328	-	-	-	2	-	-	-	-	-	-	-	-	-	-	-	-	-
rs9469046	HSCHR6_MHC_APD_CTG1:3087920-3087920	T	upstream_gene_variant	MODIFIER	MSH5	ENSG00000233345	Transcript	ENST00000487191.1	retained_intron	-	-	-	-	-	-	-	-	-	rs9469046	C	C/A/G/T	2887	1	-	HGNC	HGNC:7328	-	-	-	2	-	-	-	-	-	-	-	-	-	-	-	-	-
rs9469046	HSCHR6_MHC_APD_CTG1:3087920-3087920	A	upstream_gene_variant	MODIFIER	MSH5	ENSG00000233345	Transcript	ENST00000498391.5	protein_coding_CDS_not_defined	-	-	-	-	-	-	-	-	-	rs9469046	C	C/A/G/T	2857	1	-	HGNC	HGNC:7328	-	-	-	2	-	-	-	-	-	-	-	-	-	-	-	-	-
rs9469046	HSCHR6_MHC_APD_CTG1:3087920-3087920	G	upstream_gene_variant	MODIFIER	MSH5	ENSG00000233345	Transcript	ENST00000498391.5	protein_coding_CDS_not_defined	-	-	-	-	-	-	-	-	-	rs9469046	C	C/A/G/T	2857	1	-	HGNC	HGNC:7328	-	-	-	2	-	-	-	-	-	-	-	-	-	-	-	-	-
rs9469046	HSCHR6_MHC_APD_CTG1:3087920-3087920	T	upstream_gene_variant	MODIFIER	MSH5	ENSG00000233345	Transcript	ENST00000498391.5	protein_coding_CDS_not_defined	-	-	-	-	-	-	-	-	-	rs9469046	C	C/A/G/T	2857	1	-	HGNC	HGNC:7328	-	-	-	2	-	-	-	-	-	-	-	-	-	-	-	-	-
rs9469046	HSCHR6_MHC_APD_CTG1:3087920-3087920	A	downstream_gene_variant	MODIFIER	U6	ENSG00000266231	Transcript	ENST00000578738.1	snRNA	-	-	-	-	-	-	-	-	-	rs9469046	C	C/A/G/T	1643	-1	-	RFAM	-	-	-	-	-	-	-	-	-	-	-	-	-	-	-	-	-	-
rs9469046	HSCHR6_MHC_APD_CTG1:3087920-3087920	G	downstream_gene_variant	MODIFIER	U6	ENSG00000266231	Transcript	ENST00000578738.1	snRNA	-	-	-	-	-	-	-	-	-	rs9469046	C	C/A/G/T	1643	-1	-	RFAM	-	-	-	-	-	-	-	-	-	-	-	-	-	-	-	-	-	-
rs9469046	HSCHR6_MHC_APD_CTG1:3087920-3087920	T	downstream_gene_variant	MODIFIER	U6	ENSG00000266231	Transcript	ENST00000578738.1	snRNA	-	-	-	-	-	-	-	-	-	rs9469046	C	C/A/G/T	1643	-1	-	RFAM	-	-	-	-	-	-	-	-	-	-	-	-	-	-	-	-	-	-
rs9461718	HSCHR6_MHC_APD_CTG1:3092657-3092657	C	intron_variant	MODIFIER	MSH5	ENSG00000233345	Transcript	ENST00000414810.5	protein_coding	-	2025-06-12	-	-	-	-	-	-	-	rs9461718	A	A/C/G	-	1	cds_start_NF	HGNC	HGNC:7328	-	-	-	1	-	-	-	-	-	-	-	22594646	-	-	-	-	-
rs9461718	HSCHR6_MHC_APD_CTG1:3092657-3092657	G	intron_variant	MODIFIER	MSH5	ENSG00000233345	Transcript	ENST00000414810.5	protein_coding	-	2025-06-12	-	-	-	-	-	-	-	rs9461718	A	A/C/G	-	1	cds_start_NF	HGNC	HGNC:7328	-	-	-	1	-	-	-	-	-	-	-	22594646	-	-	-	-	-
rs9461718	HSCHR6_MHC_APD_CTG1:3092657-3092657	C	downstream_gene_variant	MODIFIER	SAPCD1-AS1	ENSG00000236912	Transcript	ENST00000424498.1	lncRNA	-	-	-	-	-	-	-	-	-	rs9461718	A	A/C/G	4265	-1	-	HGNC	HGNC:39824	-	-	-	3	-	-	-	-	-	-	-	22594646	-	-	-	-	-
rs9461718	HSCHR6_MHC_APD_CTG1:3092657-3092657	G	downstream_gene_variant	MODIFIER	SAPCD1-AS1	ENSG00000236912	Transcript	ENST00000424498.1	lncRNA	-	-	-	-	-	-	-	-	-	rs9461718	A	A/C/G	4265	-1	-	HGNC	HGNC:39824	-	-	-	3	-	-	-	-	-	-	-	22594646	-	-	-	-	-
rs9461718	HSCHR6_MHC_APD_CTG1:3092657-3092657	C	upstream_gene_variant	MODIFIER	MSH5	ENSG00000233345	Transcript	ENST00000427687.1	protein_coding	-	-	-	-	-	-	-	-	-	rs9461718	A	A/C/G	1167	1	cds_start_NF	HGNC	HGNC:7328	-	-	-	3	-	-	-	-	-	-	-	22594646	-	-	-	-	-
rs9461718	HSCHR6_MHC_APD_CTG1:3092657-3092657	G	upstream_gene_variant	MODIFIER	MSH5	ENSG00000233345	Transcript	ENST00000427687.1	protein_coding	-	-	-	-	-	-	-	-	-	rs9461718	A	A/C/G	1167	1	cds_start_NF	HGNC	HGNC:7328	-	-	-	3	-	-	-	-	-	-	-	22594646	-	-	-	-	-
rs9461718	HSCHR6_MHC_APD_CTG1:3092657-3092657	C	intron_variant	MODIFIER	MSH5	ENSG00000233345	Transcript	ENST00000430216.5	protein_coding	-	2025-07-13	-	-	-	-	-	-	-	rs9461718	A	A/C/G	-	1	-	HGNC	HGNC:7328	-	-	-	2	-	-	-	-	-	-	-	22594646	-	-	-	-	-
rs9461718	HSCHR6_MHC_APD_CTG1:3092657-3092657	G	intron_variant	MODIFIER	MSH5	ENSG00000233345	Transcript	ENST00000430216.5	protein_coding	-	2025-07-13	-	-	-	-	-	-	-	rs9461718	A	A/C/G	-	1	-	HGNC	HGNC:7328	-	-	-	2	-	-	-	-	-	-	-	22594646	-	-	-	-	-
rs9461718	HSCHR6_MHC_APD_CTG1:3092657-3092657	C	upstream_gene_variant	MODIFIER	SAPCD1	ENSG00000227861	Transcript	ENST00000436320.5	protein_coding	-	-	-	-	-	-	-	-	-	rs9461718	A	A/C/G	2754	1	-	HGNC	HGNC:13938	-	-	-	5	-	-	-	-	-	-	-	22594646	-	-	-	-	-
rs9461718	HSCHR6_MHC_APD_CTG1:3092657-3092657	G	upstream_gene_variant	MODIFIER	SAPCD1	ENSG00000227861	Transcript	ENST00000436320.5	protein_coding	-	-	-	-	-	-	-	-	-	rs9461718	A	A/C/G	2754	1	-	HGNC	HGNC:13938	-	-	-	5	-	-	-	-	-	-	-	22594646	-	-	-	-	-
rs9461718	HSCHR6_MHC_APD_CTG1:3092657-3092657	C	intron_variant	MODIFIER	MSH5	ENSG00000233345	Transcript	ENST00000442688.5	protein_coding	-	2025-06-12	-	-	-	-	-	-	-	rs9461718	A	A/C/G	-	1	cds_start_NF	HGNC	HGNC:7328	-	-	-	1	-	-	-	-	-	-	-	22594646	-	-	-	-	-
rs9461718	HSCHR6_MHC_APD_CTG1:3092657-3092657	G	intron_variant	MODIFIER	MSH5	ENSG00000233345	Transcript	ENST00000442688.5	protein_coding	-	2025-06-12	-	-	-	-	-	-	-	rs9461718	A	A/C/G	-	1	cds_start_NF	HGNC	HGNC:7328	-	-	-	1	-	-	-	-	-	-	-	22594646	-	-	-	-	-
rs9461718	HSCHR6_MHC_APD_CTG1:3092657-3092657	C	upstream_gene_variant	MODIFIER	SAPCD1	ENSG00000227861	Transcript	ENST00000447852.3	protein_coding	-	-	-	-	-	-	-	-	-	rs9461718	A	A/C/G	2951	1	-	HGNC	HGNC:13938	-	-	-	1	-	-	-	-	-	-	-	22594646	-	-	-	-	-
rs9461718	HSCHR6_MHC_APD_CTG1:3092657-3092657	G	upstream_gene_variant	MODIFIER	SAPCD1	ENSG00000227861	Transcript	ENST00000447852.3	protein_coding	-	-	-	-	-	-	-	-	-	rs9461718	A	A/C/G	2951	1	-	HGNC	HGNC:13938	-	-	-	1	-	-	-	-	-	-	-	22594646	-	-	-	-	-
rs9461718	HSCHR6_MHC_APD_CTG1:3092657-3092657	C	intron_variant	MODIFIER	MSH5	ENSG00000233345	Transcript	ENST00000454820.5	protein_coding	-	2025-06-12	-	-	-	-	-	-	-	rs9461718	A	A/C/G	-	1	cds_start_NF	HGNC	HGNC:7328	-	-	-	1	-	-	-	-	-	-	-	22594646	-	-	-	-	-
rs9461718	HSCHR6_MHC_APD_CTG1:3092657-3092657	G	intron_variant	MODIFIER	MSH5	ENSG00000233345	Transcript	ENST00000454820.5	protein_coding	-	2025-06-12	-	-	-	-	-	-	-	rs9461718	A	A/C/G	-	1	cds_start_NF	HGNC	HGNC:7328	-	-	-	1	-	-	-	-	-	-	-	22594646	-	-	-	-	-
rs9461718	HSCHR6_MHC_APD_CTG1:3092657-3092657	C	downstream_gene_variant	MODIFIER	MSH5	ENSG00000233345	Transcript	ENST00000456436.5	protein_coding	-	-	-	-	-	-	-	-	-	rs9461718	A	A/C/G	554	1	cds_start_NF,cds_end_NF	HGNC	HGNC:7328	-	-	-	5	-	-	-	-	-	-	-	22594646	-	-	-	-	-
rs9461718	HSCHR6_MHC_APD_CTG1:3092657-3092657	G	downstream_gene_variant	MODIFIER	MSH5	ENSG00000233345	Transcript	ENST00000456436.5	protein_coding	-	-	-	-	-	-	-	-	-	rs9461718	A	A/C/G	554	1	cds_start_NF,cds_end_NF	HGNC	HGNC:7328	-	-	-	5	-	-	-	-	-	-	-	22594646	-	-	-	-	-
rs9461718	HSCHR6_MHC_APD_CTG1:3092657-3092657	C	intron_variant	MODIFIER	MSH5	ENSG00000233345	Transcript	ENST00000458424.5	protein_coding	-	2025-06-12	-	-	-	-	-	-	-	rs9461718	A	A/C/G	-	1	cds_start_NF	HGNC	HGNC:7328	-	-	-	5	-	-	-	-	-	-	-	22594646	-	-	-	-	-
rs9461718	HSCHR6_MHC_APD_CTG1:3092657-3092657	G	intron_variant	MODIFIER	MSH5	ENSG00000233345	Transcript	ENST00000458424.5	protein_coding	-	2025-06-12	-	-	-	-	-	-	-	rs9461718	A	A/C/G	-	1	cds_start_NF	HGNC	HGNC:7328	-	-	-	5	-	-	-	-	-	-	-	22594646	-	-	-	-	-
rs9461718	HSCHR6_MHC_APD_CTG1:3092657-3092657	C	upstream_gene_variant	MODIFIER	MSH5	ENSG00000233345	Transcript	ENST00000462035.1	retained_intron	-	-	-	-	-	-	-	-	-	rs9461718	A	A/C/G	1878	1	-	HGNC	HGNC:7328	-	-	-	2	-	-	-	-	-	-	-	22594646	-	-	-	-	-
rs9461718	HSCHR6_MHC_APD_CTG1:3092657-3092657	G	upstream_gene_variant	MODIFIER	MSH5	ENSG00000233345	Transcript	ENST00000462035.1	retained_intron	-	-	-	-	-	-	-	-	-	rs9461718	A	A/C/G	1878	1	-	HGNC	HGNC:7328	-	-	-	2	-	-	-	-	-	-	-	22594646	-	-	-	-	-
rs9461718	HSCHR6_MHC_APD_CTG1:3092657-3092657	C	intron_variant,NMD_transcript_variant	MODIFIER	MSH5	ENSG00000233345	Transcript	ENST00000471854.5	nonsense_mediated_decay	-	2025-01-07	-	-	-	-	-	-	-	rs9461718	A	A/C/G	-	1	cds_start_NF	HGNC	HGNC:7328	-	-	-	5	-	-	-	-	-	-	-	22594646	-	-	-	-	-
rs9461718	HSCHR6_MHC_APD_CTG1:3092657-3092657	G	intron_variant,NMD_transcript_variant	MODIFIER	MSH5	ENSG00000233345	Transcript	ENST00000471854.5	nonsense_mediated_decay	-	2025-01-07	-	-	-	-	-	-	-	rs9461718	A	A/C/G	-	1	cds_start_NF	HGNC	HGNC:7328	-	-	-	5	-	-	-	-	-	-	-	22594646	-	-	-	-	-
rs9461718	HSCHR6_MHC_APD_CTG1:3092657-3092657	C	downstream_gene_variant	MODIFIER	MSH5	ENSG00000233345	Transcript	ENST00000484258.5	protein_coding_CDS_not_defined	-	-	-	-	-	-	-	-	-	rs9461718	A	A/C/G	911	1	-	HGNC	HGNC:7328	-	-	-	3	-	-	-	-	-	-	-	22594646	-	-	-	-	-
rs9461718	HSCHR6_MHC_APD_CTG1:3092657-3092657	G	downstream_gene_variant	MODIFIER	MSH5	ENSG00000233345	Transcript	ENST00000484258.5	protein_coding_CDS_not_defined	-	-	-	-	-	-	-	-	-	rs9461718	A	A/C/G	911	1	-	HGNC	HGNC:7328	-	-	-	3	-	-	-	-	-	-	-	22594646	-	-	-	-	-
rs9461718	HSCHR6_MHC_APD_CTG1:3092657-3092657	C	upstream_gene_variant	MODIFIER	MSH5	ENSG00000233345	Transcript	ENST00000486924.1	protein_coding_CDS_not_defined	-	-	-	-	-	-	-	-	-	rs9461718	A	A/C/G	675	1	-	HGNC	HGNC:7328	-	-	-	3	-	-	-	-	-	-	-	22594646	-	-	-	-	-
rs9461718	HSCHR6_MHC_APD_CTG1:3092657-3092657	G	upstream_gene_variant	MODIFIER	MSH5	ENSG00000233345	Transcript	ENST00000486924.1	protein_coding_CDS_not_defined	-	-	-	-	-	-	-	-	-	rs9461718	A	A/C/G	675	1	-	HGNC	HGNC:7328	-	-	-	3	-	-	-	-	-	-	-	22594646	-	-	-	-	-
rs9461718	HSCHR6_MHC_APD_CTG1:3092657-3092657	C	downstream_gene_variant	MODIFIER	MSH5	ENSG00000233345	Transcript	ENST00000487191.1	retained_intron	-	-	-	-	-	-	-	-	-	rs9461718	A	A/C/G	543	1	-	HGNC	HGNC:7328	-	-	-	2	-	-	-	-	-	-	-	22594646	-	-	-	-	-
rs9461718	HSCHR6_MHC_APD_CTG1:3092657-3092657	G	downstream_gene_variant	MODIFIER	MSH5	ENSG00000233345	Transcript	ENST00000487191.1	retained_intron	-	-	-	-	-	-	-	-	-	rs9461718	A	A/C/G	543	1	-	HGNC	HGNC:7328	-	-	-	2	-	-	-	-	-	-	-	22594646	-	-	-	-	-
rs9461718	HSCHR6_MHC_APD_CTG1:3092657-3092657	C	upstream_gene_variant	MODIFIER	SAPCD1	ENSG00000227861	Transcript	ENST00000498119.1	retained_intron	-	-	-	-	-	-	-	-	-	rs9461718	A	A/C/G	3575	1	-	HGNC	HGNC:13938	-	-	-	3	-	-	-	-	-	-	-	22594646	-	-	-	-	-
rs9461718	HSCHR6_MHC_APD_CTG1:3092657-3092657	G	upstream_gene_variant	MODIFIER	SAPCD1	ENSG00000227861	Transcript	ENST00000498119.1	retained_intron	-	-	-	-	-	-	-	-	-	rs9461718	A	A/C/G	3575	1	-	HGNC	HGNC:13938	-	-	-	3	-	-	-	-	-	-	-	22594646	-	-	-	-	-
rs9461718	HSCHR6_MHC_APD_CTG1:3092657-3092657	C	downstream_gene_variant	MODIFIER	MSH5	ENSG00000233345	Transcript	ENST00000498391.5	protein_coding_CDS_not_defined	-	-	-	-	-	-	-	-	-	rs9461718	A	A/C/G	1437	1	-	HGNC	HGNC:7328	-	-	-	2	-	-	-	-	-	-	-	22594646	-	-	-	-	-
rs9461718	HSCHR6_MHC_APD_CTG1:3092657-3092657	G	downstream_gene_variant	MODIFIER	MSH5	ENSG00000233345	Transcript	ENST00000498391.5	protein_coding_CDS_not_defined	-	-	-	-	-	-	-	-	-	rs9461718	A	A/C/G	1437	1	-	HGNC	HGNC:7328	-	-	-	2	-	-	-	-	-	-	-	22594646	-	-	-	-	-
rs9461718	HSCHR6_MHC_APD_CTG1:3092657-3092657	C	upstream_gene_variant	MODIFIER	U6	ENSG00000266231	Transcript	ENST00000578738.1	snRNA	-	-	-	-	-	-	-	-	-	rs9461718	A	A/C/G	2992	-1	-	RFAM	-	-	-	-	-	-	-	-	-	-	-	-	22594646	-	-	-	-	-
rs9461718	HSCHR6_MHC_APD_CTG1:3092657-3092657	G	upstream_gene_variant	MODIFIER	U6	ENSG00000266231	Transcript	ENST00000578738.1	snRNA	-	-	-	-	-	-	-	-	-	rs9461718	A	A/C/G	2992	-1	-	RFAM	-	-	-	-	-	-	-	-	-	-	-	-	22594646	-	-	-	-	-
rs9461719	HSCHR6_MHC_APD_CTG1:3097042-3097042	T	downstream_gene_variant	MODIFIER	MSH5	ENSG00000233345	Transcript	ENST00000414810.5	protein_coding	-	-	-	-	-	-	-	-	-	rs9461719	C	C/T	1754	1	cds_start_NF	HGNC	HGNC:7328	-	-	-	1	-	-	-	-	-	-	-	-	-	-	-	-	-
rs9461719	HSCHR6_MHC_APD_CTG1:3097042-3097042	T	non_coding_transcript_exon_variant	MODIFIER	SAPCD1-AS1	ENSG00000236912	Transcript	ENST00000424498.1	lncRNA	2025-02-02	-	-	-	341	-	-	-	-	rs9461719	C	C/T	-	-1	-	HGNC	HGNC:39824	-	-	-	3	-	-	-	-	-	-	-	-	-	-	-	-	-
rs9461719	HSCHR6_MHC_APD_CTG1:3097042-3097042	T	downstream_gene_variant	MODIFIER	MSH5	ENSG00000233345	Transcript	ENST00000427687.1	protein_coding	-	-	-	-	-	-	-	-	-	rs9461719	C	C/T	1754	1	cds_start_NF	HGNC	HGNC:7328	-	-	-	3	-	-	-	-	-	-	-	-	-	-	-	-	-
rs9461719	HSCHR6_MHC_APD_CTG1:3097042-3097042	T	downstream_gene_variant	MODIFIER	MSH5	ENSG00000233345	Transcript	ENST00000430216.5	protein_coding	-	-	-	-	-	-	-	-	-	rs9461719	C	C/T	1754	1	-	HGNC	HGNC:7328	-	-	-	2	-	-	-	-	-	-	-	-	-	-	-	-	-
rs9461719	HSCHR6_MHC_APD_CTG1:3097042-3097042	T	splice_polypyrimidine_tract_variant,intron_variant	LOW	SAPCD1	ENSG00000227861	Transcript	ENST00000436320.5	protein_coding	-	2025-03-03	-	-	-	-	-	-	-	rs9461719	C	C/T	-	1	-	HGNC	HGNC:13938	-	-	-	5	-	-	-	-	-	-	-	-	-	-	-	-	-
rs9461719	HSCHR6_MHC_APD_CTG1:3097042-3097042	T	downstream_gene_variant	MODIFIER	MSH5	ENSG00000233345	Transcript	ENST00000442688.5	protein_coding	-	-	-	-	-	-	-	-	-	rs9461719	C	C/T	1754	1	cds_start_NF	HGNC	HGNC:7328	-	-	-	1	-	-	-	-	-	-	-	-	-	-	-	-	-
rs9461719	HSCHR6_MHC_APD_CTG1:3097042-3097042	T	splice_region_variant,splice_polypyrimidine_tract_variant,intron_variant	LOW	SAPCD1	ENSG00000227861	Transcript	ENST00000447852.3	protein_coding	-	2025-04-04	-	-	-	-	-	-	-	rs9461719	C	C/T	-	1	-	HGNC	HGNC:13938	-	-	-	1	-	-	-	-	-	-	-	-	-	-	-	-	-
rs9461719	HSCHR6_MHC_APD_CTG1:3097042-3097042	T	downstream_gene_variant	MODIFIER	VWA7	ENSG00000238203	Transcript	ENST00000452329.2	protein_coding	-	-	-	-	-	-	-	-	-	rs9461719	C	C/T	1160	-1	-	HGNC	HGNC:13939	-	-	-	5	-	-	-	-	-	-	-	-	-	-	-	-	-
rs9461719	HSCHR6_MHC_APD_CTG1:3097042-3097042	T	downstream_gene_variant	MODIFIER	MSH5	ENSG00000233345	Transcript	ENST00000454820.5	protein_coding	-	-	-	-	-	-	-	-	-	rs9461719	C	C/T	1754	1	cds_start_NF	HGNC	HGNC:7328	-	-	-	1	-	-	-	-	-	-	-	-	-	-	-	-	-
rs9461719	HSCHR6_MHC_APD_CTG1:3097042-3097042	T	downstream_gene_variant	MODIFIER	MSH5	ENSG00000233345	Transcript	ENST00000456436.5	protein_coding	-	-	-	-	-	-	-	-	-	rs9461719	C	C/T	4939	1	cds_start_NF,cds_end_NF	HGNC	HGNC:7328	-	-	-	5	-	-	-	-	-	-	-	-	-	-	-	-	-
rs9461719	HSCHR6_MHC_APD_CTG1:3097042-3097042	T	downstream_gene_variant	MODIFIER	MSH5	ENSG00000233345	Transcript	ENST00000458424.5	protein_coding	-	-	-	-	-	-	-	-	-	rs9461719	C	C/T	1754	1	cds_start_NF	HGNC	HGNC:7328	-	-	-	5	-	-	-	-	-	-	-	-	-	-	-	-	-
rs9461719	HSCHR6_MHC_APD_CTG1:3097042-3097042	T	downstream_gene_variant	MODIFIER	MSH5	ENSG00000233345	Transcript	ENST00000462035.1	retained_intron	-	-	-	-	-	-	-	-	-	rs9461719	C	C/T	1754	1	-	HGNC	HGNC:7328	-	-	-	2	-	-	-	-	-	-	-	-	-	-	-	-	-
rs9461719	HSCHR6_MHC_APD_CTG1:3097042-3097042	T	downstream_gene_variant	MODIFIER	MSH5	ENSG00000233345	Transcript	ENST00000471854.5	nonsense_mediated_decay	-	-	-	-	-	-	-	-	-	rs9461719	C	C/T	1754	1	cds_start_NF	HGNC	HGNC:7328	-	-	-	5	-	-	-	-	-	-	-	-	-	-	-	-	-
rs9461719	HSCHR6_MHC_APD_CTG1:3097042-3097042	T	downstream_gene_variant	MODIFIER	VWA7	ENSG00000238203	Transcript	ENST00000480986.1	protein_coding_CDS_not_defined	-	-	-	-	-	-	-	-	-	rs9461719	C	C/T	1859	-1	-	HGNC	HGNC:13939	-	-	-	2	-	-	-	-	-	-	-	-	-	-	-	-	-
rs9461719	HSCHR6_MHC_APD_CTG1:3097042-3097042	T	downstream_gene_variant	MODIFIER	MSH5	ENSG00000233345	Transcript	ENST00000486924.1	protein_coding_CDS_not_defined	-	-	-	-	-	-	-	-	-	rs9461719	C	C/T	1286	1	-	HGNC	HGNC:7328	-	-	-	3	-	-	-	-	-	-	-	-	-	-	-	-	-
rs9461719	HSCHR6_MHC_APD_CTG1:3097042-3097042	T	downstream_gene_variant	MODIFIER	MSH5	ENSG00000233345	Transcript	ENST00000487191.1	retained_intron	-	-	-	-	-	-	-	-	-	rs9461719	C	C/T	4928	1	-	HGNC	HGNC:7328	-	-	-	2	-	-	-	-	-	-	-	-	-	-	-	-	-
rs9461719	HSCHR6_MHC_APD_CTG1:3097042-3097042	T	downstream_gene_variant	MODIFIER	VWA7	ENSG00000238203	Transcript	ENST00000489431.5	retained_intron	-	-	-	-	-	-	-	-	-	rs9461719	C	C/T	1607	-1	-	HGNC	HGNC:13939	-	-	-	5	-	-	-	-	-	-	-	-	-	-	-	-	-
rs9461719	HSCHR6_MHC_APD_CTG1:3097042-3097042	T	downstream_gene_variant	MODIFIER	SAPCD1	ENSG00000227861	Transcript	ENST00000498119.1	retained_intron	-	-	-	-	-	-	-	-	-	rs9461719	C	C/T	131	1	-	HGNC	HGNC:13938	-	-	-	3	-	-	-	-	-	-	-	-	-	-	-	-	-
rs707932	HSCHR6_MHC_APD_CTG1:3103177-3103177	A	upstream_gene_variant	MODIFIER	SAPCD1-AS1	ENSG00000236912	Transcript	ENST00000424498.1	lncRNA	-	-	-	-	-	-	-	-	-	rs707932	C	C/A/T	4977	-1	-	HGNC	HGNC:39824	-	-	-	3	-	-	-	-	-	-	-	-	-	-	-	-	-
rs707932	HSCHR6_MHC_APD_CTG1:3103177-3103177	T	upstream_gene_variant	MODIFIER	SAPCD1-AS1	ENSG00000236912	Transcript	ENST00000424498.1	lncRNA	-	-	-	-	-	-	-	-	-	rs707932	C	C/A/T	4977	-1	-	HGNC	HGNC:39824	-	-	-	3	-	-	-	-	-	-	-	-	-	-	-	-	-
rs707932	HSCHR6_MHC_APD_CTG1:3103177-3103177	A	intron_variant	MODIFIER	VWA7	ENSG00000238203	Transcript	ENST00000452329.2	protein_coding	-	2025-07-16	-	-	-	-	-	-	-	rs707932	C	C/A/T	-	-1	-	HGNC	HGNC:13939	-	-	-	5	-	-	-	-	-	-	-	-	-	-	-	-	-
rs707932	HSCHR6_MHC_APD_CTG1:3103177-3103177	T	intron_variant	MODIFIER	VWA7	ENSG00000238203	Transcript	ENST00000452329.2	protein_coding	-	2025-07-16	-	-	-	-	-	-	-	rs707932	C	C/A/T	-	-1	-	HGNC	HGNC:13939	-	-	-	5	-	-	-	-	-	-	-	-	-	-	-	-	-
rs707932	HSCHR6_MHC_APD_CTG1:3103177-3103177	A	intron_variant,non_coding_transcript_variant	MODIFIER	VWA7	ENSG00000238203	Transcript	ENST00000480986.1	protein_coding_CDS_not_defined	-	2025-07-14	-	-	-	-	-	-	-	rs707932	C	C/A/T	-	-1	-	HGNC	HGNC:13939	-	-	-	2	-	-	-	-	-	-	-	-	-	-	-	-	-
rs707932	HSCHR6_MHC_APD_CTG1:3103177-3103177	T	intron_variant,non_coding_transcript_variant	MODIFIER	VWA7	ENSG00000238203	Transcript	ENST00000480986.1	protein_coding_CDS_not_defined	-	2025-07-14	-	-	-	-	-	-	-	rs707932	C	C/A/T	-	-1	-	HGNC	HGNC:13939	-	-	-	2	-	-	-	-	-	-	-	-	-	-	-	-	-
rs707932	HSCHR6_MHC_APD_CTG1:3103177-3103177	A	upstream_gene_variant	MODIFIER	VWA7	ENSG00000238203	Transcript	ENST00000489431.5	retained_intron	-	-	-	-	-	-	-	-	-	rs707932	C	C/A/T	2878	-1	-	HGNC	HGNC:13939	-	-	-	5	-	-	-	-	-	-	-	-	-	-	-	-	-
rs707932	HSCHR6_MHC_APD_CTG1:3103177-3103177	T	upstream_gene_variant	MODIFIER	VWA7	ENSG00000238203	Transcript	ENST00000489431.5	retained_intron	-	-	-	-	-	-	-	-	-	rs707932	C	C/A/T	2878	-1	-	HGNC	HGNC:13939	-	-	-	5	-	-	-	-	-	-	-	-	-	-	-	-	-
rs707932	HSCHR6_MHC_APD_CTG1:3103177-3103177	A	downstream_gene_variant	MODIFIER	VWA7	ENSG00000238203	Transcript	ENST00000498561.1	protein_coding_CDS_not_defined	-	-	-	-	-	-	-	-	-	rs707932	C	C/A/T	705	-1	-	HGNC	HGNC:13939	-	-	-	3	-	-	-	-	-	-	-	-	-	-	-	-	-
rs707932	HSCHR6_MHC_APD_CTG1:3103177-3103177	T	downstream_gene_variant	MODIFIER	VWA7	ENSG00000238203	Transcript	ENST00000498561.1	protein_coding_CDS_not_defined	-	-	-	-	-	-	-	-	-	rs707932	C	C/A/T	705	-1	-	HGNC	HGNC:13939	-	-	-	3	-	-	-	-	-	-	-	-	-	-	-	-	-
rs9461721	HSCHR6_MHC_APD_CTG1:3103243-3103243	G	intron_variant	MODIFIER	VWA7	ENSG00000238203	Transcript	ENST00000452329.2	protein_coding	-	2025-07-16	-	-	-	-	-	-	-	rs9461721	A	A/G	-	-1	-	HGNC	HGNC:13939	-	-	-	5	-	-	-	-	-	-	1	34469753	-	-	-	-	-
rs9461721	HSCHR6_MHC_APD_CTG1:3103243-3103243	G	intron_variant,non_coding_transcript_variant	MODIFIER	VWA7	ENSG00000238203	Transcript	ENST00000480986.1	protein_coding_CDS_not_defined	-	2025-07-14	-	-	-	-	-	-	-	rs9461721	A	A/G	-	-1	-	HGNC	HGNC:13939	-	-	-	2	-	-	-	-	-	-	1	34469753	-	-	-	-	-
rs9461721	HSCHR6_MHC_APD_CTG1:3103243-3103243	G	upstream_gene_variant	MODIFIER	VWA7	ENSG00000238203	Transcript	ENST00000489431.5	retained_intron	-	-	-	-	-	-	-	-	-	rs9461721	A	A/G	2944	-1	-	HGNC	HGNC:13939	-	-	-	5	-	-	-	-	-	-	1	34469753	-	-	-	-	-
rs9461721	HSCHR6_MHC_APD_CTG1:3103243-3103243	G	downstream_gene_variant	MODIFIER	VWA7	ENSG00000238203	Transcript	ENST00000498561.1	protein_coding_CDS_not_defined	-	-	-	-	-	-	-	-	-	rs9461721	A	A/G	639	-1	-	HGNC	HGNC:13939	-	-	-	3	-	-	-	-	-	-	1	34469753	-	-	-	-	-
rs140666828	HSCHR6_MHC_APD_CTG1:3106328-3106328	G	downstream_gene_variant	MODIFIER	VARS1	ENSG00000231116	Transcript	ENST00000435657.6	protein_coding	-	-	-	-	-	-	-	-	-	rs140666828	C	C/G/T	3801	-1	-	HGNC	HGNC:12651	-	-	-	1	-	-	-	-	-	-	-	-	-	-	-	-	-
rs140666828	HSCHR6_MHC_APD_CTG1:3106328-3106328	T	downstream_gene_variant	MODIFIER	VARS1	ENSG00000231116	Transcript	ENST00000435657.6	protein_coding	-	-	-	-	-	-	-	-	-	rs140666828	C	C/G/T	3801	-1	-	HGNC	HGNC:12651	-	-	-	1	-	-	-	-	-	-	-	-	-	-	-	-	-
rs140666828	HSCHR6_MHC_APD_CTG1:3106328-3106328	G	intron_variant	MODIFIER	VWA7	ENSG00000238203	Transcript	ENST00000452329.2	protein_coding	-	2025-05-16	-	-	-	-	-	-	-	rs140666828	C	C/G/T	-	-1	-	HGNC	HGNC:13939	-	-	-	5	-	-	-	-	-	-	-	-	-	-	-	-	-
rs140666828	HSCHR6_MHC_APD_CTG1:3106328-3106328	T	intron_variant	MODIFIER	VWA7	ENSG00000238203	Transcript	ENST00000452329.2	protein_coding	-	2025-05-16	-	-	-	-	-	-	-	rs140666828	C	C/G/T	-	-1	-	HGNC	HGNC:13939	-	-	-	5	-	-	-	-	-	-	-	-	-	-	-	-	-
rs140666828	HSCHR6_MHC_APD_CTG1:3106328-3106328	G	downstream_gene_variant	MODIFIER	VWA7	ENSG00000238203	Transcript	ENST00000474347.1	protein_coding_CDS_not_defined	-	-	-	-	-	-	-	-	-	rs140666828	C	C/G/T	2342	-1	-	HGNC	HGNC:13939	-	-	-	2	-	-	-	-	-	-	-	-	-	-	-	-	-
rs140666828	HSCHR6_MHC_APD_CTG1:3106328-3106328	T	downstream_gene_variant	MODIFIER	VWA7	ENSG00000238203	Transcript	ENST00000474347.1	protein_coding_CDS_not_defined	-	-	-	-	-	-	-	-	-	rs140666828	C	C/G/T	2342	-1	-	HGNC	HGNC:13939	-	-	-	2	-	-	-	-	-	-	-	-	-	-	-	-	-
rs140666828	HSCHR6_MHC_APD_CTG1:3106328-3106328	G	intron_variant,non_coding_transcript_variant	MODIFIER	VWA7	ENSG00000238203	Transcript	ENST00000480986.1	protein_coding_CDS_not_defined	-	2025-05-14	-	-	-	-	-	-	-	rs140666828	C	C/G/T	-	-1	-	HGNC	HGNC:13939	-	-	-	2	-	-	-	-	-	-	-	-	-	-	-	-	-
rs140666828	HSCHR6_MHC_APD_CTG1:3106328-3106328	T	intron_variant,non_coding_transcript_variant	MODIFIER	VWA7	ENSG00000238203	Transcript	ENST00000480986.1	protein_coding_CDS_not_defined	-	2025-05-14	-	-	-	-	-	-	-	rs140666828	C	C/G/T	-	-1	-	HGNC	HGNC:13939	-	-	-	2	-	-	-	-	-	-	-	-	-	-	-	-	-
rs140666828	HSCHR6_MHC_APD_CTG1:3106328-3106328	G	downstream_gene_variant	MODIFIER	VARS1	ENSG00000231116	Transcript	ENST00000488037.1	protein_coding_CDS_not_defined	-	-	-	-	-	-	-	-	-	rs140666828	C	C/G/T	3801	-1	-	HGNC	HGNC:12651	-	-	-	3	-	-	-	-	-	-	-	-	-	-	-	-	-
rs140666828	HSCHR6_MHC_APD_CTG1:3106328-3106328	T	downstream_gene_variant	MODIFIER	VARS1	ENSG00000231116	Transcript	ENST00000488037.1	protein_coding_CDS_not_defined	-	-	-	-	-	-	-	-	-	rs140666828	C	C/G/T	3801	-1	-	HGNC	HGNC:12651	-	-	-	3	-	-	-	-	-	-	-	-	-	-	-	-	-
rs140666828	HSCHR6_MHC_APD_CTG1:3106328-3106328	G	upstream_gene_variant	MODIFIER	VWA7	ENSG00000238203	Transcript	ENST00000498561.1	protein_coding_CDS_not_defined	-	-	-	-	-	-	-	-	-	rs140666828	C	C/G/T	710	-1	-	HGNC	HGNC:13939	-	-	-	3	-	-	-	-	-	-	-	-	-	-	-	-	-
rs140666828	HSCHR6_MHC_APD_CTG1:3106328-3106328	T	upstream_gene_variant	MODIFIER	VWA7	ENSG00000238203	Transcript	ENST00000498561.1	protein_coding_CDS_not_defined	-	-	-	-	-	-	-	-	-	rs140666828	C	C/G/T	710	-1	-	HGNC	HGNC:13939	-	-	-	3	-	-	-	-	-	-	-	-	-	-	-	-	-
rs707927	HSCHR6_MHC_APD_CTG1:3110352-3110352	G	intron_variant	MODIFIER	VARS1	ENSG00000231116	Transcript	ENST00000435657.6	protein_coding	-	29/29	-	-	-	-	-	-	-	rs707927	A	A/G	-	-1	-	HGNC	HGNC:12651	-	-	-	1	-	-	-	-	-	-	1	31932636	-	-	-	-	-
rs707927	HSCHR6_MHC_APD_CTG1:3110352-3110352	G	downstream_gene_variant	MODIFIER	VARS1	ENSG00000231116	Transcript	ENST00000445152.1	protein_coding	-	-	-	-	-	-	-	-	-	rs707927	A	A/G	2714	-1	cds_start_NF,cds_end_NF	HGNC	HGNC:12651	-	-	-	5	-	-	-	-	-	-	1	31932636	-	-	-	-	-
rs707927	HSCHR6_MHC_APD_CTG1:3110352-3110352	G	upstream_gene_variant	MODIFIER	VWA7	ENSG00000238203	Transcript	ENST00000452329.2	protein_coding	-	-	-	-	-	-	-	-	-	rs707927	A	A/G	447	-1	-	HGNC	HGNC:13939	-	-	-	5	-	-	-	-	-	-	1	31932636	-	-	-	-	-
rs707927	HSCHR6_MHC_APD_CTG1:3110352-3110352	G	downstream_gene_variant	MODIFIER	Y_RNA	ENSG00000264393	Transcript	ENST00000463759.2	misc_RNA	-	-	-	-	-	-	-	-	-	rs707927	A	A/G	1076	-1	-	RFAM	-	-	-	-	-	-	-	-	-	-	-	1	31932636	-	-	-	-	-
rs707927	HSCHR6_MHC_APD_CTG1:3110352-3110352	G	downstream_gene_variant	MODIFIER	VARS1	ENSG00000231116	Transcript	ENST00000473650.1	retained_intron	-	-	-	-	-	-	-	-	-	rs707927	A	A/G	3617	-1	-	HGNC	HGNC:12651	-	-	-	5	-	-	-	-	-	-	1	31932636	-	-	-	-	-
rs707927	HSCHR6_MHC_APD_CTG1:3110352-3110352	G	upstream_gene_variant	MODIFIER	VWA7	ENSG00000238203	Transcript	ENST00000474347.1	protein_coding_CDS_not_defined	-	-	-	-	-	-	-	-	-	rs707927	A	A/G	822	-1	-	HGNC	HGNC:13939	-	-	-	2	-	-	-	-	-	-	1	31932636	-	-	-	-	-
rs707927	HSCHR6_MHC_APD_CTG1:3110352-3110352	G	upstream_gene_variant	MODIFIER	VWA7	ENSG00000238203	Transcript	ENST00000480986.1	protein_coding_CDS_not_defined	-	-	-	-	-	-	-	-	-	rs707927	A	A/G	469	-1	-	HGNC	HGNC:13939	-	-	-	2	-	-	-	-	-	-	1	31932636	-	-	-	-	-
rs707927	HSCHR6_MHC_APD_CTG1:3110352-3110352	G	downstream_gene_variant	MODIFIER	VARS1	ENSG00000231116	Transcript	ENST00000481159.1	retained_intron	-	-	-	-	-	-	-	-	-	rs707927	A	A/G	1489	-1	-	HGNC	HGNC:12651	-	-	-	2	-	-	-	-	-	-	1	31932636	-	-	-	-	-
rs707927	HSCHR6_MHC_APD_CTG1:3110352-3110352	G	downstream_gene_variant	MODIFIER	VARS1	ENSG00000231116	Transcript	ENST00000481216.1	protein_coding_CDS_not_defined	-	-	-	-	-	-	-	-	-	rs707927	A	A/G	3959	-1	-	HGNC	HGNC:12651	-	-	-	3	-	-	-	-	-	-	1	31932636	-	-	-	-	-
rs707927	HSCHR6_MHC_APD_CTG1:3110352-3110352	G	downstream_gene_variant	MODIFIER	VARS1	ENSG00000231116	Transcript	ENST00000487025.1	retained_intron	-	-	-	-	-	-	-	-	-	rs707927	A	A/G	3137	-1	-	HGNC	HGNC:12651	-	-	-	3	-	-	-	-	-	-	1	31932636	-	-	-	-	-
rs707927	HSCHR6_MHC_APD_CTG1:3110352-3110352	G	downstream_gene_variant	MODIFIER	VARS1	ENSG00000231116	Transcript	ENST00000487524.5	protein_coding_CDS_not_defined	-	-	-	-	-	-	-	-	-	rs707927	A	A/G	2810	-1	-	HGNC	HGNC:12651	-	-	-	3	-	-	-	-	-	-	1	31932636	-	-	-	-	-
rs707927	HSCHR6_MHC_APD_CTG1:3110352-3110352	G	intron_variant,non_coding_transcript_variant	MODIFIER	VARS1	ENSG00000231116	Transcript	ENST00000488037.1	protein_coding_CDS_not_defined	-	2025-01-01	-	-	-	-	-	-	-	rs707927	A	A/G	-	-1	-	HGNC	HGNC:12651	-	-	-	3	-	-	-	-	-	-	1	31932636	-	-	-	-	-
rs707927	HSCHR6_MHC_APD_CTG1:3110352-3110352	G	downstream_gene_variant	MODIFIER	VARS1	ENSG00000231116	Transcript	ENST00000490548.1	retained_intron	-	-	-	-	-	-	-	-	-	rs707927	A	A/G	4671	-1	-	HGNC	HGNC:12651	-	-	-	3	-	-	-	-	-	-	1	31932636	-	-	-	-	-
rs707927	HSCHR6_MHC_APD_CTG1:3110352-3110352	G	downstream_gene_variant	MODIFIER	VARS1	ENSG00000231116	Transcript	ENST00000491745.1	retained_intron	-	-	-	-	-	-	-	-	-	rs707927	A	A/G	3136	-1	-	HGNC	HGNC:12651	-	-	-	3	-	-	-	-	-	-	1	31932636	-	-	-	-	-
rs707927	HSCHR6_MHC_APD_CTG1:3110352-3110352	G	downstream_gene_variant	MODIFIER	VARS1	ENSG00000231116	Transcript	ENST00000495637.5	retained_intron	-	-	-	-	-	-	-	-	-	rs707927	A	A/G	3952	-1	-	HGNC	HGNC:12651	-	-	-	5	-	-	-	-	-	-	1	31932636	-	-	-	-	-
rs707927	HSCHR6_MHC_APD_CTG1:3110352-3110352	G	upstream_gene_variant	MODIFIER	VWA7	ENSG00000238203	Transcript	ENST00000498561.1	protein_coding_CDS_not_defined	-	-	-	-	-	-	-	-	-	rs707927	A	A/G	4734	-1	-	HGNC	HGNC:13939	-	-	-	3	-	-	-	-	-	-	1	31932636	-	-	-	-	-
rs11531	HSCHR6_MHC_APD_CTG1:3115343-3115343	A	missense_variant	MODERATE	VARS1	ENSG00000231116	Transcript	ENST00000435657.6	protein_coding	15/30	-	-	-	2317	1876	626	P/S	Ccg/Tcg	rs11531	G	G/A	-	-1	-	HGNC	HGNC:12651	-	-	-	1	-	tolerated_low_confidence(0.06)	possibly_damaging(0.45)	-	benign	-	1	-	-	-	-	-	-
rs11531	HSCHR6_MHC_APD_CTG1:3115343-3115343	A	upstream_gene_variant	MODIFIER	VARS1	ENSG00000231116	Transcript	ENST00000445152.1	protein_coding	-	-	-	-	-	-	-	-	-	rs11531	G	G/A	143	-1	cds_start_NF,cds_end_NF	HGNC	HGNC:12651	-	-	-	5	-	-	-	-	benign	-	1	-	-	-	-	-	-
rs11531	HSCHR6_MHC_APD_CTG1:3115343-3115343	A	upstream_gene_variant	MODIFIER	Y_RNA	ENSG00000264393	Transcript	ENST00000463759.2	misc_RNA	-	-	-	-	-	-	-	-	-	rs11531	G	G/A	3827	-1	-	RFAM	-	-	-	-	-	-	-	-	-	benign	-	1	-	-	-	-	-	-
rs11531	HSCHR6_MHC_APD_CTG1:3115343-3115343	A	downstream_gene_variant	MODIFIER	VARS1	ENSG00000231116	Transcript	ENST00000465840.1	retained_intron	-	-	-	-	-	-	-	-	-	rs11531	G	G/A	2515	-1	-	HGNC	HGNC:12651	-	-	-	3	-	-	-	-	benign	-	1	-	-	-	-	-	-
rs11531	HSCHR6_MHC_APD_CTG1:3115343-3115343	A	upstream_gene_variant	MODIFIER	VARS1	ENSG00000231116	Transcript	ENST00000473650.1	retained_intron	-	-	-	-	-	-	-	-	-	rs11531	G	G/A	312	-1	-	HGNC	HGNC:12651	-	-	-	5	-	-	-	-	benign	-	1	-	-	-	-	-	-
rs11531	HSCHR6_MHC_APD_CTG1:3115343-3115343	A	upstream_gene_variant	MODIFIER	VARS1	ENSG00000231116	Transcript	ENST00000481159.1	retained_intron	-	-	-	-	-	-	-	-	-	rs11531	G	G/A	2681	-1	-	HGNC	HGNC:12651	-	-	-	2	-	-	-	-	benign	-	1	-	-	-	-	-	-
rs11531	HSCHR6_MHC_APD_CTG1:3115343-3115343	A	upstream_gene_variant	MODIFIER	VARS1	ENSG00000231116	Transcript	ENST00000481216.1	protein_coding_CDS_not_defined	-	-	-	-	-	-	-	-	-	rs11531	G	G/A	303	-1	-	HGNC	HGNC:12651	-	-	-	3	-	-	-	-	benign	-	1	-	-	-	-	-	-
rs11531	HSCHR6_MHC_APD_CTG1:3115343-3115343	A	upstream_gene_variant	MODIFIER	VARS1	ENSG00000231116	Transcript	ENST00000487025.1	retained_intron	-	-	-	-	-	-	-	-	-	rs11531	G	G/A	982	-1	-	HGNC	HGNC:12651	-	-	-	3	-	-	-	-	benign	-	1	-	-	-	-	-	-
rs11531	HSCHR6_MHC_APD_CTG1:3115343-3115343	A	upstream_gene_variant	MODIFIER	VARS1	ENSG00000231116	Transcript	ENST00000487524.5	protein_coding_CDS_not_defined	-	-	-	-	-	-	-	-	-	rs11531	G	G/A	538	-1	-	HGNC	HGNC:12651	-	-	-	3	-	-	-	-	benign	-	1	-	-	-	-	-	-
rs11531	HSCHR6_MHC_APD_CTG1:3115343-3115343	A	upstream_gene_variant	MODIFIER	VARS1	ENSG00000231116	Transcript	ENST00000488037.1	protein_coding_CDS_not_defined	-	-	-	-	-	-	-	-	-	rs11531	G	G/A	4550	-1	-	HGNC	HGNC:12651	-	-	-	3	-	-	-	-	benign	-	1	-	-	-	-	-	-
rs11531	HSCHR6_MHC_APD_CTG1:3115343-3115343	A	non_coding_transcript_exon_variant	MODIFIER	VARS1	ENSG00000231116	Transcript	ENST00000490548.1	retained_intron	2025-04-04	-	-	-	342	-	-	-	-	rs11531	G	G/A	-	-1	-	HGNC	HGNC:12651	-	-	-	3	-	-	-	-	benign	-	1	-	-	-	-	-	-
rs11531	HSCHR6_MHC_APD_CTG1:3115343-3115343	A	upstream_gene_variant	MODIFIER	VARS1	ENSG00000231116	Transcript	ENST00000491745.1	retained_intron	-	-	-	-	-	-	-	-	-	rs11531	G	G/A	807	-1	-	HGNC	HGNC:12651	-	-	-	3	-	-	-	-	benign	-	1	-	-	-	-	-	-
rs11531	HSCHR6_MHC_APD_CTG1:3115343-3115343	A	non_coding_transcript_exon_variant	MODIFIER	VARS1	ENSG00000231116	Transcript	ENST00000495637.5	retained_intron	2025-02-06	-	-	-	258	-	-	-	-	rs11531	G	G/A	-	-1	-	HGNC	HGNC:12651	-	-	-	5	-	-	-	-	benign	-	1	-	-	-	-	-	-
rs11531	HSCHR6_MHC_APD_CTG1:3115343-3115343	A	downstream_gene_variant	MODIFIER	VARS1	ENSG00000231116	Transcript	ENST00000496018.5	retained_intron	-	-	-	-	-	-	-	-	-	rs11531	G	G/A	1867	-1	-	HGNC	HGNC:12651	-	-	-	5	-	-	-	-	benign	-	1	-	-	-	-	-	-
rs9281578	HSCHR6_MHC_APD_CTG1:3116277-3116277	G	intron_variant	MODIFIER	VARS1	ENSG00000231116	Transcript	ENST00000435657.6	protein_coding	-	13/29	-	-	-	-	-	-	-	rs9281578	-	-/G	-	-1	-	HGNC	HGNC:12651	-	-	-	1	-	-	-	-	-	-	-	-	-	-	-	-	-
rs9281578	HSCHR6_MHC_APD_CTG1:3116277-3116277	G	upstream_gene_variant	MODIFIER	VARS1	ENSG00000231116	Transcript	ENST00000445152.1	protein_coding	-	-	-	-	-	-	-	-	-	rs9281578	-	-/G	1077	-1	cds_start_NF,cds_end_NF	HGNC	HGNC:12651	-	-	-	5	-	-	-	-	-	-	-	-	-	-	-	-	-
rs9281578	HSCHR6_MHC_APD_CTG1:3116277-3116277	G	upstream_gene_variant	MODIFIER	Y_RNA	ENSG00000264393	Transcript	ENST00000463759.2	misc_RNA	-	-	-	-	-	-	-	-	-	rs9281578	-	-/G	4761	-1	-	RFAM	-	-	-	-	-	-	-	-	-	-	-	-	-	-	-	-	-	-
rs9281578	HSCHR6_MHC_APD_CTG1:3116277-3116277	G	downstream_gene_variant	MODIFIER	VARS1	ENSG00000231116	Transcript	ENST00000465840.1	retained_intron	-	-	-	-	-	-	-	-	-	rs9281578	-	-/G	1580	-1	-	HGNC	HGNC:12651	-	-	-	3	-	-	-	-	-	-	-	-	-	-	-	-	-
rs9281578	HSCHR6_MHC_APD_CTG1:3116277-3116277	G	upstream_gene_variant	MODIFIER	VARS1	ENSG00000231116	Transcript	ENST00000473650.1	retained_intron	-	-	-	-	-	-	-	-	-	rs9281578	-	-/G	1246	-1	-	HGNC	HGNC:12651	-	-	-	5	-	-	-	-	-	-	-	-	-	-	-	-	-
rs9281578	HSCHR6_MHC_APD_CTG1:3116277-3116277	G	upstream_gene_variant	MODIFIER	VARS1	ENSG00000231116	Transcript	ENST00000481159.1	retained_intron	-	-	-	-	-	-	-	-	-	rs9281578	-	-/G	3615	-1	-	HGNC	HGNC:12651	-	-	-	2	-	-	-	-	-	-	-	-	-	-	-	-	-
rs9281578	HSCHR6_MHC_APD_CTG1:3116277-3116277	G	upstream_gene_variant	MODIFIER	VARS1	ENSG00000231116	Transcript	ENST00000481216.1	protein_coding_CDS_not_defined	-	-	-	-	-	-	-	-	-	rs9281578	-	-/G	1237	-1	-	HGNC	HGNC:12651	-	-	-	3	-	-	-	-	-	-	-	-	-	-	-	-	-
rs9281578	HSCHR6_MHC_APD_CTG1:3116277-3116277	G	upstream_gene_variant	MODIFIER	VARS1	ENSG00000231116	Transcript	ENST00000487025.1	retained_intron	-	-	-	-	-	-	-	-	-	rs9281578	-	-/G	1916	-1	-	HGNC	HGNC:12651	-	-	-	3	-	-	-	-	-	-	-	-	-	-	-	-	-
rs9281578	HSCHR6_MHC_APD_CTG1:3116277-3116277	G	upstream_gene_variant	MODIFIER	VARS1	ENSG00000231116	Transcript	ENST00000487524.5	protein_coding_CDS_not_defined	-	-	-	-	-	-	-	-	-	rs9281578	-	-/G	1472	-1	-	HGNC	HGNC:12651	-	-	-	3	-	-	-	-	-	-	-	-	-	-	-	-	-
rs9281578	HSCHR6_MHC_APD_CTG1:3116277-3116277	G	intron_variant,non_coding_transcript_variant	MODIFIER	VARS1	ENSG00000231116	Transcript	ENST00000490548.1	retained_intron	-	2025-02-03	-	-	-	-	-	-	-	rs9281578	-	-/G	-	-1	-	HGNC	HGNC:12651	-	-	-	3	-	-	-	-	-	-	-	-	-	-	-	-	-
rs9281578	HSCHR6_MHC_APD_CTG1:3116277-3116277	G	upstream_gene_variant	MODIFIER	VARS1	ENSG00000231116	Transcript	ENST00000491745.1	retained_intron	-	-	-	-	-	-	-	-	-	rs9281578	-	-/G	1741	-1	-	HGNC	HGNC:12651	-	-	-	3	-	-	-	-	-	-	-	-	-	-	-	-	-
rs9281578	HSCHR6_MHC_APD_CTG1:3116277-3116277	G	upstream_gene_variant	MODIFIER	VARS1	ENSG00000231116	Transcript	ENST00000495637.5	retained_intron	-	-	-	-	-	-	-	-	-	rs9281578	-	-/G	427	-1	-	HGNC	HGNC:12651	-	-	-	5	-	-	-	-	-	-	-	-	-	-	-	-	-
rs9281578	HSCHR6_MHC_APD_CTG1:3116277-3116277	G	downstream_gene_variant	MODIFIER	VARS1	ENSG00000231116	Transcript	ENST00000496018.5	retained_intron	-	-	-	-	-	-	-	-	-	rs9281578	-	-/G	932	-1	-	HGNC	HGNC:12651	-	-	-	5	-	-	-	-	-	-	-	-	-	-	-	-	-
rs56229298	HSCHR6_MHC_APD_CTG1:3116352-3116352	A	intron_variant	MODIFIER	VARS1	ENSG00000231116	Transcript	ENST00000435657.6	protein_coding	-	13/29	-	-	-	-	-	-	-	rs56229298	C	C/A	-	-1	-	HGNC	HGNC:12651	-	-	-	1	-	-	-	-	-	-	-	-	-	-	-	-	-
rs56229298	HSCHR6_MHC_APD_CTG1:3116352-3116352	A	upstream_gene_variant	MODIFIER	VARS1	ENSG00000231116	Transcript	ENST00000445152.1	protein_coding	-	-	-	-	-	-	-	-	-	rs56229298	C	C/A	1152	-1	cds_start_NF,cds_end_NF	HGNC	HGNC:12651	-	-	-	5	-	-	-	-	-	-	-	-	-	-	-	-	-
rs56229298	HSCHR6_MHC_APD_CTG1:3116352-3116352	A	upstream_gene_variant	MODIFIER	Y_RNA	ENSG00000264393	Transcript	ENST00000463759.2	misc_RNA	-	-	-	-	-	-	-	-	-	rs56229298	C	C/A	4836	-1	-	RFAM	-	-	-	-	-	-	-	-	-	-	-	-	-	-	-	-	-	-
rs56229298	HSCHR6_MHC_APD_CTG1:3116352-3116352	A	downstream_gene_variant	MODIFIER	VARS1	ENSG00000231116	Transcript	ENST00000465840.1	retained_intron	-	-	-	-	-	-	-	-	-	rs56229298	C	C/A	1506	-1	-	HGNC	HGNC:12651	-	-	-	3	-	-	-	-	-	-	-	-	-	-	-	-	-
rs56229298	HSCHR6_MHC_APD_CTG1:3116352-3116352	A	upstream_gene_variant	MODIFIER	VARS1	ENSG00000231116	Transcript	ENST00000473650.1	retained_intron	-	-	-	-	-	-	-	-	-	rs56229298	C	C/A	1321	-1	-	HGNC	HGNC:12651	-	-	-	5	-	-	-	-	-	-	-	-	-	-	-	-	-
rs56229298	HSCHR6_MHC_APD_CTG1:3116352-3116352	A	upstream_gene_variant	MODIFIER	VARS1	ENSG00000231116	Transcript	ENST00000481159.1	retained_intron	-	-	-	-	-	-	-	-	-	rs56229298	C	C/A	3690	-1	-	HGNC	HGNC:12651	-	-	-	2	-	-	-	-	-	-	-	-	-	-	-	-	-
rs56229298	HSCHR6_MHC_APD_CTG1:3116352-3116352	A	upstream_gene_variant	MODIFIER	VARS1	ENSG00000231116	Transcript	ENST00000481216.1	protein_coding_CDS_not_defined	-	-	-	-	-	-	-	-	-	rs56229298	C	C/A	1312	-1	-	HGNC	HGNC:12651	-	-	-	3	-	-	-	-	-	-	-	-	-	-	-	-	-
rs56229298	HSCHR6_MHC_APD_CTG1:3116352-3116352	A	upstream_gene_variant	MODIFIER	VARS1	ENSG00000231116	Transcript	ENST00000487025.1	retained_intron	-	-	-	-	-	-	-	-	-	rs56229298	C	C/A	1991	-1	-	HGNC	HGNC:12651	-	-	-	3	-	-	-	-	-	-	-	-	-	-	-	-	-
rs56229298	HSCHR6_MHC_APD_CTG1:3116352-3116352	A	upstream_gene_variant	MODIFIER	VARS1	ENSG00000231116	Transcript	ENST00000487524.5	protein_coding_CDS_not_defined	-	-	-	-	-	-	-	-	-	rs56229298	C	C/A	1547	-1	-	HGNC	HGNC:12651	-	-	-	3	-	-	-	-	-	-	-	-	-	-	-	-	-
rs56229298	HSCHR6_MHC_APD_CTG1:3116352-3116352	A	intron_variant,non_coding_transcript_variant	MODIFIER	VARS1	ENSG00000231116	Transcript	ENST00000490548.1	retained_intron	-	2025-02-03	-	-	-	-	-	-	-	rs56229298	C	C/A	-	-1	-	HGNC	HGNC:12651	-	-	-	3	-	-	-	-	-	-	-	-	-	-	-	-	-
rs56229298	HSCHR6_MHC_APD_CTG1:3116352-3116352	A	upstream_gene_variant	MODIFIER	VARS1	ENSG00000231116	Transcript	ENST00000491745.1	retained_intron	-	-	-	-	-	-	-	-	-	rs56229298	C	C/A	1816	-1	-	HGNC	HGNC:12651	-	-	-	3	-	-	-	-	-	-	-	-	-	-	-	-	-
rs56229298	HSCHR6_MHC_APD_CTG1:3116352-3116352	A	upstream_gene_variant	MODIFIER	VARS1	ENSG00000231116	Transcript	ENST00000495637.5	retained_intron	-	-	-	-	-	-	-	-	-	rs56229298	C	C/A	502	-1	-	HGNC	HGNC:12651	-	-	-	5	-	-	-	-	-	-	-	-	-	-	-	-	-
rs56229298	HSCHR6_MHC_APD_CTG1:3116352-3116352	A	downstream_gene_variant	MODIFIER	VARS1	ENSG00000231116	Transcript	ENST00000496018.5	retained_intron	-	-	-	-	-	-	-	-	-	rs56229298	C	C/A	858	-1	-	HGNC	HGNC:12651	-	-	-	5	-	-	-	-	-	-	-	-	-	-	-	-	-
rs35756329	HSCHR6_MHC_APD_CTG1:3118258-3118258	A	synonymous_variant	LOW	VARS1	ENSG00000231116	Transcript	ENST00000435657.6	protein_coding	2025-09-30	-	-	-	1629	1188	396	L	ctA/ctT	rs35756329	T	T/A/C	-	-1	-	HGNC	HGNC:12651	-	-	-	1	-	-	-	-	-	-	-	-	-	-	-	-	-
rs35756329	HSCHR6_MHC_APD_CTG1:3118258-3118258	C	synonymous_variant	LOW	VARS1	ENSG00000231116	Transcript	ENST00000435657.6	protein_coding	2025-09-30	-	-	-	1629	1188	396	L	ctA/ctG	rs35756329	T	T/A/C	-	-1	-	HGNC	HGNC:12651	-	-	-	1	-	-	-	-	-	-	-	-	-	-	-	-	-
rs35756329	HSCHR6_MHC_APD_CTG1:3118258-3118258	A	upstream_gene_variant	MODIFIER	VARS1	ENSG00000231116	Transcript	ENST00000445152.1	protein_coding	-	-	-	-	-	-	-	-	-	rs35756329	T	T/A/C	3058	-1	cds_start_NF,cds_end_NF	HGNC	HGNC:12651	-	-	-	5	-	-	-	-	-	-	-	-	-	-	-	-	-
rs35756329	HSCHR6_MHC_APD_CTG1:3118258-3118258	C	upstream_gene_variant	MODIFIER	VARS1	ENSG00000231116	Transcript	ENST00000445152.1	protein_coding	-	-	-	-	-	-	-	-	-	rs35756329	T	T/A/C	3058	-1	cds_start_NF,cds_end_NF	HGNC	HGNC:12651	-	-	-	5	-	-	-	-	-	-	-	-	-	-	-	-	-
rs35756329	HSCHR6_MHC_APD_CTG1:3118258-3118258	A	non_coding_transcript_exon_variant	MODIFIER	VARS1	ENSG00000231116	Transcript	ENST00000465840.1	retained_intron	2025-04-05	-	-	-	499	-	-	-	-	rs35756329	T	T/A/C	-	-1	-	HGNC	HGNC:12651	-	-	-	3	-	-	-	-	-	-	-	-	-	-	-	-	-
rs35756329	HSCHR6_MHC_APD_CTG1:3118258-3118258	C	non_coding_transcript_exon_variant	MODIFIER	VARS1	ENSG00000231116	Transcript	ENST00000465840.1	retained_intron	2025-04-05	-	-	-	499	-	-	-	-	rs35756329	T	T/A/C	-	-1	-	HGNC	HGNC:12651	-	-	-	3	-	-	-	-	-	-	-	-	-	-	-	-	-
rs35756329	HSCHR6_MHC_APD_CTG1:3118258-3118258	A	upstream_gene_variant	MODIFIER	VARS1	ENSG00000231116	Transcript	ENST00000473650.1	retained_intron	-	-	-	-	-	-	-	-	-	rs35756329	T	T/A/C	3227	-1	-	HGNC	HGNC:12651	-	-	-	5	-	-	-	-	-	-	-	-	-	-	-	-	-
rs35756329	HSCHR6_MHC_APD_CTG1:3118258-3118258	C	upstream_gene_variant	MODIFIER	VARS1	ENSG00000231116	Transcript	ENST00000473650.1	retained_intron	-	-	-	-	-	-	-	-	-	rs35756329	T	T/A/C	3227	-1	-	HGNC	HGNC:12651	-	-	-	5	-	-	-	-	-	-	-	-	-	-	-	-	-
rs35756329	HSCHR6_MHC_APD_CTG1:3118258-3118258	A	upstream_gene_variant	MODIFIER	VARS1	ENSG00000231116	Transcript	ENST00000481216.1	protein_coding_CDS_not_defined	-	-	-	-	-	-	-	-	-	rs35756329	T	T/A/C	3218	-1	-	HGNC	HGNC:12651	-	-	-	3	-	-	-	-	-	-	-	-	-	-	-	-	-
rs35756329	HSCHR6_MHC_APD_CTG1:3118258-3118258	C	upstream_gene_variant	MODIFIER	VARS1	ENSG00000231116	Transcript	ENST00000481216.1	protein_coding_CDS_not_defined	-	-	-	-	-	-	-	-	-	rs35756329	T	T/A/C	3218	-1	-	HGNC	HGNC:12651	-	-	-	3	-	-	-	-	-	-	-	-	-	-	-	-	-
rs35756329	HSCHR6_MHC_APD_CTG1:3118258-3118258	A	upstream_gene_variant	MODIFIER	VARS1	ENSG00000231116	Transcript	ENST00000487025.1	retained_intron	-	-	-	-	-	-	-	-	-	rs35756329	T	T/A/C	3897	-1	-	HGNC	HGNC:12651	-	-	-	3	-	-	-	-	-	-	-	-	-	-	-	-	-
rs35756329	HSCHR6_MHC_APD_CTG1:3118258-3118258	C	upstream_gene_variant	MODIFIER	VARS1	ENSG00000231116	Transcript	ENST00000487025.1	retained_intron	-	-	-	-	-	-	-	-	-	rs35756329	T	T/A/C	3897	-1	-	HGNC	HGNC:12651	-	-	-	3	-	-	-	-	-	-	-	-	-	-	-	-	-
rs35756329	HSCHR6_MHC_APD_CTG1:3118258-3118258	A	upstream_gene_variant	MODIFIER	VARS1	ENSG00000231116	Transcript	ENST00000487524.5	protein_coding_CDS_not_defined	-	-	-	-	-	-	-	-	-	rs35756329	T	T/A/C	3453	-1	-	HGNC	HGNC:12651	-	-	-	3	-	-	-	-	-	-	-	-	-	-	-	-	-
rs35756329	HSCHR6_MHC_APD_CTG1:3118258-3118258	C	upstream_gene_variant	MODIFIER	VARS1	ENSG00000231116	Transcript	ENST00000487524.5	protein_coding_CDS_not_defined	-	-	-	-	-	-	-	-	-	rs35756329	T	T/A/C	3453	-1	-	HGNC	HGNC:12651	-	-	-	3	-	-	-	-	-	-	-	-	-	-	-	-	-
rs35756329	HSCHR6_MHC_APD_CTG1:3118258-3118258	A	upstream_gene_variant	MODIFIER	VARS1	ENSG00000231116	Transcript	ENST00000490548.1	retained_intron	-	-	-	-	-	-	-	-	-	rs35756329	T	T/A/C	1211	-1	-	HGNC	HGNC:12651	-	-	-	3	-	-	-	-	-	-	-	-	-	-	-	-	-
rs35756329	HSCHR6_MHC_APD_CTG1:3118258-3118258	C	upstream_gene_variant	MODIFIER	VARS1	ENSG00000231116	Transcript	ENST00000490548.1	retained_intron	-	-	-	-	-	-	-	-	-	rs35756329	T	T/A/C	1211	-1	-	HGNC	HGNC:12651	-	-	-	3	-	-	-	-	-	-	-	-	-	-	-	-	-
rs35756329	HSCHR6_MHC_APD_CTG1:3118258-3118258	A	upstream_gene_variant	MODIFIER	VARS1	ENSG00000231116	Transcript	ENST00000491745.1	retained_intron	-	-	-	-	-	-	-	-	-	rs35756329	T	T/A/C	3722	-1	-	HGNC	HGNC:12651	-	-	-	3	-	-	-	-	-	-	-	-	-	-	-	-	-
rs35756329	HSCHR6_MHC_APD_CTG1:3118258-3118258	C	upstream_gene_variant	MODIFIER	VARS1	ENSG00000231116	Transcript	ENST00000491745.1	retained_intron	-	-	-	-	-	-	-	-	-	rs35756329	T	T/A/C	3722	-1	-	HGNC	HGNC:12651	-	-	-	3	-	-	-	-	-	-	-	-	-	-	-	-	-
rs35756329	HSCHR6_MHC_APD_CTG1:3118258-3118258	A	upstream_gene_variant	MODIFIER	VARS1	ENSG00000231116	Transcript	ENST00000495637.5	retained_intron	-	-	-	-	-	-	-	-	-	rs35756329	T	T/A/C	2408	-1	-	HGNC	HGNC:12651	-	-	-	5	-	-	-	-	-	-	-	-	-	-	-	-	-
rs35756329	HSCHR6_MHC_APD_CTG1:3118258-3118258	C	upstream_gene_variant	MODIFIER	VARS1	ENSG00000231116	Transcript	ENST00000495637.5	retained_intron	-	-	-	-	-	-	-	-	-	rs35756329	T	T/A/C	2408	-1	-	HGNC	HGNC:12651	-	-	-	5	-	-	-	-	-	-	-	-	-	-	-	-	-
rs35756329	HSCHR6_MHC_APD_CTG1:3118258-3118258	A	non_coding_transcript_exon_variant	MODIFIER	VARS1	ENSG00000231116	Transcript	ENST00000496018.5	retained_intron	2025-06-08	-	-	-	731	-	-	-	-	rs35756329	T	T/A/C	-	-1	-	HGNC	HGNC:12651	-	-	-	5	-	-	-	-	-	-	-	-	-	-	-	-	-
rs35756329	HSCHR6_MHC_APD_CTG1:3118258-3118258	C	non_coding_transcript_exon_variant	MODIFIER	VARS1	ENSG00000231116	Transcript	ENST00000496018.5	retained_intron	2025-06-08	-	-	-	731	-	-	-	-	rs35756329	T	T/A/C	-	-1	-	HGNC	HGNC:12651	-	-	-	5	-	-	-	-	-	-	-	-	-	-	-	-	-
rs9469054	HSCHR6_MHC_APD_CTG1:3125897-3125897	A	intron_variant	MODIFIER	VARS1	ENSG00000231116	Transcript	ENST00000417430.1	protein_coding	-	2025-01-01	-	-	-	-	-	-	-	rs9469054	G	G/A	-	-1	cds_end_NF	HGNC	HGNC:12651	-	-	-	1	-	-	-	-	-	-	1	3193263627863250	-	-	-	-	-
rs9469054	HSCHR6_MHC_APD_CTG1:3125897-3125897	A	downstream_gene_variant	MODIFIER	LSM2	ENSG00000224979	Transcript	ENST00000432122.2	protein_coding	-	-	-	-	-	-	-	-	-	rs9469054	G	G/A	4110	-1	-	HGNC	HGNC:13940	-	-	-	1	-	-	-	-	-	-	1	3193263627863250	-	-	-	-	-
rs9469054	HSCHR6_MHC_APD_CTG1:3125897-3125897	A	intron_variant	MODIFIER	VARS1	ENSG00000231116	Transcript	ENST00000435657.6	protein_coding	-	2/29	-	-	-	-	-	-	-	rs9469054	G	G/A	-	-1	-	HGNC	HGNC:12651	-	-	-	1	-	-	-	-	-	-	1	3193263627863250	-	-	-	-	-
rs9469054	HSCHR6_MHC_APD_CTG1:3125897-3125897	A	upstream_gene_variant	MODIFIER	VARS1	ENSG00000231116	Transcript	ENST00000465840.1	retained_intron	-	-	-	-	-	-	-	-	-	rs9469054	G	G/A	1008	-1	-	HGNC	HGNC:12651	-	-	-	3	-	-	-	-	-	-	1	3193263627863250	-	-	-	-	-
rs9469054	HSCHR6_MHC_APD_CTG1:3125897-3125897	A	downstream_gene_variant	MODIFIER	LSM2	ENSG00000224979	Transcript	ENST00000467300.5	protein_coding_CDS_not_defined	-	-	-	-	-	-	-	-	-	rs9469054	G	G/A	4110	-1	-	HGNC	HGNC:13940	-	-	-	5	-	-	-	-	-	-	1	3193263627863250	-	-	-	-	-
rs9469054	HSCHR6_MHC_APD_CTG1:3125897-3125897	A	downstream_gene_variant	MODIFIER	LSM2	ENSG00000224979	Transcript	ENST00000482931.5	protein_coding_CDS_not_defined	-	-	-	-	-	-	-	-	-	rs9469054	G	G/A	4110	-1	-	HGNC	HGNC:13940	-	-	-	2	-	-	-	-	-	-	1	3193263627863250	-	-	-	-	-
rs9469054	HSCHR6_MHC_APD_CTG1:3125897-3125897	A	downstream_gene_variant	MODIFIER	LSM2	ENSG00000224979	Transcript	ENST00000483453.5	protein_coding_CDS_not_defined	-	-	-	-	-	-	-	-	-	rs9469054	G	G/A	4110	-1	-	HGNC	HGNC:13940	-	-	-	3	-	-	-	-	-	-	1	3193263627863250	-	-	-	-	-
rs9469054	HSCHR6_MHC_APD_CTG1:3125897-3125897	A	downstream_gene_variant	MODIFIER	LSM2	ENSG00000224979	Transcript	ENST00000484450.5	protein_coding_CDS_not_defined	-	-	-	-	-	-	-	-	-	rs9469054	G	G/A	4110	-1	-	HGNC	HGNC:13940	-	-	-	2	-	-	-	-	-	-	1	3193263627863250	-	-	-	-	-
rs9469054	HSCHR6_MHC_APD_CTG1:3125897-3125897	A	downstream_gene_variant	MODIFIER	LSM2	ENSG00000224979	Transcript	ENST00000490288.5	protein_coding_CDS_not_defined	-	-	-	-	-	-	-	-	-	rs9469054	G	G/A	4110	-1	-	HGNC	HGNC:13940	-	-	-	3	-	-	-	-	-	-	1	3193263627863250	-	-	-	-	-
rs9469054	HSCHR6_MHC_APD_CTG1:3125897-3125897	A	upstream_gene_variant	MODIFIER	VARS1	ENSG00000231116	Transcript	ENST00000496018.5	retained_intron	-	-	-	-	-	-	-	-	-	rs9469054	G	G/A	326	-1	-	HGNC	HGNC:12651	-	-	-	5	-	-	-	-	-	-	1	3193263627863250	-	-	-	-	-
rs58556649	HSCHR6_MHC_APD_CTG1:3134839-3134839	A	intron_variant	MODIFIER	LSM2	ENSG00000224979	Transcript	ENST00000432122.2	protein_coding	-	2025-02-04	-	-	-	-	-	-	-	rs58556649	C	C/A/T	-	-1	-	HGNC	HGNC:13940	-	-	-	1	-	-	-	-	-	-	-	-	-	-	-	-	-
rs58556649	HSCHR6_MHC_APD_CTG1:3134839-3134839	T	intron_variant	MODIFIER	LSM2	ENSG00000224979	Transcript	ENST00000432122.2	protein_coding	-	2025-02-04	-	-	-	-	-	-	-	rs58556649	C	C/A/T	-	-1	-	HGNC	HGNC:13940	-	-	-	1	-	-	-	-	-	-	-	-	-	-	-	-	-
rs58556649	HSCHR6_MHC_APD_CTG1:3134839-3134839	A	intron_variant,non_coding_transcript_variant	MODIFIER	LSM2	ENSG00000224979	Transcript	ENST00000467300.5	protein_coding_CDS_not_defined	-	2025-02-04	-	-	-	-	-	-	-	rs58556649	C	C/A/T	-	-1	-	HGNC	HGNC:13940	-	-	-	5	-	-	-	-	-	-	-	-	-	-	-	-	-
rs58556649	HSCHR6_MHC_APD_CTG1:3134839-3134839	T	intron_variant,non_coding_transcript_variant	MODIFIER	LSM2	ENSG00000224979	Transcript	ENST00000467300.5	protein_coding_CDS_not_defined	-	2025-02-04	-	-	-	-	-	-	-	rs58556649	C	C/A/T	-	-1	-	HGNC	HGNC:13940	-	-	-	5	-	-	-	-	-	-	-	-	-	-	-	-	-
rs58556649	HSCHR6_MHC_APD_CTG1:3134839-3134839	A	downstream_gene_variant	MODIFIER	LSM2	ENSG00000224979	Transcript	ENST00000478692.1	protein_coding_CDS_not_defined	-	-	-	-	-	-	-	-	-	rs58556649	C	C/A/T	524	-1	-	HGNC	HGNC:13940	-	-	-	3	-	-	-	-	-	-	-	-	-	-	-	-	-
rs58556649	HSCHR6_MHC_APD_CTG1:3134839-3134839	T	downstream_gene_variant	MODIFIER	LSM2	ENSG00000224979	Transcript	ENST00000478692.1	protein_coding_CDS_not_defined	-	-	-	-	-	-	-	-	-	rs58556649	C	C/A/T	524	-1	-	HGNC	HGNC:13940	-	-	-	3	-	-	-	-	-	-	-	-	-	-	-	-	-
rs58556649	HSCHR6_MHC_APD_CTG1:3134839-3134839	A	intron_variant,non_coding_transcript_variant	MODIFIER	LSM2	ENSG00000224979	Transcript	ENST00000482931.5	protein_coding_CDS_not_defined	-	2025-01-03	-	-	-	-	-	-	-	rs58556649	C	C/A/T	-	-1	-	HGNC	HGNC:13940	-	-	-	2	-	-	-	-	-	-	-	-	-	-	-	-	-
rs58556649	HSCHR6_MHC_APD_CTG1:3134839-3134839	T	intron_variant,non_coding_transcript_variant	MODIFIER	LSM2	ENSG00000224979	Transcript	ENST00000482931.5	protein_coding_CDS_not_defined	-	2025-01-03	-	-	-	-	-	-	-	rs58556649	C	C/A/T	-	-1	-	HGNC	HGNC:13940	-	-	-	2	-	-	-	-	-	-	-	-	-	-	-	-	-
rs58556649	HSCHR6_MHC_APD_CTG1:3134839-3134839	A	intron_variant,non_coding_transcript_variant	MODIFIER	LSM2	ENSG00000224979	Transcript	ENST00000483453.5	protein_coding_CDS_not_defined	-	2025-02-04	-	-	-	-	-	-	-	rs58556649	C	C/A/T	-	-1	-	HGNC	HGNC:13940	-	-	-	3	-	-	-	-	-	-	-	-	-	-	-	-	-
rs58556649	HSCHR6_MHC_APD_CTG1:3134839-3134839	T	intron_variant,non_coding_transcript_variant	MODIFIER	LSM2	ENSG00000224979	Transcript	ENST00000483453.5	protein_coding_CDS_not_defined	-	2025-02-04	-	-	-	-	-	-	-	rs58556649	C	C/A/T	-	-1	-	HGNC	HGNC:13940	-	-	-	3	-	-	-	-	-	-	-	-	-	-	-	-	-
rs58556649	HSCHR6_MHC_APD_CTG1:3134839-3134839	A	intron_variant,non_coding_transcript_variant	MODIFIER	LSM2	ENSG00000224979	Transcript	ENST00000484450.5	protein_coding_CDS_not_defined	-	2025-02-03	-	-	-	-	-	-	-	rs58556649	C	C/A/T	-	-1	-	HGNC	HGNC:13940	-	-	-	2	-	-	-	-	-	-	-	-	-	-	-	-	-
rs58556649	HSCHR6_MHC_APD_CTG1:3134839-3134839	T	intron_variant,non_coding_transcript_variant	MODIFIER	LSM2	ENSG00000224979	Transcript	ENST00000484450.5	protein_coding_CDS_not_defined	-	2025-02-03	-	-	-	-	-	-	-	rs58556649	C	C/A/T	-	-1	-	HGNC	HGNC:13940	-	-	-	2	-	-	-	-	-	-	-	-	-	-	-	-	-
rs58556649	HSCHR6_MHC_APD_CTG1:3134839-3134839	A	intron_variant,non_coding_transcript_variant	MODIFIER	LSM2	ENSG00000224979	Transcript	ENST00000490288.5	protein_coding_CDS_not_defined	-	2025-02-02	-	-	-	-	-	-	-	rs58556649	C	C/A/T	-	-1	-	HGNC	HGNC:13940	-	-	-	3	-	-	-	-	-	-	-	-	-	-	-	-	-
rs58556649	HSCHR6_MHC_APD_CTG1:3134839-3134839	T	intron_variant,non_coding_transcript_variant	MODIFIER	LSM2	ENSG00000224979	Transcript	ENST00000490288.5	protein_coding_CDS_not_defined	-	2025-02-02	-	-	-	-	-	-	-	rs58556649	C	C/A/T	-	-1	-	HGNC	HGNC:13940	-	-	-	3	-	-	-	-	-	-	-	-	-	-	-	-	-
rs35444838	HSCHR6_MHC_APD_CTG1:3140819-3140819	C	downstream_gene_variant	MODIFIER	HSPA1L	ENSG00000226704	Transcript	ENST00000426095.2	protein_coding	-	-	-	-	-	-	-	-	-	rs35444838	T	T/C	1422	-1	-	HGNC	HGNC:5234	-	-	-	1	-	-	-	-	-	-	-	-	-	-	-	-	-
rs35444838	HSCHR6_MHC_APD_CTG1:3140819-3140819	C	upstream_gene_variant	MODIFIER	LSM2	ENSG00000224979	Transcript	ENST00000432122.2	protein_coding	-	-	-	-	-	-	-	-	-	rs35444838	T	T/C	1223	-1	-	HGNC	HGNC:13940	-	-	-	1	-	-	-	-	-	-	-	-	-	-	-	-	-
rs35444838	HSCHR6_MHC_APD_CTG1:3140819-3140819	C	upstream_gene_variant	MODIFIER	LSM2	ENSG00000224979	Transcript	ENST00000467300.5	protein_coding_CDS_not_defined	-	-	-	-	-	-	-	-	-	rs35444838	T	T/C	1547	-1	-	HGNC	HGNC:13940	-	-	-	5	-	-	-	-	-	-	-	-	-	-	-	-	-
rs35444838	HSCHR6_MHC_APD_CTG1:3140819-3140819	C	upstream_gene_variant	MODIFIER	LSM2	ENSG00000224979	Transcript	ENST00000478692.1	protein_coding_CDS_not_defined	-	-	-	-	-	-	-	-	-	rs35444838	T	T/C	1605	-1	-	HGNC	HGNC:13940	-	-	-	3	-	-	-	-	-	-	-	-	-	-	-	-	-
rs35444838	HSCHR6_MHC_APD_CTG1:3140819-3140819	C	upstream_gene_variant	MODIFIER	LSM2	ENSG00000224979	Transcript	ENST00000482931.5	protein_coding_CDS_not_defined	-	-	-	-	-	-	-	-	-	rs35444838	T	T/C	1390	-1	-	HGNC	HGNC:13940	-	-	-	2	-	-	-	-	-	-	-	-	-	-	-	-	-
rs35444838	HSCHR6_MHC_APD_CTG1:3140819-3140819	C	upstream_gene_variant	MODIFIER	LSM2	ENSG00000224979	Transcript	ENST00000483453.5	protein_coding_CDS_not_defined	-	-	-	-	-	-	-	-	-	rs35444838	T	T/C	1548	-1	-	HGNC	HGNC:13940	-	-	-	3	-	-	-	-	-	-	-	-	-	-	-	-	-
rs35444838	HSCHR6_MHC_APD_CTG1:3140819-3140819	C	upstream_gene_variant	MODIFIER	LSM2	ENSG00000224979	Transcript	ENST00000484450.5	protein_coding_CDS_not_defined	-	-	-	-	-	-	-	-	-	rs35444838	T	T/C	1355	-1	-	HGNC	HGNC:13940	-	-	-	2	-	-	-	-	-	-	-	-	-	-	-	-	-
rs35444838	HSCHR6_MHC_APD_CTG1:3140819-3140819	C	upstream_gene_variant	MODIFIER	LSM2	ENSG00000224979	Transcript	ENST00000490288.5	protein_coding_CDS_not_defined	-	-	-	-	-	-	-	-	-	rs35444838	T	T/C	1241	-1	-	HGNC	HGNC:13940	-	-	-	3	-	-	-	-	-	-	-	-	-	-	-	-	-
rs17201192	HSCHR6_MHC_APD_CTG1:3151210-3151210	A	downstream_gene_variant	MODIFIER	HSPA1A	ENSG00000235941	Transcript	ENST00000422919.1	protein_coding	-	-	-	-	-	-	-	-	-	rs17201192	G	G/A/T	642	1	-	HGNC	HGNC:5232	-	-	-	2	-	-	-	-	-	-	1	3193263632888490	-	-	-	-	-
rs17201192	HSCHR6_MHC_APD_CTG1:3151210-3151210	T	downstream_gene_variant	MODIFIER	HSPA1A	ENSG00000235941	Transcript	ENST00000422919.1	protein_coding	-	-	-	-	-	-	-	-	-	rs17201192	G	G/A/T	642	1	-	HGNC	HGNC:5232	-	-	-	2	-	-	-	-	-	-	1	3193263632888490	-	-	-	-	-
rs17201192	HSCHR6_MHC_APD_CTG1:3151210-3151210	A	upstream_gene_variant	MODIFIER	HSPA1L	ENSG00000226704	Transcript	ENST00000426095.2	protein_coding	-	-	-	-	-	-	-	-	-	rs17201192	G	G/A/T	3523	-1	-	HGNC	HGNC:5234	-	-	-	1	-	-	-	-	-	-	1	3193263632888490	-	-	-	-	-
rs17201192	HSCHR6_MHC_APD_CTG1:3151210-3151210	T	upstream_gene_variant	MODIFIER	HSPA1L	ENSG00000226704	Transcript	ENST00000426095.2	protein_coding	-	-	-	-	-	-	-	-	-	rs17201192	G	G/A/T	3523	-1	-	HGNC	HGNC:5234	-	-	-	1	-	-	-	-	-	-	1	3193263632888490	-	-	-	-	-
rs17201192	HSCHR6_MHC_APD_CTG1:3151210-3151210	A	downstream_gene_variant	MODIFIER	HSPA1A	ENSG00000235941	Transcript	ENST00000430065.1	protein_coding	-	-	-	-	-	-	-	-	-	rs17201192	G	G/A/T	642	1	-	HGNC	HGNC:5232	-	-	-	-	-	-	-	-	-	-	1	3193263632888490	-	-	-	-	-
rs17201192	HSCHR6_MHC_APD_CTG1:3151210-3151210	T	downstream_gene_variant	MODIFIER	HSPA1A	ENSG00000235941	Transcript	ENST00000430065.1	protein_coding	-	-	-	-	-	-	-	-	-	rs17201192	G	G/A/T	642	1	-	HGNC	HGNC:5232	-	-	-	-	-	-	-	-	-	-	1	3193263632888490	-	-	-	-	-
rs9469058	HSCHR6_MHC_APD_CTG1:3152895-3152895	A	downstream_gene_variant	MODIFIER	HSPA1A	ENSG00000235941	Transcript	ENST00000422919.1	protein_coding	-	-	-	-	-	-	-	-	-	rs9469058	T	T/A	2327	1	-	HGNC	HGNC:5232	-	-	-	2	-	-	-	-	-	-	1	38116117	-	-	-	-	-
rs9469058	HSCHR6_MHC_APD_CTG1:3152895-3152895	A	downstream_gene_variant	MODIFIER	HSPA1A	ENSG00000235941	Transcript	ENST00000430065.1	protein_coding	-	-	-	-	-	-	-	-	-	rs9469058	T	T/A	2327	1	-	HGNC	HGNC:5232	-	-	-	-	-	-	-	-	-	-	1	38116117	-	-	-	-	-
rs56280220	HSCHR6_MHC_APD_CTG1:3162270-3162270	A	synonymous_variant	LOW	HSPA1B	ENSG00000232804	Transcript	ENST00000417199.4	protein_coding	2025-01-01	-	-	-	1698	1698	566	A	gcG/gcA	rs56280220	G	G/A/C	-	1	-	HGNC	HGNC:5233	-	-	-	-	-	-	-	-	-	-	-	-	-	-	-	-	-
rs56280220	HSCHR6_MHC_APD_CTG1:3162270-3162270	C	synonymous_variant	LOW	HSPA1B	ENSG00000232804	Transcript	ENST00000417199.4	protein_coding	2025-01-01	-	-	-	1698	1698	566	A	gcG/gcC	rs56280220	G	G/A/C	-	1	-	HGNC	HGNC:5233	-	-	-	-	-	-	-	-	-	-	-	-	-	-	-	-	-
rs56280220	HSCHR6_MHC_APD_CTG1:3162270-3162270	A	upstream_gene_variant	MODIFIER	SNHG32	ENSG00000234728	Transcript	ENST00000424962.6	protein_coding	-	-	-	-	-	-	-	-	-	rs56280220	G	G/A/C	4953	1	-	HGNC	HGNC:19078	-	-	-	1	-	-	-	-	-	-	-	-	-	-	-	-	-
rs56280220	HSCHR6_MHC_APD_CTG1:3162270-3162270	C	upstream_gene_variant	MODIFIER	SNHG32	ENSG00000234728	Transcript	ENST00000424962.6	protein_coding	-	-	-	-	-	-	-	-	-	rs56280220	G	G/A/C	4953	1	-	HGNC	HGNC:19078	-	-	-	1	-	-	-	-	-	-	-	-	-	-	-	-	-
rs56280220	HSCHR6_MHC_APD_CTG1:3162270-3162270	A	synonymous_variant	LOW	HSPA1B	ENSG00000232804	Transcript	ENST00000450744.1	protein_coding	2025-01-01	-	-	-	1911	1695	565	A	gcG/gcA	rs56280220	G	G/A/C	-	1	-	HGNC	HGNC:5233	-	-	-	-	-	-	-	-	-	-	-	-	-	-	-	-	-
rs56280220	HSCHR6_MHC_APD_CTG1:3162270-3162270	C	synonymous_variant	LOW	HSPA1B	ENSG00000232804	Transcript	ENST00000450744.1	protein_coding	2025-01-01	-	-	-	1911	1695	565	A	gcG/gcC	rs56280220	G	G/A/C	-	1	-	HGNC	HGNC:5233	-	-	-	-	-	-	-	-	-	-	-	-	-	-	-	-	-
rs56280220	HSCHR6_MHC_APD_CTG1:3162270-3162270	A	upstream_gene_variant	MODIFIER	SNHG32	ENSG00000234728	Transcript	ENST00000456268.5	protein_coding	-	-	-	-	-	-	-	-	-	rs56280220	G	G/A/C	4972	1	-	HGNC	HGNC:19078	-	-	-	2	-	-	-	-	-	-	-	-	-	-	-	-	-
rs56280220	HSCHR6_MHC_APD_CTG1:3162270-3162270	C	upstream_gene_variant	MODIFIER	SNHG32	ENSG00000234728	Transcript	ENST00000456268.5	protein_coding	-	-	-	-	-	-	-	-	-	rs56280220	G	G/A/C	4972	1	-	HGNC	HGNC:19078	-	-	-	2	-	-	-	-	-	-	-	-	-	-	-	-	-
rs34278010	HSCHR6_MHC_APD_CTG1:3164196-3164196	A	downstream_gene_variant	MODIFIER	HSPA1B	ENSG00000232804	Transcript	ENST00000417199.4	protein_coding	-	-	-	-	-	-	-	-	-	rs34278010	G	G/A	1695	1	-	HGNC	HGNC:5233	-	-	-	-	-	-	-	-	-	-	1	34469753	-	-	-	-	-
rs34278010	HSCHR6_MHC_APD_CTG1:3164196-3164196	A	upstream_gene_variant	MODIFIER	SNHG32	ENSG00000234728	Transcript	ENST00000424962.6	protein_coding	-	-	-	-	-	-	-	-	-	rs34278010	G	G/A	3027	1	-	HGNC	HGNC:19078	-	-	-	1	-	-	-	-	-	-	1	34469753	-	-	-	-	-
rs34278010	HSCHR6_MHC_APD_CTG1:3164196-3164196	A	upstream_gene_variant	MODIFIER	SNHG32	ENSG00000234728	Transcript	ENST00000430690.5	protein_coding	-	-	-	-	-	-	-	-	-	rs34278010	G	G/A	3337	1	-	HGNC	HGNC:19078	-	-	-	2	-	-	-	-	-	-	1	34469753	-	-	-	-	-
rs34278010	HSCHR6_MHC_APD_CTG1:3164196-3164196	A	upstream_gene_variant	MODIFIER	SNHG32	ENSG00000234728	Transcript	ENST00000433752.6	protein_coding	-	-	-	-	-	-	-	-	-	rs34278010	G	G/A	3327	1	-	HGNC	HGNC:19078	-	-	-	2	-	-	-	-	-	-	1	34469753	-	-	-	-	-
rs34278010	HSCHR6_MHC_APD_CTG1:3164196-3164196	A	upstream_gene_variant	MODIFIER	SNHG32	ENSG00000234728	Transcript	ENST00000435938.5	protein_coding	-	-	-	-	-	-	-	-	-	rs34278010	G	G/A	3327	1	-	HGNC	HGNC:19078	-	-	-	1	-	-	-	-	-	-	1	34469753	-	-	-	-	-
rs34278010	HSCHR6_MHC_APD_CTG1:3164196-3164196	A	upstream_gene_variant	MODIFIER	SNHG32	ENSG00000234728	Transcript	ENST00000436558.5	protein_coding	-	-	-	-	-	-	-	-	-	rs34278010	G	G/A	3351	1	-	HGNC	HGNC:19078	-	-	-	3	-	-	-	-	-	-	1	34469753	-	-	-	-	-
rs34278010	HSCHR6_MHC_APD_CTG1:3164196-3164196	A	downstream_gene_variant	MODIFIER	HSPA1B	ENSG00000232804	Transcript	ENST00000450744.1	protein_coding	-	-	-	-	-	-	-	-	-	rs34278010	G	G/A	1322	1	-	HGNC	HGNC:5233	-	-	-	-	-	-	-	-	-	-	1	34469753	-	-	-	-	-
rs34278010	HSCHR6_MHC_APD_CTG1:3164196-3164196	A	upstream_gene_variant	MODIFIER	SNHG32	ENSG00000234728	Transcript	ENST00000456268.5	protein_coding	-	-	-	-	-	-	-	-	-	rs34278010	G	G/A	3046	1	-	HGNC	HGNC:19078	-	-	-	2	-	-	-	-	-	-	1	34469753	-	-	-	-	-
rs34278010	HSCHR6_MHC_APD_CTG1:3164196-3164196	A	upstream_gene_variant	MODIFIER	SNHG32	ENSG00000234728	Transcript	ENST00000456690.5	protein_coding	-	-	-	-	-	-	-	-	-	rs34278010	G	G/A	3704	1	-	HGNC	HGNC:19078	-	-	-	2	-	-	-	-	-	-	1	34469753	-	-	-	-	-
rs34278010	HSCHR6_MHC_APD_CTG1:3164196-3164196	A	upstream_gene_variant	MODIFIER	SNHG32	ENSG00000234728	Transcript	ENST00000458514.5	protein_coding	-	-	-	-	-	-	-	-	-	rs34278010	G	G/A	3327	1	-	HGNC	HGNC:19078	-	-	-	2	-	-	-	-	-	-	1	34469753	-	-	-	-	-
rs34278010	HSCHR6_MHC_APD_CTG1:3164196-3164196	A	upstream_gene_variant	MODIFIER	SNHG32	ENSG00000234728	Transcript	ENST00000549426.2	protein_coding	-	-	-	-	-	-	-	-	-	rs34278010	G	G/A	3341	1	-	HGNC	HGNC:19078	-	-	-	5	-	-	-	-	-	-	1	34469753	-	-	-	-	-
rs34278010	HSCHR6_MHC_APD_CTG1:3164196-3164196	A	upstream_gene_variant	MODIFIER	SNORD48	ENSG00000263864	Transcript	ENST00000578807.1	snoRNA	-	-	-	-	-	-	-	-	-	rs34278010	G	G/A	3682	1	-	HGNC	HGNC:10188	-	-	-	-	-	-	-	-	-	-	1	34469753	-	-	-	-	-
rs79928938	HSCHR6_MHC_APD_CTG1:3165493-3165493	A	downstream_gene_variant	MODIFIER	HSPA1B	ENSG00000232804	Transcript	ENST00000417199.4	protein_coding	-	-	-	-	-	-	-	-	-	rs79928938	T	T/A/G	2992	1	-	HGNC	HGNC:5233	-	-	-	-	-	-	-	-	-	-	-	-	-	-	-	-	-
rs79928938	HSCHR6_MHC_APD_CTG1:3165493-3165493	G	downstream_gene_variant	MODIFIER	HSPA1B	ENSG00000232804	Transcript	ENST00000417199.4	protein_coding	-	-	-	-	-	-	-	-	-	rs79928938	T	T/A/G	2992	1	-	HGNC	HGNC:5233	-	-	-	-	-	-	-	-	-	-	-	-	-	-	-	-	-
rs79928938	HSCHR6_MHC_APD_CTG1:3165493-3165493	A	upstream_gene_variant	MODIFIER	SNHG32	ENSG00000234728	Transcript	ENST00000424962.6	protein_coding	-	-	-	-	-	-	-	-	-	rs79928938	T	T/A/G	1730	1	-	HGNC	HGNC:19078	-	-	-	1	-	-	-	-	-	-	-	-	-	-	-	-	-
rs79928938	HSCHR6_MHC_APD_CTG1:3165493-3165493	G	upstream_gene_variant	MODIFIER	SNHG32	ENSG00000234728	Transcript	ENST00000424962.6	protein_coding	-	-	-	-	-	-	-	-	-	rs79928938	T	T/A/G	1730	1	-	HGNC	HGNC:19078	-	-	-	1	-	-	-	-	-	-	-	-	-	-	-	-	-
rs79928938	HSCHR6_MHC_APD_CTG1:3165493-3165493	A	upstream_gene_variant	MODIFIER	SNHG32	ENSG00000234728	Transcript	ENST00000430690.5	protein_coding	-	-	-	-	-	-	-	-	-	rs79928938	T	T/A/G	2040	1	-	HGNC	HGNC:19078	-	-	-	2	-	-	-	-	-	-	-	-	-	-	-	-	-
rs79928938	HSCHR6_MHC_APD_CTG1:3165493-3165493	G	upstream_gene_variant	MODIFIER	SNHG32	ENSG00000234728	Transcript	ENST00000430690.5	protein_coding	-	-	-	-	-	-	-	-	-	rs79928938	T	T/A/G	2040	1	-	HGNC	HGNC:19078	-	-	-	2	-	-	-	-	-	-	-	-	-	-	-	-	-
rs79928938	HSCHR6_MHC_APD_CTG1:3165493-3165493	A	upstream_gene_variant	MODIFIER	SNHG32	ENSG00000234728	Transcript	ENST00000433752.6	protein_coding	-	-	-	-	-	-	-	-	-	rs79928938	T	T/A/G	2030	1	-	HGNC	HGNC:19078	-	-	-	2	-	-	-	-	-	-	-	-	-	-	-	-	-
rs79928938	HSCHR6_MHC_APD_CTG1:3165493-3165493	G	upstream_gene_variant	MODIFIER	SNHG32	ENSG00000234728	Transcript	ENST00000433752.6	protein_coding	-	-	-	-	-	-	-	-	-	rs79928938	T	T/A/G	2030	1	-	HGNC	HGNC:19078	-	-	-	2	-	-	-	-	-	-	-	-	-	-	-	-	-
rs79928938	HSCHR6_MHC_APD_CTG1:3165493-3165493	A	upstream_gene_variant	MODIFIER	SNHG32	ENSG00000234728	Transcript	ENST00000435938.5	protein_coding	-	-	-	-	-	-	-	-	-	rs79928938	T	T/A/G	2030	1	-	HGNC	HGNC:19078	-	-	-	1	-	-	-	-	-	-	-	-	-	-	-	-	-
rs79928938	HSCHR6_MHC_APD_CTG1:3165493-3165493	G	upstream_gene_variant	MODIFIER	SNHG32	ENSG00000234728	Transcript	ENST00000435938.5	protein_coding	-	-	-	-	-	-	-	-	-	rs79928938	T	T/A/G	2030	1	-	HGNC	HGNC:19078	-	-	-	1	-	-	-	-	-	-	-	-	-	-	-	-	-
rs79928938	HSCHR6_MHC_APD_CTG1:3165493-3165493	A	upstream_gene_variant	MODIFIER	SNHG32	ENSG00000234728	Transcript	ENST00000436558.5	protein_coding	-	-	-	-	-	-	-	-	-	rs79928938	T	T/A/G	2054	1	-	HGNC	HGNC:19078	-	-	-	3	-	-	-	-	-	-	-	-	-	-	-	-	-
rs79928938	HSCHR6_MHC_APD_CTG1:3165493-3165493	G	upstream_gene_variant	MODIFIER	SNHG32	ENSG00000234728	Transcript	ENST00000436558.5	protein_coding	-	-	-	-	-	-	-	-	-	rs79928938	T	T/A/G	2054	1	-	HGNC	HGNC:19078	-	-	-	3	-	-	-	-	-	-	-	-	-	-	-	-	-
rs79928938	HSCHR6_MHC_APD_CTG1:3165493-3165493	A	upstream_gene_variant	MODIFIER	SNHG32	ENSG00000234728	Transcript	ENST00000439907.2	protein_coding	-	-	-	-	-	-	-	-	-	rs79928938	T	T/A/G	3966	1	-	HGNC	HGNC:19078	-	-	-	2	-	-	-	-	-	-	-	-	-	-	-	-	-
rs79928938	HSCHR6_MHC_APD_CTG1:3165493-3165493	G	upstream_gene_variant	MODIFIER	SNHG32	ENSG00000234728	Transcript	ENST00000439907.2	protein_coding	-	-	-	-	-	-	-	-	-	rs79928938	T	T/A/G	3966	1	-	HGNC	HGNC:19078	-	-	-	2	-	-	-	-	-	-	-	-	-	-	-	-	-
rs79928938	HSCHR6_MHC_APD_CTG1:3165493-3165493	A	downstream_gene_variant	MODIFIER	HSPA1B	ENSG00000232804	Transcript	ENST00000450744.1	protein_coding	-	-	-	-	-	-	-	-	-	rs79928938	T	T/A/G	2619	1	-	HGNC	HGNC:5233	-	-	-	-	-	-	-	-	-	-	-	-	-	-	-	-	-
rs79928938	HSCHR6_MHC_APD_CTG1:3165493-3165493	G	downstream_gene_variant	MODIFIER	HSPA1B	ENSG00000232804	Transcript	ENST00000450744.1	protein_coding	-	-	-	-	-	-	-	-	-	rs79928938	T	T/A/G	2619	1	-	HGNC	HGNC:5233	-	-	-	-	-	-	-	-	-	-	-	-	-	-	-	-	-
rs79928938	HSCHR6_MHC_APD_CTG1:3165493-3165493	A	upstream_gene_variant	MODIFIER	SNHG32	ENSG00000234728	Transcript	ENST00000456268.5	protein_coding	-	-	-	-	-	-	-	-	-	rs79928938	T	T/A/G	1749	1	-	HGNC	HGNC:19078	-	-	-	2	-	-	-	-	-	-	-	-	-	-	-	-	-
rs79928938	HSCHR6_MHC_APD_CTG1:3165493-3165493	G	upstream_gene_variant	MODIFIER	SNHG32	ENSG00000234728	Transcript	ENST00000456268.5	protein_coding	-	-	-	-	-	-	-	-	-	rs79928938	T	T/A/G	1749	1	-	HGNC	HGNC:19078	-	-	-	2	-	-	-	-	-	-	-	-	-	-	-	-	-
rs79928938	HSCHR6_MHC_APD_CTG1:3165493-3165493	A	upstream_gene_variant	MODIFIER	SNHG32	ENSG00000234728	Transcript	ENST00000456690.5	protein_coding	-	-	-	-	-	-	-	-	-	rs79928938	T	T/A/G	2407	1	-	HGNC	HGNC:19078	-	-	-	2	-	-	-	-	-	-	-	-	-	-	-	-	-
rs79928938	HSCHR6_MHC_APD_CTG1:3165493-3165493	G	upstream_gene_variant	MODIFIER	SNHG32	ENSG00000234728	Transcript	ENST00000456690.5	protein_coding	-	-	-	-	-	-	-	-	-	rs79928938	T	T/A/G	2407	1	-	HGNC	HGNC:19078	-	-	-	2	-	-	-	-	-	-	-	-	-	-	-	-	-
rs79928938	HSCHR6_MHC_APD_CTG1:3165493-3165493	A	upstream_gene_variant	MODIFIER	SNHG32	ENSG00000234728	Transcript	ENST00000458514.5	protein_coding	-	-	-	-	-	-	-	-	-	rs79928938	T	T/A/G	2030	1	-	HGNC	HGNC:19078	-	-	-	2	-	-	-	-	-	-	-	-	-	-	-	-	-
rs79928938	HSCHR6_MHC_APD_CTG1:3165493-3165493	G	upstream_gene_variant	MODIFIER	SNHG32	ENSG00000234728	Transcript	ENST00000458514.5	protein_coding	-	-	-	-	-	-	-	-	-	rs79928938	T	T/A/G	2030	1	-	HGNC	HGNC:19078	-	-	-	2	-	-	-	-	-	-	-	-	-	-	-	-	-
rs79928938	HSCHR6_MHC_APD_CTG1:3165493-3165493	A	upstream_gene_variant	MODIFIER	SNHG32	ENSG00000234728	Transcript	ENST00000549426.2	protein_coding	-	-	-	-	-	-	-	-	-	rs79928938	T	T/A/G	2044	1	-	HGNC	HGNC:19078	-	-	-	5	-	-	-	-	-	-	-	-	-	-	-	-	-
rs79928938	HSCHR6_MHC_APD_CTG1:3165493-3165493	G	upstream_gene_variant	MODIFIER	SNHG32	ENSG00000234728	Transcript	ENST00000549426.2	protein_coding	-	-	-	-	-	-	-	-	-	rs79928938	T	T/A/G	2044	1	-	HGNC	HGNC:19078	-	-	-	5	-	-	-	-	-	-	-	-	-	-	-	-	-
rs79928938	HSCHR6_MHC_APD_CTG1:3165493-3165493	A	upstream_gene_variant	MODIFIER	SNORD48	ENSG00000263864	Transcript	ENST00000578807.1	snoRNA	-	-	-	-	-	-	-	-	-	rs79928938	T	T/A/G	2385	1	-	HGNC	HGNC:10188	-	-	-	-	-	-	-	-	-	-	-	-	-	-	-	-	-
rs79928938	HSCHR6_MHC_APD_CTG1:3165493-3165493	G	upstream_gene_variant	MODIFIER	SNORD48	ENSG00000263864	Transcript	ENST00000578807.1	snoRNA	-	-	-	-	-	-	-	-	-	rs79928938	T	T/A/G	2385	1	-	HGNC	HGNC:10188	-	-	-	-	-	-	-	-	-	-	-	-	-	-	-	-	-
rs79928938	HSCHR6_MHC_APD_CTG1:3165493-3165493	A	upstream_gene_variant	MODIFIER	SNORD52	ENSG00000266300	Transcript	ENST00000583619.1	snoRNA	-	-	-	-	-	-	-	-	-	rs79928938	T	T/A/G	4199	1	-	HGNC	HGNC:10202	-	-	-	-	-	-	-	-	-	-	-	-	-	-	-	-	-
rs79928938	HSCHR6_MHC_APD_CTG1:3165493-3165493	G	upstream_gene_variant	MODIFIER	SNORD52	ENSG00000266300	Transcript	ENST00000583619.1	snoRNA	-	-	-	-	-	-	-	-	-	rs79928938	T	T/A/G	4199	1	-	HGNC	HGNC:10202	-	-	-	-	-	-	-	-	-	-	-	-	-	-	-	-	-
rs9469060	HSCHR6_MHC_APD_CTG1:3169554-3169554	A	intron_variant	MODIFIER	SNHG32	ENSG00000234728	Transcript	ENST00000424962.6	protein_coding	-	2025-02-03	-	-	-	-	-	-	-	rs9469060	T	T/A	-	1	-	HGNC	HGNC:19078	-	-	-	1	-	-	-	-	-	-	-	-	-	-	-	-	-
rs9469060	HSCHR6_MHC_APD_CTG1:3169554-3169554	A	intron_variant	MODIFIER	SNHG32	ENSG00000234728	Transcript	ENST00000430690.5	protein_coding	-	2025-03-04	-	-	-	-	-	-	-	rs9469060	T	T/A	-	1	-	HGNC	HGNC:19078	-	-	-	2	-	-	-	-	-	-	-	-	-	-	-	-	-
rs9469060	HSCHR6_MHC_APD_CTG1:3169554-3169554	A	intron_variant	MODIFIER	SNHG32	ENSG00000234728	Transcript	ENST00000433752.6	protein_coding	-	2025-03-04	-	-	-	-	-	-	-	rs9469060	T	T/A	-	1	-	HGNC	HGNC:19078	-	-	-	2	-	-	-	-	-	-	-	-	-	-	-	-	-
rs9469060	HSCHR6_MHC_APD_CTG1:3169554-3169554	A	intron_variant	MODIFIER	SNHG32	ENSG00000234728	Transcript	ENST00000435938.5	protein_coding	-	2025-01-02	-	-	-	-	-	-	-	rs9469060	T	T/A	-	1	-	HGNC	HGNC:19078	-	-	-	1	-	-	-	-	-	-	-	-	-	-	-	-	-
rs9469060	HSCHR6_MHC_APD_CTG1:3169554-3169554	A	intron_variant	MODIFIER	SNHG32	ENSG00000234728	Transcript	ENST00000436558.5	protein_coding	-	2025-03-04	-	-	-	-	-	-	-	rs9469060	T	T/A	-	1	-	HGNC	HGNC:19078	-	-	-	3	-	-	-	-	-	-	-	-	-	-	-	-	-
rs9469060	HSCHR6_MHC_APD_CTG1:3169554-3169554	A	5_prime_UTR_variant	MODIFIER	SNHG32	ENSG00000234728	Transcript	ENST00000439907.2	protein_coding	2025-01-02	-	-	-	96	-	-	-	-	rs9469060	T	T/A	-	1	-	HGNC	HGNC:19078	-	-	-	2	-	-	-	-	-	-	-	-	-	-	-	-	-
rs9469060	HSCHR6_MHC_APD_CTG1:3169554-3169554	A	intron_variant	MODIFIER	SNHG32	ENSG00000234728	Transcript	ENST00000456268.5	protein_coding	-	2025-02-03	-	-	-	-	-	-	-	rs9469060	T	T/A	-	1	-	HGNC	HGNC:19078	-	-	-	2	-	-	-	-	-	-	-	-	-	-	-	-	-
rs9469060	HSCHR6_MHC_APD_CTG1:3169554-3169554	A	intron_variant	MODIFIER	SNHG32	ENSG00000234728	Transcript	ENST00000456690.5	protein_coding	-	2025-01-02	-	-	-	-	-	-	-	rs9469060	T	T/A	-	1	-	HGNC	HGNC:19078	-	-	-	2	-	-	-	-	-	-	-	-	-	-	-	-	-
rs9469060	HSCHR6_MHC_APD_CTG1:3169554-3169554	A	intron_variant	MODIFIER	SNHG32	ENSG00000234728	Transcript	ENST00000458514.5	protein_coding	-	2025-02-03	-	-	-	-	-	-	-	rs9469060	T	T/A	-	1	-	HGNC	HGNC:19078	-	-	-	2	-	-	-	-	-	-	-	-	-	-	-	-	-
rs9469060	HSCHR6_MHC_APD_CTG1:3169554-3169554	A	intron_variant	MODIFIER	SNHG32	ENSG00000234728	Transcript	ENST00000549426.2	protein_coding	-	2025-02-03	-	-	-	-	-	-	-	rs9469060	T	T/A	-	1	-	HGNC	HGNC:19078	-	-	-	5	-	-	-	-	-	-	-	-	-	-	-	-	-
rs9469060	HSCHR6_MHC_APD_CTG1:3169554-3169554	A	downstream_gene_variant	MODIFIER	SNORD48	ENSG00000263864	Transcript	ENST00000578807.1	snoRNA	-	-	-	-	-	-	-	-	-	rs9469060	T	T/A	1614	1	-	HGNC	HGNC:10188	-	-	-	-	-	-	-	-	-	-	-	-	-	-	-	-	-
rs9469060	HSCHR6_MHC_APD_CTG1:3169554-3169554	A	upstream_gene_variant	MODIFIER	SNORD52	ENSG00000266300	Transcript	ENST00000583619.1	snoRNA	-	-	-	-	-	-	-	-	-	rs9469060	T	T/A	138	1	-	HGNC	HGNC:10202	-	-	-	-	-	-	-	-	-	-	-	-	-	-	-	-	-
rs142933730	HSCHR6_MHC_APD_CTG1:3190504-3190504	T	downstream_gene_variant	MODIFIER	NEU1	ENSG00000228691	Transcript	ENST00000423382.2	protein_coding	-	-	-	-	-	-	-	-	-	rs142933730	C	C/T	1164	-1	-	HGNC	HGNC:7758	-	-	-	1	-	-	-	-	-	-	-	-	-	-	-	-	-
rs142933730	HSCHR6_MHC_APD_CTG1:3190504-3190504	T	downstream_gene_variant	MODIFIER	NEU1	ENSG00000228691	Transcript	ENST00000467620.1	retained_intron	-	-	-	-	-	-	-	-	-	rs142933730	C	C/T	1164	-1	-	HGNC	HGNC:7758	-	-	-	2	-	-	-	-	-	-	-	-	-	-	-	-	-
rs142933730	HSCHR6_MHC_APD_CTG1:3190504-3190504	T	non_coding_transcript_exon_variant	MODIFIER	NEU1	ENSG00000228691	Transcript	ENST00000486872.1	retained_intron	2025-03-03	-	-	-	4387	-	-	-	-	rs142933730	C	C/T	-	-1	-	HGNC	HGNC:7758	-	-	-	2	-	-	-	-	-	-	-	-	-	-	-	-	-
rs142933730	HSCHR6_MHC_APD_CTG1:3190504-3190504	T	downstream_gene_variant	MODIFIER	NEU1	ENSG00000228691	Transcript	ENST00000495201.5	nonsense_mediated_decay	-	-	-	-	-	-	-	-	-	rs142933730	C	C/T	1164	-1	-	HGNC	HGNC:7758	-	-	-	5	-	-	-	-	-	-	-	-	-	-	-	-	-
rs142933730	HSCHR6_MHC_APD_CTG1:3190504-3190504	T	downstream_gene_variant	MODIFIER	NEU1	ENSG00000228691	Transcript	ENST00000495464.5	nonsense_mediated_decay	-	-	-	-	-	-	-	-	-	rs142933730	C	C/T	1164	-1	-	HGNC	HGNC:7758	-	-	-	5	-	-	-	-	-	-	-	-	-	-	-	-	-
rs200696392	HSCHR6_MHC_APD_CTG1:3196606-3196608	-	downstream_gene_variant	MODIFIER	SLC44A4	ENSG00000235336	Transcript	ENST00000414684.5	protein_coding	-	-	-	-	-	-	-	-	-	rs200696392	AT	AT/-	1698	-1	cds_start_NF,cds_end_NF	HGNC	HGNC:13941	-	-	-	5	-	-	-	-	-	-	-	-	-	-	-	-	-
rs200696392	HSCHR6_MHC_APD_CTG1:3196606-3196608	-	intron_variant	MODIFIER	SLC44A4	ENSG00000235336	Transcript	ENST00000417894.6	protein_coding	-	20/20	-	-	-	-	-	-	-	rs200696392	AT	AT/-	-	-1	-	HGNC	HGNC:13941	-	-	-	1	-	-	-	-	-	-	-	-	-	-	-	-	-
rs200696392	HSCHR6_MHC_APD_CTG1:3196606-3196608	-	upstream_gene_variant	MODIFIER	NEU1	ENSG00000228691	Transcript	ENST00000423382.2	protein_coding	-	-	-	-	-	-	-	-	-	rs200696392	AT	AT/-	1085	-1	-	HGNC	HGNC:7758	-	-	-	1	-	-	-	-	-	-	-	-	-	-	-	-	-
rs200696392	HSCHR6_MHC_APD_CTG1:3196606-3196608	-	upstream_gene_variant	MODIFIER	NEU1	ENSG00000228691	Transcript	ENST00000467620.1	retained_intron	-	-	-	-	-	-	-	-	-	rs200696392	AT	AT/-	1186	-1	-	HGNC	HGNC:7758	-	-	-	2	-	-	-	-	-	-	-	-	-	-	-	-	-
rs200696392	HSCHR6_MHC_APD_CTG1:3196606-3196608	-	upstream_gene_variant	MODIFIER	NEU1	ENSG00000228691	Transcript	ENST00000486872.1	retained_intron	-	-	-	-	-	-	-	-	-	rs200696392	AT	AT/-	1195	-1	-	HGNC	HGNC:7758	-	-	-	2	-	-	-	-	-	-	-	-	-	-	-	-	-
rs200696392	HSCHR6_MHC_APD_CTG1:3196606-3196608	-	intron_variant,non_coding_transcript_variant	MODIFIER	SLC44A4	ENSG00000235336	Transcript	ENST00000487052.1	protein_coding_CDS_not_defined	-	2025-01-01	-	-	-	-	-	-	-	rs200696392	AT	AT/-	-	-1	-	HGNC	HGNC:13941	-	-	-	3	-	-	-	-	-	-	-	-	-	-	-	-	-
rs200696392	HSCHR6_MHC_APD_CTG1:3196606-3196608	-	downstream_gene_variant	MODIFIER	SLC44A4	ENSG00000235336	Transcript	ENST00000488616.1	retained_intron	-	-	-	-	-	-	-	-	-	rs200696392	AT	AT/-	2067	-1	-	HGNC	HGNC:13941	-	-	-	3	-	-	-	-	-	-	-	-	-	-	-	-	-
rs200696392	HSCHR6_MHC_APD_CTG1:3196606-3196608	-	upstream_gene_variant	MODIFIER	NEU1	ENSG00000228691	Transcript	ENST00000495201.5	nonsense_mediated_decay	-	-	-	-	-	-	-	-	-	rs200696392	AT	AT/-	1175	-1	-	HGNC	HGNC:7758	-	-	-	5	-	-	-	-	-	-	-	-	-	-	-	-	-
rs200696392	HSCHR6_MHC_APD_CTG1:3196606-3196608	-	upstream_gene_variant	MODIFIER	NEU1	ENSG00000228691	Transcript	ENST00000495464.5	nonsense_mediated_decay	-	-	-	-	-	-	-	-	-	rs200696392	AT	AT/-	1169	-1	-	HGNC	HGNC:7758	-	-	-	5	-	-	-	-	-	-	-	-	-	-	-	-	-
rs200696392	HSCHR6_MHC_APD_CTG1:3196606-3196608	-	intron_variant	MODIFIER	SLC44A4	ENSG00000235336	Transcript	ENST00000550401.2	protein_coding	-	19/19	-	-	-	-	-	-	-	rs200696392	AT	AT/-	-	-1	-	HGNC	HGNC:13941	-	-	-	2	-	-	-	-	-	-	-	-	-	-	-	-	-
rs200696392	HSCHR6_MHC_APD_CTG1:3196606-3196608	-	intron_variant	MODIFIER	SLC44A4	ENSG00000235336	Transcript	ENST00000550821.4	protein_coding	-	20/20	-	-	-	-	-	-	-	rs200696392	AT	AT/-	-	-1	-	HGNC	HGNC:13941	-	-	-	2	-	-	-	-	-	-	-	-	-	-	-	-	-
rs56188416	HSCHR6_MHC_APD_CTG1:3198292-3198292	A	downstream_gene_variant	MODIFIER	SLC44A4	ENSG00000235336	Transcript	ENST00000414684.5	protein_coding	-	-	-	-	-	-	-	-	-	rs56188416	G	G/A	14	-1	cds_start_NF,cds_end_NF	HGNC	HGNC:13941	-	-	-	5	-	-	-	-	benign	-	1	-	-	-	-	-	-
rs56188416	HSCHR6_MHC_APD_CTG1:3198292-3198292	A	intron_variant	MODIFIER	SLC44A4	ENSG00000235336	Transcript	ENST00000417894.6	protein_coding	-	15/20	-	-	-	-	-	-	-	rs56188416	G	G/A	-	-1	-	HGNC	HGNC:13941	-	-	-	1	-	-	-	-	benign	-	1	-	-	-	-	-	-
rs56188416	HSCHR6_MHC_APD_CTG1:3198292-3198292	A	upstream_gene_variant	MODIFIER	NEU1	ENSG00000228691	Transcript	ENST00000423382.2	protein_coding	-	-	-	-	-	-	-	-	-	rs56188416	G	G/A	2770	-1	-	HGNC	HGNC:7758	-	-	-	1	-	-	-	-	benign	-	1	-	-	-	-	-	-
rs56188416	HSCHR6_MHC_APD_CTG1:3198292-3198292	A	upstream_gene_variant	MODIFIER	NEU1	ENSG00000228691	Transcript	ENST00000467620.1	retained_intron	-	-	-	-	-	-	-	-	-	rs56188416	G	G/A	2871	-1	-	HGNC	HGNC:7758	-	-	-	2	-	-	-	-	benign	-	1	-	-	-	-	-	-
rs56188416	HSCHR6_MHC_APD_CTG1:3198292-3198292	A	downstream_gene_variant	MODIFIER	SLC44A4	ENSG00000235336	Transcript	ENST00000484190.1	retained_intron	-	-	-	-	-	-	-	-	-	rs56188416	G	G/A	3920	-1	-	HGNC	HGNC:13941	-	-	-	5	-	-	-	-	benign	-	1	-	-	-	-	-	-
rs56188416	HSCHR6_MHC_APD_CTG1:3198292-3198292	A	upstream_gene_variant	MODIFIER	NEU1	ENSG00000228691	Transcript	ENST00000486872.1	retained_intron	-	-	-	-	-	-	-	-	-	rs56188416	G	G/A	2880	-1	-	HGNC	HGNC:7758	-	-	-	2	-	-	-	-	benign	-	1	-	-	-	-	-	-
rs56188416	HSCHR6_MHC_APD_CTG1:3198292-3198292	A	upstream_gene_variant	MODIFIER	SLC44A4	ENSG00000235336	Transcript	ENST00000487052.1	protein_coding_CDS_not_defined	-	-	-	-	-	-	-	-	-	rs56188416	G	G/A	996	-1	-	HGNC	HGNC:13941	-	-	-	3	-	-	-	-	benign	-	1	-	-	-	-	-	-
rs56188416	HSCHR6_MHC_APD_CTG1:3198292-3198292	A	downstream_gene_variant	MODIFIER	SLC44A4	ENSG00000235336	Transcript	ENST00000488616.1	retained_intron	-	-	-	-	-	-	-	-	-	rs56188416	G	G/A	383	-1	-	HGNC	HGNC:13941	-	-	-	3	-	-	-	-	benign	-	1	-	-	-	-	-	-
rs56188416	HSCHR6_MHC_APD_CTG1:3198292-3198292	A	upstream_gene_variant	MODIFIER	NEU1	ENSG00000228691	Transcript	ENST00000495201.5	nonsense_mediated_decay	-	-	-	-	-	-	-	-	-	rs56188416	G	G/A	2860	-1	-	HGNC	HGNC:7758	-	-	-	5	-	-	-	-	benign	-	1	-	-	-	-	-	-
rs56188416	HSCHR6_MHC_APD_CTG1:3198292-3198292	A	upstream_gene_variant	MODIFIER	NEU1	ENSG00000228691	Transcript	ENST00000495464.5	nonsense_mediated_decay	-	-	-	-	-	-	-	-	-	rs56188416	G	G/A	2854	-1	-	HGNC	HGNC:7758	-	-	-	5	-	-	-	-	benign	-	1	-	-	-	-	-	-
rs56188416	HSCHR6_MHC_APD_CTG1:3198292-3198292	A	intron_variant	MODIFIER	SLC44A4	ENSG00000235336	Transcript	ENST00000550401.2	protein_coding	-	14/19	-	-	-	-	-	-	-	rs56188416	G	G/A	-	-1	-	HGNC	HGNC:13941	-	-	-	2	-	-	-	-	benign	-	1	-	-	-	-	-	-
rs56188416	HSCHR6_MHC_APD_CTG1:3198292-3198292	A	intron_variant	MODIFIER	SLC44A4	ENSG00000235336	Transcript	ENST00000550821.4	protein_coding	-	15/20	-	-	-	-	-	-	-	rs56188416	G	G/A	-	-1	-	HGNC	HGNC:13941	-	-	-	2	-	-	-	-	benign	-	1	-	-	-	-	-	-
rs62395845	HSCHR6_MHC_APD_CTG1:3205245-3205245	T	intron_variant	MODIFIER	SLC44A4	ENSG00000235336	Transcript	ENST00000414684.5	protein_coding	-	2025-07-12	-	-	-	-	-	-	-	rs62395845	C	C/T	-	-1	cds_start_NF,cds_end_NF	HGNC	HGNC:13941	-	-	-	5	-	-	-	-	-	-	-	-	-	-	-	-	-
rs62395845	HSCHR6_MHC_APD_CTG1:3205245-3205245	T	intron_variant	MODIFIER	SLC44A4	ENSG00000235336	Transcript	ENST00000417894.6	protein_coding	-	2025-07-20	-	-	-	-	-	-	-	rs62395845	C	C/T	-	-1	-	HGNC	HGNC:13941	-	-	-	1	-	-	-	-	-	-	-	-	-	-	-	-	-
rs62395845	HSCHR6_MHC_APD_CTG1:3205245-3205245	T	downstream_gene_variant	MODIFIER	SLC44A4	ENSG00000235336	Transcript	ENST00000473048.5	protein_coding_CDS_not_defined	-	-	-	-	-	-	-	-	-	rs62395845	C	C/T	2192	-1	-	HGNC	HGNC:13941	-	-	-	5	-	-	-	-	-	-	-	-	-	-	-	-	-
rs62395845	HSCHR6_MHC_APD_CTG1:3205245-3205245	T	upstream_gene_variant	MODIFIER	SLC44A4	ENSG00000235336	Transcript	ENST00000484190.1	retained_intron	-	-	-	-	-	-	-	-	-	rs62395845	C	C/T	1387	-1	-	HGNC	HGNC:13941	-	-	-	5	-	-	-	-	-	-	-	-	-	-	-	-	-
rs62395845	HSCHR6_MHC_APD_CTG1:3205245-3205245	T	upstream_gene_variant	MODIFIER	SLC44A4	ENSG00000235336	Transcript	ENST00000488616.1	retained_intron	-	-	-	-	-	-	-	-	-	rs62395845	C	C/T	1429	-1	-	HGNC	HGNC:13941	-	-	-	3	-	-	-	-	-	-	-	-	-	-	-	-	-
rs62395845	HSCHR6_MHC_APD_CTG1:3205245-3205245	T	downstream_gene_variant	MODIFIER	SLC44A4	ENSG00000235336	Transcript	ENST00000492911.5	protein_coding_CDS_not_defined	-	-	-	-	-	-	-	-	-	rs62395845	C	C/T	1895	-1	-	HGNC	HGNC:13941	-	-	-	2	-	-	-	-	-	-	-	-	-	-	-	-	-
rs62395845	HSCHR6_MHC_APD_CTG1:3205245-3205245	T	intron_variant	MODIFIER	SLC44A4	ENSG00000235336	Transcript	ENST00000550401.2	protein_coding	-	2025-06-19	-	-	-	-	-	-	-	rs62395845	C	C/T	-	-1	-	HGNC	HGNC:13941	-	-	-	2	-	-	-	-	-	-	-	-	-	-	-	-	-
rs62395845	HSCHR6_MHC_APD_CTG1:3205245-3205245	T	intron_variant	MODIFIER	SLC44A4	ENSG00000235336	Transcript	ENST00000550821.4	protein_coding	-	2025-07-20	-	-	-	-	-	-	-	rs62395845	C	C/T	-	-1	-	HGNC	HGNC:13941	-	-	-	2	-	-	-	-	-	-	-	-	-	-	-	-	-
rs56119517	HSCHR6_MHC_APD_CTG1:3212071-3212071	G	upstream_gene_variant	MODIFIER	SLC44A4	ENSG00000235336	Transcript	ENST00000414684.5	protein_coding	-	-	-	-	-	-	-	-	-	rs56119517	C	C/G/T	489	-1	cds_start_NF,cds_end_NF	HGNC	HGNC:13941	-	-	-	5	-	-	-	-	-	-	-	-	-	-	-	-	-
rs56119517	HSCHR6_MHC_APD_CTG1:3212071-3212071	T	upstream_gene_variant	MODIFIER	SLC44A4	ENSG00000235336	Transcript	ENST00000414684.5	protein_coding	-	-	-	-	-	-	-	-	-	rs56119517	C	C/G/T	489	-1	cds_start_NF,cds_end_NF	HGNC	HGNC:13941	-	-	-	5	-	-	-	-	-	-	-	-	-	-	-	-	-
rs56119517	HSCHR6_MHC_APD_CTG1:3212071-3212071	G	downstream_gene_variant	MODIFIER	EHMT2	ENSG00000232045	Transcript	ENST00000415323.6	protein_coding	-	-	-	-	-	-	-	-	-	rs56119517	C	C/G/T	303	-1	-	HGNC	HGNC:14129	-	-	-	1	-	-	-	-	-	-	-	-	-	-	-	-	-
rs56119517	HSCHR6_MHC_APD_CTG1:3212071-3212071	T	downstream_gene_variant	MODIFIER	EHMT2	ENSG00000232045	Transcript	ENST00000415323.6	protein_coding	-	-	-	-	-	-	-	-	-	rs56119517	C	C/G/T	303	-1	-	HGNC	HGNC:14129	-	-	-	1	-	-	-	-	-	-	-	-	-	-	-	-	-
rs56119517	HSCHR6_MHC_APD_CTG1:3212071-3212071	G	upstream_gene_variant	MODIFIER	SLC44A4	ENSG00000235336	Transcript	ENST00000417894.6	protein_coding	-	-	-	-	-	-	-	-	-	rs56119517	C	C/G/T	455	-1	-	HGNC	HGNC:13941	-	-	-	1	-	-	-	-	-	-	-	-	-	-	-	-	-
rs56119517	HSCHR6_MHC_APD_CTG1:3212071-3212071	T	upstream_gene_variant	MODIFIER	SLC44A4	ENSG00000235336	Transcript	ENST00000417894.6	protein_coding	-	-	-	-	-	-	-	-	-	rs56119517	C	C/G/T	455	-1	-	HGNC	HGNC:13941	-	-	-	1	-	-	-	-	-	-	-	-	-	-	-	-	-
rs56119517	HSCHR6_MHC_APD_CTG1:3212071-3212071	G	downstream_gene_variant	MODIFIER	EHMT2	ENSG00000232045	Transcript	ENST00000421926.6	protein_coding	-	-	-	-	-	-	-	-	-	rs56119517	C	C/G/T	303	-1	-	HGNC	HGNC:14129	-	-	-	1	-	-	-	-	-	-	-	-	-	-	-	-	-
rs56119517	HSCHR6_MHC_APD_CTG1:3212071-3212071	T	downstream_gene_variant	MODIFIER	EHMT2	ENSG00000232045	Transcript	ENST00000421926.6	protein_coding	-	-	-	-	-	-	-	-	-	rs56119517	C	C/G/T	303	-1	-	HGNC	HGNC:14129	-	-	-	1	-	-	-	-	-	-	-	-	-	-	-	-	-
rs56119517	HSCHR6_MHC_APD_CTG1:3212071-3212071	G	downstream_gene_variant	MODIFIER	EHMT2	ENSG00000232045	Transcript	ENST00000440987.5	protein_coding	-	-	-	-	-	-	-	-	-	rs56119517	C	C/G/T	303	-1	-	HGNC	HGNC:14129	-	-	-	5	-	-	-	-	-	-	-	-	-	-	-	-	-
rs56119517	HSCHR6_MHC_APD_CTG1:3212071-3212071	T	downstream_gene_variant	MODIFIER	EHMT2	ENSG00000232045	Transcript	ENST00000440987.5	protein_coding	-	-	-	-	-	-	-	-	-	rs56119517	C	C/G/T	303	-1	-	HGNC	HGNC:14129	-	-	-	5	-	-	-	-	-	-	-	-	-	-	-	-	-
rs56119517	HSCHR6_MHC_APD_CTG1:3212071-3212071	G	upstream_gene_variant	MODIFIER	-	ENSG00000232266	Transcript	ENST00000441686.1	lncRNA	-	-	-	-	-	-	-	-	-	rs56119517	C	C/G/T	4305	1	-	-	-	-	-	-	3	-	-	-	-	-	-	-	-	-	-	-	-	-
rs56119517	HSCHR6_MHC_APD_CTG1:3212071-3212071	T	upstream_gene_variant	MODIFIER	-	ENSG00000232266	Transcript	ENST00000441686.1	lncRNA	-	-	-	-	-	-	-	-	-	rs56119517	C	C/G/T	4305	1	-	-	-	-	-	-	3	-	-	-	-	-	-	-	-	-	-	-	-	-
rs56119517	HSCHR6_MHC_APD_CTG1:3212071-3212071	G	downstream_gene_variant	MODIFIER	EHMT2	ENSG00000232045	Transcript	ENST00000448415.1	protein_coding	-	-	-	-	-	-	-	-	-	rs56119517	C	C/G/T	4363	-1	cds_start_NF,cds_end_NF	HGNC	HGNC:14129	-	-	-	5	-	-	-	-	-	-	-	-	-	-	-	-	-
rs56119517	HSCHR6_MHC_APD_CTG1:3212071-3212071	T	downstream_gene_variant	MODIFIER	EHMT2	ENSG00000232045	Transcript	ENST00000448415.1	protein_coding	-	-	-	-	-	-	-	-	-	rs56119517	C	C/G/T	4363	-1	cds_start_NF,cds_end_NF	HGNC	HGNC:14129	-	-	-	5	-	-	-	-	-	-	-	-	-	-	-	-	-
rs56119517	HSCHR6_MHC_APD_CTG1:3212071-3212071	G	downstream_gene_variant	MODIFIER	EHMT2	ENSG00000232045	Transcript	ENST00000450323.6	protein_coding	-	-	-	-	-	-	-	-	-	rs56119517	C	C/G/T	303	-1	-	HGNC	HGNC:14129	-	-	-	2	-	-	-	-	-	-	-	-	-	-	-	-	-
rs56119517	HSCHR6_MHC_APD_CTG1:3212071-3212071	T	downstream_gene_variant	MODIFIER	EHMT2	ENSG00000232045	Transcript	ENST00000450323.6	protein_coding	-	-	-	-	-	-	-	-	-	rs56119517	C	C/G/T	303	-1	-	HGNC	HGNC:14129	-	-	-	2	-	-	-	-	-	-	-	-	-	-	-	-	-
rs56119517	HSCHR6_MHC_APD_CTG1:3212071-3212071	G	upstream_gene_variant	MODIFIER	SLC44A4	ENSG00000235336	Transcript	ENST00000473048.5	protein_coding_CDS_not_defined	-	-	-	-	-	-	-	-	-	rs56119517	C	C/G/T	459	-1	-	HGNC	HGNC:13941	-	-	-	5	-	-	-	-	-	-	-	-	-	-	-	-	-
rs56119517	HSCHR6_MHC_APD_CTG1:3212071-3212071	T	upstream_gene_variant	MODIFIER	SLC44A4	ENSG00000235336	Transcript	ENST00000473048.5	protein_coding_CDS_not_defined	-	-	-	-	-	-	-	-	-	rs56119517	C	C/G/T	459	-1	-	HGNC	HGNC:13941	-	-	-	5	-	-	-	-	-	-	-	-	-	-	-	-	-
rs56119517	HSCHR6_MHC_APD_CTG1:3212071-3212071	G	downstream_gene_variant	MODIFIER	EHMT2	ENSG00000232045	Transcript	ENST00000488695.5	retained_intron	-	-	-	-	-	-	-	-	-	rs56119517	C	C/G/T	303	-1	-	HGNC	HGNC:14129	-	-	-	5	-	-	-	-	-	-	-	-	-	-	-	-	-
rs56119517	HSCHR6_MHC_APD_CTG1:3212071-3212071	T	downstream_gene_variant	MODIFIER	EHMT2	ENSG00000232045	Transcript	ENST00000488695.5	retained_intron	-	-	-	-	-	-	-	-	-	rs56119517	C	C/G/T	303	-1	-	HGNC	HGNC:14129	-	-	-	5	-	-	-	-	-	-	-	-	-	-	-	-	-
rs56119517	HSCHR6_MHC_APD_CTG1:3212071-3212071	G	upstream_gene_variant	MODIFIER	SLC44A4	ENSG00000235336	Transcript	ENST00000492911.5	protein_coding_CDS_not_defined	-	-	-	-	-	-	-	-	-	rs56119517	C	C/G/T	459	-1	-	HGNC	HGNC:13941	-	-	-	2	-	-	-	-	-	-	-	-	-	-	-	-	-
rs56119517	HSCHR6_MHC_APD_CTG1:3212071-3212071	T	upstream_gene_variant	MODIFIER	SLC44A4	ENSG00000235336	Transcript	ENST00000492911.5	protein_coding_CDS_not_defined	-	-	-	-	-	-	-	-	-	rs56119517	C	C/G/T	459	-1	-	HGNC	HGNC:13941	-	-	-	2	-	-	-	-	-	-	-	-	-	-	-	-	-
rs56119517	HSCHR6_MHC_APD_CTG1:3212071-3212071	G	downstream_gene_variant	MODIFIER	EHMT2	ENSG00000232045	Transcript	ENST00000495638.5	protein_coding_CDS_not_defined	-	-	-	-	-	-	-	-	-	rs56119517	C	C/G/T	303	-1	-	HGNC	HGNC:14129	-	-	-	5	-	-	-	-	-	-	-	-	-	-	-	-	-
rs56119517	HSCHR6_MHC_APD_CTG1:3212071-3212071	T	downstream_gene_variant	MODIFIER	EHMT2	ENSG00000232045	Transcript	ENST00000495638.5	protein_coding_CDS_not_defined	-	-	-	-	-	-	-	-	-	rs56119517	C	C/G/T	303	-1	-	HGNC	HGNC:14129	-	-	-	5	-	-	-	-	-	-	-	-	-	-	-	-	-
rs56119517	HSCHR6_MHC_APD_CTG1:3212071-3212071	G	downstream_gene_variant	MODIFIER	EHMT2	ENSG00000232045	Transcript	ENST00000495740.5	retained_intron	-	-	-	-	-	-	-	-	-	rs56119517	C	C/G/T	303	-1	-	HGNC	HGNC:14129	-	-	-	5	-	-	-	-	-	-	-	-	-	-	-	-	-
rs56119517	HSCHR6_MHC_APD_CTG1:3212071-3212071	T	downstream_gene_variant	MODIFIER	EHMT2	ENSG00000232045	Transcript	ENST00000495740.5	retained_intron	-	-	-	-	-	-	-	-	-	rs56119517	C	C/G/T	303	-1	-	HGNC	HGNC:14129	-	-	-	5	-	-	-	-	-	-	-	-	-	-	-	-	-
rs56119517	HSCHR6_MHC_APD_CTG1:3212071-3212071	G	downstream_gene_variant	MODIFIER	EHMT2	ENSG00000232045	Transcript	ENST00000498185.5	protein_coding_CDS_not_defined	-	-	-	-	-	-	-	-	-	rs56119517	C	C/G/T	303	-1	-	HGNC	HGNC:14129	-	-	-	5	-	-	-	-	-	-	-	-	-	-	-	-	-
rs56119517	HSCHR6_MHC_APD_CTG1:3212071-3212071	T	downstream_gene_variant	MODIFIER	EHMT2	ENSG00000232045	Transcript	ENST00000498185.5	protein_coding_CDS_not_defined	-	-	-	-	-	-	-	-	-	rs56119517	C	C/G/T	303	-1	-	HGNC	HGNC:14129	-	-	-	5	-	-	-	-	-	-	-	-	-	-	-	-	-
rs56119517	HSCHR6_MHC_APD_CTG1:3212071-3212071	G	upstream_gene_variant	MODIFIER	SLC44A4	ENSG00000235336	Transcript	ENST00000550401.2	protein_coding	-	-	-	-	-	-	-	-	-	rs56119517	C	C/G/T	410	-1	-	HGNC	HGNC:13941	-	-	-	2	-	-	-	-	-	-	-	-	-	-	-	-	-
rs56119517	HSCHR6_MHC_APD_CTG1:3212071-3212071	T	upstream_gene_variant	MODIFIER	SLC44A4	ENSG00000235336	Transcript	ENST00000550401.2	protein_coding	-	-	-	-	-	-	-	-	-	rs56119517	C	C/G/T	410	-1	-	HGNC	HGNC:13941	-	-	-	2	-	-	-	-	-	-	-	-	-	-	-	-	-
rs56119517	HSCHR6_MHC_APD_CTG1:3212071-3212071	G	upstream_gene_variant	MODIFIER	SLC44A4	ENSG00000235336	Transcript	ENST00000550821.4	protein_coding	-	-	-	-	-	-	-	-	-	rs56119517	C	C/G/T	1785	-1	-	HGNC	HGNC:13941	-	-	-	2	-	-	-	-	-	-	-	-	-	-	-	-	-
rs56119517	HSCHR6_MHC_APD_CTG1:3212071-3212071	T	upstream_gene_variant	MODIFIER	SLC44A4	ENSG00000235336	Transcript	ENST00000550821.4	protein_coding	-	-	-	-	-	-	-	-	-	rs56119517	C	C/G/T	1785	-1	-	HGNC	HGNC:13941	-	-	-	2	-	-	-	-	-	-	-	-	-	-	-	-	-
rs56060611	HSCHR6_MHC_APD_CTG1:3212349-3212350	C	upstream_gene_variant	MODIFIER	SLC44A4	ENSG00000235336	Transcript	ENST00000414684.5	protein_coding	-	-	-	-	-	-	-	-	-	-	C	CCCC/CCC/CCCCC	770	-1	cds_start_NF,cds_end_NF	HGNC	HGNC:13941	-	-	-	5	-	-	-	-	-	-	-	-	-	-	-	-	-
rs56060611	HSCHR6_MHC_APD_CTG1:3212349-3212350	C	downstream_gene_variant	MODIFIER	EHMT2	ENSG00000232045	Transcript	ENST00000415323.6	protein_coding	-	-	-	-	-	-	-	-	-	-	C	CCCC/CCC/CCCCC	21	-1	-	HGNC	HGNC:14129	-	-	-	1	-	-	-	-	-	-	-	-	-	-	-	-	-
rs56060611	HSCHR6_MHC_APD_CTG1:3212349-3212350	C	upstream_gene_variant	MODIFIER	SLC44A4	ENSG00000235336	Transcript	ENST00000417894.6	protein_coding	-	-	-	-	-	-	-	-	-	-	C	CCCC/CCC/CCCCC	736	-1	-	HGNC	HGNC:13941	-	-	-	1	-	-	-	-	-	-	-	-	-	-	-	-	-
rs56060611	HSCHR6_MHC_APD_CTG1:3212349-3212350	C	downstream_gene_variant	MODIFIER	EHMT2	ENSG00000232045	Transcript	ENST00000421926.6	protein_coding	-	-	-	-	-	-	-	-	-	-	C	CCCC/CCC/CCCCC	21	-1	-	HGNC	HGNC:14129	-	-	-	1	-	-	-	-	-	-	-	-	-	-	-	-	-
rs56060611	HSCHR6_MHC_APD_CTG1:3212349-3212350	C	downstream_gene_variant	MODIFIER	EHMT2	ENSG00000232045	Transcript	ENST00000440987.5	protein_coding	-	-	-	-	-	-	-	-	-	-	C	CCCC/CCC/CCCCC	21	-1	-	HGNC	HGNC:14129	-	-	-	5	-	-	-	-	-	-	-	-	-	-	-	-	-
rs56060611	HSCHR6_MHC_APD_CTG1:3212349-3212350	C	upstream_gene_variant	MODIFIER	-	ENSG00000232266	Transcript	ENST00000441686.1	lncRNA	-	-	-	-	-	-	-	-	-	-	C	CCCC/CCC/CCCCC	4023	1	-	-	-	-	-	-	3	-	-	-	-	-	-	-	-	-	-	-	-	-
rs56060611	HSCHR6_MHC_APD_CTG1:3212349-3212350	C	downstream_gene_variant	MODIFIER	EHMT2	ENSG00000232045	Transcript	ENST00000448415.1	protein_coding	-	-	-	-	-	-	-	-	-	-	C	CCCC/CCC/CCCCC	4081	-1	cds_start_NF,cds_end_NF	HGNC	HGNC:14129	-	-	-	5	-	-	-	-	-	-	-	-	-	-	-	-	-
rs56060611	HSCHR6_MHC_APD_CTG1:3212349-3212350	C	downstream_gene_variant	MODIFIER	EHMT2	ENSG00000232045	Transcript	ENST00000450323.6	protein_coding	-	-	-	-	-	-	-	-	-	-	C	CCCC/CCC/CCCCC	21	-1	-	HGNC	HGNC:14129	-	-	-	2	-	-	-	-	-	-	-	-	-	-	-	-	-
rs56060611	HSCHR6_MHC_APD_CTG1:3212349-3212350	C	upstream_gene_variant	MODIFIER	SLC44A4	ENSG00000235336	Transcript	ENST00000473048.5	protein_coding_CDS_not_defined	-	-	-	-	-	-	-	-	-	-	C	CCCC/CCC/CCCCC	740	-1	-	HGNC	HGNC:13941	-	-	-	5	-	-	-	-	-	-	-	-	-	-	-	-	-
rs56060611	HSCHR6_MHC_APD_CTG1:3212349-3212350	C	downstream_gene_variant	MODIFIER	EHMT2	ENSG00000232045	Transcript	ENST00000488695.5	retained_intron	-	-	-	-	-	-	-	-	-	-	C	CCCC/CCC/CCCCC	21	-1	-	HGNC	HGNC:14129	-	-	-	5	-	-	-	-	-	-	-	-	-	-	-	-	-
rs56060611	HSCHR6_MHC_APD_CTG1:3212349-3212350	C	downstream_gene_variant	MODIFIER	EHMT2	ENSG00000232045	Transcript	ENST00000488847.1	retained_intron	-	-	-	-	-	-	-	-	-	-	C	CCCC/CCC/CCCCC	4935	-1	-	HGNC	HGNC:14129	-	-	-	2	-	-	-	-	-	-	-	-	-	-	-	-	-
rs56060611	HSCHR6_MHC_APD_CTG1:3212349-3212350	C	upstream_gene_variant	MODIFIER	SLC44A4	ENSG00000235336	Transcript	ENST00000492911.5	protein_coding_CDS_not_defined	-	-	-	-	-	-	-	-	-	-	C	CCCC/CCC/CCCCC	740	-1	-	HGNC	HGNC:13941	-	-	-	2	-	-	-	-	-	-	-	-	-	-	-	-	-
rs56060611	HSCHR6_MHC_APD_CTG1:3212349-3212350	C	downstream_gene_variant	MODIFIER	EHMT2	ENSG00000232045	Transcript	ENST00000495638.5	protein_coding_CDS_not_defined	-	-	-	-	-	-	-	-	-	-	C	CCCC/CCC/CCCCC	21	-1	-	HGNC	HGNC:14129	-	-	-	5	-	-	-	-	-	-	-	-	-	-	-	-	-
rs56060611	HSCHR6_MHC_APD_CTG1:3212349-3212350	C	downstream_gene_variant	MODIFIER	EHMT2	ENSG00000232045	Transcript	ENST00000495740.5	retained_intron	-	-	-	-	-	-	-	-	-	-	C	CCCC/CCC/CCCCC	21	-1	-	HGNC	HGNC:14129	-	-	-	5	-	-	-	-	-	-	-	-	-	-	-	-	-
rs56060611	HSCHR6_MHC_APD_CTG1:3212349-3212350	C	downstream_gene_variant	MODIFIER	EHMT2	ENSG00000232045	Transcript	ENST00000498185.5	protein_coding_CDS_not_defined	-	-	-	-	-	-	-	-	-	-	C	CCCC/CCC/CCCCC	21	-1	-	HGNC	HGNC:14129	-	-	-	5	-	-	-	-	-	-	-	-	-	-	-	-	-
rs56060611	HSCHR6_MHC_APD_CTG1:3212349-3212350	C	upstream_gene_variant	MODIFIER	SLC44A4	ENSG00000235336	Transcript	ENST00000550401.2	protein_coding	-	-	-	-	-	-	-	-	-	-	C	CCCC/CCC/CCCCC	691	-1	-	HGNC	HGNC:13941	-	-	-	2	-	-	-	-	-	-	-	-	-	-	-	-	-
rs56060611	HSCHR6_MHC_APD_CTG1:3212349-3212350	C	upstream_gene_variant	MODIFIER	SLC44A4	ENSG00000235336	Transcript	ENST00000550821.4	protein_coding	-	-	-	-	-	-	-	-	-	-	C	CCCC/CCC/CCCCC	2066	-1	-	HGNC	HGNC:13941	-	-	-	2	-	-	-	-	-	-	-	-	-	-	-	-	-
rs56060611	HSCHR6_MHC_APD_CTG1:3212349-3212350	-	upstream_gene_variant	MODIFIER	SLC44A4	ENSG00000235336	Transcript	ENST00000414684.5	protein_coding	-	-	-	-	-	-	-	-	-	-	C	CCCC/CCC/CCCCC	770	-1	cds_start_NF,cds_end_NF	HGNC	HGNC:13941	-	-	-	5	-	-	-	-	-	-	-	-	-	-	-	-	-
rs56060611	HSCHR6_MHC_APD_CTG1:3212349-3212350	-	downstream_gene_variant	MODIFIER	EHMT2	ENSG00000232045	Transcript	ENST00000415323.6	protein_coding	-	-	-	-	-	-	-	-	-	-	C	CCCC/CCC/CCCCC	22	-1	-	HGNC	HGNC:14129	-	-	-	1	-	-	-	-	-	-	-	-	-	-	-	-	-
rs56060611	HSCHR6_MHC_APD_CTG1:3212349-3212350	-	upstream_gene_variant	MODIFIER	SLC44A4	ENSG00000235336	Transcript	ENST00000417894.6	protein_coding	-	-	-	-	-	-	-	-	-	-	C	CCCC/CCC/CCCCC	736	-1	-	HGNC	HGNC:13941	-	-	-	1	-	-	-	-	-	-	-	-	-	-	-	-	-
rs56060611	HSCHR6_MHC_APD_CTG1:3212349-3212350	-	downstream_gene_variant	MODIFIER	EHMT2	ENSG00000232045	Transcript	ENST00000421926.6	protein_coding	-	-	-	-	-	-	-	-	-	-	C	CCCC/CCC/CCCCC	22	-1	-	HGNC	HGNC:14129	-	-	-	1	-	-	-	-	-	-	-	-	-	-	-	-	-
rs56060611	HSCHR6_MHC_APD_CTG1:3212349-3212350	-	downstream_gene_variant	MODIFIER	EHMT2	ENSG00000232045	Transcript	ENST00000440987.5	protein_coding	-	-	-	-	-	-	-	-	-	-	C	CCCC/CCC/CCCCC	22	-1	-	HGNC	HGNC:14129	-	-	-	5	-	-	-	-	-	-	-	-	-	-	-	-	-
rs56060611	HSCHR6_MHC_APD_CTG1:3212349-3212350	-	upstream_gene_variant	MODIFIER	-	ENSG00000232266	Transcript	ENST00000441686.1	lncRNA	-	-	-	-	-	-	-	-	-	-	C	CCCC/CCC/CCCCC	4024	1	-	-	-	-	-	-	3	-	-	-	-	-	-	-	-	-	-	-	-	-
rs56060611	HSCHR6_MHC_APD_CTG1:3212349-3212350	-	downstream_gene_variant	MODIFIER	EHMT2	ENSG00000232045	Transcript	ENST00000448415.1	protein_coding	-	-	-	-	-	-	-	-	-	-	C	CCCC/CCC/CCCCC	4082	-1	cds_start_NF,cds_end_NF	HGNC	HGNC:14129	-	-	-	5	-	-	-	-	-	-	-	-	-	-	-	-	-
rs56060611	HSCHR6_MHC_APD_CTG1:3212349-3212350	-	downstream_gene_variant	MODIFIER	EHMT2	ENSG00000232045	Transcript	ENST00000450323.6	protein_coding	-	-	-	-	-	-	-	-	-	-	C	CCCC/CCC/CCCCC	22	-1	-	HGNC	HGNC:14129	-	-	-	2	-	-	-	-	-	-	-	-	-	-	-	-	-
rs56060611	HSCHR6_MHC_APD_CTG1:3212349-3212350	-	upstream_gene_variant	MODIFIER	SLC44A4	ENSG00000235336	Transcript	ENST00000473048.5	protein_coding_CDS_not_defined	-	-	-	-	-	-	-	-	-	-	C	CCCC/CCC/CCCCC	740	-1	-	HGNC	HGNC:13941	-	-	-	5	-	-	-	-	-	-	-	-	-	-	-	-	-
rs56060611	HSCHR6_MHC_APD_CTG1:3212349-3212350	-	downstream_gene_variant	MODIFIER	EHMT2	ENSG00000232045	Transcript	ENST00000488695.5	retained_intron	-	-	-	-	-	-	-	-	-	-	C	CCCC/CCC/CCCCC	22	-1	-	HGNC	HGNC:14129	-	-	-	5	-	-	-	-	-	-	-	-	-	-	-	-	-
rs56060611	HSCHR6_MHC_APD_CTG1:3212349-3212350	-	downstream_gene_variant	MODIFIER	EHMT2	ENSG00000232045	Transcript	ENST00000488847.1	retained_intron	-	-	-	-	-	-	-	-	-	-	C	CCCC/CCC/CCCCC	4936	-1	-	HGNC	HGNC:14129	-	-	-	2	-	-	-	-	-	-	-	-	-	-	-	-	-
rs56060611	HSCHR6_MHC_APD_CTG1:3212349-3212350	-	upstream_gene_variant	MODIFIER	SLC44A4	ENSG00000235336	Transcript	ENST00000492911.5	protein_coding_CDS_not_defined	-	-	-	-	-	-	-	-	-	-	C	CCCC/CCC/CCCCC	740	-1	-	HGNC	HGNC:13941	-	-	-	2	-	-	-	-	-	-	-	-	-	-	-	-	-
rs56060611	HSCHR6_MHC_APD_CTG1:3212349-3212350	-	downstream_gene_variant	MODIFIER	EHMT2	ENSG00000232045	Transcript	ENST00000495638.5	protein_coding_CDS_not_defined	-	-	-	-	-	-	-	-	-	-	C	CCCC/CCC/CCCCC	22	-1	-	HGNC	HGNC:14129	-	-	-	5	-	-	-	-	-	-	-	-	-	-	-	-	-
rs56060611	HSCHR6_MHC_APD_CTG1:3212349-3212350	-	downstream_gene_variant	MODIFIER	EHMT2	ENSG00000232045	Transcript	ENST00000495740.5	retained_intron	-	-	-	-	-	-	-	-	-	-	C	CCCC/CCC/CCCCC	22	-1	-	HGNC	HGNC:14129	-	-	-	5	-	-	-	-	-	-	-	-	-	-	-	-	-
rs56060611	HSCHR6_MHC_APD_CTG1:3212349-3212350	-	downstream_gene_variant	MODIFIER	EHMT2	ENSG00000232045	Transcript	ENST00000498185.5	protein_coding_CDS_not_defined	-	-	-	-	-	-	-	-	-	-	C	CCCC/CCC/CCCCC	22	-1	-	HGNC	HGNC:14129	-	-	-	5	-	-	-	-	-	-	-	-	-	-	-	-	-
rs56060611	HSCHR6_MHC_APD_CTG1:3212349-3212350	-	upstream_gene_variant	MODIFIER	SLC44A4	ENSG00000235336	Transcript	ENST00000550401.2	protein_coding	-	-	-	-	-	-	-	-	-	-	C	CCCC/CCC/CCCCC	691	-1	-	HGNC	HGNC:13941	-	-	-	2	-	-	-	-	-	-	-	-	-	-	-	-	-
rs56060611	HSCHR6_MHC_APD_CTG1:3212349-3212350	-	upstream_gene_variant	MODIFIER	SLC44A4	ENSG00000235336	Transcript	ENST00000550821.4	protein_coding	-	-	-	-	-	-	-	-	-	-	C	CCCC/CCC/CCCCC	2066	-1	-	HGNC	HGNC:13941	-	-	-	2	-	-	-	-	-	-	-	-	-	-	-	-	-
rs9461728	HSCHR6_MHC_APD_CTG1:3213118-3213118	A	upstream_gene_variant	MODIFIER	SLC44A4	ENSG00000235336	Transcript	ENST00000414684.5	protein_coding	-	-	-	-	-	-	-	-	-	rs9461728	G	G/A	1536	-1	cds_start_NF,cds_end_NF	HGNC	HGNC:13941	-	-	-	5	-	-	-	-	-	-	-	-	-	-	-	-	-
rs9461728	HSCHR6_MHC_APD_CTG1:3213118-3213118	A	intron_variant	MODIFIER	EHMT2	ENSG00000232045	Transcript	ENST00000415323.6	protein_coding	-	26/26	-	-	-	-	-	-	-	rs9461728	G	G/A	-	-1	-	HGNC	HGNC:14129	-	-	-	1	-	-	-	-	-	-	-	-	-	-	-	-	-
rs9461728	HSCHR6_MHC_APD_CTG1:3213118-3213118	A	upstream_gene_variant	MODIFIER	SLC44A4	ENSG00000235336	Transcript	ENST00000417894.6	protein_coding	-	-	-	-	-	-	-	-	-	rs9461728	G	G/A	1502	-1	-	HGNC	HGNC:13941	-	-	-	1	-	-	-	-	-	-	-	-	-	-	-	-	-
rs9461728	HSCHR6_MHC_APD_CTG1:3213118-3213118	A	intron_variant	MODIFIER	EHMT2	ENSG00000232045	Transcript	ENST00000421926.6	protein_coding	-	27/27	-	-	-	-	-	-	-	rs9461728	G	G/A	-	-1	-	HGNC	HGNC:14129	-	-	-	1	-	-	-	-	-	-	-	-	-	-	-	-	-
rs9461728	HSCHR6_MHC_APD_CTG1:3213118-3213118	A	intron_variant	MODIFIER	EHMT2	ENSG00000232045	Transcript	ENST00000440987.5	protein_coding	-	26/26	-	-	-	-	-	-	-	rs9461728	G	G/A	-	-1	-	HGNC	HGNC:14129	-	-	-	5	-	-	-	-	-	-	-	-	-	-	-	-	-
rs9461728	HSCHR6_MHC_APD_CTG1:3213118-3213118	A	upstream_gene_variant	MODIFIER	-	ENSG00000232266	Transcript	ENST00000441686.1	lncRNA	-	-	-	-	-	-	-	-	-	rs9461728	G	G/A	3258	1	-	-	-	-	-	-	3	-	-	-	-	-	-	-	-	-	-	-	-	-
rs9461728	HSCHR6_MHC_APD_CTG1:3213118-3213118	A	downstream_gene_variant	MODIFIER	EHMT2	ENSG00000232045	Transcript	ENST00000448415.1	protein_coding	-	-	-	-	-	-	-	-	-	rs9461728	G	G/A	3316	-1	cds_start_NF,cds_end_NF	HGNC	HGNC:14129	-	-	-	5	-	-	-	-	-	-	-	-	-	-	-	-	-
rs9461728	HSCHR6_MHC_APD_CTG1:3213118-3213118	A	intron_variant	MODIFIER	EHMT2	ENSG00000232045	Transcript	ENST00000450323.6	protein_coding	-	25/25	-	-	-	-	-	-	-	rs9461728	G	G/A	-	-1	-	HGNC	HGNC:14129	-	-	-	2	-	-	-	-	-	-	-	-	-	-	-	-	-
rs9461728	HSCHR6_MHC_APD_CTG1:3213118-3213118	A	upstream_gene_variant	MODIFIER	SLC44A4	ENSG00000235336	Transcript	ENST00000473048.5	protein_coding_CDS_not_defined	-	-	-	-	-	-	-	-	-	rs9461728	G	G/A	1506	-1	-	HGNC	HGNC:13941	-	-	-	5	-	-	-	-	-	-	-	-	-	-	-	-	-
rs9461728	HSCHR6_MHC_APD_CTG1:3213118-3213118	A	intron_variant,non_coding_transcript_variant	MODIFIER	EHMT2	ENSG00000232045	Transcript	ENST00000488695.5	retained_intron	-	2025-09-09	-	-	-	-	-	-	-	rs9461728	G	G/A	-	-1	-	HGNC	HGNC:14129	-	-	-	5	-	-	-	-	-	-	-	-	-	-	-	-	-
rs9461728	HSCHR6_MHC_APD_CTG1:3213118-3213118	A	downstream_gene_variant	MODIFIER	EHMT2	ENSG00000232045	Transcript	ENST00000488847.1	retained_intron	-	-	-	-	-	-	-	-	-	rs9461728	G	G/A	4170	-1	-	HGNC	HGNC:14129	-	-	-	2	-	-	-	-	-	-	-	-	-	-	-	-	-
rs9461728	HSCHR6_MHC_APD_CTG1:3213118-3213118	A	upstream_gene_variant	MODIFIER	SLC44A4	ENSG00000235336	Transcript	ENST00000492911.5	protein_coding_CDS_not_defined	-	-	-	-	-	-	-	-	-	rs9461728	G	G/A	1506	-1	-	HGNC	HGNC:13941	-	-	-	2	-	-	-	-	-	-	-	-	-	-	-	-	-
rs9461728	HSCHR6_MHC_APD_CTG1:3213118-3213118	A	intron_variant,non_coding_transcript_variant	MODIFIER	EHMT2	ENSG00000232045	Transcript	ENST00000495638.5	protein_coding_CDS_not_defined	-	2025-08-08	-	-	-	-	-	-	-	rs9461728	G	G/A	-	-1	-	HGNC	HGNC:14129	-	-	-	5	-	-	-	-	-	-	-	-	-	-	-	-	-
rs9461728	HSCHR6_MHC_APD_CTG1:3213118-3213118	A	intron_variant,non_coding_transcript_variant	MODIFIER	EHMT2	ENSG00000232045	Transcript	ENST00000495740.5	retained_intron	-	2025-08-08	-	-	-	-	-	-	-	rs9461728	G	G/A	-	-1	-	HGNC	HGNC:14129	-	-	-	5	-	-	-	-	-	-	-	-	-	-	-	-	-
rs9461728	HSCHR6_MHC_APD_CTG1:3213118-3213118	A	intron_variant,non_coding_transcript_variant	MODIFIER	EHMT2	ENSG00000232045	Transcript	ENST00000498185.5	protein_coding_CDS_not_defined	-	25/25	-	-	-	-	-	-	-	rs9461728	G	G/A	-	-1	-	HGNC	HGNC:14129	-	-	-	5	-	-	-	-	-	-	-	-	-	-	-	-	-
rs9461728	HSCHR6_MHC_APD_CTG1:3213118-3213118	A	upstream_gene_variant	MODIFIER	SLC44A4	ENSG00000235336	Transcript	ENST00000550401.2	protein_coding	-	-	-	-	-	-	-	-	-	rs9461728	G	G/A	1457	-1	-	HGNC	HGNC:13941	-	-	-	2	-	-	-	-	-	-	-	-	-	-	-	-	-
rs9461728	HSCHR6_MHC_APD_CTG1:3213118-3213118	A	upstream_gene_variant	MODIFIER	SLC44A4	ENSG00000235336	Transcript	ENST00000550821.4	protein_coding	-	-	-	-	-	-	-	-	-	rs9461728	G	G/A	2832	-1	-	HGNC	HGNC:13941	-	-	-	2	-	-	-	-	-	-	-	-	-	-	-	-	-
rs141652595	HSCHR6_MHC_APD_CTG1:3215077-3215077	C	upstream_gene_variant	MODIFIER	SLC44A4	ENSG00000235336	Transcript	ENST00000414684.5	protein_coding	-	-	-	-	-	-	-	-	-	rs141652595	G	G/C	3495	-1	cds_start_NF,cds_end_NF	HGNC	HGNC:13941	-	-	-	5	-	-	-	-	-	-	-	-	-	-	-	-	-
rs141652595	HSCHR6_MHC_APD_CTG1:3215077-3215077	C	intron_variant	MODIFIER	EHMT2	ENSG00000232045	Transcript	ENST00000415323.6	protein_coding	-	24/26	-	-	-	-	-	-	-	rs141652595	G	G/C	-	-1	-	HGNC	HGNC:14129	-	-	-	1	-	-	-	-	-	-	-	-	-	-	-	-	-
rs141652595	HSCHR6_MHC_APD_CTG1:3215077-3215077	C	upstream_gene_variant	MODIFIER	SLC44A4	ENSG00000235336	Transcript	ENST00000417894.6	protein_coding	-	-	-	-	-	-	-	-	-	rs141652595	G	G/C	3461	-1	-	HGNC	HGNC:13941	-	-	-	1	-	-	-	-	-	-	-	-	-	-	-	-	-
rs141652595	HSCHR6_MHC_APD_CTG1:3215077-3215077	C	intron_variant	MODIFIER	EHMT2	ENSG00000232045	Transcript	ENST00000421926.6	protein_coding	-	25/27	-	-	-	-	-	-	-	rs141652595	G	G/C	-	-1	-	HGNC	HGNC:14129	-	-	-	1	-	-	-	-	-	-	-	-	-	-	-	-	-
rs141652595	HSCHR6_MHC_APD_CTG1:3215077-3215077	C	intron_variant	MODIFIER	EHMT2	ENSG00000232045	Transcript	ENST00000440987.5	protein_coding	-	24/26	-	-	-	-	-	-	-	rs141652595	G	G/C	-	-1	-	HGNC	HGNC:14129	-	-	-	5	-	-	-	-	-	-	-	-	-	-	-	-	-
rs141652595	HSCHR6_MHC_APD_CTG1:3215077-3215077	C	upstream_gene_variant	MODIFIER	-	ENSG00000232266	Transcript	ENST00000441686.1	lncRNA	-	-	-	-	-	-	-	-	-	rs141652595	G	G/C	1299	1	-	-	-	-	-	-	3	-	-	-	-	-	-	-	-	-	-	-	-	-
rs141652595	HSCHR6_MHC_APD_CTG1:3215077-3215077	C	downstream_gene_variant	MODIFIER	EHMT2	ENSG00000232045	Transcript	ENST00000448415.1	protein_coding	-	-	-	-	-	-	-	-	-	rs141652595	G	G/C	1357	-1	cds_start_NF,cds_end_NF	HGNC	HGNC:14129	-	-	-	5	-	-	-	-	-	-	-	-	-	-	-	-	-
rs141652595	HSCHR6_MHC_APD_CTG1:3215077-3215077	C	intron_variant	MODIFIER	EHMT2	ENSG00000232045	Transcript	ENST00000450323.6	protein_coding	-	23/25	-	-	-	-	-	-	-	rs141652595	G	G/C	-	-1	-	HGNC	HGNC:14129	-	-	-	2	-	-	-	-	-	-	-	-	-	-	-	-	-
rs141652595	HSCHR6_MHC_APD_CTG1:3215077-3215077	C	upstream_gene_variant	MODIFIER	SLC44A4	ENSG00000235336	Transcript	ENST00000473048.5	protein_coding_CDS_not_defined	-	-	-	-	-	-	-	-	-	rs141652595	G	G/C	3465	-1	-	HGNC	HGNC:13941	-	-	-	5	-	-	-	-	-	-	-	-	-	-	-	-	-
rs141652595	HSCHR6_MHC_APD_CTG1:3215077-3215077	C	intron_variant,non_coding_transcript_variant	MODIFIER	EHMT2	ENSG00000232045	Transcript	ENST00000488695.5	retained_intron	-	2025-07-09	-	-	-	-	-	-	-	rs141652595	G	G/C	-	-1	-	HGNC	HGNC:14129	-	-	-	5	-	-	-	-	-	-	-	-	-	-	-	-	-
rs141652595	HSCHR6_MHC_APD_CTG1:3215077-3215077	C	downstream_gene_variant	MODIFIER	EHMT2	ENSG00000232045	Transcript	ENST00000488847.1	retained_intron	-	-	-	-	-	-	-	-	-	rs141652595	G	G/C	2211	-1	-	HGNC	HGNC:14129	-	-	-	2	-	-	-	-	-	-	-	-	-	-	-	-	-
rs141652595	HSCHR6_MHC_APD_CTG1:3215077-3215077	C	upstream_gene_variant	MODIFIER	SLC44A4	ENSG00000235336	Transcript	ENST00000492911.5	protein_coding_CDS_not_defined	-	-	-	-	-	-	-	-	-	rs141652595	G	G/C	3465	-1	-	HGNC	HGNC:13941	-	-	-	2	-	-	-	-	-	-	-	-	-	-	-	-	-
rs141652595	HSCHR6_MHC_APD_CTG1:3215077-3215077	C	intron_variant,non_coding_transcript_variant	MODIFIER	EHMT2	ENSG00000232045	Transcript	ENST00000495638.5	protein_coding_CDS_not_defined	-	2025-06-08	-	-	-	-	-	-	-	rs141652595	G	G/C	-	-1	-	HGNC	HGNC:14129	-	-	-	5	-	-	-	-	-	-	-	-	-	-	-	-	-
rs141652595	HSCHR6_MHC_APD_CTG1:3215077-3215077	C	intron_variant,non_coding_transcript_variant	MODIFIER	EHMT2	ENSG00000232045	Transcript	ENST00000495740.5	retained_intron	-	2025-06-08	-	-	-	-	-	-	-	rs141652595	G	G/C	-	-1	-	HGNC	HGNC:14129	-	-	-	5	-	-	-	-	-	-	-	-	-	-	-	-	-
rs141652595	HSCHR6_MHC_APD_CTG1:3215077-3215077	C	intron_variant,non_coding_transcript_variant	MODIFIER	EHMT2	ENSG00000232045	Transcript	ENST00000498185.5	protein_coding_CDS_not_defined	-	23/25	-	-	-	-	-	-	-	rs141652595	G	G/C	-	-1	-	HGNC	HGNC:14129	-	-	-	5	-	-	-	-	-	-	-	-	-	-	-	-	-
rs141652595	HSCHR6_MHC_APD_CTG1:3215077-3215077	C	upstream_gene_variant	MODIFIER	SLC44A4	ENSG00000235336	Transcript	ENST00000550401.2	protein_coding	-	-	-	-	-	-	-	-	-	rs141652595	G	G/C	3416	-1	-	HGNC	HGNC:13941	-	-	-	2	-	-	-	-	-	-	-	-	-	-	-	-	-
rs141652595	HSCHR6_MHC_APD_CTG1:3215077-3215077	C	upstream_gene_variant	MODIFIER	SLC44A4	ENSG00000235336	Transcript	ENST00000550821.4	protein_coding	-	-	-	-	-	-	-	-	-	rs141652595	G	G/C	4791	-1	-	HGNC	HGNC:13941	-	-	-	2	-	-	-	-	-	-	-	-	-	-	-	-	-
rs9501158	HSCHR6_MHC_APD_CTG1:3224717-3224717	G	intron_variant	MODIFIER	EHMT2	ENSG00000232045	Transcript	ENST00000415323.6	protein_coding	-	2025-06-26	-	-	-	-	-	-	-	rs9501158	C	C/G/T	-	-1	-	HGNC	HGNC:14129	-	-	-	1	-	-	-	-	-	-	-	-	-	-	-	-	-
rs9501158	HSCHR6_MHC_APD_CTG1:3224717-3224717	T	intron_variant	MODIFIER	EHMT2	ENSG00000232045	Transcript	ENST00000415323.6	protein_coding	-	2025-06-26	-	-	-	-	-	-	-	rs9501158	C	C/G/T	-	-1	-	HGNC	HGNC:14129	-	-	-	1	-	-	-	-	-	-	-	-	-	-	-	-	-
rs9501158	HSCHR6_MHC_APD_CTG1:3224717-3224717	G	intron_variant	MODIFIER	EHMT2	ENSG00000232045	Transcript	ENST00000421926.6	protein_coding	-	2025-07-27	-	-	-	-	-	-	-	rs9501158	C	C/G/T	-	-1	-	HGNC	HGNC:14129	-	-	-	1	-	-	-	-	-	-	-	-	-	-	-	-	-
rs9501158	HSCHR6_MHC_APD_CTG1:3224717-3224717	T	intron_variant	MODIFIER	EHMT2	ENSG00000232045	Transcript	ENST00000421926.6	protein_coding	-	2025-07-27	-	-	-	-	-	-	-	rs9501158	C	C/G/T	-	-1	-	HGNC	HGNC:14129	-	-	-	1	-	-	-	-	-	-	-	-	-	-	-	-	-
rs9501158	HSCHR6_MHC_APD_CTG1:3224717-3224717	G	intron_variant	MODIFIER	EHMT2	ENSG00000232045	Transcript	ENST00000440987.5	protein_coding	-	2025-07-26	-	-	-	-	-	-	-	rs9501158	C	C/G/T	-	-1	-	HGNC	HGNC:14129	-	-	-	5	-	-	-	-	-	-	-	-	-	-	-	-	-
rs9501158	HSCHR6_MHC_APD_CTG1:3224717-3224717	T	intron_variant	MODIFIER	EHMT2	ENSG00000232045	Transcript	ENST00000440987.5	protein_coding	-	2025-07-26	-	-	-	-	-	-	-	rs9501158	C	C/G/T	-	-1	-	HGNC	HGNC:14129	-	-	-	5	-	-	-	-	-	-	-	-	-	-	-	-	-
rs9501158	HSCHR6_MHC_APD_CTG1:3224717-3224717	G	intron_variant	MODIFIER	EHMT2	ENSG00000232045	Transcript	ENST00000450323.6	protein_coding	-	2025-06-25	-	-	-	-	-	-	-	rs9501158	C	C/G/T	-	-1	-	HGNC	HGNC:14129	-	-	-	2	-	-	-	-	-	-	-	-	-	-	-	-	-
rs9501158	HSCHR6_MHC_APD_CTG1:3224717-3224717	T	intron_variant	MODIFIER	EHMT2	ENSG00000232045	Transcript	ENST00000450323.6	protein_coding	-	2025-06-25	-	-	-	-	-	-	-	rs9501158	C	C/G/T	-	-1	-	HGNC	HGNC:14129	-	-	-	2	-	-	-	-	-	-	-	-	-	-	-	-	-
rs9501158	HSCHR6_MHC_APD_CTG1:3224717-3224717	G	downstream_gene_variant	MODIFIER	EHMT2	ENSG00000232045	Transcript	ENST00000466439.1	retained_intron	-	-	-	-	-	-	-	-	-	rs9501158	C	C/G/T	320	-1	-	HGNC	HGNC:14129	-	-	-	4	-	-	-	-	-	-	-	-	-	-	-	-	-
rs9501158	HSCHR6_MHC_APD_CTG1:3224717-3224717	T	downstream_gene_variant	MODIFIER	EHMT2	ENSG00000232045	Transcript	ENST00000466439.1	retained_intron	-	-	-	-	-	-	-	-	-	rs9501158	C	C/G/T	320	-1	-	HGNC	HGNC:14129	-	-	-	4	-	-	-	-	-	-	-	-	-	-	-	-	-
rs9501158	HSCHR6_MHC_APD_CTG1:3224717-3224717	G	downstream_gene_variant	MODIFIER	EHMT2	ENSG00000232045	Transcript	ENST00000476424.1	retained_intron	-	-	-	-	-	-	-	-	-	rs9501158	C	C/G/T	3306	-1	-	HGNC	HGNC:14129	-	-	-	2	-	-	-	-	-	-	-	-	-	-	-	-	-
rs9501158	HSCHR6_MHC_APD_CTG1:3224717-3224717	T	downstream_gene_variant	MODIFIER	EHMT2	ENSG00000232045	Transcript	ENST00000476424.1	retained_intron	-	-	-	-	-	-	-	-	-	rs9501158	C	C/G/T	3306	-1	-	HGNC	HGNC:14129	-	-	-	2	-	-	-	-	-	-	-	-	-	-	-	-	-
rs9501158	HSCHR6_MHC_APD_CTG1:3224717-3224717	G	upstream_gene_variant	MODIFIER	EHMT2	ENSG00000232045	Transcript	ENST00000488847.1	retained_intron	-	-	-	-	-	-	-	-	-	rs9501158	C	C/G/T	4983	-1	-	HGNC	HGNC:14129	-	-	-	2	-	-	-	-	-	-	-	-	-	-	-	-	-
rs9501158	HSCHR6_MHC_APD_CTG1:3224717-3224717	T	upstream_gene_variant	MODIFIER	EHMT2	ENSG00000232045	Transcript	ENST00000488847.1	retained_intron	-	-	-	-	-	-	-	-	-	rs9501158	C	C/G/T	4983	-1	-	HGNC	HGNC:14129	-	-	-	2	-	-	-	-	-	-	-	-	-	-	-	-	-
rs9501158	HSCHR6_MHC_APD_CTG1:3224717-3224717	G	intron_variant,non_coding_transcript_variant	MODIFIER	EHMT2	ENSG00000232045	Transcript	ENST00000498185.5	protein_coding_CDS_not_defined	-	2025-05-25	-	-	-	-	-	-	-	rs9501158	C	C/G/T	-	-1	-	HGNC	HGNC:14129	-	-	-	5	-	-	-	-	-	-	-	-	-	-	-	-	-
rs9501158	HSCHR6_MHC_APD_CTG1:3224717-3224717	T	intron_variant,non_coding_transcript_variant	MODIFIER	EHMT2	ENSG00000232045	Transcript	ENST00000498185.5	protein_coding_CDS_not_defined	-	2025-05-25	-	-	-	-	-	-	-	rs9501158	C	C/G/T	-	-1	-	HGNC	HGNC:14129	-	-	-	5	-	-	-	-	-	-	-	-	-	-	-	-	-
rs9501159	HSCHR6_MHC_APD_CTG1:3224960-3224960	A	intron_variant	MODIFIER	EHMT2	ENSG00000232045	Transcript	ENST00000415323.6	protein_coding	-	2025-06-26	-	-	-	-	-	-	-	rs9501159	G	G/A	-	-1	-	HGNC	HGNC:14129	-	-	-	1	-	-	-	-	-	-	1	36224396	-	-	-	-	-
rs9501159	HSCHR6_MHC_APD_CTG1:3224960-3224960	A	intron_variant	MODIFIER	EHMT2	ENSG00000232045	Transcript	ENST00000421926.6	protein_coding	-	2025-07-27	-	-	-	-	-	-	-	rs9501159	G	G/A	-	-1	-	HGNC	HGNC:14129	-	-	-	1	-	-	-	-	-	-	1	36224396	-	-	-	-	-
rs9501159	HSCHR6_MHC_APD_CTG1:3224960-3224960	A	intron_variant	MODIFIER	EHMT2	ENSG00000232045	Transcript	ENST00000440987.5	protein_coding	-	2025-07-26	-	-	-	-	-	-	-	rs9501159	G	G/A	-	-1	-	HGNC	HGNC:14129	-	-	-	5	-	-	-	-	-	-	1	36224396	-	-	-	-	-
rs9501159	HSCHR6_MHC_APD_CTG1:3224960-3224960	A	intron_variant	MODIFIER	EHMT2	ENSG00000232045	Transcript	ENST00000450323.6	protein_coding	-	2025-06-25	-	-	-	-	-	-	-	rs9501159	G	G/A	-	-1	-	HGNC	HGNC:14129	-	-	-	2	-	-	-	-	-	-	1	36224396	-	-	-	-	-
rs9501159	HSCHR6_MHC_APD_CTG1:3224960-3224960	A	downstream_gene_variant	MODIFIER	EHMT2	ENSG00000232045	Transcript	ENST00000466439.1	retained_intron	-	-	-	-	-	-	-	-	-	rs9501159	G	G/A	77	-1	-	HGNC	HGNC:14129	-	-	-	4	-	-	-	-	-	-	1	36224396	-	-	-	-	-
rs9501159	HSCHR6_MHC_APD_CTG1:3224960-3224960	A	downstream_gene_variant	MODIFIER	EHMT2	ENSG00000232045	Transcript	ENST00000476424.1	retained_intron	-	-	-	-	-	-	-	-	-	rs9501159	G	G/A	3063	-1	-	HGNC	HGNC:14129	-	-	-	2	-	-	-	-	-	-	1	36224396	-	-	-	-	-
rs9501159	HSCHR6_MHC_APD_CTG1:3224960-3224960	A	intron_variant,non_coding_transcript_variant	MODIFIER	EHMT2	ENSG00000232045	Transcript	ENST00000498185.5	protein_coding_CDS_not_defined	-	2025-05-25	-	-	-	-	-	-	-	rs9501159	G	G/A	-	-1	-	HGNC	HGNC:14129	-	-	-	5	-	-	-	-	-	-	1	36224396	-	-	-	-	-
rs9469068	HSCHR6_MHC_APD_CTG1:3227406-3227406	A	intron_variant	MODIFIER	EHMT2	ENSG00000232045	Transcript	ENST00000415323.6	protein_coding	-	2025-03-26	-	-	-	-	-	-	-	rs9469068	G	G/A	-	-1	-	HGNC	HGNC:14129	-	-	-	1	-	-	-	-	-	-	-	-	-	-	-	-	-
rs9469068	HSCHR6_MHC_APD_CTG1:3227406-3227406	A	intron_variant	MODIFIER	EHMT2	ENSG00000232045	Transcript	ENST00000421926.6	protein_coding	-	2025-04-27	-	-	-	-	-	-	-	rs9469068	G	G/A	-	-1	-	HGNC	HGNC:14129	-	-	-	1	-	-	-	-	-	-	-	-	-	-	-	-	-
rs9469068	HSCHR6_MHC_APD_CTG1:3227406-3227406	A	intron_variant	MODIFIER	EHMT2	ENSG00000232045	Transcript	ENST00000440987.5	protein_coding	-	2025-04-26	-	-	-	-	-	-	-	rs9469068	G	G/A	-	-1	-	HGNC	HGNC:14129	-	-	-	5	-	-	-	-	-	-	-	-	-	-	-	-	-
rs9469068	HSCHR6_MHC_APD_CTG1:3227406-3227406	A	intron_variant	MODIFIER	EHMT2	ENSG00000232045	Transcript	ENST00000450323.6	protein_coding	-	2025-03-25	-	-	-	-	-	-	-	rs9469068	G	G/A	-	-1	-	HGNC	HGNC:14129	-	-	-	2	-	-	-	-	-	-	-	-	-	-	-	-	-
rs9469068	HSCHR6_MHC_APD_CTG1:3227406-3227406	A	upstream_gene_variant	MODIFIER	EHMT2	ENSG00000232045	Transcript	ENST00000466439.1	retained_intron	-	-	-	-	-	-	-	-	-	rs9469068	G	G/A	1601	-1	-	HGNC	HGNC:14129	-	-	-	4	-	-	-	-	-	-	-	-	-	-	-	-	-
rs9469068	HSCHR6_MHC_APD_CTG1:3227406-3227406	A	downstream_gene_variant	MODIFIER	EHMT2	ENSG00000232045	Transcript	ENST00000476424.1	retained_intron	-	-	-	-	-	-	-	-	-	rs9469068	G	G/A	617	-1	-	HGNC	HGNC:14129	-	-	-	2	-	-	-	-	-	-	-	-	-	-	-	-	-
rs9469068	HSCHR6_MHC_APD_CTG1:3227406-3227406	A	intron_variant,non_coding_transcript_variant	MODIFIER	EHMT2	ENSG00000232045	Transcript	ENST00000498185.5	protein_coding_CDS_not_defined	-	2025-01-25	-	-	-	-	-	-	-	rs9469068	G	G/A	-	-1	-	HGNC	HGNC:14129	-	-	-	5	-	-	-	-	-	-	-	-	-	-	-	-	-
rs17201567	HSCHR6_MHC_APD_CTG1:3412175-3412175	G	intron_variant	MODIFIER	TNXB	ENSG00000229341	Transcript	ENST00000433037.1	protein_coding	-	2025-04-05	-	-	-	-	-	-	-	rs17201567	T	T/G	-	-1	cds_start_NF,cds_end_NF	HGNC	HGNC:11976	-	-	-	5	-	-	-	-	-	-	-	-	-	-	-	-	-
rs17201567	HSCHR6_MHC_APD_CTG1:3412175-3412175	G	upstream_gene_variant	MODIFIER	5S_rRNA	ENSG00000266653	Transcript	ENST00000581845.1	rRNA	-	-	-	-	-	-	-	-	-	rs17201567	T	T/G	946	-1	-	RFAM	-	-	-	-	-	-	-	-	-	-	-	-	-	-	-	-	-	-
rs71565309	HSCHR6_MHC_APD_CTG1:3468489-3468489	A	intergenic_variant	MODIFIER	-	-	-	-	-	-	-	-	-	-	-	-	-	-	rs71565309	G	G/A	-	-	-	-	-	-	-	-	-	-	-	-	-	-	-	-	-	-	-	-	-	-
rs62401297	HSCHR6_MHC_COX_CTG1:2659600-2659600	T	intron_variant,non_coding_transcript_variant	MODIFIER	PSORS1C3	ENSG00000223364	Transcript	ENST00000444400.1	lncRNA	-	2025-01-02	-	-	-	-	-	-	-	rs62401297	C	C/T	-	-1	-	HGNC	HGNC:17203	-	-	-	1	-	-	-	-	-	-	-	-	-	-	-	-	-
rs143859871	HSCHR6_MHC_COX_CTG1:2668793-2668793	A	intergenic_variant	MODIFIER	-	-	-	-	-	-	-	-	-	-	-	-	-	-	rs143859871	G	G/A/T	-	-	-	-	-	-	-	-	-	-	-	-	-	-	-	-	-	-	-	-	-	-
rs143859871	HSCHR6_MHC_COX_CTG1:2668793-2668793	T	intergenic_variant	MODIFIER	-	-	-	-	-	-	-	-	-	-	-	-	-	-	rs143859871	G	G/A/T	-	-	-	-	-	-	-	-	-	-	-	-	-	-	-	-	-	-	-	-	-	-
rs62401301	HSCHR6_MHC_COX_CTG1:2669004-2669004	G	intergenic_variant	MODIFIER	-	-	-	-	-	-	-	-	-	-	-	-	-	-	rs62401301	A	A/G	-	-	-	-	-	-	-	-	-	-	-	-	-	-	-	-	-	-	-	-	-	-
rs148957672	HSCHR6_MHC_COX_CTG1:2669518-2669518	T	intergenic_variant	MODIFIER	-	-	-	-	-	-	-	-	-	-	-	-	-	-	rs148957672	A	A/T	-	-	-	-	-	-	-	-	-	-	-	-	-	-	-	-	-	-	-	-	-	-
rs62400931	HSCHR6_MHC_COX_CTG1:2678141-2678141	G	upstream_gene_variant	MODIFIER	HCG27	ENSG00000232758	Transcript	ENST00000430914.1	lncRNA	-	-	-	-	-	-	-	-	-	rs62400931	C	C/G	2441	1	-	HGNC	HGNC:27366	-	-	-	3	-	-	-	-	-	-	-	-	-	-	-	-	-
rs62400931	HSCHR6_MHC_COX_CTG1:2678141-2678141	G	upstream_gene_variant	MODIFIER	HCG27	ENSG00000232758	Transcript	ENST00000452334.1	lncRNA	-	-	-	-	-	-	-	-	-	rs62400931	C	C/G	2063	1	-	HGNC	HGNC:27366	-	-	-	1	-	-	-	-	-	-	-	-	-	-	-	-	-
rs62400931	HSCHR6_MHC_COX_CTG1:2678141-2678141	G	downstream_gene_variant	MODIFIER	-	ENSG00000228583	Transcript	ENST00000455922.1	lncRNA	-	-	-	-	-	-	-	-	-	rs62400931	C	C/G	4468	-1	-	-	-	-	-	-	5	-	-	-	-	-	-	-	-	-	-	-	-	-
rs62400944	HSCHR6_MHC_COX_CTG1:2689173-2689173	A	downstream_gene_variant	MODIFIER	HCG27	ENSG00000232758	Transcript	ENST00000430914.1	lncRNA	-	-	-	-	-	-	-	-	-	rs62400944	T	T/A/G	3510	1	-	HGNC	HGNC:27366	-	-	-	3	-	-	-	-	-	-	-	-	-	-	-	-	-
rs62400944	HSCHR6_MHC_COX_CTG1:2689173-2689173	G	downstream_gene_variant	MODIFIER	HCG27	ENSG00000232758	Transcript	ENST00000430914.1	lncRNA	-	-	-	-	-	-	-	-	-	rs62400944	T	T/A/G	3510	1	-	HGNC	HGNC:27366	-	-	-	3	-	-	-	-	-	-	-	-	-	-	-	-	-
rs62400944	HSCHR6_MHC_COX_CTG1:2689173-2689173	A	downstream_gene_variant	MODIFIER	HCG27	ENSG00000232758	Transcript	ENST00000432497.1	lncRNA	-	-	-	-	-	-	-	-	-	rs62400944	T	T/A/G	3731	1	-	HGNC	HGNC:27366	-	-	-	3	-	-	-	-	-	-	-	-	-	-	-	-	-
rs62400944	HSCHR6_MHC_COX_CTG1:2689173-2689173	G	downstream_gene_variant	MODIFIER	HCG27	ENSG00000232758	Transcript	ENST00000432497.1	lncRNA	-	-	-	-	-	-	-	-	-	rs62400944	T	T/A/G	3731	1	-	HGNC	HGNC:27366	-	-	-	3	-	-	-	-	-	-	-	-	-	-	-	-	-
rs62400944	HSCHR6_MHC_COX_CTG1:2689173-2689173	A	downstream_gene_variant	MODIFIER	HCG27	ENSG00000232758	Transcript	ENST00000452334.1	lncRNA	-	-	-	-	-	-	-	-	-	rs62400944	T	T/A/G	2765	1	-	HGNC	HGNC:27366	-	-	-	1	-	-	-	-	-	-	-	-	-	-	-	-	-
rs62400944	HSCHR6_MHC_COX_CTG1:2689173-2689173	G	downstream_gene_variant	MODIFIER	HCG27	ENSG00000232758	Transcript	ENST00000452334.1	lncRNA	-	-	-	-	-	-	-	-	-	rs62400944	T	T/A/G	2765	1	-	HGNC	HGNC:27366	-	-	-	1	-	-	-	-	-	-	-	-	-	-	-	-	-
rs62400944	HSCHR6_MHC_COX_CTG1:2689173-2689173	A	upstream_gene_variant	MODIFIER	-	ENSG00000228583	Transcript	ENST00000455922.1	lncRNA	-	-	-	-	-	-	-	-	-	rs62400944	T	T/A/G	4812	-1	-	-	-	-	-	-	5	-	-	-	-	-	-	-	-	-	-	-	-	-
rs62400944	HSCHR6_MHC_COX_CTG1:2689173-2689173	G	upstream_gene_variant	MODIFIER	-	ENSG00000228583	Transcript	ENST00000455922.1	lncRNA	-	-	-	-	-	-	-	-	-	rs62400944	T	T/A/G	4812	-1	-	-	-	-	-	-	5	-	-	-	-	-	-	-	-	-	-	-	-	-
rs9501523	HSCHR6_MHC_COX_CTG1:2699213-2699213	G	intergenic_variant	MODIFIER	-	-	-	-	-	-	-	-	-	-	-	-	-	-	rs9501523	C	C/G/T	-	-	-	-	-	-	-	-	-	-	-	-	-	-	-	-	-	-	-	-	-	-
rs9501523	HSCHR6_MHC_COX_CTG1:2699213-2699213	T	intergenic_variant	MODIFIER	-	-	-	-	-	-	-	-	-	-	-	-	-	-	rs9501523	C	C/G/T	-	-	-	-	-	-	-	-	-	-	-	-	-	-	-	-	-	-	-	-	-	-
rs62399808	HSCHR6_MHC_COX_CTG1:2710872-2710872	T	intergenic_variant	MODIFIER	-	-	-	-	-	-	-	-	-	-	-	-	-	-	rs62399808	A	A/T	-	-	-	-	-	-	-	-	-	-	-	-	-	-	-	-	-	-	-	-	-	-
rs62399809	HSCHR6_MHC_COX_CTG1:2712567-2712567	G	intergenic_variant	MODIFIER	-	-	-	-	-	-	-	-	-	-	-	-	-	-	rs62399809	C	C/G	-	-	-	-	-	-	-	-	-	-	-	-	-	-	-	-	-	-	-	-	-	-
rs9461666	HSCHR6_MHC_COX_CTG1:2722372-2722372	G	intergenic_variant	MODIFIER	-	-	-	-	-	-	-	-	-	-	-	-	-	-	rs9461666	T	T/G	-	-	-	-	-	-	-	-	-	-	-	-	-	-	-	1	32888494	-	-	-	-	-
rs200816504	HSCHR6_MHC_COX_CTG1:2731188-2731189	-	intergenic_variant	MODIFIER	-	-	-	-	-	-	-	-	-	-	-	-	-	-	rs200816504	A	A/-	-	-	-	-	-	-	-	-	-	-	-	-	-	-	-	-	-	-	-	-	-	-
rs138589250	HSCHR6_MHC_COX_CTG1:2740283-2740283	T	intergenic_variant	MODIFIER	-	-	-	-	-	-	-	-	-	-	-	-	-	-	rs138589250	C	C/T	-	-	-	-	-	-	-	-	-	-	-	-	-	-	-	-	-	-	-	-	-	-
rs2844610	HSCHR6_MHC_COX_CTG1:2759738-2759738	G	upstream_gene_variant	MODIFIER	RPL3P2	ENSG00000228461	Transcript	ENST00000428665.1	processed_pseudogene	-	-	-	-	-	-	-	-	-	rs2844610	A	A/G	1489	1	-	HGNC	HGNC:17834	-	-	-	-	-	-	-	-	-	-	-	-	-	-	-	-	-
rs2844610	HSCHR6_MHC_COX_CTG1:2759738-2759738	G	downstream_gene_variant	MODIFIER	USP8P1	ENSG00000233486	Transcript	ENST00000484424.1	processed_pseudogene	-	-	-	-	-	-	-	-	-	rs2844610	A	A/G	74	1	-	HGNC	HGNC:13987	-	-	-	-	-	-	-	-	-	-	-	-	-	-	-	-	-
rs2844610	HSCHR6_MHC_COX_CTG1:2759738-2759738	G	intron_variant	MODIFIER	HLA-B	ENSG00000223532	Transcript	ENST00000640223.1	protein_coding	-	2025-02-02	-	-	-	-	-	-	-	rs2844610	A	A/G	-	-1	-	HGNC	HGNC:4932	-	-	-	-	-	-	-	-	-	-	-	-	-	-	-	-	-
rs62400295	HSCHR6_MHC_COX_CTG1:2762688-2762688	A	downstream_gene_variant	MODIFIER	RPL3P2	ENSG00000228461	Transcript	ENST00000428665.1	processed_pseudogene	-	-	-	-	-	-	-	-	-	rs62400295	G	G/A	259	1	-	HGNC	HGNC:17834	-	-	-	-	-	-	-	-	-	-	1	39024449	-	-	-	-	-
rs62400295	HSCHR6_MHC_COX_CTG1:2762688-2762688	A	downstream_gene_variant	MODIFIER	USP8P1	ENSG00000233486	Transcript	ENST00000484424.1	processed_pseudogene	-	-	-	-	-	-	-	-	-	rs62400295	G	G/A	3024	1	-	HGNC	HGNC:13987	-	-	-	-	-	-	-	-	-	-	1	39024449	-	-	-	-	-
rs62400295	HSCHR6_MHC_COX_CTG1:2762688-2762688	A	intron_variant	MODIFIER	HLA-B	ENSG00000223532	Transcript	ENST00000640223.1	protein_coding	-	2025-02-02	-	-	-	-	-	-	-	rs62400295	G	G/A	-	-1	-	HGNC	HGNC:4932	-	-	-	-	-	-	-	-	-	-	1	39024449	-	-	-	-	-
rs182572652	HSCHR6_MHC_COX_CTG1:2764145-2764145	A	downstream_gene_variant	MODIFIER	WASF5P	ENSG00000231433	Transcript	ENST00000414327.1	processed_pseudogene	-	-	-	-	-	-	-	-	-	rs182572652	G	G/A	4276	-1	-	HGNC	HGNC:21665	-	-	-	-	-	-	-	-	-	-	-	-	-	-	-	-	-
rs182572652	HSCHR6_MHC_COX_CTG1:2764145-2764145	A	downstream_gene_variant	MODIFIER	RPL3P2	ENSG00000228461	Transcript	ENST00000428665.1	processed_pseudogene	-	-	-	-	-	-	-	-	-	rs182572652	G	G/A	1716	1	-	HGNC	HGNC:17834	-	-	-	-	-	-	-	-	-	-	-	-	-	-	-	-	-
rs182572652	HSCHR6_MHC_COX_CTG1:2764145-2764145	A	downstream_gene_variant	MODIFIER	USP8P1	ENSG00000233486	Transcript	ENST00000484424.1	processed_pseudogene	-	-	-	-	-	-	-	-	-	rs182572652	G	G/A	4481	1	-	HGNC	HGNC:13987	-	-	-	-	-	-	-	-	-	-	-	-	-	-	-	-	-
rs182572652	HSCHR6_MHC_COX_CTG1:2764145-2764145	A	intron_variant	MODIFIER	HLA-B	ENSG00000223532	Transcript	ENST00000640223.1	protein_coding	-	2025-02-02	-	-	-	-	-	-	-	rs182572652	G	G/A	-	-1	-	HGNC	HGNC:4932	-	-	-	-	-	-	-	-	-	-	-	-	-	-	-	-	-
rs55745121	HSCHR6_MHC_COX_CTG1:2778253-2778253	C	intron_variant	MODIFIER	HLA-B	ENSG00000223532	Transcript	ENST00000640223.1	protein_coding	-	2025-02-02	-	-	-	-	-	-	-	rs55745121	G	G/C	-	-1	-	HGNC	HGNC:4932	-	-	-	-	-	-	-	-	-	-	1	32888494	-	-	-	-	-
rs62400387	HSCHR6_MHC_COX_CTG1:2804569-2804569	T	intron_variant	MODIFIER	HLA-B	ENSG00000223532	Transcript	ENST00000640223.1	protein_coding	-	2025-02-02	-	-	-	-	-	-	-	rs62400387	G	G/T	-	-1	-	HGNC	HGNC:4932	-	-	-	-	-	-	-	-	-	-	-	-	-	-	-	-	-
rs114253700	HSCHR6_MHC_COX_CTG1:2814271-2814271	C	intron_variant	MODIFIER	HLA-B	ENSG00000223532	Transcript	ENST00000640223.1	protein_coding	-	2025-02-02	-	-	-	-	-	-	-	rs114253700	G	G/C/T	-	-1	-	HGNC	HGNC:4932	-	-	-	-	-	-	-	-	-	-	-	-	-	-	-	-	-
rs114253700	HSCHR6_MHC_COX_CTG1:2814271-2814271	T	intron_variant	MODIFIER	HLA-B	ENSG00000223532	Transcript	ENST00000640223.1	protein_coding	-	2025-02-02	-	-	-	-	-	-	-	rs114253700	G	G/C/T	-	-1	-	HGNC	HGNC:4932	-	-	-	-	-	-	-	-	-	-	-	-	-	-	-	-	-
rs190253656	HSCHR6_MHC_COX_CTG1:2823896-2823896	T	intron_variant	MODIFIER	HLA-B	ENSG00000223532	Transcript	ENST00000640223.1	protein_coding	-	2025-02-02	-	-	-	-	-	-	-	rs190253656	A	A/T	-	-1	-	HGNC	HGNC:4932	-	-	-	-	-	-	-	-	-	-	-	-	-	-	-	-	-
rs116438126	HSCHR6_MHC_COX_CTG1:2829042-2829042	T	intron_variant	MODIFIER	HLA-B	ENSG00000223532	Transcript	ENST00000640223.1	protein_coding	-	2025-02-02	-	-	-	-	-	-	-	rs116438126	C	C/T	-	-1	-	HGNC	HGNC:4932	-	-	-	-	-	-	-	-	-	-	1	27863252	-	-	-	-	-
rs41552112	HSCHR6_MHC_COX_CTG1:2836317-2836317	A	intron_variant	MODIFIER	HLA-B	ENSG00000223532	Transcript	ENST00000416726.5	protein_coding	-	2025-01-05	-	-	-	-	-	-	-	rs41552112	T	T/A/C/G	-	-1	cds_start_NF	HGNC	HGNC:4932	-	-	-	-	-	-	-	-	-	-	1	36168886	-	-	-	-	-
rs41552112	HSCHR6_MHC_COX_CTG1:2836317-2836317	C	intron_variant	MODIFIER	HLA-B	ENSG00000223532	Transcript	ENST00000416726.5	protein_coding	-	2025-01-05	-	-	-	-	-	-	-	rs41552112	T	T/A/C/G	-	-1	cds_start_NF	HGNC	HGNC:4932	-	-	-	-	-	-	-	-	-	-	1	36168886	-	-	-	-	-
rs41552112	HSCHR6_MHC_COX_CTG1:2836317-2836317	G	intron_variant	MODIFIER	HLA-B	ENSG00000223532	Transcript	ENST00000416726.5	protein_coding	-	2025-01-05	-	-	-	-	-	-	-	rs41552112	T	T/A/C/G	-	-1	cds_start_NF	HGNC	HGNC:4932	-	-	-	-	-	-	-	-	-	-	1	36168886	-	-	-	-	-
rs41552112	HSCHR6_MHC_COX_CTG1:2836317-2836317	A	intron_variant	MODIFIER	HLA-B	ENSG00000223532	Transcript	ENST00000425848.6	protein_coding	-	2025-03-07	-	-	-	-	-	-	-	rs41552112	T	T/A/C/G	-	-1	-	HGNC	HGNC:4932	-	-	-	-	-	-	-	-	-	-	1	36168886	-	-	-	-	-
rs41552112	HSCHR6_MHC_COX_CTG1:2836317-2836317	C	intron_variant	MODIFIER	HLA-B	ENSG00000223532	Transcript	ENST00000425848.6	protein_coding	-	2025-03-07	-	-	-	-	-	-	-	rs41552112	T	T/A/C/G	-	-1	-	HGNC	HGNC:4932	-	-	-	-	-	-	-	-	-	-	1	36168886	-	-	-	-	-
rs41552112	HSCHR6_MHC_COX_CTG1:2836317-2836317	G	intron_variant	MODIFIER	HLA-B	ENSG00000223532	Transcript	ENST00000425848.6	protein_coding	-	2025-03-07	-	-	-	-	-	-	-	rs41552112	T	T/A/C/G	-	-1	-	HGNC	HGNC:4932	-	-	-	-	-	-	-	-	-	-	1	36168886	-	-	-	-	-
rs41552112	HSCHR6_MHC_COX_CTG1:2836317-2836317	A	intron_variant	MODIFIER	HLA-B	ENSG00000223532	Transcript	ENST00000445222.1	protein_coding	-	2025-02-02	-	-	-	-	-	-	-	rs41552112	T	T/A/C/G	-	-1	cds_end_NF	HGNC	HGNC:4932	-	-	-	-	-	-	-	-	-	-	1	36168886	-	-	-	-	-
rs41552112	HSCHR6_MHC_COX_CTG1:2836317-2836317	C	intron_variant	MODIFIER	HLA-B	ENSG00000223532	Transcript	ENST00000445222.1	protein_coding	-	2025-02-02	-	-	-	-	-	-	-	rs41552112	T	T/A/C/G	-	-1	cds_end_NF	HGNC	HGNC:4932	-	-	-	-	-	-	-	-	-	-	1	36168886	-	-	-	-	-
rs41552112	HSCHR6_MHC_COX_CTG1:2836317-2836317	G	intron_variant	MODIFIER	HLA-B	ENSG00000223532	Transcript	ENST00000445222.1	protein_coding	-	2025-02-02	-	-	-	-	-	-	-	rs41552112	T	T/A/C/G	-	-1	cds_end_NF	HGNC	HGNC:4932	-	-	-	-	-	-	-	-	-	-	1	36168886	-	-	-	-	-
rs41552112	HSCHR6_MHC_COX_CTG1:2836317-2836317	A	intron_variant,NMD_transcript_variant	MODIFIER	HLA-B	ENSG00000223532	Transcript	ENST00000461583.5	nonsense_mediated_decay	-	2025-03-05	-	-	-	-	-	-	-	rs41552112	T	T/A/C/G	-	-1	-	HGNC	HGNC:4932	-	-	-	-	-	-	-	-	-	-	1	36168886	-	-	-	-	-
rs41552112	HSCHR6_MHC_COX_CTG1:2836317-2836317	C	intron_variant,NMD_transcript_variant	MODIFIER	HLA-B	ENSG00000223532	Transcript	ENST00000461583.5	nonsense_mediated_decay	-	2025-03-05	-	-	-	-	-	-	-	rs41552112	T	T/A/C/G	-	-1	-	HGNC	HGNC:4932	-	-	-	-	-	-	-	-	-	-	1	36168886	-	-	-	-	-
rs41552112	HSCHR6_MHC_COX_CTG1:2836317-2836317	G	intron_variant,NMD_transcript_variant	MODIFIER	HLA-B	ENSG00000223532	Transcript	ENST00000461583.5	nonsense_mediated_decay	-	2025-03-05	-	-	-	-	-	-	-	rs41552112	T	T/A/C/G	-	-1	-	HGNC	HGNC:4932	-	-	-	-	-	-	-	-	-	-	1	36168886	-	-	-	-	-
rs41552112	HSCHR6_MHC_COX_CTG1:2836317-2836317	A	intron_variant,non_coding_transcript_variant	MODIFIER	HLA-B	ENSG00000223532	Transcript	ENST00000470915.1	retained_intron	-	2025-02-02	-	-	-	-	-	-	-	rs41552112	T	T/A/C/G	-	-1	-	HGNC	HGNC:4932	-	-	-	-	-	-	-	-	-	-	1	36168886	-	-	-	-	-
rs41552112	HSCHR6_MHC_COX_CTG1:2836317-2836317	C	intron_variant,non_coding_transcript_variant	MODIFIER	HLA-B	ENSG00000223532	Transcript	ENST00000470915.1	retained_intron	-	2025-02-02	-	-	-	-	-	-	-	rs41552112	T	T/A/C/G	-	-1	-	HGNC	HGNC:4932	-	-	-	-	-	-	-	-	-	-	1	36168886	-	-	-	-	-
rs41552112	HSCHR6_MHC_COX_CTG1:2836317-2836317	G	intron_variant,non_coding_transcript_variant	MODIFIER	HLA-B	ENSG00000223532	Transcript	ENST00000470915.1	retained_intron	-	2025-02-02	-	-	-	-	-	-	-	rs41552112	T	T/A/C/G	-	-1	-	HGNC	HGNC:4932	-	-	-	-	-	-	-	-	-	-	1	36168886	-	-	-	-	-
rs41552112	HSCHR6_MHC_COX_CTG1:2836317-2836317	A	upstream_gene_variant	MODIFIER	HLA-B	ENSG00000223532	Transcript	ENST00000472294.5	retained_intron	-	-	-	-	-	-	-	-	-	rs41552112	T	T/A/C/G	1151	-1	-	HGNC	HGNC:4932	-	-	-	-	-	-	-	-	-	-	1	36168886	-	-	-	-	-
rs41552112	HSCHR6_MHC_COX_CTG1:2836317-2836317	C	upstream_gene_variant	MODIFIER	HLA-B	ENSG00000223532	Transcript	ENST00000472294.5	retained_intron	-	-	-	-	-	-	-	-	-	rs41552112	T	T/A/C/G	1151	-1	-	HGNC	HGNC:4932	-	-	-	-	-	-	-	-	-	-	1	36168886	-	-	-	-	-
rs41552112	HSCHR6_MHC_COX_CTG1:2836317-2836317	G	upstream_gene_variant	MODIFIER	HLA-B	ENSG00000223532	Transcript	ENST00000472294.5	retained_intron	-	-	-	-	-	-	-	-	-	rs41552112	T	T/A/C/G	1151	-1	-	HGNC	HGNC:4932	-	-	-	-	-	-	-	-	-	-	1	36168886	-	-	-	-	-
rs41552112	HSCHR6_MHC_COX_CTG1:2836317-2836317	A	upstream_gene_variant	MODIFIER	HLA-B	ENSG00000223532	Transcript	ENST00000473379.5	retained_intron	-	-	-	-	-	-	-	-	-	rs41552112	T	T/A/C/G	881	-1	-	HGNC	HGNC:4932	-	-	-	-	-	-	-	-	-	-	1	36168886	-	-	-	-	-
rs41552112	HSCHR6_MHC_COX_CTG1:2836317-2836317	C	upstream_gene_variant	MODIFIER	HLA-B	ENSG00000223532	Transcript	ENST00000473379.5	retained_intron	-	-	-	-	-	-	-	-	-	rs41552112	T	T/A/C/G	881	-1	-	HGNC	HGNC:4932	-	-	-	-	-	-	-	-	-	-	1	36168886	-	-	-	-	-
rs41552112	HSCHR6_MHC_COX_CTG1:2836317-2836317	G	upstream_gene_variant	MODIFIER	HLA-B	ENSG00000223532	Transcript	ENST00000473379.5	retained_intron	-	-	-	-	-	-	-	-	-	rs41552112	T	T/A/C/G	881	-1	-	HGNC	HGNC:4932	-	-	-	-	-	-	-	-	-	-	1	36168886	-	-	-	-	-
rs41552112	HSCHR6_MHC_COX_CTG1:2836317-2836317	A	upstream_gene_variant	MODIFIER	HLA-B	ENSG00000223532	Transcript	ENST00000490676.1	retained_intron	-	-	-	-	-	-	-	-	-	rs41552112	T	T/A/C/G	157	-1	-	HGNC	HGNC:4932	-	-	-	-	-	-	-	-	-	-	1	36168886	-	-	-	-	-
rs41552112	HSCHR6_MHC_COX_CTG1:2836317-2836317	C	upstream_gene_variant	MODIFIER	HLA-B	ENSG00000223532	Transcript	ENST00000490676.1	retained_intron	-	-	-	-	-	-	-	-	-	rs41552112	T	T/A/C/G	157	-1	-	HGNC	HGNC:4932	-	-	-	-	-	-	-	-	-	-	1	36168886	-	-	-	-	-
rs41552112	HSCHR6_MHC_COX_CTG1:2836317-2836317	G	upstream_gene_variant	MODIFIER	HLA-B	ENSG00000223532	Transcript	ENST00000490676.1	retained_intron	-	-	-	-	-	-	-	-	-	rs41552112	T	T/A/C/G	157	-1	-	HGNC	HGNC:4932	-	-	-	-	-	-	-	-	-	-	1	36168886	-	-	-	-	-
rs41552112	HSCHR6_MHC_COX_CTG1:2836317-2836317	A	upstream_gene_variant	MODIFIER	HLA-B	ENSG00000223532	Transcript	ENST00000640223.1	protein_coding	-	-	-	-	-	-	-	-	-	rs41552112	T	T/A/C/G	553	-1	-	HGNC	HGNC:4932	-	-	-	-	-	-	-	-	-	-	1	36168886	-	-	-	-	-
rs41552112	HSCHR6_MHC_COX_CTG1:2836317-2836317	C	upstream_gene_variant	MODIFIER	HLA-B	ENSG00000223532	Transcript	ENST00000640223.1	protein_coding	-	-	-	-	-	-	-	-	-	rs41552112	T	T/A/C/G	553	-1	-	HGNC	HGNC:4932	-	-	-	-	-	-	-	-	-	-	1	36168886	-	-	-	-	-
rs41552112	HSCHR6_MHC_COX_CTG1:2836317-2836317	G	upstream_gene_variant	MODIFIER	HLA-B	ENSG00000223532	Transcript	ENST00000640223.1	protein_coding	-	-	-	-	-	-	-	-	-	rs41552112	T	T/A/C/G	553	-1	-	HGNC	HGNC:4932	-	-	-	-	-	-	-	-	-	-	1	36168886	-	-	-	-	-
rs74899816	HSCHR6_MHC_COX_CTG1:2838793-2838793	T	upstream_gene_variant	MODIFIER	HLA-B	ENSG00000223532	Transcript	ENST00000416726.5	protein_coding	-	-	-	-	-	-	-	-	-	rs74899816	C	C/T	2032	-1	cds_start_NF	HGNC	HGNC:4932	-	-	-	-	-	-	-	-	-	-	-	-	-	-	-	-	-
rs74899816	HSCHR6_MHC_COX_CTG1:2838793-2838793	T	upstream_gene_variant	MODIFIER	HLA-B	ENSG00000223532	Transcript	ENST00000425848.6	protein_coding	-	-	-	-	-	-	-	-	-	rs74899816	C	C/T	1189	-1	-	HGNC	HGNC:4932	-	-	-	-	-	-	-	-	-	-	-	-	-	-	-	-	-
rs74899816	HSCHR6_MHC_COX_CTG1:2838793-2838793	T	upstream_gene_variant	MODIFIER	HLA-B	ENSG00000223532	Transcript	ENST00000445222.1	protein_coding	-	-	-	-	-	-	-	-	-	rs74899816	C	C/T	1246	-1	cds_end_NF	HGNC	HGNC:4932	-	-	-	-	-	-	-	-	-	-	-	-	-	-	-	-	-
rs74899816	HSCHR6_MHC_COX_CTG1:2838793-2838793	T	upstream_gene_variant	MODIFIER	HLA-B	ENSG00000223532	Transcript	ENST00000461583.5	nonsense_mediated_decay	-	-	-	-	-	-	-	-	-	rs74899816	C	C/T	1274	-1	-	HGNC	HGNC:4932	-	-	-	-	-	-	-	-	-	-	-	-	-	-	-	-	-
rs74899816	HSCHR6_MHC_COX_CTG1:2838793-2838793	T	upstream_gene_variant	MODIFIER	HLA-B	ENSG00000223532	Transcript	ENST00000470915.1	retained_intron	-	-	-	-	-	-	-	-	-	rs74899816	C	C/T	1255	-1	-	HGNC	HGNC:4932	-	-	-	-	-	-	-	-	-	-	-	-	-	-	-	-	-
rs74899816	HSCHR6_MHC_COX_CTG1:2838793-2838793	T	upstream_gene_variant	MODIFIER	HLA-B	ENSG00000223532	Transcript	ENST00000472294.5	retained_intron	-	-	-	-	-	-	-	-	-	rs74899816	C	C/T	3627	-1	-	HGNC	HGNC:4932	-	-	-	-	-	-	-	-	-	-	-	-	-	-	-	-	-
rs74899816	HSCHR6_MHC_COX_CTG1:2838793-2838793	T	upstream_gene_variant	MODIFIER	HLA-B	ENSG00000223532	Transcript	ENST00000473379.5	retained_intron	-	-	-	-	-	-	-	-	-	rs74899816	C	C/T	3357	-1	-	HGNC	HGNC:4932	-	-	-	-	-	-	-	-	-	-	-	-	-	-	-	-	-
rs74899816	HSCHR6_MHC_COX_CTG1:2838793-2838793	T	upstream_gene_variant	MODIFIER	HLA-B	ENSG00000223532	Transcript	ENST00000490676.1	retained_intron	-	-	-	-	-	-	-	-	-	rs74899816	C	C/T	2633	-1	-	HGNC	HGNC:4932	-	-	-	-	-	-	-	-	-	-	-	-	-	-	-	-	-
rs74899816	HSCHR6_MHC_COX_CTG1:2838793-2838793	T	upstream_gene_variant	MODIFIER	HLA-B	ENSG00000223532	Transcript	ENST00000640223.1	protein_coding	-	-	-	-	-	-	-	-	-	rs74899816	C	C/T	3029	-1	-	HGNC	HGNC:4932	-	-	-	-	-	-	-	-	-	-	-	-	-	-	-	-	-
rs55732066	HSCHR6_MHC_COX_CTG1:2841413-2841413	A	upstream_gene_variant	MODIFIER	HLA-B	ENSG00000223532	Transcript	ENST00000416726.5	protein_coding	-	-	-	-	-	-	-	-	-	rs55732066	G	G/A	4652	-1	cds_start_NF	HGNC	HGNC:4932	-	-	-	-	-	-	-	-	-	-	-	-	-	-	-	-	-
rs55732066	HSCHR6_MHC_COX_CTG1:2841413-2841413	A	upstream_gene_variant	MODIFIER	HLA-B	ENSG00000223532	Transcript	ENST00000425848.6	protein_coding	-	-	-	-	-	-	-	-	-	rs55732066	G	G/A	3809	-1	-	HGNC	HGNC:4932	-	-	-	-	-	-	-	-	-	-	-	-	-	-	-	-	-
rs55732066	HSCHR6_MHC_COX_CTG1:2841413-2841413	A	upstream_gene_variant	MODIFIER	HLA-B	ENSG00000223532	Transcript	ENST00000445222.1	protein_coding	-	-	-	-	-	-	-	-	-	rs55732066	G	G/A	3866	-1	cds_end_NF	HGNC	HGNC:4932	-	-	-	-	-	-	-	-	-	-	-	-	-	-	-	-	-
rs55732066	HSCHR6_MHC_COX_CTG1:2841413-2841413	A	upstream_gene_variant	MODIFIER	HLA-B	ENSG00000223532	Transcript	ENST00000461583.5	nonsense_mediated_decay	-	-	-	-	-	-	-	-	-	rs55732066	G	G/A	3894	-1	-	HGNC	HGNC:4932	-	-	-	-	-	-	-	-	-	-	-	-	-	-	-	-	-
rs55732066	HSCHR6_MHC_COX_CTG1:2841413-2841413	A	upstream_gene_variant	MODIFIER	HLA-B	ENSG00000223532	Transcript	ENST00000470915.1	retained_intron	-	-	-	-	-	-	-	-	-	rs55732066	G	G/A	3875	-1	-	HGNC	HGNC:4932	-	-	-	-	-	-	-	-	-	-	-	-	-	-	-	-	-
rs62396279	HSCHR6_MHC_COX_CTG1:2841995-2841995	A	upstream_gene_variant	MODIFIER	HLA-B	ENSG00000223532	Transcript	ENST00000425848.6	protein_coding	-	-	-	-	-	-	-	-	-	rs62396279	G	G/A	4391	-1	-	HGNC	HGNC:4932	-	-	-	-	-	-	-	-	-	-	-	-	-	-	-	-	-
rs62396279	HSCHR6_MHC_COX_CTG1:2841995-2841995	A	upstream_gene_variant	MODIFIER	HLA-B	ENSG00000223532	Transcript	ENST00000445222.1	protein_coding	-	-	-	-	-	-	-	-	-	rs62396279	G	G/A	4448	-1	cds_end_NF	HGNC	HGNC:4932	-	-	-	-	-	-	-	-	-	-	-	-	-	-	-	-	-
rs62396279	HSCHR6_MHC_COX_CTG1:2841995-2841995	A	downstream_gene_variant	MODIFIER	DHFRP2	ENSG00000230016	Transcript	ENST00000446380.1	processed_pseudogene	-	-	-	-	-	-	-	-	-	rs62396279	G	G/A	4711	-1	-	HGNC	HGNC:2863	-	-	-	-	-	-	-	-	-	-	-	-	-	-	-	-	-
rs62396279	HSCHR6_MHC_COX_CTG1:2841995-2841995	A	upstream_gene_variant	MODIFIER	HLA-B	ENSG00000223532	Transcript	ENST00000461583.5	nonsense_mediated_decay	-	-	-	-	-	-	-	-	-	rs62396279	G	G/A	4476	-1	-	HGNC	HGNC:4932	-	-	-	-	-	-	-	-	-	-	-	-	-	-	-	-	-
rs62396279	HSCHR6_MHC_COX_CTG1:2841995-2841995	A	upstream_gene_variant	MODIFIER	HLA-B	ENSG00000223532	Transcript	ENST00000470915.1	retained_intron	-	-	-	-	-	-	-	-	-	rs62396279	G	G/A	4457	-1	-	HGNC	HGNC:4932	-	-	-	-	-	-	-	-	-	-	-	-	-	-	-	-	-
rs62395423	HSCHR6_MHC_COX_CTG1:2847057-2847057	T	non_coding_transcript_exon_variant	MODIFIER	DHFRP2	ENSG00000230016	Transcript	ENST00000446380.1	processed_pseudogene	2025-01-01	-	-	-	196	-	-	-	-	rs62395423	C	C/T	-	-1	-	HGNC	HGNC:2863	-	-	-	-	-	-	-	-	-	-	-	-	-	-	-	-	-
rs62395423	HSCHR6_MHC_COX_CTG1:2847057-2847057	T	upstream_gene_variant	MODIFIER	U6	ENSG00000264185	Transcript	ENST00000581308.1	snRNA	-	-	-	-	-	-	-	-	-	rs62395423	C	C/T	3413	1	-	RFAM	-	-	-	-	-	-	-	-	-	-	-	-	-	-	-	-	-	-
rs189341847	HSCHR6_MHC_COX_CTG1:2850489-2850489	G	upstream_gene_variant	MODIFIER	DHFRP2	ENSG00000230016	Transcript	ENST00000446380.1	processed_pseudogene	-	-	-	-	-	-	-	-	-	rs189341847	A	A/G	3237	-1	-	HGNC	HGNC:2863	-	-	-	-	-	-	-	-	-	-	-	-	-	-	-	-	-
rs189341847	HSCHR6_MHC_COX_CTG1:2850489-2850489	G	non_coding_transcript_exon_variant	MODIFIER	U6	ENSG00000264185	Transcript	ENST00000581308.1	snRNA	2025-01-01	-	-	-	20	-	-	-	-	rs189341847	A	A/G	-	1	-	RFAM	-	-	-	-	-	-	-	-	-	-	-	-	-	-	-	-	-	-
rs145877563	HSCHR6_MHC_COX_CTG1:2859135-2859135	C	downstream_gene_variant	MODIFIER	HLA-S	ENSG00000225145	Transcript	ENST00000417754.1	unprocessed_pseudogene	-	-	-	-	-	-	-	-	-	rs145877563	T	T/C	3287	-1	-	HGNC	HGNC:19395	-	-	-	-	-	-	-	-	-	-	-	-	-	-	-	-	-
rs145877563	HSCHR6_MHC_COX_CTG1:2859135-2859135	C	downstream_gene_variant	MODIFIER	-	ENSG00000223971	Transcript	ENST00000434840.1	processed_pseudogene	-	-	-	-	-	-	-	-	-	rs145877563	T	T/C	786	1	-	-	-	-	-	-	-	-	-	-	-	-	-	-	-	-	-	-	-	-
rs145877563	HSCHR6_MHC_COX_CTG1:2859135-2859135	C	upstream_gene_variant	MODIFIER	ZDHHC20P2	ENSG00000232659	Transcript	ENST00000449890.1	processed_pseudogene	-	-	-	-	-	-	-	-	-	rs145877563	T	T/C	1617	1	-	HGNC	HGNC:33457	-	-	-	-	-	-	-	-	-	-	-	-	-	-	-	-	-
rs73728546	HSCHR6_MHC_COX_CTG1:2860453-2860453	T	downstream_gene_variant	MODIFIER	HLA-S	ENSG00000225145	Transcript	ENST00000417754.1	unprocessed_pseudogene	-	-	-	-	-	-	-	-	-	rs73728546	C	C/T	1969	-1	-	HGNC	HGNC:19395	-	-	-	-	-	-	-	-	-	-	-	37415598	-	-	-	-	-
rs73728546	HSCHR6_MHC_COX_CTG1:2860453-2860453	T	downstream_gene_variant	MODIFIER	-	ENSG00000223971	Transcript	ENST00000434840.1	processed_pseudogene	-	-	-	-	-	-	-	-	-	rs73728546	C	C/T	2104	1	-	-	-	-	-	-	-	-	-	-	-	-	-	-	37415598	-	-	-	-	-
rs73728546	HSCHR6_MHC_COX_CTG1:2860453-2860453	T	upstream_gene_variant	MODIFIER	ZDHHC20P2	ENSG00000232659	Transcript	ENST00000449890.1	processed_pseudogene	-	-	-	-	-	-	-	-	-	rs73728546	C	C/T	299	1	-	HGNC	HGNC:33457	-	-	-	-	-	-	-	-	-	-	-	37415598	-	-	-	-	-
rs116583498	HSCHR6_MHC_COX_CTG1:2866364-2866364	G	upstream_gene_variant	MODIFIER	HLA-S	ENSG00000225145	Transcript	ENST00000417754.1	unprocessed_pseudogene	-	-	-	-	-	-	-	-	-	rs2523483	T	T/G	3728	-1	-	HGNC	HGNC:19395	-	-	-	-	-	-	-	-	-	-	1	3.62775e+31	-	-	-	-	-
rs62395262	HSCHR6_MHC_COX_CTG1:2890680-2890680	A	intron_variant	MODIFIER	MICA	ENSG00000233051	Transcript	ENST00000417899.5	protein_coding	-	2025-01-05	-	-	-	-	-	-	-	rs62395262	C	C/A	-	1	-	HGNC	HGNC:7090	-	-	-	2	-	-	-	-	-	-	-	-	-	-	-	-	-
rs62395262	HSCHR6_MHC_COX_CTG1:2890680-2890680	A	intron_variant	MODIFIER	MICA	ENSG00000233051	Transcript	ENST00000420744.5	protein_coding	-	2025-01-04	-	-	-	-	-	-	-	rs62395262	C	C/A	-	1	cds_start_NF	HGNC	HGNC:7090	-	-	-	5	-	-	-	-	-	-	-	-	-	-	-	-	-
rs62395262	HSCHR6_MHC_COX_CTG1:2890680-2890680	A	intron_variant	MODIFIER	MICA	ENSG00000233051	Transcript	ENST00000427477.5	protein_coding	-	2025-03-07	-	-	-	-	-	-	-	rs62395262	C	C/A	-	1	-	HGNC	HGNC:7090	-	-	-	5	-	-	-	-	-	-	-	-	-	-	-	-	-
rs62395262	HSCHR6_MHC_COX_CTG1:2890680-2890680	A	intron_variant	MODIFIER	MICA	ENSG00000233051	Transcript	ENST00000446505.6	protein_coding	-	2025-01-05	-	-	-	-	-	-	-	rs62395262	C	C/A	-	1	-	HGNC	HGNC:7090	-	-	-	5	-	-	-	-	-	-	-	-	-	-	-	-	-
rs62395262	HSCHR6_MHC_COX_CTG1:2890680-2890680	A	upstream_gene_variant	MODIFIER	MICA	ENSG00000233051	Transcript	ENST00000470097.1	retained_intron	-	-	-	-	-	-	-	-	-	rs62395262	C	C/A	554	1	-	HGNC	HGNC:7090	-	-	-	2	-	-	-	-	-	-	-	-	-	-	-	-	-
rs62395262	HSCHR6_MHC_COX_CTG1:2890680-2890680	A	intron_variant,non_coding_transcript_variant	MODIFIER	MICA	ENSG00000233051	Transcript	ENST00000497496.1	protein_coding_CDS_not_defined	-	2025-01-01	-	-	-	-	-	-	-	rs62395262	C	C/A	-	1	-	HGNC	HGNC:7090	-	-	-	4	-	-	-	-	-	-	-	-	-	-	-	-	-
rs62395262	HSCHR6_MHC_COX_CTG1:2890680-2890680	A	intron_variant	MODIFIER	MICA	ENSG00000233051	Transcript	ENST00000547767.2	protein_coding	-	2025-01-05	-	-	-	-	-	-	-	rs62395262	C	C/A	-	1	-	HGNC	HGNC:7090	-	-	-	1	-	-	-	-	-	-	-	-	-	-	-	-	-
rs62395262	HSCHR6_MHC_COX_CTG1:2890680-2890680	A	intron_variant	MODIFIER	MICA	ENSG00000233051	Transcript	ENST00000614103.4	protein_coding	-	2025-01-05	-	-	-	-	-	-	-	rs62395262	C	C/A	-	1	-	HGNC	HGNC:7090	-	-	-	5	-	-	-	-	-	-	-	-	-	-	-	-	-
rs146294823	HSCHR6_MHC_COX_CTG1:2894229-2894229	C	intron_variant	MODIFIER	MICA	ENSG00000233051	Transcript	ENST00000417899.5	protein_coding	-	2025-05-05	-	-	-	-	-	-	-	rs146294823	T	T/C	-	1	-	HGNC	HGNC:7090	-	-	-	2	-	-	-	-	-	-	-	-	-	-	-	-	-
rs146294823	HSCHR6_MHC_COX_CTG1:2894229-2894229	C	intron_variant	MODIFIER	MICA	ENSG00000233051	Transcript	ENST00000420744.5	protein_coding	-	2025-04-04	-	-	-	-	-	-	-	rs146294823	T	T/C	-	1	cds_start_NF	HGNC	HGNC:7090	-	-	-	5	-	-	-	-	-	-	-	-	-	-	-	-	-
rs146294823	HSCHR6_MHC_COX_CTG1:2894229-2894229	C	intron_variant	MODIFIER	MICA	ENSG00000233051	Transcript	ENST00000427477.5	protein_coding	-	2025-07-07	-	-	-	-	-	-	-	rs146294823	T	T/C	-	1	-	HGNC	HGNC:7090	-	-	-	5	-	-	-	-	-	-	-	-	-	-	-	-	-
rs146294823	HSCHR6_MHC_COX_CTG1:2894229-2894229	C	intron_variant	MODIFIER	MICA	ENSG00000233051	Transcript	ENST00000446505.6	protein_coding	-	2025-05-05	-	-	-	-	-	-	-	rs146294823	T	T/C	-	1	-	HGNC	HGNC:7090	-	-	-	5	-	-	-	-	-	-	-	-	-	-	-	-	-
rs146294823	HSCHR6_MHC_COX_CTG1:2894229-2894229	C	downstream_gene_variant	MODIFIER	MICA	ENSG00000233051	Transcript	ENST00000470097.1	retained_intron	-	-	-	-	-	-	-	-	-	rs146294823	T	T/C	1398	1	-	HGNC	HGNC:7090	-	-	-	2	-	-	-	-	-	-	-	-	-	-	-	-	-
rs146294823	HSCHR6_MHC_COX_CTG1:2894229-2894229	C	downstream_gene_variant	MODIFIER	MICA	ENSG00000233051	Transcript	ENST00000497496.1	protein_coding_CDS_not_defined	-	-	-	-	-	-	-	-	-	rs146294823	T	T/C	3061	1	-	HGNC	HGNC:7090	-	-	-	4	-	-	-	-	-	-	-	-	-	-	-	-	-
rs146294823	HSCHR6_MHC_COX_CTG1:2894229-2894229	C	intron_variant	MODIFIER	MICA	ENSG00000233051	Transcript	ENST00000547767.2	protein_coding	-	2025-05-05	-	-	-	-	-	-	-	rs146294823	T	T/C	-	1	-	HGNC	HGNC:7090	-	-	-	1	-	-	-	-	-	-	-	-	-	-	-	-	-
rs146294823	HSCHR6_MHC_COX_CTG1:2894229-2894229	C	intron_variant	MODIFIER	MICA	ENSG00000233051	Transcript	ENST00000614103.4	protein_coding	-	2025-05-05	-	-	-	-	-	-	-	rs146294823	T	T/C	-	1	-	HGNC	HGNC:7090	-	-	-	5	-	-	-	-	-	-	-	-	-	-	-	-	-
rs62395271	HSCHR6_MHC_COX_CTG1:2904503-2904503	C	intergenic_variant	MODIFIER	-	-	-	-	-	-	-	-	-	-	-	-	-	-	rs62395271	T	T/C	-	-	-	-	-	-	-	-	-	-	-	-	-	-	-	-	-	-	-	-	-	-
rs199897404	HSCHR6_MHC_COX_CTG1:2913538-2913538	TTGAGA	intergenic_variant	MODIFIER	-	-	-	-	-	-	-	-	-	-	-	-	-	-	-	-	TTGAGA/TTGAGATTGAGA	-	-	-	-	-	-	-	-	-	-	-	-	-	-	-	-	-	-	-	-	-	-
rs148904095	HSCHR6_MHC_COX_CTG1:2914498-2914498	A	intergenic_variant	MODIFIER	-	-	-	-	-	-	-	-	-	-	-	-	-	-	rs148904095	G	G/A/C/T	-	-	-	-	-	-	-	-	-	-	-	-	-	-	-	-	-	-	-	-	-	-
rs148904095	HSCHR6_MHC_COX_CTG1:2914498-2914498	C	intergenic_variant	MODIFIER	-	-	-	-	-	-	-	-	-	-	-	-	-	-	rs148904095	G	G/A/C/T	-	-	-	-	-	-	-	-	-	-	-	-	-	-	-	-	-	-	-	-	-	-
rs148904095	HSCHR6_MHC_COX_CTG1:2914498-2914498	T	intergenic_variant	MODIFIER	-	-	-	-	-	-	-	-	-	-	-	-	-	-	rs148904095	G	G/A/C/T	-	-	-	-	-	-	-	-	-	-	-	-	-	-	-	-	-	-	-	-	-	-
rs62395279	HSCHR6_MHC_COX_CTG1:2932350-2932350	A	intergenic_variant	MODIFIER	-	-	-	-	-	-	-	-	-	-	-	-	-	-	rs62395279	C	C/A/T	-	-	-	-	-	-	-	-	-	-	-	-	-	-	-	-	-	-	-	-	-	-
rs62395279	HSCHR6_MHC_COX_CTG1:2932350-2932350	T	intergenic_variant	MODIFIER	-	-	-	-	-	-	-	-	-	-	-	-	-	-	rs62395279	C	C/A/T	-	-	-	-	-	-	-	-	-	-	-	-	-	-	-	-	-	-	-	-	-	-
rs113059562	HSCHR6_MHC_COX_CTG1:2936919-2936919	T	upstream_gene_variant	MODIFIER	HCP5	ENSG00000237105	Transcript	ENST00000419355.2	lncRNA	-	-	-	-	-	-	-	-	-	rs113059562	C	C/T	3581	1	-	HGNC	HGNC:21659	-	-	-	1	-	-	-	-	-	-	1	34469753	-	-	-	-	-
rs113059562	HSCHR6_MHC_COX_CTG1:2936919-2936919	T	upstream_gene_variant	MODIFIER	HCP5	ENSG00000237105	Transcript	ENST00000438873.1	lncRNA	-	-	-	-	-	-	-	-	-	rs113059562	C	C/T	3591	1	-	HGNC	HGNC:21659	-	-	-	5	-	-	-	-	-	-	1	34469753	-	-	-	-	-
rs62395308	HSCHR6_MHC_COX_CTG1:2943481-2943481	G	downstream_gene_variant	MODIFIER	HCP5	ENSG00000237105	Transcript	ENST00000419355.2	lncRNA	-	-	-	-	-	-	-	-	-	rs62395308	A	A/G/T	347	1	-	HGNC	HGNC:21659	-	-	-	1	-	-	-	-	-	-	-	-	-	-	-	-	-
rs62395308	HSCHR6_MHC_COX_CTG1:2943481-2943481	T	downstream_gene_variant	MODIFIER	HCP5	ENSG00000237105	Transcript	ENST00000419355.2	lncRNA	-	-	-	-	-	-	-	-	-	rs62395308	A	A/G/T	347	1	-	HGNC	HGNC:21659	-	-	-	1	-	-	-	-	-	-	-	-	-	-	-	-	-
rs62395308	HSCHR6_MHC_COX_CTG1:2943481-2943481	G	downstream_gene_variant	MODIFIER	HCP5	ENSG00000237105	Transcript	ENST00000438873.1	lncRNA	-	-	-	-	-	-	-	-	-	rs62395308	A	A/G/T	347	1	-	HGNC	HGNC:21659	-	-	-	5	-	-	-	-	-	-	-	-	-	-	-	-	-
rs62395308	HSCHR6_MHC_COX_CTG1:2943481-2943481	T	downstream_gene_variant	MODIFIER	HCP5	ENSG00000237105	Transcript	ENST00000438873.1	lncRNA	-	-	-	-	-	-	-	-	-	rs62395308	A	A/G/T	347	1	-	HGNC	HGNC:21659	-	-	-	5	-	-	-	-	-	-	-	-	-	-	-	-	-
rs62395309	HSCHR6_MHC_COX_CTG1:2944127-2944127	G	downstream_gene_variant	MODIFIER	HCP5	ENSG00000237105	Transcript	ENST00000419355.2	lncRNA	-	-	-	-	-	-	-	-	-	rs62395309	A	A/G	993	1	-	HGNC	HGNC:21659	-	-	-	1	-	-	-	-	-	-	-	-	-	-	-	-	-
rs62395309	HSCHR6_MHC_COX_CTG1:2944127-2944127	G	downstream_gene_variant	MODIFIER	HCP5	ENSG00000237105	Transcript	ENST00000438873.1	lncRNA	-	-	-	-	-	-	-	-	-	rs62395309	A	A/G	993	1	-	HGNC	HGNC:21659	-	-	-	5	-	-	-	-	-	-	-	-	-	-	-	-	-
rs56356128	HSCHR6_MHC_COX_CTG1:2946411-2946411	T	downstream_gene_variant	MODIFIER	HCP5	ENSG00000237105	Transcript	ENST00000419355.2	lncRNA	-	-	-	-	-	-	-	-	-	rs56356128	G	G/T	3277	1	-	HGNC	HGNC:21659	-	-	-	1	-	-	-	-	-	-	-	-	-	-	-	-	-
rs56356128	HSCHR6_MHC_COX_CTG1:2946411-2946411	T	downstream_gene_variant	MODIFIER	HCP5	ENSG00000237105	Transcript	ENST00000438873.1	lncRNA	-	-	-	-	-	-	-	-	-	rs56356128	G	G/T	3277	1	-	HGNC	HGNC:21659	-	-	-	5	-	-	-	-	-	-	-	-	-	-	-	-	-
rs144854752	HSCHR6_MHC_COX_CTG1:2947333-2947333	A	downstream_gene_variant	MODIFIER	HCP5	ENSG00000237105	Transcript	ENST00000419355.2	lncRNA	-	-	-	-	-	-	-	-	-	rs144854752	T	T/A/G	4199	1	-	HGNC	HGNC:21659	-	-	-	1	-	-	-	-	-	-	-	-	-	-	-	-	-
rs144854752	HSCHR6_MHC_COX_CTG1:2947333-2947333	G	downstream_gene_variant	MODIFIER	HCP5	ENSG00000237105	Transcript	ENST00000419355.2	lncRNA	-	-	-	-	-	-	-	-	-	rs144854752	T	T/A/G	4199	1	-	HGNC	HGNC:21659	-	-	-	1	-	-	-	-	-	-	-	-	-	-	-	-	-
rs144854752	HSCHR6_MHC_COX_CTG1:2947333-2947333	A	downstream_gene_variant	MODIFIER	HCP5	ENSG00000237105	Transcript	ENST00000438873.1	lncRNA	-	-	-	-	-	-	-	-	-	rs144854752	T	T/A/G	4199	1	-	HGNC	HGNC:21659	-	-	-	5	-	-	-	-	-	-	-	-	-	-	-	-	-
rs144854752	HSCHR6_MHC_COX_CTG1:2947333-2947333	G	downstream_gene_variant	MODIFIER	HCP5	ENSG00000237105	Transcript	ENST00000438873.1	lncRNA	-	-	-	-	-	-	-	-	-	rs144854752	T	T/A/G	4199	1	-	HGNC	HGNC:21659	-	-	-	5	-	-	-	-	-	-	-	-	-	-	-	-	-
rs55953118	HSCHR6_MHC_COX_CTG1:2950767-2950767	C	intergenic_variant	MODIFIER	-	-	-	-	-	-	-	-	-	-	-	-	-	-	rs55953118	G	G/C/T	-	-	-	-	-	-	-	-	-	-	-	-	-	-	-	-	-	-	-	-	-	-
rs55953118	HSCHR6_MHC_COX_CTG1:2950767-2950767	T	intergenic_variant	MODIFIER	-	-	-	-	-	-	-	-	-	-	-	-	-	-	rs55953118	G	G/C/T	-	-	-	-	-	-	-	-	-	-	-	-	-	-	-	-	-	-	-	-	-	-
rs149628623	HSCHR6_MHC_COX_CTG1:2952470-2952470	T	intergenic_variant	MODIFIER	-	-	-	-	-	-	-	-	-	-	-	-	-	-	rs149628623	C	C/T	-	-	-	-	-	-	-	-	-	-	-	-	-	-	-	-	-	-	-	-	-	-
rs554834881	HSCHR6_MHC_COX_CTG1:2965044-2965044	G	intergenic_variant	MODIFIER	-	-	-	-	-	-	-	-	-	-	-	-	-	-	rs554834881	C	C/G/T	-	-	-	-	-	-	-	-	-	-	-	-	-	-	-	-	-	-	-	-	-	-
rs554834881	HSCHR6_MHC_COX_CTG1:2965044-2965044	T	intergenic_variant	MODIFIER	-	-	-	-	-	-	-	-	-	-	-	-	-	-	rs554834881	C	C/G/T	-	-	-	-	-	-	-	-	-	-	-	-	-	-	-	-	-	-	-	-	-	-
rs200178133	HSCHR6_MHC_COX_CTG1:2966282-2966282	C	intergenic_variant	MODIFIER	-	-	-	-	-	-	-	-	-	-	-	-	-	-	rs200178133	T	T/C	-	-	-	-	-	-	-	-	-	-	-	-	-	-	-	-	-	-	-	-	-	-
rs62395344	HSCHR6_MHC_COX_CTG1:2968107-2968107	G	intergenic_variant	MODIFIER	-	-	-	-	-	-	-	-	-	-	-	-	-	-	rs62395344	A	A/G/T	-	-	-	-	-	-	-	-	-	-	-	-	-	-	-	-	-	-	-	-	-	-
rs62395344	HSCHR6_MHC_COX_CTG1:2968107-2968107	T	intergenic_variant	MODIFIER	-	-	-	-	-	-	-	-	-	-	-	-	-	-	rs62395344	A	A/G/T	-	-	-	-	-	-	-	-	-	-	-	-	-	-	-	-	-	-	-	-	-	-
rs139016041	HSCHR6_MHC_COX_CTG1:2979577-2979577	A	intron_variant	MODIFIER	MICB	ENSG00000234218	Transcript	ENST00000438954.6	protein_coding	-	2025-01-05	-	-	-	-	-	-	-	rs139016041	G	G/A/T	-	1	-	HGNC	HGNC:7091	-	-	-	1	-	-	-	-	-	-	-	-	-	-	-	-	-
rs139016041	HSCHR6_MHC_COX_CTG1:2979577-2979577	T	intron_variant	MODIFIER	MICB	ENSG00000234218	Transcript	ENST00000438954.6	protein_coding	-	2025-01-05	-	-	-	-	-	-	-	rs139016041	G	G/A/T	-	1	-	HGNC	HGNC:7091	-	-	-	1	-	-	-	-	-	-	-	-	-	-	-	-	-
rs139016041	HSCHR6_MHC_COX_CTG1:2979577-2979577	A	intron_variant	MODIFIER	MICB	ENSG00000234218	Transcript	ENST00000458032.2	protein_coding	-	2025-01-05	-	-	-	-	-	-	-	rs139016041	G	G/A/T	-	1	-	HGNC	HGNC:7091	-	-	-	1	-	-	-	-	-	-	-	-	-	-	-	-	-
rs139016041	HSCHR6_MHC_COX_CTG1:2979577-2979577	T	intron_variant	MODIFIER	MICB	ENSG00000234218	Transcript	ENST00000458032.2	protein_coding	-	2025-01-05	-	-	-	-	-	-	-	rs139016041	G	G/A/T	-	1	-	HGNC	HGNC:7091	-	-	-	1	-	-	-	-	-	-	-	-	-	-	-	-	-
rs139016041	HSCHR6_MHC_COX_CTG1:2979577-2979577	A	upstream_gene_variant	MODIFIER	MICB	ENSG00000234218	Transcript	ENST00000469155.1	retained_intron	-	-	-	-	-	-	-	-	-	rs139016041	G	G/A/T	3700	1	-	HGNC	HGNC:7091	-	-	-	3	-	-	-	-	-	-	-	-	-	-	-	-	-
rs139016041	HSCHR6_MHC_COX_CTG1:2979577-2979577	T	upstream_gene_variant	MODIFIER	MICB	ENSG00000234218	Transcript	ENST00000469155.1	retained_intron	-	-	-	-	-	-	-	-	-	rs139016041	G	G/A/T	3700	1	-	HGNC	HGNC:7091	-	-	-	3	-	-	-	-	-	-	-	-	-	-	-	-	-
rs148837548	HSCHR6_MHC_COX_CTG1:2981139-2981139	C	intron_variant	MODIFIER	MICB	ENSG00000234218	Transcript	ENST00000438954.6	protein_coding	-	2025-01-05	-	-	-	-	-	-	-	rs148837548	T	T/C	-	1	-	HGNC	HGNC:7091	-	-	-	1	-	-	-	-	-	-	-	-	-	-	-	-	-
rs148837548	HSCHR6_MHC_COX_CTG1:2981139-2981139	C	intron_variant	MODIFIER	MICB	ENSG00000234218	Transcript	ENST00000458032.2	protein_coding	-	2025-01-05	-	-	-	-	-	-	-	rs148837548	T	T/C	-	1	-	HGNC	HGNC:7091	-	-	-	1	-	-	-	-	-	-	-	-	-	-	-	-	-
rs148837548	HSCHR6_MHC_COX_CTG1:2981139-2981139	C	upstream_gene_variant	MODIFIER	MICB	ENSG00000234218	Transcript	ENST00000469155.1	retained_intron	-	-	-	-	-	-	-	-	-	rs148837548	T	T/C	2138	1	-	HGNC	HGNC:7091	-	-	-	3	-	-	-	-	-	-	-	-	-	-	-	-	-
rs77208519	HSCHR6_MHC_COX_CTG1:2984512-2984512	A	synonymous_variant	LOW	MICB	ENSG00000234218	Transcript	ENST00000438954.6	protein_coding	2025-04-06	-	-	-	741	633	211	G	ggG/ggA	rs77208519	G	G/A/T	-	1	-	HGNC	HGNC:7091	-	-	-	1	-	-	-	-	-	-	-	-	-	-	-	-	-
rs77208519	HSCHR6_MHC_COX_CTG1:2984512-2984512	T	synonymous_variant	LOW	MICB	ENSG00000234218	Transcript	ENST00000438954.6	protein_coding	2025-04-06	-	-	-	741	633	211	G	ggG/ggT	rs77208519	G	G/A/T	-	1	-	HGNC	HGNC:7091	-	-	-	1	-	-	-	-	-	-	-	-	-	-	-	-	-
rs77208519	HSCHR6_MHC_COX_CTG1:2984512-2984512	A	synonymous_variant	LOW	MICB	ENSG00000234218	Transcript	ENST00000458032.2	protein_coding	2025-04-06	-	-	-	841	762	254	G	ggG/ggA	rs77208519	G	G/A/T	-	1	-	HGNC	HGNC:7091	-	-	-	1	-	-	-	-	-	-	-	-	-	-	-	-	-
rs77208519	HSCHR6_MHC_COX_CTG1:2984512-2984512	T	synonymous_variant	LOW	MICB	ENSG00000234218	Transcript	ENST00000458032.2	protein_coding	2025-04-06	-	-	-	841	762	254	G	ggG/ggT	rs77208519	G	G/A/T	-	1	-	HGNC	HGNC:7091	-	-	-	1	-	-	-	-	-	-	-	-	-	-	-	-	-
rs77208519	HSCHR6_MHC_COX_CTG1:2984512-2984512	A	non_coding_transcript_exon_variant	MODIFIER	MICB	ENSG00000234218	Transcript	ENST00000469155.1	retained_intron	2025-02-03	-	-	-	645	-	-	-	-	rs77208519	G	G/A/T	-	1	-	HGNC	HGNC:7091	-	-	-	3	-	-	-	-	-	-	-	-	-	-	-	-	-
rs77208519	HSCHR6_MHC_COX_CTG1:2984512-2984512	T	non_coding_transcript_exon_variant	MODIFIER	MICB	ENSG00000234218	Transcript	ENST00000469155.1	retained_intron	2025-02-03	-	-	-	645	-	-	-	-	rs77208519	G	G/A/T	-	1	-	HGNC	HGNC:7091	-	-	-	3	-	-	-	-	-	-	-	-	-	-	-	-	-
rs144994973	HSCHR6_MHC_COX_CTG1:2985339-2985339	A	intron_variant	MODIFIER	MICB	ENSG00000234218	Transcript	ENST00000438954.6	protein_coding	-	2025-05-05	-	-	-	-	-	-	-	rs144994973	G	G/A/C	-	1	-	HGNC	HGNC:7091	-	-	-	1	-	-	-	-	-	-	-	-	-	-	-	-	-
rs144994973	HSCHR6_MHC_COX_CTG1:2985339-2985339	C	intron_variant	MODIFIER	MICB	ENSG00000234218	Transcript	ENST00000438954.6	protein_coding	-	2025-05-05	-	-	-	-	-	-	-	rs144994973	G	G/A/C	-	1	-	HGNC	HGNC:7091	-	-	-	1	-	-	-	-	-	-	-	-	-	-	-	-	-
rs144994973	HSCHR6_MHC_COX_CTG1:2985339-2985339	A	intron_variant	MODIFIER	MICB	ENSG00000234218	Transcript	ENST00000458032.2	protein_coding	-	2025-05-05	-	-	-	-	-	-	-	rs144994973	G	G/A/C	-	1	-	HGNC	HGNC:7091	-	-	-	1	-	-	-	-	-	-	-	-	-	-	-	-	-
rs144994973	HSCHR6_MHC_COX_CTG1:2985339-2985339	C	intron_variant	MODIFIER	MICB	ENSG00000234218	Transcript	ENST00000458032.2	protein_coding	-	2025-05-05	-	-	-	-	-	-	-	rs144994973	G	G/A/C	-	1	-	HGNC	HGNC:7091	-	-	-	1	-	-	-	-	-	-	-	-	-	-	-	-	-
rs144994973	HSCHR6_MHC_COX_CTG1:2985339-2985339	A	downstream_gene_variant	MODIFIER	MICB	ENSG00000234218	Transcript	ENST00000469155.1	retained_intron	-	-	-	-	-	-	-	-	-	rs144994973	G	G/A/C	466	1	-	HGNC	HGNC:7091	-	-	-	3	-	-	-	-	-	-	-	-	-	-	-	-	-
rs144994973	HSCHR6_MHC_COX_CTG1:2985339-2985339	C	downstream_gene_variant	MODIFIER	MICB	ENSG00000234218	Transcript	ENST00000469155.1	retained_intron	-	-	-	-	-	-	-	-	-	rs144994973	G	G/A/C	466	1	-	HGNC	HGNC:7091	-	-	-	3	-	-	-	-	-	-	-	-	-	-	-	-	-
rs138924536	HSCHR6_MHC_COX_CTG1:2986749-2986749	A	intron_variant	MODIFIER	MICB	ENSG00000234218	Transcript	ENST00000438954.6	protein_coding	-	2025-05-05	-	-	-	-	-	-	-	rs138924536	G	G/A/C	-	1	-	HGNC	HGNC:7091	-	-	-	1	-	-	-	-	-	-	-	-	-	-	-	-	-
rs138924536	HSCHR6_MHC_COX_CTG1:2986749-2986749	C	intron_variant	MODIFIER	MICB	ENSG00000234218	Transcript	ENST00000438954.6	protein_coding	-	2025-05-05	-	-	-	-	-	-	-	rs138924536	G	G/A/C	-	1	-	HGNC	HGNC:7091	-	-	-	1	-	-	-	-	-	-	-	-	-	-	-	-	-
rs138924536	HSCHR6_MHC_COX_CTG1:2986749-2986749	A	intron_variant	MODIFIER	MICB	ENSG00000234218	Transcript	ENST00000458032.2	protein_coding	-	2025-05-05	-	-	-	-	-	-	-	rs138924536	G	G/A/C	-	1	-	HGNC	HGNC:7091	-	-	-	1	-	-	-	-	-	-	-	-	-	-	-	-	-
rs138924536	HSCHR6_MHC_COX_CTG1:2986749-2986749	C	intron_variant	MODIFIER	MICB	ENSG00000234218	Transcript	ENST00000458032.2	protein_coding	-	2025-05-05	-	-	-	-	-	-	-	rs138924536	G	G/A/C	-	1	-	HGNC	HGNC:7091	-	-	-	1	-	-	-	-	-	-	-	-	-	-	-	-	-
rs138924536	HSCHR6_MHC_COX_CTG1:2986749-2986749	A	downstream_gene_variant	MODIFIER	MICB	ENSG00000234218	Transcript	ENST00000469155.1	retained_intron	-	-	-	-	-	-	-	-	-	rs138924536	G	G/A/C	1876	1	-	HGNC	HGNC:7091	-	-	-	3	-	-	-	-	-	-	-	-	-	-	-	-	-
rs138924536	HSCHR6_MHC_COX_CTG1:2986749-2986749	C	downstream_gene_variant	MODIFIER	MICB	ENSG00000234218	Transcript	ENST00000469155.1	retained_intron	-	-	-	-	-	-	-	-	-	rs138924536	G	G/A/C	1876	1	-	HGNC	HGNC:7091	-	-	-	3	-	-	-	-	-	-	-	-	-	-	-	-	-
rs115339407	HSCHR6_MHC_COX_CTG1:2987831-2987831	A	3_prime_UTR_variant	MODIFIER	MICB	ENSG00000234218	Transcript	ENST00000438954.6	protein_coding	2025-06-06	-	-	-	1711	-	-	-	-	rs115339407	G	G/A	-	1	-	HGNC	HGNC:7091	-	-	-	1	-	-	-	-	-	-	-	-	-	-	-	-	-
rs115339407	HSCHR6_MHC_COX_CTG1:2987831-2987831	A	3_prime_UTR_variant	MODIFIER	MICB	ENSG00000234218	Transcript	ENST00000458032.2	protein_coding	2025-06-06	-	-	-	1811	-	-	-	-	rs115339407	G	G/A	-	1	-	HGNC	HGNC:7091	-	-	-	1	-	-	-	-	-	-	-	-	-	-	-	-	-
rs115339407	HSCHR6_MHC_COX_CTG1:2987831-2987831	A	downstream_gene_variant	MODIFIER	MICB	ENSG00000234218	Transcript	ENST00000469155.1	retained_intron	-	-	-	-	-	-	-	-	-	rs115339407	G	G/A	2958	1	-	HGNC	HGNC:7091	-	-	-	3	-	-	-	-	-	-	-	-	-	-	-	-	-
rs62397979	HSCHR6_MHC_COX_CTG1:2992776-2992776	G	downstream_gene_variant	MODIFIER	MICB	ENSG00000234218	Transcript	ENST00000438954.6	protein_coding	-	-	-	-	-	-	-	-	-	rs62397979	T	T/G	4312	1	-	HGNC	HGNC:7091	-	-	-	1	-	-	-	-	-	-	1	31320639	-	-	-	-	-
rs62397979	HSCHR6_MHC_COX_CTG1:2992776-2992776	G	downstream_gene_variant	MODIFIER	PPIAP9	ENSG00000236415	Transcript	ENST00000443635.1	processed_pseudogene	-	-	-	-	-	-	-	-	-	rs62397979	T	T/G	4048	-1	-	HGNC	HGNC:9272	-	-	-	-	-	-	-	-	-	-	1	31320639	-	-	-	-	-
rs62397979	HSCHR6_MHC_COX_CTG1:2992776-2992776	G	downstream_gene_variant	MODIFIER	MICB	ENSG00000234218	Transcript	ENST00000458032.2	protein_coding	-	-	-	-	-	-	-	-	-	rs62397979	T	T/G	4312	1	-	HGNC	HGNC:7091	-	-	-	1	-	-	-	-	-	-	1	31320639	-	-	-	-	-
rs140022596	HSCHR6_MHC_COX_CTG1:3001606-3001606	G	upstream_gene_variant	MODIFIER	RPL15P4	ENSG00000230211	Transcript	ENST00000417590.1	processed_pseudogene	-	-	-	-	-	-	-	-	-	rs140022596	C	C/G/T	3841	1	-	HGNC	HGNC:21663	-	-	-	-	-	-	-	-	-	-	-	-	-	-	-	-	-
rs140022596	HSCHR6_MHC_COX_CTG1:3001606-3001606	T	upstream_gene_variant	MODIFIER	RPL15P4	ENSG00000230211	Transcript	ENST00000417590.1	processed_pseudogene	-	-	-	-	-	-	-	-	-	rs140022596	C	C/G/T	3841	1	-	HGNC	HGNC:21663	-	-	-	-	-	-	-	-	-	-	-	-	-	-	-	-	-
rs140022596	HSCHR6_MHC_COX_CTG1:3001606-3001606	G	upstream_gene_variant	MODIFIER	MCCD1	ENSG00000226923	Transcript	ENST00000421209.2	protein_coding	-	-	-	-	-	-	-	-	-	rs140022596	C	C/G/T	4444	1	-	HGNC	HGNC:20668	-	-	-	1	-	-	-	-	-	-	-	-	-	-	-	-	-
rs140022596	HSCHR6_MHC_COX_CTG1:3001606-3001606	T	upstream_gene_variant	MODIFIER	MCCD1	ENSG00000226923	Transcript	ENST00000421209.2	protein_coding	-	-	-	-	-	-	-	-	-	rs140022596	C	C/G/T	4444	1	-	HGNC	HGNC:20668	-	-	-	1	-	-	-	-	-	-	-	-	-	-	-	-	-
rs140022596	HSCHR6_MHC_COX_CTG1:3001606-3001606	G	upstream_gene_variant	MODIFIER	PPIAP9	ENSG00000236415	Transcript	ENST00000443635.1	processed_pseudogene	-	-	-	-	-	-	-	-	-	rs140022596	C	C/G/T	3971	-1	-	HGNC	HGNC:9272	-	-	-	-	-	-	-	-	-	-	-	-	-	-	-	-	-
rs140022596	HSCHR6_MHC_COX_CTG1:3001606-3001606	T	upstream_gene_variant	MODIFIER	PPIAP9	ENSG00000236415	Transcript	ENST00000443635.1	processed_pseudogene	-	-	-	-	-	-	-	-	-	rs140022596	C	C/G/T	3971	-1	-	HGNC	HGNC:9272	-	-	-	-	-	-	-	-	-	-	-	-	-	-	-	-	-
rs201829470	HSCHR6_MHC_COX_CTG1:3006616-3006616	CCCACACCAT	downstream_gene_variant	MODIFIER	DDX39B	ENSG00000225073	Transcript	ENST00000412106.5	protein_coding	-	-	-	-	-	-	-	-	-	-	-	CCCACACCAT/CCCACACCATCCCACACCAT	935	-1	-	HGNC	HGNC:13917	-	-	-	2	-	-	-	-	-	-	-	-	-	-	-	-	-
rs201829470	HSCHR6_MHC_COX_CTG1:3006616-3006616	CCCACACCAT	downstream_gene_variant	MODIFIER	DDX39B	ENSG00000225073	Transcript	ENST00000415689.5	protein_coding	-	-	-	-	-	-	-	-	-	-	-	CCCACACCAT/CCCACACCATCCCACACCAT	935	-1	-	HGNC	HGNC:13917	-	-	-	1	-	-	-	-	-	-	-	-	-	-	-	-	-
rs201829470	HSCHR6_MHC_COX_CTG1:3006616-3006616	CCCACACCAT	downstream_gene_variant	MODIFIER	RPL15P4	ENSG00000230211	Transcript	ENST00000417590.1	processed_pseudogene	-	-	-	-	-	-	-	-	-	-	-	CCCACACCAT/CCCACACCATCCCACACCAT	590	1	-	HGNC	HGNC:21663	-	-	-	-	-	-	-	-	-	-	-	-	-	-	-	-	-
rs201829470	HSCHR6_MHC_COX_CTG1:3006616-3006616	CCCACACCAT	intron_variant	MODIFIER	MCCD1	ENSG00000226923	Transcript	ENST00000421209.2	protein_coding	-	2025-01-01	-	-	-	-	-	-	-	-	-	CCCACACCAT/CCCACACCATCCCACACCAT	-	1	-	HGNC	HGNC:20668	-	-	-	1	-	-	-	-	-	-	-	-	-	-	-	-	-
rs201829470	HSCHR6_MHC_COX_CTG1:3006616-3006616	CCCACACCAT	downstream_gene_variant	MODIFIER	DDX39B	ENSG00000225073	Transcript	ENST00000422243.5	protein_coding	-	-	-	-	-	-	-	-	-	-	-	CCCACACCAT/CCCACACCATCCCACACCAT	1495	-1	cds_start_NF,cds_end_NF	HGNC	HGNC:13917	-	-	-	5	-	-	-	-	-	-	-	-	-	-	-	-	-
rs201829470	HSCHR6_MHC_COX_CTG1:3006616-3006616	CCCACACCAT	downstream_gene_variant	MODIFIER	DDX39B	ENSG00000225073	Transcript	ENST00000427425.5	protein_coding	-	-	-	-	-	-	-	-	-	-	-	CCCACACCAT/CCCACACCATCCCACACCAT	2018	-1	cds_end_NF	HGNC	HGNC:13917	-	-	-	5	-	-	-	-	-	-	-	-	-	-	-	-	-
rs201829470	HSCHR6_MHC_COX_CTG1:3006616-3006616	CCCACACCAT	downstream_gene_variant	MODIFIER	DDX39B	ENSG00000225073	Transcript	ENST00000438449.5	protein_coding	-	-	-	-	-	-	-	-	-	-	-	CCCACACCAT/CCCACACCATCCCACACCAT	3496	-1	cds_end_NF	HGNC	HGNC:13917	-	-	-	5	-	-	-	-	-	-	-	-	-	-	-	-	-
rs201829470	HSCHR6_MHC_COX_CTG1:3006616-3006616	CCCACACCAT	downstream_gene_variant	MODIFIER	DDX39B	ENSG00000225073	Transcript	ENST00000438578.5	protein_coding	-	-	-	-	-	-	-	-	-	-	-	CCCACACCAT/CCCACACCATCCCACACCAT	935	-1	-	HGNC	HGNC:13917	-	-	-	5	-	-	-	-	-	-	-	-	-	-	-	-	-
rs201829470	HSCHR6_MHC_COX_CTG1:3006616-3006616	CCCACACCAT	downstream_gene_variant	MODIFIER	DDX39B	ENSG00000225073	Transcript	ENST00000456476.5	protein_coding	-	-	-	-	-	-	-	-	-	-	-	CCCACACCAT/CCCACACCATCCCACACCAT	935	-1	-	HGNC	HGNC:13917	-	-	-	1	-	-	-	-	-	-	-	-	-	-	-	-	-
rs201829470	HSCHR6_MHC_COX_CTG1:3006616-3006616	CCCACACCAT	downstream_gene_variant	MODIFIER	DDX39B	ENSG00000225073	Transcript	ENST00000464411.5	nonsense_mediated_decay	-	-	-	-	-	-	-	-	-	-	-	CCCACACCAT/CCCACACCATCCCACACCAT	935	-1	cds_start_NF	HGNC	HGNC:13917	-	-	-	5	-	-	-	-	-	-	-	-	-	-	-	-	-
rs201829470	HSCHR6_MHC_COX_CTG1:3006616-3006616	CCCACACCAT	downstream_gene_variant	MODIFIER	DDX39B	ENSG00000225073	Transcript	ENST00000467694.6	protein_coding	-	-	-	-	-	-	-	-	-	-	-	CCCACACCAT/CCCACACCATCCCACACCAT	2012	-1	cds_end_NF	HGNC	HGNC:13917	-	-	-	3	-	-	-	-	-	-	-	-	-	-	-	-	-
rs201829470	HSCHR6_MHC_COX_CTG1:3006616-3006616	CCCACACCAT	downstream_gene_variant	MODIFIER	DDX39B	ENSG00000225073	Transcript	ENST00000472840.5	retained_intron	-	-	-	-	-	-	-	-	-	-	-	CCCACACCAT/CCCACACCATCCCACACCAT	935	-1	-	HGNC	HGNC:13917	-	-	-	2	-	-	-	-	-	-	-	-	-	-	-	-	-
rs201829470	HSCHR6_MHC_COX_CTG1:3006616-3006616	CCCACACCAT	downstream_gene_variant	MODIFIER	DDX39B	ENSG00000225073	Transcript	ENST00000482077.1	retained_intron	-	-	-	-	-	-	-	-	-	-	-	CCCACACCAT/CCCACACCATCCCACACCAT	3129	-1	-	HGNC	HGNC:13917	-	-	-	2	-	-	-	-	-	-	-	-	-	-	-	-	-
rs201829470	HSCHR6_MHC_COX_CTG1:3006616-3006616	CCCACACCAT	downstream_gene_variant	MODIFIER	DDX39B	ENSG00000225073	Transcript	ENST00000485571.5	retained_intron	-	-	-	-	-	-	-	-	-	-	-	CCCACACCAT/CCCACACCATCCCACACCAT	935	-1	-	HGNC	HGNC:13917	-	-	-	5	-	-	-	-	-	-	-	-	-	-	-	-	-
rs201829470	HSCHR6_MHC_COX_CTG1:3006616-3006616	CCCACACCAT	downstream_gene_variant	MODIFIER	DDX39B	ENSG00000225073	Transcript	ENST00000494127.1	retained_intron	-	-	-	-	-	-	-	-	-	-	-	CCCACACCAT/CCCACACCATCCCACACCAT	1832	-1	-	HGNC	HGNC:13917	-	-	-	2	-	-	-	-	-	-	-	-	-	-	-	-	-
rs55799418	HSCHR6_MHC_COX_CTG1:3012775-3012775	A	synonymous_variant	LOW	DDX39B	ENSG00000225073	Transcript	ENST00000412106.5	protein_coding	2025-08-13	-	-	-	1197	660	220	H	caC/caT	rs55799418	G	G/A	-	-1	-	HGNC	HGNC:13917	-	-	-	2	-	-	-	-	-	-	-	-	-	-	-	-	-
rs55799418	HSCHR6_MHC_COX_CTG1:3012775-3012775	A	downstream_gene_variant	MODIFIER	DDX39B	ENSG00000225073	Transcript	ENST00000414451.1	protein_coding	-	-	-	-	-	-	-	-	-	rs55799418	G	G/A	3757	-1	cds_end_NF	HGNC	HGNC:13917	-	-	-	5	-	-	-	-	-	-	-	-	-	-	-	-	-
rs55799418	HSCHR6_MHC_COX_CTG1:3012775-3012775	A	downstream_gene_variant	MODIFIER	DDX39B	ENSG00000225073	Transcript	ENST00000415036.5	protein_coding	-	-	-	-	-	-	-	-	-	rs55799418	G	G/A	3440	-1	cds_end_NF	HGNC	HGNC:13917	-	-	-	3	-	-	-	-	-	-	-	-	-	-	-	-	-
rs55799418	HSCHR6_MHC_COX_CTG1:3012775-3012775	A	synonymous_variant	LOW	DDX39B	ENSG00000225073	Transcript	ENST00000415689.5	protein_coding	2025-06-11	-	-	-	1291	660	220	H	caC/caT	rs55799418	G	G/A	-	-1	-	HGNC	HGNC:13917	-	-	-	1	-	-	-	-	-	-	-	-	-	-	-	-	-
rs55799418	HSCHR6_MHC_COX_CTG1:3012775-3012775	A	synonymous_variant	LOW	DDX39B	ENSG00000225073	Transcript	ENST00000420958.5	protein_coding	2025-06-06	-	-	-	881	660	220	H	caC/caT	rs55799418	G	G/A	-	-1	cds_end_NF	HGNC	HGNC:13917	-	-	-	5	-	-	-	-	-	-	-	-	-	-	-	-	-
rs55799418	HSCHR6_MHC_COX_CTG1:3012775-3012775	A	upstream_gene_variant	MODIFIER	DDX39B	ENSG00000225073	Transcript	ENST00000422243.5	protein_coding	-	-	-	-	-	-	-	-	-	rs55799418	G	G/A	931	-1	cds_start_NF,cds_end_NF	HGNC	HGNC:13917	-	-	-	5	-	-	-	-	-	-	-	-	-	-	-	-	-
rs55799418	HSCHR6_MHC_COX_CTG1:3012775-3012775	A	downstream_gene_variant	MODIFIER	DDX39B	ENSG00000225073	Transcript	ENST00000426189.5	protein_coding	-	-	-	-	-	-	-	-	-	rs55799418	G	G/A	3377	-1	cds_end_NF	HGNC	HGNC:13917	-	-	-	5	-	-	-	-	-	-	-	-	-	-	-	-	-
rs55799418	HSCHR6_MHC_COX_CTG1:3012775-3012775	A	synonymous_variant	LOW	DDX39B	ENSG00000225073	Transcript	ENST00000427425.5	protein_coding	2025-04-06	-	-	-	603	426	142	H	caC/caT	rs55799418	G	G/A	-	-1	cds_end_NF	HGNC	HGNC:13917	-	-	-	5	-	-	-	-	-	-	-	-	-	-	-	-	-
rs55799418	HSCHR6_MHC_COX_CTG1:3012775-3012775	A	downstream_gene_variant	MODIFIER	DDX39B	ENSG00000225073	Transcript	ENST00000429022.5	protein_coding	-	-	-	-	-	-	-	-	-	rs55799418	G	G/A	3389	-1	cds_end_NF	HGNC	HGNC:13917	-	-	-	3	-	-	-	-	-	-	-	-	-	-	-	-	-
rs55799418	HSCHR6_MHC_COX_CTG1:3012775-3012775	A	synonymous_variant	LOW	DDX39B	ENSG00000225073	Transcript	ENST00000438449.5	protein_coding	2025-06-07	-	-	-	798	660	220	H	caC/caT	rs55799418	G	G/A	-	-1	cds_end_NF	HGNC	HGNC:13917	-	-	-	5	-	-	-	-	-	-	-	-	-	-	-	-	-
rs55799418	HSCHR6_MHC_COX_CTG1:3012775-3012775	A	synonymous_variant	LOW	DDX39B	ENSG00000225073	Transcript	ENST00000438578.5	protein_coding	2025-05-10	-	-	-	664	660	220	H	caC/caT	rs55799418	G	G/A	-	-1	-	HGNC	HGNC:13917	-	-	-	5	-	-	-	-	-	-	-	-	-	-	-	-	-
rs55799418	HSCHR6_MHC_COX_CTG1:3012775-3012775	A	downstream_gene_variant	MODIFIER	DDX39B	ENSG00000225073	Transcript	ENST00000439691.5	protein_coding	-	-	-	-	-	-	-	-	-	rs55799418	G	G/A	1181	-1	cds_end_NF	HGNC	HGNC:13917	-	-	-	3	-	-	-	-	-	-	-	-	-	-	-	-	-
rs55799418	HSCHR6_MHC_COX_CTG1:3012775-3012775	A	downstream_gene_variant	MODIFIER	DDX39B	ENSG00000225073	Transcript	ENST00000442717.5	protein_coding	-	-	-	-	-	-	-	-	-	rs55799418	G	G/A	1167	-1	cds_end_NF	HGNC	HGNC:13917	-	-	-	3	-	-	-	-	-	-	-	-	-	-	-	-	-
rs55799418	HSCHR6_MHC_COX_CTG1:3012775-3012775	A	synonymous_variant	LOW	DDX39B	ENSG00000225073	Transcript	ENST00000451051.5	protein_coding	2025-06-06	-	-	-	897	660	220	H	caC/caT	rs55799418	G	G/A	-	-1	cds_end_NF	HGNC	HGNC:13917	-	-	-	5	-	-	-	-	-	-	-	-	-	-	-	-	-
rs55799418	HSCHR6_MHC_COX_CTG1:3012775-3012775	A	synonymous_variant	LOW	DDX39B	ENSG00000225073	Transcript	ENST00000455645.5	protein_coding	2025-06-06	-	-	-	763	660	220	H	caC/caT	rs55799418	G	G/A	-	-1	cds_end_NF	HGNC	HGNC:13917	-	-	-	3	-	-	-	-	-	-	-	-	-	-	-	-	-
rs55799418	HSCHR6_MHC_COX_CTG1:3012775-3012775	A	synonymous_variant	LOW	DDX39B	ENSG00000225073	Transcript	ENST00000456476.5	protein_coding	2025-06-11	-	-	-	1161	660	220	H	caC/caT	rs55799418	G	G/A	-	-1	-	HGNC	HGNC:13917	-	-	-	1	-	-	-	-	-	-	-	-	-	-	-	-	-
rs55799418	HSCHR6_MHC_COX_CTG1:3012775-3012775	A	synonymous_variant,NMD_transcript_variant	LOW	DDX39B	ENSG00000225073	Transcript	ENST00000464411.5	nonsense_mediated_decay	2025-01-06	-	-	-	34	36	12	H	caC/caT	rs55799418	G	G/A	-	-1	cds_start_NF	HGNC	HGNC:13917	-	-	-	5	-	-	-	-	-	-	-	-	-	-	-	-	-
rs55799418	HSCHR6_MHC_COX_CTG1:3012775-3012775	A	synonymous_variant	LOW	DDX39B	ENSG00000225073	Transcript	ENST00000467694.6	protein_coding	2025-04-06	-	-	-	893	426	142	H	caC/caT	rs55799418	G	G/A	-	-1	cds_end_NF	HGNC	HGNC:13917	-	-	-	3	-	-	-	-	-	-	-	-	-	-	-	-	-
rs55799418	HSCHR6_MHC_COX_CTG1:3012775-3012775	A	upstream_gene_variant	MODIFIER	DDX39B	ENSG00000225073	Transcript	ENST00000472840.5	retained_intron	-	-	-	-	-	-	-	-	-	rs55799418	G	G/A	3698	-1	-	HGNC	HGNC:13917	-	-	-	2	-	-	-	-	-	-	-	-	-	-	-	-	-
rs55799418	HSCHR6_MHC_COX_CTG1:3012775-3012775	A	non_coding_transcript_exon_variant	MODIFIER	DDX39B	ENSG00000225073	Transcript	ENST00000482077.1	retained_intron	2025-05-05	-	-	-	2130	-	-	-	-	rs55799418	G	G/A	-	-1	-	HGNC	HGNC:13917	-	-	-	2	-	-	-	-	-	-	-	-	-	-	-	-	-
rs55799418	HSCHR6_MHC_COX_CTG1:3012775-3012775	A	non_coding_transcript_exon_variant	MODIFIER	DDX39B	ENSG00000225073	Transcript	ENST00000485571.5	retained_intron	2025-06-10	-	-	-	860	-	-	-	-	rs55799418	G	G/A	-	-1	-	HGNC	HGNC:13917	-	-	-	5	-	-	-	-	-	-	-	-	-	-	-	-	-
rs55799418	HSCHR6_MHC_COX_CTG1:3012775-3012775	A	upstream_gene_variant	MODIFIER	DDX39B	ENSG00000225073	Transcript	ENST00000494127.1	retained_intron	-	-	-	-	-	-	-	-	-	rs55799418	G	G/A	3771	-1	-	HGNC	HGNC:13917	-	-	-	2	-	-	-	-	-	-	-	-	-	-	-	-	-
rs55799418	HSCHR6_MHC_COX_CTG1:3012775-3012775	A	downstream_gene_variant	MODIFIER	SNORD117	ENSG00000263359	Transcript	ENST00000583420.1	snoRNA	-	-	-	-	-	-	-	-	-	rs55799418	G	G/A	932	-1	-	HGNC	HGNC:32742	-	-	-	-	-	-	-	-	-	-	-	-	-	-	-	-	-
rs9267482	HSCHR6_MHC_COX_CTG1:3013571-3013571	A	intron_variant	MODIFIER	DDX39B	ENSG00000225073	Transcript	ENST00000412106.5	protein_coding	-	2025-07-12	-	-	-	-	-	-	-	rs9267482	G	G/A	-	-1	-	HGNC	HGNC:13917	-	-	-	2	-	-	-	-	-	-	1	37596262	-	-	-	-	-
rs9267482	HSCHR6_MHC_COX_CTG1:3013571-3013571	A	downstream_gene_variant	MODIFIER	DDX39B	ENSG00000225073	Transcript	ENST00000414451.1	protein_coding	-	-	-	-	-	-	-	-	-	rs9267482	G	G/A	2961	-1	cds_end_NF	HGNC	HGNC:13917	-	-	-	5	-	-	-	-	-	-	1	37596262	-	-	-	-	-
rs9267482	HSCHR6_MHC_COX_CTG1:3013571-3013571	A	downstream_gene_variant	MODIFIER	DDX39B	ENSG00000225073	Transcript	ENST00000415036.5	protein_coding	-	-	-	-	-	-	-	-	-	rs9267482	G	G/A	2644	-1	cds_end_NF	HGNC	HGNC:13917	-	-	-	3	-	-	-	-	-	-	1	37596262	-	-	-	-	-
rs9267482	HSCHR6_MHC_COX_CTG1:3013571-3013571	A	intron_variant	MODIFIER	DDX39B	ENSG00000225073	Transcript	ENST00000415689.5	protein_coding	-	2025-05-10	-	-	-	-	-	-	-	rs9267482	G	G/A	-	-1	-	HGNC	HGNC:13917	-	-	-	1	-	-	-	-	-	-	1	37596262	-	-	-	-	-
rs9267482	HSCHR6_MHC_COX_CTG1:3013571-3013571	A	intron_variant	MODIFIER	DDX39B	ENSG00000225073	Transcript	ENST00000420958.5	protein_coding	-	2025-05-05	-	-	-	-	-	-	-	rs9267482	G	G/A	-	-1	cds_end_NF	HGNC	HGNC:13917	-	-	-	5	-	-	-	-	-	-	1	37596262	-	-	-	-	-
rs9267482	HSCHR6_MHC_COX_CTG1:3013571-3013571	A	upstream_gene_variant	MODIFIER	DDX39B	ENSG00000225073	Transcript	ENST00000422243.5	protein_coding	-	-	-	-	-	-	-	-	-	rs9267482	G	G/A	1727	-1	cds_start_NF,cds_end_NF	HGNC	HGNC:13917	-	-	-	5	-	-	-	-	-	-	1	37596262	-	-	-	-	-
rs9267482	HSCHR6_MHC_COX_CTG1:3013571-3013571	A	downstream_gene_variant	MODIFIER	DDX39B	ENSG00000225073	Transcript	ENST00000426189.5	protein_coding	-	-	-	-	-	-	-	-	-	rs9267482	G	G/A	2581	-1	cds_end_NF	HGNC	HGNC:13917	-	-	-	5	-	-	-	-	-	-	1	37596262	-	-	-	-	-
rs9267482	HSCHR6_MHC_COX_CTG1:3013571-3013571	A	intron_variant	MODIFIER	DDX39B	ENSG00000225073	Transcript	ENST00000427425.5	protein_coding	-	2025-03-05	-	-	-	-	-	-	-	rs9267482	G	G/A	-	-1	cds_end_NF	HGNC	HGNC:13917	-	-	-	5	-	-	-	-	-	-	1	37596262	-	-	-	-	-
rs9267482	HSCHR6_MHC_COX_CTG1:3013571-3013571	A	downstream_gene_variant	MODIFIER	DDX39B	ENSG00000225073	Transcript	ENST00000429022.5	protein_coding	-	-	-	-	-	-	-	-	-	rs9267482	G	G/A	2593	-1	cds_end_NF	HGNC	HGNC:13917	-	-	-	3	-	-	-	-	-	-	1	37596262	-	-	-	-	-
rs9267482	HSCHR6_MHC_COX_CTG1:3013571-3013571	A	intron_variant	MODIFIER	DDX39B	ENSG00000225073	Transcript	ENST00000438449.5	protein_coding	-	2025-05-06	-	-	-	-	-	-	-	rs9267482	G	G/A	-	-1	cds_end_NF	HGNC	HGNC:13917	-	-	-	5	-	-	-	-	-	-	1	37596262	-	-	-	-	-
rs9267482	HSCHR6_MHC_COX_CTG1:3013571-3013571	A	intron_variant	MODIFIER	DDX39B	ENSG00000225073	Transcript	ENST00000438578.5	protein_coding	-	2025-04-09	-	-	-	-	-	-	-	rs9267482	G	G/A	-	-1	-	HGNC	HGNC:13917	-	-	-	5	-	-	-	-	-	-	1	37596262	-	-	-	-	-
rs9267482	HSCHR6_MHC_COX_CTG1:3013571-3013571	A	downstream_gene_variant	MODIFIER	DDX39B	ENSG00000225073	Transcript	ENST00000439691.5	protein_coding	-	-	-	-	-	-	-	-	-	rs9267482	G	G/A	385	-1	cds_end_NF	HGNC	HGNC:13917	-	-	-	3	-	-	-	-	-	-	1	37596262	-	-	-	-	-
rs9267482	HSCHR6_MHC_COX_CTG1:3013571-3013571	A	downstream_gene_variant	MODIFIER	DDX39B	ENSG00000225073	Transcript	ENST00000442717.5	protein_coding	-	-	-	-	-	-	-	-	-	rs9267482	G	G/A	371	-1	cds_end_NF	HGNC	HGNC:13917	-	-	-	3	-	-	-	-	-	-	1	37596262	-	-	-	-	-
rs9267482	HSCHR6_MHC_COX_CTG1:3013571-3013571	A	intron_variant	MODIFIER	DDX39B	ENSG00000225073	Transcript	ENST00000451051.5	protein_coding	-	2025-05-05	-	-	-	-	-	-	-	rs9267482	G	G/A	-	-1	cds_end_NF	HGNC	HGNC:13917	-	-	-	5	-	-	-	-	-	-	1	37596262	-	-	-	-	-
rs9267482	HSCHR6_MHC_COX_CTG1:3013571-3013571	A	intron_variant	MODIFIER	DDX39B	ENSG00000225073	Transcript	ENST00000455645.5	protein_coding	-	2025-05-05	-	-	-	-	-	-	-	rs9267482	G	G/A	-	-1	cds_end_NF	HGNC	HGNC:13917	-	-	-	3	-	-	-	-	-	-	1	37596262	-	-	-	-	-
rs9267482	HSCHR6_MHC_COX_CTG1:3013571-3013571	A	intron_variant	MODIFIER	DDX39B	ENSG00000225073	Transcript	ENST00000456476.5	protein_coding	-	2025-05-10	-	-	-	-	-	-	-	rs9267482	G	G/A	-	-1	-	HGNC	HGNC:13917	-	-	-	1	-	-	-	-	-	-	1	37596262	-	-	-	-	-
rs9267482	HSCHR6_MHC_COX_CTG1:3013571-3013571	A	upstream_gene_variant	MODIFIER	DDX39B	ENSG00000225073	Transcript	ENST00000464411.5	nonsense_mediated_decay	-	-	-	-	-	-	-	-	-	rs9267482	G	G/A	763	-1	cds_start_NF	HGNC	HGNC:13917	-	-	-	5	-	-	-	-	-	-	1	37596262	-	-	-	-	-
rs9267482	HSCHR6_MHC_COX_CTG1:3013571-3013571	A	intron_variant	MODIFIER	DDX39B	ENSG00000225073	Transcript	ENST00000467694.6	protein_coding	-	2025-03-05	-	-	-	-	-	-	-	rs9267482	G	G/A	-	-1	cds_end_NF	HGNC	HGNC:13917	-	-	-	3	-	-	-	-	-	-	1	37596262	-	-	-	-	-
rs9267482	HSCHR6_MHC_COX_CTG1:3013571-3013571	A	upstream_gene_variant	MODIFIER	DDX39B	ENSG00000225073	Transcript	ENST00000472840.5	retained_intron	-	-	-	-	-	-	-	-	-	rs9267482	G	G/A	4494	-1	-	HGNC	HGNC:13917	-	-	-	2	-	-	-	-	-	-	1	37596262	-	-	-	-	-
rs9267482	HSCHR6_MHC_COX_CTG1:3013571-3013571	A	intron_variant,non_coding_transcript_variant	MODIFIER	DDX39B	ENSG00000225073	Transcript	ENST00000482077.1	retained_intron	-	2025-04-04	-	-	-	-	-	-	-	rs9267482	G	G/A	-	-1	-	HGNC	HGNC:13917	-	-	-	2	-	-	-	-	-	-	1	37596262	-	-	-	-	-
rs9267482	HSCHR6_MHC_COX_CTG1:3013571-3013571	A	intron_variant,non_coding_transcript_variant	MODIFIER	DDX39B	ENSG00000225073	Transcript	ENST00000485571.5	retained_intron	-	2025-05-09	-	-	-	-	-	-	-	rs9267482	G	G/A	-	-1	-	HGNC	HGNC:13917	-	-	-	5	-	-	-	-	-	-	1	37596262	-	-	-	-	-
rs9267482	HSCHR6_MHC_COX_CTG1:3013571-3013571	A	upstream_gene_variant	MODIFIER	DDX39B	ENSG00000225073	Transcript	ENST00000494127.1	retained_intron	-	-	-	-	-	-	-	-	-	rs9267482	G	G/A	4567	-1	-	HGNC	HGNC:13917	-	-	-	2	-	-	-	-	-	-	1	37596262	-	-	-	-	-
rs9267482	HSCHR6_MHC_COX_CTG1:3013571-3013571	A	downstream_gene_variant	MODIFIER	SNORD84	ENSG00000265607	Transcript	ENST00000580739.1	snoRNA	-	-	-	-	-	-	-	-	-	rs9267482	G	G/A	4860	-1	-	HGNC	HGNC:32743	-	-	-	-	-	-	-	-	-	-	1	37596262	-	-	-	-	-
rs9267482	HSCHR6_MHC_COX_CTG1:3013571-3013571	A	downstream_gene_variant	MODIFIER	SNORD117	ENSG00000263359	Transcript	ENST00000583420.1	snoRNA	-	-	-	-	-	-	-	-	-	rs9267482	G	G/A	136	-1	-	HGNC	HGNC:32742	-	-	-	-	-	-	-	-	-	-	1	37596262	-	-	-	-	-
rs369715555	HSCHR6_MHC_COX_CTG1:3014033-3014035	AA	intron_variant	MODIFIER	DDX39B	ENSG00000225073	Transcript	ENST00000412106.5	protein_coding	-	2025-06-12	-	-	-	-	-	-	-	-	AA	AAA/A/AA/AAAA/AAAAA	-	-1	-	HGNC	HGNC:13917	-	-	-	2	-	-	-	-	-	-	-	-	-	-	-	-	-
rs369715555	HSCHR6_MHC_COX_CTG1:3014033-3014035	AA	downstream_gene_variant	MODIFIER	DDX39B	ENSG00000225073	Transcript	ENST00000414451.1	protein_coding	-	-	-	-	-	-	-	-	-	-	AA	AAA/A/AA/AAAA/AAAAA	2496	-1	cds_end_NF	HGNC	HGNC:13917	-	-	-	5	-	-	-	-	-	-	-	-	-	-	-	-	-
rs369715555	HSCHR6_MHC_COX_CTG1:3014033-3014035	AA	downstream_gene_variant	MODIFIER	DDX39B	ENSG00000225073	Transcript	ENST00000415036.5	protein_coding	-	-	-	-	-	-	-	-	-	-	AA	AAA/A/AA/AAAA/AAAAA	2179	-1	cds_end_NF	HGNC	HGNC:13917	-	-	-	3	-	-	-	-	-	-	-	-	-	-	-	-	-
rs369715555	HSCHR6_MHC_COX_CTG1:3014033-3014035	AA	intron_variant	MODIFIER	DDX39B	ENSG00000225073	Transcript	ENST00000415689.5	protein_coding	-	2025-04-10	-	-	-	-	-	-	-	-	AA	AAA/A/AA/AAAA/AAAAA	-	-1	-	HGNC	HGNC:13917	-	-	-	1	-	-	-	-	-	-	-	-	-	-	-	-	-
rs369715555	HSCHR6_MHC_COX_CTG1:3014033-3014035	AA	intron_variant	MODIFIER	DDX39B	ENSG00000225073	Transcript	ENST00000420958.5	protein_coding	-	2025-04-05	-	-	-	-	-	-	-	-	AA	AAA/A/AA/AAAA/AAAAA	-	-1	cds_end_NF	HGNC	HGNC:13917	-	-	-	5	-	-	-	-	-	-	-	-	-	-	-	-	-
rs369715555	HSCHR6_MHC_COX_CTG1:3014033-3014035	AA	upstream_gene_variant	MODIFIER	DDX39B	ENSG00000225073	Transcript	ENST00000422243.5	protein_coding	-	-	-	-	-	-	-	-	-	-	AA	AAA/A/AA/AAAA/AAAAA	2191	-1	cds_start_NF,cds_end_NF	HGNC	HGNC:13917	-	-	-	5	-	-	-	-	-	-	-	-	-	-	-	-	-
rs369715555	HSCHR6_MHC_COX_CTG1:3014033-3014035	AA	downstream_gene_variant	MODIFIER	DDX39B	ENSG00000225073	Transcript	ENST00000426189.5	protein_coding	-	-	-	-	-	-	-	-	-	-	AA	AAA/A/AA/AAAA/AAAAA	2116	-1	cds_end_NF	HGNC	HGNC:13917	-	-	-	5	-	-	-	-	-	-	-	-	-	-	-	-	-
rs369715555	HSCHR6_MHC_COX_CTG1:3014033-3014035	AA	intron_variant	MODIFIER	DDX39B	ENSG00000225073	Transcript	ENST00000427425.5	protein_coding	-	2025-02-05	-	-	-	-	-	-	-	-	AA	AAA/A/AA/AAAA/AAAAA	-	-1	cds_end_NF	HGNC	HGNC:13917	-	-	-	5	-	-	-	-	-	-	-	-	-	-	-	-	-
rs369715555	HSCHR6_MHC_COX_CTG1:3014033-3014035	AA	downstream_gene_variant	MODIFIER	DDX39B	ENSG00000225073	Transcript	ENST00000429022.5	protein_coding	-	-	-	-	-	-	-	-	-	-	AA	AAA/A/AA/AAAA/AAAAA	2128	-1	cds_end_NF	HGNC	HGNC:13917	-	-	-	3	-	-	-	-	-	-	-	-	-	-	-	-	-
rs369715555	HSCHR6_MHC_COX_CTG1:3014033-3014035	AA	intron_variant	MODIFIER	DDX39B	ENSG00000225073	Transcript	ENST00000438449.5	protein_coding	-	2025-04-06	-	-	-	-	-	-	-	-	AA	AAA/A/AA/AAAA/AAAAA	-	-1	cds_end_NF	HGNC	HGNC:13917	-	-	-	5	-	-	-	-	-	-	-	-	-	-	-	-	-
rs369715555	HSCHR6_MHC_COX_CTG1:3014033-3014035	AA	intron_variant	MODIFIER	DDX39B	ENSG00000225073	Transcript	ENST00000438578.5	protein_coding	-	2025-03-09	-	-	-	-	-	-	-	-	AA	AAA/A/AA/AAAA/AAAAA	-	-1	-	HGNC	HGNC:13917	-	-	-	5	-	-	-	-	-	-	-	-	-	-	-	-	-
rs369715555	HSCHR6_MHC_COX_CTG1:3014033-3014035	AA	intron_variant	MODIFIER	DDX39B	ENSG00000225073	Transcript	ENST00000439691.5	protein_coding	-	2025-04-04	-	-	-	-	-	-	-	-	AA	AAA/A/AA/AAAA/AAAAA	-	-1	cds_end_NF	HGNC	HGNC:13917	-	-	-	3	-	-	-	-	-	-	-	-	-	-	-	-	-
rs369715555	HSCHR6_MHC_COX_CTG1:3014033-3014035	AA	intron_variant	MODIFIER	DDX39B	ENSG00000225073	Transcript	ENST00000442717.5	protein_coding	-	2025-04-04	-	-	-	-	-	-	-	-	AA	AAA/A/AA/AAAA/AAAAA	-	-1	cds_end_NF	HGNC	HGNC:13917	-	-	-	3	-	-	-	-	-	-	-	-	-	-	-	-	-
rs369715555	HSCHR6_MHC_COX_CTG1:3014033-3014035	AA	intron_variant	MODIFIER	DDX39B	ENSG00000225073	Transcript	ENST00000451051.5	protein_coding	-	2025-04-05	-	-	-	-	-	-	-	-	AA	AAA/A/AA/AAAA/AAAAA	-	-1	cds_end_NF	HGNC	HGNC:13917	-	-	-	5	-	-	-	-	-	-	-	-	-	-	-	-	-
rs369715555	HSCHR6_MHC_COX_CTG1:3014033-3014035	AA	intron_variant	MODIFIER	DDX39B	ENSG00000225073	Transcript	ENST00000455645.5	protein_coding	-	2025-04-05	-	-	-	-	-	-	-	-	AA	AAA/A/AA/AAAA/AAAAA	-	-1	cds_end_NF	HGNC	HGNC:13917	-	-	-	3	-	-	-	-	-	-	-	-	-	-	-	-	-
rs369715555	HSCHR6_MHC_COX_CTG1:3014033-3014035	AA	intron_variant	MODIFIER	DDX39B	ENSG00000225073	Transcript	ENST00000456476.5	protein_coding	-	2025-04-10	-	-	-	-	-	-	-	-	AA	AAA/A/AA/AAAA/AAAAA	-	-1	-	HGNC	HGNC:13917	-	-	-	1	-	-	-	-	-	-	-	-	-	-	-	-	-
rs369715555	HSCHR6_MHC_COX_CTG1:3014033-3014035	AA	upstream_gene_variant	MODIFIER	DDX39B	ENSG00000225073	Transcript	ENST00000464411.5	nonsense_mediated_decay	-	-	-	-	-	-	-	-	-	-	AA	AAA/A/AA/AAAA/AAAAA	1227	-1	cds_start_NF	HGNC	HGNC:13917	-	-	-	5	-	-	-	-	-	-	-	-	-	-	-	-	-
rs369715555	HSCHR6_MHC_COX_CTG1:3014033-3014035	AA	intron_variant	MODIFIER	DDX39B	ENSG00000225073	Transcript	ENST00000467694.6	protein_coding	-	2025-02-05	-	-	-	-	-	-	-	-	AA	AAA/A/AA/AAAA/AAAAA	-	-1	cds_end_NF	HGNC	HGNC:13917	-	-	-	3	-	-	-	-	-	-	-	-	-	-	-	-	-
rs369715555	HSCHR6_MHC_COX_CTG1:3014033-3014035	AA	upstream_gene_variant	MODIFIER	DDX39B	ENSG00000225073	Transcript	ENST00000472840.5	retained_intron	-	-	-	-	-	-	-	-	-	-	AA	AAA/A/AA/AAAA/AAAAA	4958	-1	-	HGNC	HGNC:13917	-	-	-	2	-	-	-	-	-	-	-	-	-	-	-	-	-
rs369715555	HSCHR6_MHC_COX_CTG1:3014033-3014035	AA	intron_variant,non_coding_transcript_variant	MODIFIER	DDX39B	ENSG00000225073	Transcript	ENST00000482077.1	retained_intron	-	2025-03-04	-	-	-	-	-	-	-	-	AA	AAA/A/AA/AAAA/AAAAA	-	-1	-	HGNC	HGNC:13917	-	-	-	2	-	-	-	-	-	-	-	-	-	-	-	-	-
rs369715555	HSCHR6_MHC_COX_CTG1:3014033-3014035	AA	intron_variant,non_coding_transcript_variant	MODIFIER	DDX39B	ENSG00000225073	Transcript	ENST00000485571.5	retained_intron	-	2025-04-09	-	-	-	-	-	-	-	-	AA	AAA/A/AA/AAAA/AAAAA	-	-1	-	HGNC	HGNC:13917	-	-	-	5	-	-	-	-	-	-	-	-	-	-	-	-	-
rs369715555	HSCHR6_MHC_COX_CTG1:3014033-3014035	AA	downstream_gene_variant	MODIFIER	SNORD84	ENSG00000265607	Transcript	ENST00000580739.1	snoRNA	-	-	-	-	-	-	-	-	-	-	AA	AAA/A/AA/AAAA/AAAAA	4395	-1	-	HGNC	HGNC:32743	-	-	-	-	-	-	-	-	-	-	-	-	-	-	-	-	-
rs369715555	HSCHR6_MHC_COX_CTG1:3014033-3014035	AA	upstream_gene_variant	MODIFIER	SNORD117	ENSG00000263359	Transcript	ENST00000583420.1	snoRNA	-	-	-	-	-	-	-	-	-	-	AA	AAA/A/AA/AAAA/AAAAA	253	-1	-	HGNC	HGNC:32742	-	-	-	-	-	-	-	-	-	-	-	-	-	-	-	-	-
rs369715555	HSCHR6_MHC_COX_CTG1:3014033-3014035	A	intron_variant	MODIFIER	DDX39B	ENSG00000225073	Transcript	ENST00000412106.5	protein_coding	-	2025-06-12	-	-	-	-	-	-	-	-	AA	AAA/A/AA/AAAA/AAAAA	-	-1	-	HGNC	HGNC:13917	-	-	-	2	-	-	-	-	-	-	-	-	-	-	-	-	-
rs369715555	HSCHR6_MHC_COX_CTG1:3014033-3014035	A	downstream_gene_variant	MODIFIER	DDX39B	ENSG00000225073	Transcript	ENST00000414451.1	protein_coding	-	-	-	-	-	-	-	-	-	-	AA	AAA/A/AA/AAAA/AAAAA	2496	-1	cds_end_NF	HGNC	HGNC:13917	-	-	-	5	-	-	-	-	-	-	-	-	-	-	-	-	-
rs369715555	HSCHR6_MHC_COX_CTG1:3014033-3014035	A	downstream_gene_variant	MODIFIER	DDX39B	ENSG00000225073	Transcript	ENST00000415036.5	protein_coding	-	-	-	-	-	-	-	-	-	-	AA	AAA/A/AA/AAAA/AAAAA	2179	-1	cds_end_NF	HGNC	HGNC:13917	-	-	-	3	-	-	-	-	-	-	-	-	-	-	-	-	-
rs369715555	HSCHR6_MHC_COX_CTG1:3014033-3014035	A	intron_variant	MODIFIER	DDX39B	ENSG00000225073	Transcript	ENST00000415689.5	protein_coding	-	2025-04-10	-	-	-	-	-	-	-	-	AA	AAA/A/AA/AAAA/AAAAA	-	-1	-	HGNC	HGNC:13917	-	-	-	1	-	-	-	-	-	-	-	-	-	-	-	-	-
rs369715555	HSCHR6_MHC_COX_CTG1:3014033-3014035	A	intron_variant	MODIFIER	DDX39B	ENSG00000225073	Transcript	ENST00000420958.5	protein_coding	-	2025-04-05	-	-	-	-	-	-	-	-	AA	AAA/A/AA/AAAA/AAAAA	-	-1	cds_end_NF	HGNC	HGNC:13917	-	-	-	5	-	-	-	-	-	-	-	-	-	-	-	-	-
rs369715555	HSCHR6_MHC_COX_CTG1:3014033-3014035	A	upstream_gene_variant	MODIFIER	DDX39B	ENSG00000225073	Transcript	ENST00000422243.5	protein_coding	-	-	-	-	-	-	-	-	-	-	AA	AAA/A/AA/AAAA/AAAAA	2191	-1	cds_start_NF,cds_end_NF	HGNC	HGNC:13917	-	-	-	5	-	-	-	-	-	-	-	-	-	-	-	-	-
rs369715555	HSCHR6_MHC_COX_CTG1:3014033-3014035	A	downstream_gene_variant	MODIFIER	DDX39B	ENSG00000225073	Transcript	ENST00000426189.5	protein_coding	-	-	-	-	-	-	-	-	-	-	AA	AAA/A/AA/AAAA/AAAAA	2116	-1	cds_end_NF	HGNC	HGNC:13917	-	-	-	5	-	-	-	-	-	-	-	-	-	-	-	-	-
rs369715555	HSCHR6_MHC_COX_CTG1:3014033-3014035	A	intron_variant	MODIFIER	DDX39B	ENSG00000225073	Transcript	ENST00000427425.5	protein_coding	-	2025-02-05	-	-	-	-	-	-	-	-	AA	AAA/A/AA/AAAA/AAAAA	-	-1	cds_end_NF	HGNC	HGNC:13917	-	-	-	5	-	-	-	-	-	-	-	-	-	-	-	-	-
rs369715555	HSCHR6_MHC_COX_CTG1:3014033-3014035	A	downstream_gene_variant	MODIFIER	DDX39B	ENSG00000225073	Transcript	ENST00000429022.5	protein_coding	-	-	-	-	-	-	-	-	-	-	AA	AAA/A/AA/AAAA/AAAAA	2128	-1	cds_end_NF	HGNC	HGNC:13917	-	-	-	3	-	-	-	-	-	-	-	-	-	-	-	-	-
rs369715555	HSCHR6_MHC_COX_CTG1:3014033-3014035	A	intron_variant	MODIFIER	DDX39B	ENSG00000225073	Transcript	ENST00000438449.5	protein_coding	-	2025-04-06	-	-	-	-	-	-	-	-	AA	AAA/A/AA/AAAA/AAAAA	-	-1	cds_end_NF	HGNC	HGNC:13917	-	-	-	5	-	-	-	-	-	-	-	-	-	-	-	-	-
rs369715555	HSCHR6_MHC_COX_CTG1:3014033-3014035	A	intron_variant	MODIFIER	DDX39B	ENSG00000225073	Transcript	ENST00000438578.5	protein_coding	-	2025-03-09	-	-	-	-	-	-	-	-	AA	AAA/A/AA/AAAA/AAAAA	-	-1	-	HGNC	HGNC:13917	-	-	-	5	-	-	-	-	-	-	-	-	-	-	-	-	-
rs369715555	HSCHR6_MHC_COX_CTG1:3014033-3014035	A	intron_variant	MODIFIER	DDX39B	ENSG00000225073	Transcript	ENST00000439691.5	protein_coding	-	2025-04-04	-	-	-	-	-	-	-	-	AA	AAA/A/AA/AAAA/AAAAA	-	-1	cds_end_NF	HGNC	HGNC:13917	-	-	-	3	-	-	-	-	-	-	-	-	-	-	-	-	-
rs369715555	HSCHR6_MHC_COX_CTG1:3014033-3014035	A	intron_variant	MODIFIER	DDX39B	ENSG00000225073	Transcript	ENST00000442717.5	protein_coding	-	2025-04-04	-	-	-	-	-	-	-	-	AA	AAA/A/AA/AAAA/AAAAA	-	-1	cds_end_NF	HGNC	HGNC:13917	-	-	-	3	-	-	-	-	-	-	-	-	-	-	-	-	-
rs369715555	HSCHR6_MHC_COX_CTG1:3014033-3014035	A	intron_variant	MODIFIER	DDX39B	ENSG00000225073	Transcript	ENST00000451051.5	protein_coding	-	2025-04-05	-	-	-	-	-	-	-	-	AA	AAA/A/AA/AAAA/AAAAA	-	-1	cds_end_NF	HGNC	HGNC:13917	-	-	-	5	-	-	-	-	-	-	-	-	-	-	-	-	-
rs369715555	HSCHR6_MHC_COX_CTG1:3014033-3014035	A	intron_variant	MODIFIER	DDX39B	ENSG00000225073	Transcript	ENST00000455645.5	protein_coding	-	2025-04-05	-	-	-	-	-	-	-	-	AA	AAA/A/AA/AAAA/AAAAA	-	-1	cds_end_NF	HGNC	HGNC:13917	-	-	-	3	-	-	-	-	-	-	-	-	-	-	-	-	-
rs369715555	HSCHR6_MHC_COX_CTG1:3014033-3014035	A	intron_variant	MODIFIER	DDX39B	ENSG00000225073	Transcript	ENST00000456476.5	protein_coding	-	2025-04-10	-	-	-	-	-	-	-	-	AA	AAA/A/AA/AAAA/AAAAA	-	-1	-	HGNC	HGNC:13917	-	-	-	1	-	-	-	-	-	-	-	-	-	-	-	-	-
rs369715555	HSCHR6_MHC_COX_CTG1:3014033-3014035	A	upstream_gene_variant	MODIFIER	DDX39B	ENSG00000225073	Transcript	ENST00000464411.5	nonsense_mediated_decay	-	-	-	-	-	-	-	-	-	-	AA	AAA/A/AA/AAAA/AAAAA	1227	-1	cds_start_NF	HGNC	HGNC:13917	-	-	-	5	-	-	-	-	-	-	-	-	-	-	-	-	-
rs369715555	HSCHR6_MHC_COX_CTG1:3014033-3014035	A	intron_variant	MODIFIER	DDX39B	ENSG00000225073	Transcript	ENST00000467694.6	protein_coding	-	2025-02-05	-	-	-	-	-	-	-	-	AA	AAA/A/AA/AAAA/AAAAA	-	-1	cds_end_NF	HGNC	HGNC:13917	-	-	-	3	-	-	-	-	-	-	-	-	-	-	-	-	-
rs369715555	HSCHR6_MHC_COX_CTG1:3014033-3014035	A	upstream_gene_variant	MODIFIER	DDX39B	ENSG00000225073	Transcript	ENST00000472840.5	retained_intron	-	-	-	-	-	-	-	-	-	-	AA	AAA/A/AA/AAAA/AAAAA	4958	-1	-	HGNC	HGNC:13917	-	-	-	2	-	-	-	-	-	-	-	-	-	-	-	-	-
rs369715555	HSCHR6_MHC_COX_CTG1:3014033-3014035	A	intron_variant,non_coding_transcript_variant	MODIFIER	DDX39B	ENSG00000225073	Transcript	ENST00000482077.1	retained_intron	-	2025-03-04	-	-	-	-	-	-	-	-	AA	AAA/A/AA/AAAA/AAAAA	-	-1	-	HGNC	HGNC:13917	-	-	-	2	-	-	-	-	-	-	-	-	-	-	-	-	-
rs369715555	HSCHR6_MHC_COX_CTG1:3014033-3014035	A	intron_variant,non_coding_transcript_variant	MODIFIER	DDX39B	ENSG00000225073	Transcript	ENST00000485571.5	retained_intron	-	2025-04-09	-	-	-	-	-	-	-	-	AA	AAA/A/AA/AAAA/AAAAA	-	-1	-	HGNC	HGNC:13917	-	-	-	5	-	-	-	-	-	-	-	-	-	-	-	-	-
rs369715555	HSCHR6_MHC_COX_CTG1:3014033-3014035	A	downstream_gene_variant	MODIFIER	SNORD84	ENSG00000265607	Transcript	ENST00000580739.1	snoRNA	-	-	-	-	-	-	-	-	-	-	AA	AAA/A/AA/AAAA/AAAAA	4395	-1	-	HGNC	HGNC:32743	-	-	-	-	-	-	-	-	-	-	-	-	-	-	-	-	-
rs369715555	HSCHR6_MHC_COX_CTG1:3014033-3014035	A	upstream_gene_variant	MODIFIER	SNORD117	ENSG00000263359	Transcript	ENST00000583420.1	snoRNA	-	-	-	-	-	-	-	-	-	-	AA	AAA/A/AA/AAAA/AAAAA	253	-1	-	HGNC	HGNC:32742	-	-	-	-	-	-	-	-	-	-	-	-	-	-	-	-	-
rs369715555	HSCHR6_MHC_COX_CTG1:3014033-3014035	-	intron_variant	MODIFIER	DDX39B	ENSG00000225073	Transcript	ENST00000412106.5	protein_coding	-	2025-06-12	-	-	-	-	-	-	-	rs9279337	AA	AAA/A/AA/AAAA/AAAAA	-	-1	-	HGNC	HGNC:13917	-	-	-	2	-	-	-	-	-	-	-	-	-	-	-	-	-
rs369715555	HSCHR6_MHC_COX_CTG1:3014033-3014035	-	downstream_gene_variant	MODIFIER	DDX39B	ENSG00000225073	Transcript	ENST00000414451.1	protein_coding	-	-	-	-	-	-	-	-	-	rs9279337	AA	AAA/A/AA/AAAA/AAAAA	2497	-1	cds_end_NF	HGNC	HGNC:13917	-	-	-	5	-	-	-	-	-	-	-	-	-	-	-	-	-
rs369715555	HSCHR6_MHC_COX_CTG1:3014033-3014035	-	downstream_gene_variant	MODIFIER	DDX39B	ENSG00000225073	Transcript	ENST00000415036.5	protein_coding	-	-	-	-	-	-	-	-	-	rs9279337	AA	AAA/A/AA/AAAA/AAAAA	2180	-1	cds_end_NF	HGNC	HGNC:13917	-	-	-	3	-	-	-	-	-	-	-	-	-	-	-	-	-
rs369715555	HSCHR6_MHC_COX_CTG1:3014033-3014035	-	intron_variant	MODIFIER	DDX39B	ENSG00000225073	Transcript	ENST00000415689.5	protein_coding	-	2025-04-10	-	-	-	-	-	-	-	rs9279337	AA	AAA/A/AA/AAAA/AAAAA	-	-1	-	HGNC	HGNC:13917	-	-	-	1	-	-	-	-	-	-	-	-	-	-	-	-	-
rs369715555	HSCHR6_MHC_COX_CTG1:3014033-3014035	-	intron_variant	MODIFIER	DDX39B	ENSG00000225073	Transcript	ENST00000420958.5	protein_coding	-	2025-04-05	-	-	-	-	-	-	-	rs9279337	AA	AAA/A/AA/AAAA/AAAAA	-	-1	cds_end_NF	HGNC	HGNC:13917	-	-	-	5	-	-	-	-	-	-	-	-	-	-	-	-	-
rs369715555	HSCHR6_MHC_COX_CTG1:3014033-3014035	-	upstream_gene_variant	MODIFIER	DDX39B	ENSG00000225073	Transcript	ENST00000422243.5	protein_coding	-	-	-	-	-	-	-	-	-	rs9279337	AA	AAA/A/AA/AAAA/AAAAA	2191	-1	cds_start_NF,cds_end_NF	HGNC	HGNC:13917	-	-	-	5	-	-	-	-	-	-	-	-	-	-	-	-	-
rs369715555	HSCHR6_MHC_COX_CTG1:3014033-3014035	-	downstream_gene_variant	MODIFIER	DDX39B	ENSG00000225073	Transcript	ENST00000426189.5	protein_coding	-	-	-	-	-	-	-	-	-	rs9279337	AA	AAA/A/AA/AAAA/AAAAA	2117	-1	cds_end_NF	HGNC	HGNC:13917	-	-	-	5	-	-	-	-	-	-	-	-	-	-	-	-	-
rs369715555	HSCHR6_MHC_COX_CTG1:3014033-3014035	-	intron_variant	MODIFIER	DDX39B	ENSG00000225073	Transcript	ENST00000427425.5	protein_coding	-	2025-02-05	-	-	-	-	-	-	-	rs9279337	AA	AAA/A/AA/AAAA/AAAAA	-	-1	cds_end_NF	HGNC	HGNC:13917	-	-	-	5	-	-	-	-	-	-	-	-	-	-	-	-	-
rs369715555	HSCHR6_MHC_COX_CTG1:3014033-3014035	-	downstream_gene_variant	MODIFIER	DDX39B	ENSG00000225073	Transcript	ENST00000429022.5	protein_coding	-	-	-	-	-	-	-	-	-	rs9279337	AA	AAA/A/AA/AAAA/AAAAA	2129	-1	cds_end_NF	HGNC	HGNC:13917	-	-	-	3	-	-	-	-	-	-	-	-	-	-	-	-	-
rs369715555	HSCHR6_MHC_COX_CTG1:3014033-3014035	-	intron_variant	MODIFIER	DDX39B	ENSG00000225073	Transcript	ENST00000438449.5	protein_coding	-	2025-04-06	-	-	-	-	-	-	-	rs9279337	AA	AAA/A/AA/AAAA/AAAAA	-	-1	cds_end_NF	HGNC	HGNC:13917	-	-	-	5	-	-	-	-	-	-	-	-	-	-	-	-	-
rs369715555	HSCHR6_MHC_COX_CTG1:3014033-3014035	-	intron_variant	MODIFIER	DDX39B	ENSG00000225073	Transcript	ENST00000438578.5	protein_coding	-	2025-03-09	-	-	-	-	-	-	-	rs9279337	AA	AAA/A/AA/AAAA/AAAAA	-	-1	-	HGNC	HGNC:13917	-	-	-	5	-	-	-	-	-	-	-	-	-	-	-	-	-
rs369715555	HSCHR6_MHC_COX_CTG1:3014033-3014035	-	intron_variant	MODIFIER	DDX39B	ENSG00000225073	Transcript	ENST00000439691.5	protein_coding	-	2025-04-04	-	-	-	-	-	-	-	rs9279337	AA	AAA/A/AA/AAAA/AAAAA	-	-1	cds_end_NF	HGNC	HGNC:13917	-	-	-	3	-	-	-	-	-	-	-	-	-	-	-	-	-
rs369715555	HSCHR6_MHC_COX_CTG1:3014033-3014035	-	intron_variant	MODIFIER	DDX39B	ENSG00000225073	Transcript	ENST00000442717.5	protein_coding	-	2025-04-04	-	-	-	-	-	-	-	rs9279337	AA	AAA/A/AA/AAAA/AAAAA	-	-1	cds_end_NF	HGNC	HGNC:13917	-	-	-	3	-	-	-	-	-	-	-	-	-	-	-	-	-
rs369715555	HSCHR6_MHC_COX_CTG1:3014033-3014035	-	intron_variant	MODIFIER	DDX39B	ENSG00000225073	Transcript	ENST00000451051.5	protein_coding	-	2025-04-05	-	-	-	-	-	-	-	rs9279337	AA	AAA/A/AA/AAAA/AAAAA	-	-1	cds_end_NF	HGNC	HGNC:13917	-	-	-	5	-	-	-	-	-	-	-	-	-	-	-	-	-
rs369715555	HSCHR6_MHC_COX_CTG1:3014033-3014035	-	intron_variant	MODIFIER	DDX39B	ENSG00000225073	Transcript	ENST00000455645.5	protein_coding	-	2025-04-05	-	-	-	-	-	-	-	rs9279337	AA	AAA/A/AA/AAAA/AAAAA	-	-1	cds_end_NF	HGNC	HGNC:13917	-	-	-	3	-	-	-	-	-	-	-	-	-	-	-	-	-
rs369715555	HSCHR6_MHC_COX_CTG1:3014033-3014035	-	intron_variant	MODIFIER	DDX39B	ENSG00000225073	Transcript	ENST00000456476.5	protein_coding	-	2025-04-10	-	-	-	-	-	-	-	rs9279337	AA	AAA/A/AA/AAAA/AAAAA	-	-1	-	HGNC	HGNC:13917	-	-	-	1	-	-	-	-	-	-	-	-	-	-	-	-	-
rs369715555	HSCHR6_MHC_COX_CTG1:3014033-3014035	-	upstream_gene_variant	MODIFIER	DDX39B	ENSG00000225073	Transcript	ENST00000464411.5	nonsense_mediated_decay	-	-	-	-	-	-	-	-	-	rs9279337	AA	AAA/A/AA/AAAA/AAAAA	1227	-1	cds_start_NF	HGNC	HGNC:13917	-	-	-	5	-	-	-	-	-	-	-	-	-	-	-	-	-
rs369715555	HSCHR6_MHC_COX_CTG1:3014033-3014035	-	intron_variant	MODIFIER	DDX39B	ENSG00000225073	Transcript	ENST00000467694.6	protein_coding	-	2025-02-05	-	-	-	-	-	-	-	rs9279337	AA	AAA/A/AA/AAAA/AAAAA	-	-1	cds_end_NF	HGNC	HGNC:13917	-	-	-	3	-	-	-	-	-	-	-	-	-	-	-	-	-
rs369715555	HSCHR6_MHC_COX_CTG1:3014033-3014035	-	upstream_gene_variant	MODIFIER	DDX39B	ENSG00000225073	Transcript	ENST00000472840.5	retained_intron	-	-	-	-	-	-	-	-	-	rs9279337	AA	AAA/A/AA/AAAA/AAAAA	4958	-1	-	HGNC	HGNC:13917	-	-	-	2	-	-	-	-	-	-	-	-	-	-	-	-	-
rs369715555	HSCHR6_MHC_COX_CTG1:3014033-3014035	-	intron_variant,non_coding_transcript_variant	MODIFIER	DDX39B	ENSG00000225073	Transcript	ENST00000482077.1	retained_intron	-	2025-03-04	-	-	-	-	-	-	-	rs9279337	AA	AAA/A/AA/AAAA/AAAAA	-	-1	-	HGNC	HGNC:13917	-	-	-	2	-	-	-	-	-	-	-	-	-	-	-	-	-
rs369715555	HSCHR6_MHC_COX_CTG1:3014033-3014035	-	intron_variant,non_coding_transcript_variant	MODIFIER	DDX39B	ENSG00000225073	Transcript	ENST00000485571.5	retained_intron	-	2025-04-09	-	-	-	-	-	-	-	rs9279337	AA	AAA/A/AA/AAAA/AAAAA	-	-1	-	HGNC	HGNC:13917	-	-	-	5	-	-	-	-	-	-	-	-	-	-	-	-	-
rs369715555	HSCHR6_MHC_COX_CTG1:3014033-3014035	-	downstream_gene_variant	MODIFIER	SNORD84	ENSG00000265607	Transcript	ENST00000580739.1	snoRNA	-	-	-	-	-	-	-	-	-	rs9279337	AA	AAA/A/AA/AAAA/AAAAA	4396	-1	-	HGNC	HGNC:32743	-	-	-	-	-	-	-	-	-	-	-	-	-	-	-	-	-
rs369715555	HSCHR6_MHC_COX_CTG1:3014033-3014035	-	upstream_gene_variant	MODIFIER	SNORD117	ENSG00000263359	Transcript	ENST00000583420.1	snoRNA	-	-	-	-	-	-	-	-	-	rs9279337	AA	AAA/A/AA/AAAA/AAAAA	253	-1	-	HGNC	HGNC:32742	-	-	-	-	-	-	-	-	-	-	-	-	-	-	-	-	-
rs369715555	HSCHR6_MHC_COX_CTG1:3014033-3014035	-	intron_variant	MODIFIER	DDX39B	ENSG00000225073	Transcript	ENST00000412106.5	protein_coding	-	2025-06-12	-	-	-	-	-	-	-	rs9279337	AA	AAA/A/AA/AAAA/AAAAA	-	-1	-	HGNC	HGNC:13917	-	-	-	2	-	-	-	-	-	-	-	-	-	-	-	-	-
rs369715555	HSCHR6_MHC_COX_CTG1:3014033-3014035	-	downstream_gene_variant	MODIFIER	DDX39B	ENSG00000225073	Transcript	ENST00000414451.1	protein_coding	-	-	-	-	-	-	-	-	-	rs9279337	AA	AAA/A/AA/AAAA/AAAAA	2497	-1	cds_end_NF	HGNC	HGNC:13917	-	-	-	5	-	-	-	-	-	-	-	-	-	-	-	-	-
rs369715555	HSCHR6_MHC_COX_CTG1:3014033-3014035	-	downstream_gene_variant	MODIFIER	DDX39B	ENSG00000225073	Transcript	ENST00000415036.5	protein_coding	-	-	-	-	-	-	-	-	-	rs9279337	AA	AAA/A/AA/AAAA/AAAAA	2180	-1	cds_end_NF	HGNC	HGNC:13917	-	-	-	3	-	-	-	-	-	-	-	-	-	-	-	-	-
rs369715555	HSCHR6_MHC_COX_CTG1:3014033-3014035	-	intron_variant	MODIFIER	DDX39B	ENSG00000225073	Transcript	ENST00000415689.5	protein_coding	-	2025-04-10	-	-	-	-	-	-	-	rs9279337	AA	AAA/A/AA/AAAA/AAAAA	-	-1	-	HGNC	HGNC:13917	-	-	-	1	-	-	-	-	-	-	-	-	-	-	-	-	-
rs369715555	HSCHR6_MHC_COX_CTG1:3014033-3014035	-	intron_variant	MODIFIER	DDX39B	ENSG00000225073	Transcript	ENST00000420958.5	protein_coding	-	2025-04-05	-	-	-	-	-	-	-	rs9279337	AA	AAA/A/AA/AAAA/AAAAA	-	-1	cds_end_NF	HGNC	HGNC:13917	-	-	-	5	-	-	-	-	-	-	-	-	-	-	-	-	-
rs369715555	HSCHR6_MHC_COX_CTG1:3014033-3014035	-	upstream_gene_variant	MODIFIER	DDX39B	ENSG00000225073	Transcript	ENST00000422243.5	protein_coding	-	-	-	-	-	-	-	-	-	rs9279337	AA	AAA/A/AA/AAAA/AAAAA	2190	-1	cds_start_NF,cds_end_NF	HGNC	HGNC:13917	-	-	-	5	-	-	-	-	-	-	-	-	-	-	-	-	-
rs369715555	HSCHR6_MHC_COX_CTG1:3014033-3014035	-	downstream_gene_variant	MODIFIER	DDX39B	ENSG00000225073	Transcript	ENST00000426189.5	protein_coding	-	-	-	-	-	-	-	-	-	rs9279337	AA	AAA/A/AA/AAAA/AAAAA	2117	-1	cds_end_NF	HGNC	HGNC:13917	-	-	-	5	-	-	-	-	-	-	-	-	-	-	-	-	-
rs369715555	HSCHR6_MHC_COX_CTG1:3014033-3014035	-	intron_variant	MODIFIER	DDX39B	ENSG00000225073	Transcript	ENST00000427425.5	protein_coding	-	2025-02-05	-	-	-	-	-	-	-	rs9279337	AA	AAA/A/AA/AAAA/AAAAA	-	-1	cds_end_NF	HGNC	HGNC:13917	-	-	-	5	-	-	-	-	-	-	-	-	-	-	-	-	-
rs369715555	HSCHR6_MHC_COX_CTG1:3014033-3014035	-	downstream_gene_variant	MODIFIER	DDX39B	ENSG00000225073	Transcript	ENST00000429022.5	protein_coding	-	-	-	-	-	-	-	-	-	rs9279337	AA	AAA/A/AA/AAAA/AAAAA	2129	-1	cds_end_NF	HGNC	HGNC:13917	-	-	-	3	-	-	-	-	-	-	-	-	-	-	-	-	-
rs369715555	HSCHR6_MHC_COX_CTG1:3014033-3014035	-	intron_variant	MODIFIER	DDX39B	ENSG00000225073	Transcript	ENST00000438449.5	protein_coding	-	2025-04-06	-	-	-	-	-	-	-	rs9279337	AA	AAA/A/AA/AAAA/AAAAA	-	-1	cds_end_NF	HGNC	HGNC:13917	-	-	-	5	-	-	-	-	-	-	-	-	-	-	-	-	-
rs369715555	HSCHR6_MHC_COX_CTG1:3014033-3014035	-	intron_variant	MODIFIER	DDX39B	ENSG00000225073	Transcript	ENST00000438578.5	protein_coding	-	2025-03-09	-	-	-	-	-	-	-	rs9279337	AA	AAA/A/AA/AAAA/AAAAA	-	-1	-	HGNC	HGNC:13917	-	-	-	5	-	-	-	-	-	-	-	-	-	-	-	-	-
rs369715555	HSCHR6_MHC_COX_CTG1:3014033-3014035	-	intron_variant	MODIFIER	DDX39B	ENSG00000225073	Transcript	ENST00000439691.5	protein_coding	-	2025-04-04	-	-	-	-	-	-	-	rs9279337	AA	AAA/A/AA/AAAA/AAAAA	-	-1	cds_end_NF	HGNC	HGNC:13917	-	-	-	3	-	-	-	-	-	-	-	-	-	-	-	-	-
rs369715555	HSCHR6_MHC_COX_CTG1:3014033-3014035	-	intron_variant	MODIFIER	DDX39B	ENSG00000225073	Transcript	ENST00000442717.5	protein_coding	-	2025-04-04	-	-	-	-	-	-	-	rs9279337	AA	AAA/A/AA/AAAA/AAAAA	-	-1	cds_end_NF	HGNC	HGNC:13917	-	-	-	3	-	-	-	-	-	-	-	-	-	-	-	-	-
rs369715555	HSCHR6_MHC_COX_CTG1:3014033-3014035	-	intron_variant	MODIFIER	DDX39B	ENSG00000225073	Transcript	ENST00000451051.5	protein_coding	-	2025-04-05	-	-	-	-	-	-	-	rs9279337	AA	AAA/A/AA/AAAA/AAAAA	-	-1	cds_end_NF	HGNC	HGNC:13917	-	-	-	5	-	-	-	-	-	-	-	-	-	-	-	-	-
rs369715555	HSCHR6_MHC_COX_CTG1:3014033-3014035	-	intron_variant	MODIFIER	DDX39B	ENSG00000225073	Transcript	ENST00000455645.5	protein_coding	-	2025-04-05	-	-	-	-	-	-	-	rs9279337	AA	AAA/A/AA/AAAA/AAAAA	-	-1	cds_end_NF	HGNC	HGNC:13917	-	-	-	3	-	-	-	-	-	-	-	-	-	-	-	-	-
rs369715555	HSCHR6_MHC_COX_CTG1:3014033-3014035	-	intron_variant	MODIFIER	DDX39B	ENSG00000225073	Transcript	ENST00000456476.5	protein_coding	-	2025-04-10	-	-	-	-	-	-	-	rs9279337	AA	AAA/A/AA/AAAA/AAAAA	-	-1	-	HGNC	HGNC:13917	-	-	-	1	-	-	-	-	-	-	-	-	-	-	-	-	-
rs369715555	HSCHR6_MHC_COX_CTG1:3014033-3014035	-	upstream_gene_variant	MODIFIER	DDX39B	ENSG00000225073	Transcript	ENST00000464411.5	nonsense_mediated_decay	-	-	-	-	-	-	-	-	-	rs9279337	AA	AAA/A/AA/AAAA/AAAAA	1226	-1	cds_start_NF	HGNC	HGNC:13917	-	-	-	5	-	-	-	-	-	-	-	-	-	-	-	-	-
rs369715555	HSCHR6_MHC_COX_CTG1:3014033-3014035	-	intron_variant	MODIFIER	DDX39B	ENSG00000225073	Transcript	ENST00000467694.6	protein_coding	-	2025-02-05	-	-	-	-	-	-	-	rs9279337	AA	AAA/A/AA/AAAA/AAAAA	-	-1	cds_end_NF	HGNC	HGNC:13917	-	-	-	3	-	-	-	-	-	-	-	-	-	-	-	-	-
rs369715555	HSCHR6_MHC_COX_CTG1:3014033-3014035	-	upstream_gene_variant	MODIFIER	DDX39B	ENSG00000225073	Transcript	ENST00000472840.5	retained_intron	-	-	-	-	-	-	-	-	-	rs9279337	AA	AAA/A/AA/AAAA/AAAAA	4957	-1	-	HGNC	HGNC:13917	-	-	-	2	-	-	-	-	-	-	-	-	-	-	-	-	-
rs369715555	HSCHR6_MHC_COX_CTG1:3014033-3014035	-	intron_variant,non_coding_transcript_variant	MODIFIER	DDX39B	ENSG00000225073	Transcript	ENST00000482077.1	retained_intron	-	2025-03-04	-	-	-	-	-	-	-	rs9279337	AA	AAA/A/AA/AAAA/AAAAA	-	-1	-	HGNC	HGNC:13917	-	-	-	2	-	-	-	-	-	-	-	-	-	-	-	-	-
rs369715555	HSCHR6_MHC_COX_CTG1:3014033-3014035	-	intron_variant,non_coding_transcript_variant	MODIFIER	DDX39B	ENSG00000225073	Transcript	ENST00000485571.5	retained_intron	-	2025-04-09	-	-	-	-	-	-	-	rs9279337	AA	AAA/A/AA/AAAA/AAAAA	-	-1	-	HGNC	HGNC:13917	-	-	-	5	-	-	-	-	-	-	-	-	-	-	-	-	-
rs369715555	HSCHR6_MHC_COX_CTG1:3014033-3014035	-	downstream_gene_variant	MODIFIER	SNORD84	ENSG00000265607	Transcript	ENST00000580739.1	snoRNA	-	-	-	-	-	-	-	-	-	rs9279337	AA	AAA/A/AA/AAAA/AAAAA	4396	-1	-	HGNC	HGNC:32743	-	-	-	-	-	-	-	-	-	-	-	-	-	-	-	-	-
rs369715555	HSCHR6_MHC_COX_CTG1:3014033-3014035	-	upstream_gene_variant	MODIFIER	SNORD117	ENSG00000263359	Transcript	ENST00000583420.1	snoRNA	-	-	-	-	-	-	-	-	-	rs9279337	AA	AAA/A/AA/AAAA/AAAAA	252	-1	-	HGNC	HGNC:32742	-	-	-	-	-	-	-	-	-	-	-	-	-	-	-	-	-
rs149426389	HSCHR6_MHC_COX_CTG1:3014691-3014691	A	intron_variant	MODIFIER	DDX39B	ENSG00000225073	Transcript	ENST00000412106.5	protein_coding	-	2025-06-12	-	-	-	-	-	-	-	rs149426389	G	G/A	-	-1	-	HGNC	HGNC:13917	-	-	-	2	-	-	-	-	-	-	-	-	-	-	-	-	-
rs149426389	HSCHR6_MHC_COX_CTG1:3014691-3014691	A	downstream_gene_variant	MODIFIER	DDX39B	ENSG00000225073	Transcript	ENST00000414451.1	protein_coding	-	-	-	-	-	-	-	-	-	rs149426389	G	G/A	1841	-1	cds_end_NF	HGNC	HGNC:13917	-	-	-	5	-	-	-	-	-	-	-	-	-	-	-	-	-
rs149426389	HSCHR6_MHC_COX_CTG1:3014691-3014691	A	downstream_gene_variant	MODIFIER	DDX39B	ENSG00000225073	Transcript	ENST00000415036.5	protein_coding	-	-	-	-	-	-	-	-	-	rs149426389	G	G/A	1524	-1	cds_end_NF	HGNC	HGNC:13917	-	-	-	3	-	-	-	-	-	-	-	-	-	-	-	-	-
rs149426389	HSCHR6_MHC_COX_CTG1:3014691-3014691	A	intron_variant	MODIFIER	DDX39B	ENSG00000225073	Transcript	ENST00000415689.5	protein_coding	-	2025-04-10	-	-	-	-	-	-	-	rs149426389	G	G/A	-	-1	-	HGNC	HGNC:13917	-	-	-	1	-	-	-	-	-	-	-	-	-	-	-	-	-
rs149426389	HSCHR6_MHC_COX_CTG1:3014691-3014691	A	intron_variant	MODIFIER	DDX39B	ENSG00000225073	Transcript	ENST00000420958.5	protein_coding	-	2025-04-05	-	-	-	-	-	-	-	rs149426389	G	G/A	-	-1	cds_end_NF	HGNC	HGNC:13917	-	-	-	5	-	-	-	-	-	-	-	-	-	-	-	-	-
rs149426389	HSCHR6_MHC_COX_CTG1:3014691-3014691	A	upstream_gene_variant	MODIFIER	DDX39B	ENSG00000225073	Transcript	ENST00000422243.5	protein_coding	-	-	-	-	-	-	-	-	-	rs149426389	G	G/A	2847	-1	cds_start_NF,cds_end_NF	HGNC	HGNC:13917	-	-	-	5	-	-	-	-	-	-	-	-	-	-	-	-	-
rs149426389	HSCHR6_MHC_COX_CTG1:3014691-3014691	A	downstream_gene_variant	MODIFIER	DDX39B	ENSG00000225073	Transcript	ENST00000426189.5	protein_coding	-	-	-	-	-	-	-	-	-	rs149426389	G	G/A	1461	-1	cds_end_NF	HGNC	HGNC:13917	-	-	-	5	-	-	-	-	-	-	-	-	-	-	-	-	-
rs149426389	HSCHR6_MHC_COX_CTG1:3014691-3014691	A	upstream_gene_variant	MODIFIER	DDX39B-AS1	ENSG00000232256	Transcript	ENST00000426686.1	lncRNA	-	-	-	-	-	-	-	-	-	rs149426389	G	G/A	4943	1	-	HGNC	HGNC:39771	-	-	-	3	-	-	-	-	-	-	-	-	-	-	-	-	-
rs149426389	HSCHR6_MHC_COX_CTG1:3014691-3014691	A	intron_variant	MODIFIER	DDX39B	ENSG00000225073	Transcript	ENST00000427425.5	protein_coding	-	2025-02-05	-	-	-	-	-	-	-	rs149426389	G	G/A	-	-1	cds_end_NF	HGNC	HGNC:13917	-	-	-	5	-	-	-	-	-	-	-	-	-	-	-	-	-
rs149426389	HSCHR6_MHC_COX_CTG1:3014691-3014691	A	downstream_gene_variant	MODIFIER	DDX39B	ENSG00000225073	Transcript	ENST00000429022.5	protein_coding	-	-	-	-	-	-	-	-	-	rs149426389	G	G/A	1473	-1	cds_end_NF	HGNC	HGNC:13917	-	-	-	3	-	-	-	-	-	-	-	-	-	-	-	-	-
rs149426389	HSCHR6_MHC_COX_CTG1:3014691-3014691	A	intron_variant	MODIFIER	DDX39B	ENSG00000225073	Transcript	ENST00000438449.5	protein_coding	-	2025-04-06	-	-	-	-	-	-	-	rs149426389	G	G/A	-	-1	cds_end_NF	HGNC	HGNC:13917	-	-	-	5	-	-	-	-	-	-	-	-	-	-	-	-	-
rs149426389	HSCHR6_MHC_COX_CTG1:3014691-3014691	A	intron_variant	MODIFIER	DDX39B	ENSG00000225073	Transcript	ENST00000438578.5	protein_coding	-	2025-03-09	-	-	-	-	-	-	-	rs149426389	G	G/A	-	-1	-	HGNC	HGNC:13917	-	-	-	5	-	-	-	-	-	-	-	-	-	-	-	-	-
rs149426389	HSCHR6_MHC_COX_CTG1:3014691-3014691	A	intron_variant	MODIFIER	DDX39B	ENSG00000225073	Transcript	ENST00000439691.5	protein_coding	-	2025-04-04	-	-	-	-	-	-	-	rs149426389	G	G/A	-	-1	cds_end_NF	HGNC	HGNC:13917	-	-	-	3	-	-	-	-	-	-	-	-	-	-	-	-	-
rs149426389	HSCHR6_MHC_COX_CTG1:3014691-3014691	A	intron_variant	MODIFIER	DDX39B	ENSG00000225073	Transcript	ENST00000442717.5	protein_coding	-	2025-04-04	-	-	-	-	-	-	-	rs149426389	G	G/A	-	-1	cds_end_NF	HGNC	HGNC:13917	-	-	-	3	-	-	-	-	-	-	-	-	-	-	-	-	-
rs149426389	HSCHR6_MHC_COX_CTG1:3014691-3014691	A	intron_variant	MODIFIER	DDX39B	ENSG00000225073	Transcript	ENST00000451051.5	protein_coding	-	2025-04-05	-	-	-	-	-	-	-	rs149426389	G	G/A	-	-1	cds_end_NF	HGNC	HGNC:13917	-	-	-	5	-	-	-	-	-	-	-	-	-	-	-	-	-
rs149426389	HSCHR6_MHC_COX_CTG1:3014691-3014691	A	intron_variant	MODIFIER	DDX39B	ENSG00000225073	Transcript	ENST00000455645.5	protein_coding	-	2025-04-05	-	-	-	-	-	-	-	rs149426389	G	G/A	-	-1	cds_end_NF	HGNC	HGNC:13917	-	-	-	3	-	-	-	-	-	-	-	-	-	-	-	-	-
rs149426389	HSCHR6_MHC_COX_CTG1:3014691-3014691	A	intron_variant	MODIFIER	DDX39B	ENSG00000225073	Transcript	ENST00000456476.5	protein_coding	-	2025-04-10	-	-	-	-	-	-	-	rs149426389	G	G/A	-	-1	-	HGNC	HGNC:13917	-	-	-	1	-	-	-	-	-	-	-	-	-	-	-	-	-
rs149426389	HSCHR6_MHC_COX_CTG1:3014691-3014691	A	upstream_gene_variant	MODIFIER	DDX39B	ENSG00000225073	Transcript	ENST00000464411.5	nonsense_mediated_decay	-	-	-	-	-	-	-	-	-	rs149426389	G	G/A	1883	-1	cds_start_NF	HGNC	HGNC:13917	-	-	-	5	-	-	-	-	-	-	-	-	-	-	-	-	-
rs149426389	HSCHR6_MHC_COX_CTG1:3014691-3014691	A	intron_variant	MODIFIER	DDX39B	ENSG00000225073	Transcript	ENST00000467694.6	protein_coding	-	2025-02-05	-	-	-	-	-	-	-	rs149426389	G	G/A	-	-1	cds_end_NF	HGNC	HGNC:13917	-	-	-	3	-	-	-	-	-	-	-	-	-	-	-	-	-
rs149426389	HSCHR6_MHC_COX_CTG1:3014691-3014691	A	intron_variant,non_coding_transcript_variant	MODIFIER	DDX39B	ENSG00000225073	Transcript	ENST00000482077.1	retained_intron	-	2025-03-04	-	-	-	-	-	-	-	rs149426389	G	G/A	-	-1	-	HGNC	HGNC:13917	-	-	-	2	-	-	-	-	-	-	-	-	-	-	-	-	-
rs149426389	HSCHR6_MHC_COX_CTG1:3014691-3014691	A	intron_variant,non_coding_transcript_variant	MODIFIER	DDX39B	ENSG00000225073	Transcript	ENST00000485571.5	retained_intron	-	2025-04-09	-	-	-	-	-	-	-	rs149426389	G	G/A	-	-1	-	HGNC	HGNC:13917	-	-	-	5	-	-	-	-	-	-	-	-	-	-	-	-	-
rs149426389	HSCHR6_MHC_COX_CTG1:3014691-3014691	A	downstream_gene_variant	MODIFIER	SNORD84	ENSG00000265607	Transcript	ENST00000580739.1	snoRNA	-	-	-	-	-	-	-	-	-	rs149426389	G	G/A	3740	-1	-	HGNC	HGNC:32743	-	-	-	-	-	-	-	-	-	-	-	-	-	-	-	-	-
rs149426389	HSCHR6_MHC_COX_CTG1:3014691-3014691	A	upstream_gene_variant	MODIFIER	SNORD117	ENSG00000263359	Transcript	ENST00000583420.1	snoRNA	-	-	-	-	-	-	-	-	-	rs149426389	G	G/A	909	-1	-	HGNC	HGNC:32742	-	-	-	-	-	-	-	-	-	-	-	-	-	-	-	-	-
rs142145092	HSCHR6_MHC_COX_CTG1:3018363-3018363	A	intron_variant	MODIFIER	DDX39B	ENSG00000225073	Transcript	ENST00000412106.5	protein_coding	-	2025-03-12	-	-	-	-	-	-	-	rs142145092	G	G/A/C	-	-1	-	HGNC	HGNC:13917	-	-	-	2	-	-	-	-	-	-	-	-	-	-	-	-	-
rs142145092	HSCHR6_MHC_COX_CTG1:3018363-3018363	C	intron_variant	MODIFIER	DDX39B	ENSG00000225073	Transcript	ENST00000412106.5	protein_coding	-	2025-03-12	-	-	-	-	-	-	-	rs142145092	G	G/A/C	-	-1	-	HGNC	HGNC:13917	-	-	-	2	-	-	-	-	-	-	-	-	-	-	-	-	-
rs142145092	HSCHR6_MHC_COX_CTG1:3018363-3018363	A	intron_variant	MODIFIER	DDX39B	ENSG00000225073	Transcript	ENST00000414451.1	protein_coding	-	2025-01-02	-	-	-	-	-	-	-	rs142145092	G	G/A/C	-	-1	cds_end_NF	HGNC	HGNC:13917	-	-	-	5	-	-	-	-	-	-	-	-	-	-	-	-	-
rs142145092	HSCHR6_MHC_COX_CTG1:3018363-3018363	C	intron_variant	MODIFIER	DDX39B	ENSG00000225073	Transcript	ENST00000414451.1	protein_coding	-	2025-01-02	-	-	-	-	-	-	-	rs142145092	G	G/A/C	-	-1	cds_end_NF	HGNC	HGNC:13917	-	-	-	5	-	-	-	-	-	-	-	-	-	-	-	-	-
rs142145092	HSCHR6_MHC_COX_CTG1:3018363-3018363	A	intron_variant	MODIFIER	DDX39B	ENSG00000225073	Transcript	ENST00000415036.5	protein_coding	-	2025-01-03	-	-	-	-	-	-	-	rs142145092	G	G/A/C	-	-1	cds_end_NF	HGNC	HGNC:13917	-	-	-	3	-	-	-	-	-	-	-	-	-	-	-	-	-
rs142145092	HSCHR6_MHC_COX_CTG1:3018363-3018363	C	intron_variant	MODIFIER	DDX39B	ENSG00000225073	Transcript	ENST00000415036.5	protein_coding	-	2025-01-03	-	-	-	-	-	-	-	rs142145092	G	G/A/C	-	-1	cds_end_NF	HGNC	HGNC:13917	-	-	-	3	-	-	-	-	-	-	-	-	-	-	-	-	-
rs142145092	HSCHR6_MHC_COX_CTG1:3018363-3018363	A	intron_variant	MODIFIER	DDX39B	ENSG00000225073	Transcript	ENST00000415689.5	protein_coding	-	2025-01-10	-	-	-	-	-	-	-	rs142145092	G	G/A/C	-	-1	-	HGNC	HGNC:13917	-	-	-	1	-	-	-	-	-	-	-	-	-	-	-	-	-
rs142145092	HSCHR6_MHC_COX_CTG1:3018363-3018363	C	intron_variant	MODIFIER	DDX39B	ENSG00000225073	Transcript	ENST00000415689.5	protein_coding	-	2025-01-10	-	-	-	-	-	-	-	rs142145092	G	G/A/C	-	-1	-	HGNC	HGNC:13917	-	-	-	1	-	-	-	-	-	-	-	-	-	-	-	-	-
rs142145092	HSCHR6_MHC_COX_CTG1:3018363-3018363	A	intron_variant	MODIFIER	DDX39B	ENSG00000225073	Transcript	ENST00000420958.5	protein_coding	-	2025-01-05	-	-	-	-	-	-	-	rs142145092	G	G/A/C	-	-1	cds_end_NF	HGNC	HGNC:13917	-	-	-	5	-	-	-	-	-	-	-	-	-	-	-	-	-
rs142145092	HSCHR6_MHC_COX_CTG1:3018363-3018363	C	intron_variant	MODIFIER	DDX39B	ENSG00000225073	Transcript	ENST00000420958.5	protein_coding	-	2025-01-05	-	-	-	-	-	-	-	rs142145092	G	G/A/C	-	-1	cds_end_NF	HGNC	HGNC:13917	-	-	-	5	-	-	-	-	-	-	-	-	-	-	-	-	-
rs142145092	HSCHR6_MHC_COX_CTG1:3018363-3018363	A	intron_variant	MODIFIER	DDX39B	ENSG00000225073	Transcript	ENST00000426189.5	protein_coding	-	2025-02-04	-	-	-	-	-	-	-	rs142145092	G	G/A/C	-	-1	cds_end_NF	HGNC	HGNC:13917	-	-	-	5	-	-	-	-	-	-	-	-	-	-	-	-	-
rs142145092	HSCHR6_MHC_COX_CTG1:3018363-3018363	C	intron_variant	MODIFIER	DDX39B	ENSG00000225073	Transcript	ENST00000426189.5	protein_coding	-	2025-02-04	-	-	-	-	-	-	-	rs142145092	G	G/A/C	-	-1	cds_end_NF	HGNC	HGNC:13917	-	-	-	5	-	-	-	-	-	-	-	-	-	-	-	-	-
rs142145092	HSCHR6_MHC_COX_CTG1:3018363-3018363	A	upstream_gene_variant	MODIFIER	DDX39B-AS1	ENSG00000232256	Transcript	ENST00000426686.1	lncRNA	-	-	-	-	-	-	-	-	-	rs142145092	G	G/A/C	1271	1	-	HGNC	HGNC:39771	-	-	-	3	-	-	-	-	-	-	-	-	-	-	-	-	-
rs142145092	HSCHR6_MHC_COX_CTG1:3018363-3018363	C	upstream_gene_variant	MODIFIER	DDX39B-AS1	ENSG00000232256	Transcript	ENST00000426686.1	lncRNA	-	-	-	-	-	-	-	-	-	rs142145092	G	G/A/C	1271	1	-	HGNC	HGNC:39771	-	-	-	3	-	-	-	-	-	-	-	-	-	-	-	-	-
rs142145092	HSCHR6_MHC_COX_CTG1:3018363-3018363	A	intron_variant	MODIFIER	DDX39B	ENSG00000225073	Transcript	ENST00000427425.5	protein_coding	-	2025-01-05	-	-	-	-	-	-	-	rs142145092	G	G/A/C	-	-1	cds_end_NF	HGNC	HGNC:13917	-	-	-	5	-	-	-	-	-	-	-	-	-	-	-	-	-
rs142145092	HSCHR6_MHC_COX_CTG1:3018363-3018363	C	intron_variant	MODIFIER	DDX39B	ENSG00000225073	Transcript	ENST00000427425.5	protein_coding	-	2025-01-05	-	-	-	-	-	-	-	rs142145092	G	G/A/C	-	-1	cds_end_NF	HGNC	HGNC:13917	-	-	-	5	-	-	-	-	-	-	-	-	-	-	-	-	-
rs142145092	HSCHR6_MHC_COX_CTG1:3018363-3018363	A	intron_variant	MODIFIER	DDX39B	ENSG00000225073	Transcript	ENST00000429022.5	protein_coding	-	2025-02-04	-	-	-	-	-	-	-	rs142145092	G	G/A/C	-	-1	cds_end_NF	HGNC	HGNC:13917	-	-	-	3	-	-	-	-	-	-	-	-	-	-	-	-	-
rs142145092	HSCHR6_MHC_COX_CTG1:3018363-3018363	C	intron_variant	MODIFIER	DDX39B	ENSG00000225073	Transcript	ENST00000429022.5	protein_coding	-	2025-02-04	-	-	-	-	-	-	-	rs142145092	G	G/A/C	-	-1	cds_end_NF	HGNC	HGNC:13917	-	-	-	3	-	-	-	-	-	-	-	-	-	-	-	-	-
rs142145092	HSCHR6_MHC_COX_CTG1:3018363-3018363	A	upstream_gene_variant	MODIFIER	DDX39B-AS1	ENSG00000232256	Transcript	ENST00000431826.1	lncRNA	-	-	-	-	-	-	-	-	-	rs142145092	G	G/A/C	1340	1	-	HGNC	HGNC:39771	-	-	-	3	-	-	-	-	-	-	-	-	-	-	-	-	-
rs142145092	HSCHR6_MHC_COX_CTG1:3018363-3018363	C	upstream_gene_variant	MODIFIER	DDX39B-AS1	ENSG00000232256	Transcript	ENST00000431826.1	lncRNA	-	-	-	-	-	-	-	-	-	rs142145092	G	G/A/C	1340	1	-	HGNC	HGNC:39771	-	-	-	3	-	-	-	-	-	-	-	-	-	-	-	-	-
rs142145092	HSCHR6_MHC_COX_CTG1:3018363-3018363	A	intron_variant	MODIFIER	DDX39B	ENSG00000225073	Transcript	ENST00000438449.5	protein_coding	-	2025-01-06	-	-	-	-	-	-	-	rs142145092	G	G/A/C	-	-1	cds_end_NF	HGNC	HGNC:13917	-	-	-	5	-	-	-	-	-	-	-	-	-	-	-	-	-
rs142145092	HSCHR6_MHC_COX_CTG1:3018363-3018363	C	intron_variant	MODIFIER	DDX39B	ENSG00000225073	Transcript	ENST00000438449.5	protein_coding	-	2025-01-06	-	-	-	-	-	-	-	rs142145092	G	G/A/C	-	-1	cds_end_NF	HGNC	HGNC:13917	-	-	-	5	-	-	-	-	-	-	-	-	-	-	-	-	-
rs142145092	HSCHR6_MHC_COX_CTG1:3018363-3018363	A	upstream_gene_variant	MODIFIER	DDX39B	ENSG00000225073	Transcript	ENST00000438578.5	protein_coding	-	-	-	-	-	-	-	-	-	rs142145092	G	G/A/C	496	-1	-	HGNC	HGNC:13917	-	-	-	5	-	-	-	-	-	-	-	-	-	-	-	-	-
rs142145092	HSCHR6_MHC_COX_CTG1:3018363-3018363	C	upstream_gene_variant	MODIFIER	DDX39B	ENSG00000225073	Transcript	ENST00000438578.5	protein_coding	-	-	-	-	-	-	-	-	-	rs142145092	G	G/A/C	496	-1	-	HGNC	HGNC:13917	-	-	-	5	-	-	-	-	-	-	-	-	-	-	-	-	-
rs142145092	HSCHR6_MHC_COX_CTG1:3018363-3018363	A	intron_variant	MODIFIER	DDX39B	ENSG00000225073	Transcript	ENST00000439691.5	protein_coding	-	2025-01-04	-	-	-	-	-	-	-	rs142145092	G	G/A/C	-	-1	cds_end_NF	HGNC	HGNC:13917	-	-	-	3	-	-	-	-	-	-	-	-	-	-	-	-	-
rs142145092	HSCHR6_MHC_COX_CTG1:3018363-3018363	C	intron_variant	MODIFIER	DDX39B	ENSG00000225073	Transcript	ENST00000439691.5	protein_coding	-	2025-01-04	-	-	-	-	-	-	-	rs142145092	G	G/A/C	-	-1	cds_end_NF	HGNC	HGNC:13917	-	-	-	3	-	-	-	-	-	-	-	-	-	-	-	-	-
rs142145092	HSCHR6_MHC_COX_CTG1:3018363-3018363	A	downstream_gene_variant	MODIFIER	ATP6V1G2	ENSG00000227587	Transcript	ENST00000441959.2	protein_coding	-	-	-	-	-	-	-	-	-	rs142145092	G	G/A/C	3429	-1	-	HGNC	HGNC:862	-	-	-	1	-	-	-	-	-	-	-	-	-	-	-	-	-
rs142145092	HSCHR6_MHC_COX_CTG1:3018363-3018363	C	downstream_gene_variant	MODIFIER	ATP6V1G2	ENSG00000227587	Transcript	ENST00000441959.2	protein_coding	-	-	-	-	-	-	-	-	-	rs142145092	G	G/A/C	3429	-1	-	HGNC	HGNC:862	-	-	-	1	-	-	-	-	-	-	-	-	-	-	-	-	-
rs142145092	HSCHR6_MHC_COX_CTG1:3018363-3018363	A	intron_variant	MODIFIER	DDX39B	ENSG00000225073	Transcript	ENST00000442717.5	protein_coding	-	2025-01-04	-	-	-	-	-	-	-	rs142145092	G	G/A/C	-	-1	cds_end_NF	HGNC	HGNC:13917	-	-	-	3	-	-	-	-	-	-	-	-	-	-	-	-	-
rs142145092	HSCHR6_MHC_COX_CTG1:3018363-3018363	C	intron_variant	MODIFIER	DDX39B	ENSG00000225073	Transcript	ENST00000442717.5	protein_coding	-	2025-01-04	-	-	-	-	-	-	-	rs142145092	G	G/A/C	-	-1	cds_end_NF	HGNC	HGNC:13917	-	-	-	3	-	-	-	-	-	-	-	-	-	-	-	-	-
rs142145092	HSCHR6_MHC_COX_CTG1:3018363-3018363	A	downstream_gene_variant	MODIFIER	ATP6V1G2	ENSG00000227587	Transcript	ENST00000443657.2	protein_coding	-	-	-	-	-	-	-	-	-	rs142145092	G	G/A/C	3429	-1	-	HGNC	HGNC:862	-	-	-	1	-	-	-	-	-	-	-	-	-	-	-	-	-
rs142145092	HSCHR6_MHC_COX_CTG1:3018363-3018363	C	downstream_gene_variant	MODIFIER	ATP6V1G2	ENSG00000227587	Transcript	ENST00000443657.2	protein_coding	-	-	-	-	-	-	-	-	-	rs142145092	G	G/A/C	3429	-1	-	HGNC	HGNC:862	-	-	-	1	-	-	-	-	-	-	-	-	-	-	-	-	-
rs142145092	HSCHR6_MHC_COX_CTG1:3018363-3018363	A	intron_variant	MODIFIER	DDX39B	ENSG00000225073	Transcript	ENST00000451051.5	protein_coding	-	2025-01-05	-	-	-	-	-	-	-	rs142145092	G	G/A/C	-	-1	cds_end_NF	HGNC	HGNC:13917	-	-	-	5	-	-	-	-	-	-	-	-	-	-	-	-	-
rs142145092	HSCHR6_MHC_COX_CTG1:3018363-3018363	C	intron_variant	MODIFIER	DDX39B	ENSG00000225073	Transcript	ENST00000451051.5	protein_coding	-	2025-01-05	-	-	-	-	-	-	-	rs142145092	G	G/A/C	-	-1	cds_end_NF	HGNC	HGNC:13917	-	-	-	5	-	-	-	-	-	-	-	-	-	-	-	-	-
rs142145092	HSCHR6_MHC_COX_CTG1:3018363-3018363	A	intron_variant	MODIFIER	DDX39B	ENSG00000225073	Transcript	ENST00000455645.5	protein_coding	-	2025-01-05	-	-	-	-	-	-	-	rs142145092	G	G/A/C	-	-1	cds_end_NF	HGNC	HGNC:13917	-	-	-	3	-	-	-	-	-	-	-	-	-	-	-	-	-
rs142145092	HSCHR6_MHC_COX_CTG1:3018363-3018363	C	intron_variant	MODIFIER	DDX39B	ENSG00000225073	Transcript	ENST00000455645.5	protein_coding	-	2025-01-05	-	-	-	-	-	-	-	rs142145092	G	G/A/C	-	-1	cds_end_NF	HGNC	HGNC:13917	-	-	-	3	-	-	-	-	-	-	-	-	-	-	-	-	-
rs142145092	HSCHR6_MHC_COX_CTG1:3018363-3018363	A	intron_variant	MODIFIER	DDX39B	ENSG00000225073	Transcript	ENST00000456476.5	protein_coding	-	2025-01-10	-	-	-	-	-	-	-	rs142145092	G	G/A/C	-	-1	-	HGNC	HGNC:13917	-	-	-	1	-	-	-	-	-	-	-	-	-	-	-	-	-
rs142145092	HSCHR6_MHC_COX_CTG1:3018363-3018363	C	intron_variant	MODIFIER	DDX39B	ENSG00000225073	Transcript	ENST00000456476.5	protein_coding	-	2025-01-10	-	-	-	-	-	-	-	rs142145092	G	G/A/C	-	-1	-	HGNC	HGNC:13917	-	-	-	1	-	-	-	-	-	-	-	-	-	-	-	-	-
rs142145092	HSCHR6_MHC_COX_CTG1:3018363-3018363	A	downstream_gene_variant	MODIFIER	ATP6V1G2	ENSG00000227587	Transcript	ENST00000460751.1	protein_coding_CDS_not_defined	-	-	-	-	-	-	-	-	-	rs142145092	G	G/A/C	4251	-1	-	HGNC	HGNC:862	-	-	-	3	-	-	-	-	-	-	-	-	-	-	-	-	-
rs142145092	HSCHR6_MHC_COX_CTG1:3018363-3018363	C	downstream_gene_variant	MODIFIER	ATP6V1G2	ENSG00000227587	Transcript	ENST00000460751.1	protein_coding_CDS_not_defined	-	-	-	-	-	-	-	-	-	rs142145092	G	G/A/C	4251	-1	-	HGNC	HGNC:862	-	-	-	3	-	-	-	-	-	-	-	-	-	-	-	-	-
rs142145092	HSCHR6_MHC_COX_CTG1:3018363-3018363	A	intron_variant	MODIFIER	DDX39B	ENSG00000225073	Transcript	ENST00000467694.6	protein_coding	-	2025-01-05	-	-	-	-	-	-	-	rs142145092	G	G/A/C	-	-1	cds_end_NF	HGNC	HGNC:13917	-	-	-	3	-	-	-	-	-	-	-	-	-	-	-	-	-
rs142145092	HSCHR6_MHC_COX_CTG1:3018363-3018363	C	intron_variant	MODIFIER	DDX39B	ENSG00000225073	Transcript	ENST00000467694.6	protein_coding	-	2025-01-05	-	-	-	-	-	-	-	rs142145092	G	G/A/C	-	-1	cds_end_NF	HGNC	HGNC:13917	-	-	-	3	-	-	-	-	-	-	-	-	-	-	-	-	-
rs142145092	HSCHR6_MHC_COX_CTG1:3018363-3018363	A	downstream_gene_variant	MODIFIER	ATP6V1G2	ENSG00000227587	Transcript	ENST00000469771.1	protein_coding_CDS_not_defined	-	-	-	-	-	-	-	-	-	rs142145092	G	G/A/C	4384	-1	-	HGNC	HGNC:862	-	-	-	3	-	-	-	-	-	-	-	-	-	-	-	-	-
rs142145092	HSCHR6_MHC_COX_CTG1:3018363-3018363	C	downstream_gene_variant	MODIFIER	ATP6V1G2	ENSG00000227587	Transcript	ENST00000469771.1	protein_coding_CDS_not_defined	-	-	-	-	-	-	-	-	-	rs142145092	G	G/A/C	4384	-1	-	HGNC	HGNC:862	-	-	-	3	-	-	-	-	-	-	-	-	-	-	-	-	-
rs142145092	HSCHR6_MHC_COX_CTG1:3018363-3018363	A	non_coding_transcript_exon_variant	MODIFIER	DDX39B	ENSG00000225073	Transcript	ENST00000482077.1	retained_intron	2025-01-05	-	-	-	971	-	-	-	-	rs142145092	G	G/A/C	-	-1	-	HGNC	HGNC:13917	-	-	-	2	-	-	-	-	-	-	-	-	-	-	-	-	-
rs142145092	HSCHR6_MHC_COX_CTG1:3018363-3018363	C	non_coding_transcript_exon_variant	MODIFIER	DDX39B	ENSG00000225073	Transcript	ENST00000482077.1	retained_intron	2025-01-05	-	-	-	971	-	-	-	-	rs142145092	G	G/A/C	-	-1	-	HGNC	HGNC:13917	-	-	-	2	-	-	-	-	-	-	-	-	-	-	-	-	-
rs142145092	HSCHR6_MHC_COX_CTG1:3018363-3018363	A	intron_variant,non_coding_transcript_variant	MODIFIER	DDX39B	ENSG00000225073	Transcript	ENST00000485571.5	retained_intron	-	2025-01-09	-	-	-	-	-	-	-	rs142145092	G	G/A/C	-	-1	-	HGNC	HGNC:13917	-	-	-	5	-	-	-	-	-	-	-	-	-	-	-	-	-
rs142145092	HSCHR6_MHC_COX_CTG1:3018363-3018363	C	intron_variant,non_coding_transcript_variant	MODIFIER	DDX39B	ENSG00000225073	Transcript	ENST00000485571.5	retained_intron	-	2025-01-09	-	-	-	-	-	-	-	rs142145092	G	G/A/C	-	-1	-	HGNC	HGNC:13917	-	-	-	5	-	-	-	-	-	-	-	-	-	-	-	-	-
rs142145092	HSCHR6_MHC_COX_CTG1:3018363-3018363	A	downstream_gene_variant	MODIFIER	SNORD84	ENSG00000265607	Transcript	ENST00000580739.1	snoRNA	-	-	-	-	-	-	-	-	-	rs142145092	G	G/A/C	68	-1	-	HGNC	HGNC:32743	-	-	-	-	-	-	-	-	-	-	-	-	-	-	-	-	-
rs142145092	HSCHR6_MHC_COX_CTG1:3018363-3018363	C	downstream_gene_variant	MODIFIER	SNORD84	ENSG00000265607	Transcript	ENST00000580739.1	snoRNA	-	-	-	-	-	-	-	-	-	rs142145092	G	G/A/C	68	-1	-	HGNC	HGNC:32743	-	-	-	-	-	-	-	-	-	-	-	-	-	-	-	-	-
rs142145092	HSCHR6_MHC_COX_CTG1:3018363-3018363	A	upstream_gene_variant	MODIFIER	SNORD117	ENSG00000263359	Transcript	ENST00000583420.1	snoRNA	-	-	-	-	-	-	-	-	-	rs142145092	G	G/A/C	4581	-1	-	HGNC	HGNC:32742	-	-	-	-	-	-	-	-	-	-	-	-	-	-	-	-	-
rs142145092	HSCHR6_MHC_COX_CTG1:3018363-3018363	C	upstream_gene_variant	MODIFIER	SNORD117	ENSG00000263359	Transcript	ENST00000583420.1	snoRNA	-	-	-	-	-	-	-	-	-	rs142145092	G	G/A/C	4581	-1	-	HGNC	HGNC:32742	-	-	-	-	-	-	-	-	-	-	-	-	-	-	-	-	-
rs62395765	HSCHR6_MHC_COX_CTG1:3019241-3019241	G	intron_variant	MODIFIER	DDX39B	ENSG00000225073	Transcript	ENST00000412106.5	protein_coding	-	2025-03-12	-	-	-	-	-	-	-	rs62395765	C	C/G/T	-	-1	-	HGNC	HGNC:13917	-	-	-	2	-	-	-	-	-	-	-	-	-	-	-	-	-
rs62395765	HSCHR6_MHC_COX_CTG1:3019241-3019241	T	intron_variant	MODIFIER	DDX39B	ENSG00000225073	Transcript	ENST00000412106.5	protein_coding	-	2025-03-12	-	-	-	-	-	-	-	rs62395765	C	C/G/T	-	-1	-	HGNC	HGNC:13917	-	-	-	2	-	-	-	-	-	-	-	-	-	-	-	-	-
rs62395765	HSCHR6_MHC_COX_CTG1:3019241-3019241	G	upstream_gene_variant	MODIFIER	DDX39B	ENSG00000225073	Transcript	ENST00000414451.1	protein_coding	-	-	-	-	-	-	-	-	-	rs62395765	C	C/G/T	38	-1	cds_end_NF	HGNC	HGNC:13917	-	-	-	5	-	-	-	-	-	-	-	-	-	-	-	-	-
rs62395765	HSCHR6_MHC_COX_CTG1:3019241-3019241	T	upstream_gene_variant	MODIFIER	DDX39B	ENSG00000225073	Transcript	ENST00000414451.1	protein_coding	-	-	-	-	-	-	-	-	-	rs62395765	C	C/G/T	38	-1	cds_end_NF	HGNC	HGNC:13917	-	-	-	5	-	-	-	-	-	-	-	-	-	-	-	-	-
rs62395765	HSCHR6_MHC_COX_CTG1:3019241-3019241	G	intron_variant	MODIFIER	DDX39B	ENSG00000225073	Transcript	ENST00000415036.5	protein_coding	-	2025-01-03	-	-	-	-	-	-	-	rs62395765	C	C/G/T	-	-1	cds_end_NF	HGNC	HGNC:13917	-	-	-	3	-	-	-	-	-	-	-	-	-	-	-	-	-
rs62395765	HSCHR6_MHC_COX_CTG1:3019241-3019241	T	intron_variant	MODIFIER	DDX39B	ENSG00000225073	Transcript	ENST00000415036.5	protein_coding	-	2025-01-03	-	-	-	-	-	-	-	rs62395765	C	C/G/T	-	-1	cds_end_NF	HGNC	HGNC:13917	-	-	-	3	-	-	-	-	-	-	-	-	-	-	-	-	-
rs62395765	HSCHR6_MHC_COX_CTG1:3019241-3019241	G	intron_variant	MODIFIER	DDX39B	ENSG00000225073	Transcript	ENST00000415689.5	protein_coding	-	2025-01-10	-	-	-	-	-	-	-	rs62395765	C	C/G/T	-	-1	-	HGNC	HGNC:13917	-	-	-	1	-	-	-	-	-	-	-	-	-	-	-	-	-
rs62395765	HSCHR6_MHC_COX_CTG1:3019241-3019241	T	intron_variant	MODIFIER	DDX39B	ENSG00000225073	Transcript	ENST00000415689.5	protein_coding	-	2025-01-10	-	-	-	-	-	-	-	rs62395765	C	C/G/T	-	-1	-	HGNC	HGNC:13917	-	-	-	1	-	-	-	-	-	-	-	-	-	-	-	-	-
rs62395765	HSCHR6_MHC_COX_CTG1:3019241-3019241	G	upstream_gene_variant	MODIFIER	DDX39B	ENSG00000225073	Transcript	ENST00000420958.5	protein_coding	-	-	-	-	-	-	-	-	-	rs62395765	C	C/G/T	427	-1	cds_end_NF	HGNC	HGNC:13917	-	-	-	5	-	-	-	-	-	-	-	-	-	-	-	-	-
rs62395765	HSCHR6_MHC_COX_CTG1:3019241-3019241	T	upstream_gene_variant	MODIFIER	DDX39B	ENSG00000225073	Transcript	ENST00000420958.5	protein_coding	-	-	-	-	-	-	-	-	-	rs62395765	C	C/G/T	427	-1	cds_end_NF	HGNC	HGNC:13917	-	-	-	5	-	-	-	-	-	-	-	-	-	-	-	-	-
rs62395765	HSCHR6_MHC_COX_CTG1:3019241-3019241	G	intron_variant	MODIFIER	DDX39B	ENSG00000225073	Transcript	ENST00000426189.5	protein_coding	-	2025-01-04	-	-	-	-	-	-	-	rs62395765	C	C/G/T	-	-1	cds_end_NF	HGNC	HGNC:13917	-	-	-	5	-	-	-	-	-	-	-	-	-	-	-	-	-
rs62395765	HSCHR6_MHC_COX_CTG1:3019241-3019241	T	intron_variant	MODIFIER	DDX39B	ENSG00000225073	Transcript	ENST00000426189.5	protein_coding	-	2025-01-04	-	-	-	-	-	-	-	rs62395765	C	C/G/T	-	-1	cds_end_NF	HGNC	HGNC:13917	-	-	-	5	-	-	-	-	-	-	-	-	-	-	-	-	-
rs62395765	HSCHR6_MHC_COX_CTG1:3019241-3019241	G	upstream_gene_variant	MODIFIER	DDX39B-AS1	ENSG00000232256	Transcript	ENST00000426686.1	lncRNA	-	-	-	-	-	-	-	-	-	rs62395765	C	C/G/T	393	1	-	HGNC	HGNC:39771	-	-	-	3	-	-	-	-	-	-	-	-	-	-	-	-	-
rs62395765	HSCHR6_MHC_COX_CTG1:3019241-3019241	T	upstream_gene_variant	MODIFIER	DDX39B-AS1	ENSG00000232256	Transcript	ENST00000426686.1	lncRNA	-	-	-	-	-	-	-	-	-	rs62395765	C	C/G/T	393	1	-	HGNC	HGNC:39771	-	-	-	3	-	-	-	-	-	-	-	-	-	-	-	-	-
rs62395765	HSCHR6_MHC_COX_CTG1:3019241-3019241	G	intron_variant	MODIFIER	DDX39B	ENSG00000225073	Transcript	ENST00000427425.5	protein_coding	-	2025-01-05	-	-	-	-	-	-	-	rs62395765	C	C/G/T	-	-1	cds_end_NF	HGNC	HGNC:13917	-	-	-	5	-	-	-	-	-	-	-	-	-	-	-	-	-
rs62395765	HSCHR6_MHC_COX_CTG1:3019241-3019241	T	intron_variant	MODIFIER	DDX39B	ENSG00000225073	Transcript	ENST00000427425.5	protein_coding	-	2025-01-05	-	-	-	-	-	-	-	rs62395765	C	C/G/T	-	-1	cds_end_NF	HGNC	HGNC:13917	-	-	-	5	-	-	-	-	-	-	-	-	-	-	-	-	-
rs62395765	HSCHR6_MHC_COX_CTG1:3019241-3019241	G	intron_variant	MODIFIER	DDX39B	ENSG00000225073	Transcript	ENST00000429022.5	protein_coding	-	2025-01-04	-	-	-	-	-	-	-	rs62395765	C	C/G/T	-	-1	cds_end_NF	HGNC	HGNC:13917	-	-	-	3	-	-	-	-	-	-	-	-	-	-	-	-	-
rs62395765	HSCHR6_MHC_COX_CTG1:3019241-3019241	T	intron_variant	MODIFIER	DDX39B	ENSG00000225073	Transcript	ENST00000429022.5	protein_coding	-	2025-01-04	-	-	-	-	-	-	-	rs62395765	C	C/G/T	-	-1	cds_end_NF	HGNC	HGNC:13917	-	-	-	3	-	-	-	-	-	-	-	-	-	-	-	-	-
rs62395765	HSCHR6_MHC_COX_CTG1:3019241-3019241	G	upstream_gene_variant	MODIFIER	DDX39B-AS1	ENSG00000232256	Transcript	ENST00000431826.1	lncRNA	-	-	-	-	-	-	-	-	-	rs62395765	C	C/G/T	462	1	-	HGNC	HGNC:39771	-	-	-	3	-	-	-	-	-	-	-	-	-	-	-	-	-
rs62395765	HSCHR6_MHC_COX_CTG1:3019241-3019241	T	upstream_gene_variant	MODIFIER	DDX39B-AS1	ENSG00000232256	Transcript	ENST00000431826.1	lncRNA	-	-	-	-	-	-	-	-	-	rs62395765	C	C/G/T	462	1	-	HGNC	HGNC:39771	-	-	-	3	-	-	-	-	-	-	-	-	-	-	-	-	-
rs62395765	HSCHR6_MHC_COX_CTG1:3019241-3019241	G	upstream_gene_variant	MODIFIER	NFKBIL1	ENSG00000234530	Transcript	ENST00000434332.6	protein_coding	-	-	-	-	-	-	-	-	-	rs62395765	C	C/G/T	4955	1	-	HGNC	HGNC:7800	-	-	-	4	-	-	-	-	-	-	-	-	-	-	-	-	-
rs62395765	HSCHR6_MHC_COX_CTG1:3019241-3019241	T	upstream_gene_variant	MODIFIER	NFKBIL1	ENSG00000234530	Transcript	ENST00000434332.6	protein_coding	-	-	-	-	-	-	-	-	-	rs62395765	C	C/G/T	4955	1	-	HGNC	HGNC:7800	-	-	-	4	-	-	-	-	-	-	-	-	-	-	-	-	-
rs62395765	HSCHR6_MHC_COX_CTG1:3019241-3019241	G	upstream_gene_variant	MODIFIER	DDX39B	ENSG00000225073	Transcript	ENST00000438449.5	protein_coding	-	-	-	-	-	-	-	-	-	rs62395765	C	C/G/T	380	-1	cds_end_NF	HGNC	HGNC:13917	-	-	-	5	-	-	-	-	-	-	-	-	-	-	-	-	-
rs62395765	HSCHR6_MHC_COX_CTG1:3019241-3019241	T	upstream_gene_variant	MODIFIER	DDX39B	ENSG00000225073	Transcript	ENST00000438449.5	protein_coding	-	-	-	-	-	-	-	-	-	rs62395765	C	C/G/T	380	-1	cds_end_NF	HGNC	HGNC:13917	-	-	-	5	-	-	-	-	-	-	-	-	-	-	-	-	-
rs62395765	HSCHR6_MHC_COX_CTG1:3019241-3019241	G	upstream_gene_variant	MODIFIER	DDX39B	ENSG00000225073	Transcript	ENST00000438578.5	protein_coding	-	-	-	-	-	-	-	-	-	rs62395765	C	C/G/T	1374	-1	-	HGNC	HGNC:13917	-	-	-	5	-	-	-	-	-	-	-	-	-	-	-	-	-
rs62395765	HSCHR6_MHC_COX_CTG1:3019241-3019241	T	upstream_gene_variant	MODIFIER	DDX39B	ENSG00000225073	Transcript	ENST00000438578.5	protein_coding	-	-	-	-	-	-	-	-	-	rs62395765	C	C/G/T	1374	-1	-	HGNC	HGNC:13917	-	-	-	5	-	-	-	-	-	-	-	-	-	-	-	-	-
rs62395765	HSCHR6_MHC_COX_CTG1:3019241-3019241	G	upstream_gene_variant	MODIFIER	DDX39B	ENSG00000225073	Transcript	ENST00000439691.5	protein_coding	-	-	-	-	-	-	-	-	-	rs62395765	C	C/G/T	182	-1	cds_end_NF	HGNC	HGNC:13917	-	-	-	3	-	-	-	-	-	-	-	-	-	-	-	-	-
rs62395765	HSCHR6_MHC_COX_CTG1:3019241-3019241	T	upstream_gene_variant	MODIFIER	DDX39B	ENSG00000225073	Transcript	ENST00000439691.5	protein_coding	-	-	-	-	-	-	-	-	-	rs62395765	C	C/G/T	182	-1	cds_end_NF	HGNC	HGNC:13917	-	-	-	3	-	-	-	-	-	-	-	-	-	-	-	-	-
rs62395765	HSCHR6_MHC_COX_CTG1:3019241-3019241	G	downstream_gene_variant	MODIFIER	ATP6V1G2	ENSG00000227587	Transcript	ENST00000441959.2	protein_coding	-	-	-	-	-	-	-	-	-	rs62395765	C	C/G/T	2551	-1	-	HGNC	HGNC:862	-	-	-	1	-	-	-	-	-	-	-	-	-	-	-	-	-
rs62395765	HSCHR6_MHC_COX_CTG1:3019241-3019241	T	downstream_gene_variant	MODIFIER	ATP6V1G2	ENSG00000227587	Transcript	ENST00000441959.2	protein_coding	-	-	-	-	-	-	-	-	-	rs62395765	C	C/G/T	2551	-1	-	HGNC	HGNC:862	-	-	-	1	-	-	-	-	-	-	-	-	-	-	-	-	-
rs62395765	HSCHR6_MHC_COX_CTG1:3019241-3019241	G	intron_variant	MODIFIER	DDX39B	ENSG00000225073	Transcript	ENST00000442717.5	protein_coding	-	2025-01-04	-	-	-	-	-	-	-	rs62395765	C	C/G/T	-	-1	cds_end_NF	HGNC	HGNC:13917	-	-	-	3	-	-	-	-	-	-	-	-	-	-	-	-	-
rs62395765	HSCHR6_MHC_COX_CTG1:3019241-3019241	T	intron_variant	MODIFIER	DDX39B	ENSG00000225073	Transcript	ENST00000442717.5	protein_coding	-	2025-01-04	-	-	-	-	-	-	-	rs62395765	C	C/G/T	-	-1	cds_end_NF	HGNC	HGNC:13917	-	-	-	3	-	-	-	-	-	-	-	-	-	-	-	-	-
rs62395765	HSCHR6_MHC_COX_CTG1:3019241-3019241	G	downstream_gene_variant	MODIFIER	ATP6V1G2	ENSG00000227587	Transcript	ENST00000443657.2	protein_coding	-	-	-	-	-	-	-	-	-	rs62395765	C	C/G/T	2551	-1	-	HGNC	HGNC:862	-	-	-	1	-	-	-	-	-	-	-	-	-	-	-	-	-
rs62395765	HSCHR6_MHC_COX_CTG1:3019241-3019241	T	downstream_gene_variant	MODIFIER	ATP6V1G2	ENSG00000227587	Transcript	ENST00000443657.2	protein_coding	-	-	-	-	-	-	-	-	-	rs62395765	C	C/G/T	2551	-1	-	HGNC	HGNC:862	-	-	-	1	-	-	-	-	-	-	-	-	-	-	-	-	-
rs62395765	HSCHR6_MHC_COX_CTG1:3019241-3019241	G	5_prime_UTR_variant	MODIFIER	DDX39B	ENSG00000225073	Transcript	ENST00000451051.5	protein_coding	2025-01-06	-	-	-	27	-	-	-	-	rs62395765	C	C/G/T	-	-1	cds_end_NF	HGNC	HGNC:13917	-	-	-	5	-	-	-	-	-	-	-	-	-	-	-	-	-
rs62395765	HSCHR6_MHC_COX_CTG1:3019241-3019241	T	5_prime_UTR_variant	MODIFIER	DDX39B	ENSG00000225073	Transcript	ENST00000451051.5	protein_coding	2025-01-06	-	-	-	27	-	-	-	-	rs62395765	C	C/G/T	-	-1	cds_end_NF	HGNC	HGNC:13917	-	-	-	5	-	-	-	-	-	-	-	-	-	-	-	-	-
rs62395765	HSCHR6_MHC_COX_CTG1:3019241-3019241	G	intron_variant	MODIFIER	DDX39B	ENSG00000225073	Transcript	ENST00000455645.5	protein_coding	-	2025-01-05	-	-	-	-	-	-	-	rs62395765	C	C/G/T	-	-1	cds_end_NF	HGNC	HGNC:13917	-	-	-	3	-	-	-	-	-	-	-	-	-	-	-	-	-
rs62395765	HSCHR6_MHC_COX_CTG1:3019241-3019241	T	intron_variant	MODIFIER	DDX39B	ENSG00000225073	Transcript	ENST00000455645.5	protein_coding	-	2025-01-05	-	-	-	-	-	-	-	rs62395765	C	C/G/T	-	-1	cds_end_NF	HGNC	HGNC:13917	-	-	-	3	-	-	-	-	-	-	-	-	-	-	-	-	-
rs62395765	HSCHR6_MHC_COX_CTG1:3019241-3019241	G	intron_variant	MODIFIER	DDX39B	ENSG00000225073	Transcript	ENST00000456476.5	protein_coding	-	2025-01-10	-	-	-	-	-	-	-	rs62395765	C	C/G/T	-	-1	-	HGNC	HGNC:13917	-	-	-	1	-	-	-	-	-	-	-	-	-	-	-	-	-
rs62395765	HSCHR6_MHC_COX_CTG1:3019241-3019241	T	intron_variant	MODIFIER	DDX39B	ENSG00000225073	Transcript	ENST00000456476.5	protein_coding	-	2025-01-10	-	-	-	-	-	-	-	rs62395765	C	C/G/T	-	-1	-	HGNC	HGNC:13917	-	-	-	1	-	-	-	-	-	-	-	-	-	-	-	-	-
rs62395765	HSCHR6_MHC_COX_CTG1:3019241-3019241	G	downstream_gene_variant	MODIFIER	ATP6V1G2	ENSG00000227587	Transcript	ENST00000460751.1	protein_coding_CDS_not_defined	-	-	-	-	-	-	-	-	-	rs62395765	C	C/G/T	3373	-1	-	HGNC	HGNC:862	-	-	-	3	-	-	-	-	-	-	-	-	-	-	-	-	-
rs62395765	HSCHR6_MHC_COX_CTG1:3019241-3019241	T	downstream_gene_variant	MODIFIER	ATP6V1G2	ENSG00000227587	Transcript	ENST00000460751.1	protein_coding_CDS_not_defined	-	-	-	-	-	-	-	-	-	rs62395765	C	C/G/T	3373	-1	-	HGNC	HGNC:862	-	-	-	3	-	-	-	-	-	-	-	-	-	-	-	-	-
rs62395765	HSCHR6_MHC_COX_CTG1:3019241-3019241	G	intron_variant	MODIFIER	DDX39B	ENSG00000225073	Transcript	ENST00000467694.6	protein_coding	-	2025-01-05	-	-	-	-	-	-	-	rs62395765	C	C/G/T	-	-1	cds_end_NF	HGNC	HGNC:13917	-	-	-	3	-	-	-	-	-	-	-	-	-	-	-	-	-
rs62395765	HSCHR6_MHC_COX_CTG1:3019241-3019241	T	intron_variant	MODIFIER	DDX39B	ENSG00000225073	Transcript	ENST00000467694.6	protein_coding	-	2025-01-05	-	-	-	-	-	-	-	rs62395765	C	C/G/T	-	-1	cds_end_NF	HGNC	HGNC:13917	-	-	-	3	-	-	-	-	-	-	-	-	-	-	-	-	-
rs62395765	HSCHR6_MHC_COX_CTG1:3019241-3019241	G	downstream_gene_variant	MODIFIER	ATP6V1G2	ENSG00000227587	Transcript	ENST00000469771.1	protein_coding_CDS_not_defined	-	-	-	-	-	-	-	-	-	rs62395765	C	C/G/T	3506	-1	-	HGNC	HGNC:862	-	-	-	3	-	-	-	-	-	-	-	-	-	-	-	-	-
rs62395765	HSCHR6_MHC_COX_CTG1:3019241-3019241	T	downstream_gene_variant	MODIFIER	ATP6V1G2	ENSG00000227587	Transcript	ENST00000469771.1	protein_coding_CDS_not_defined	-	-	-	-	-	-	-	-	-	rs62395765	C	C/G/T	3506	-1	-	HGNC	HGNC:862	-	-	-	3	-	-	-	-	-	-	-	-	-	-	-	-	-
rs62395765	HSCHR6_MHC_COX_CTG1:3019241-3019241	G	non_coding_transcript_exon_variant	MODIFIER	DDX39B	ENSG00000225073	Transcript	ENST00000482077.1	retained_intron	2025-01-05	-	-	-	93	-	-	-	-	rs62395765	C	C/G/T	-	-1	-	HGNC	HGNC:13917	-	-	-	2	-	-	-	-	-	-	-	-	-	-	-	-	-
rs62395765	HSCHR6_MHC_COX_CTG1:3019241-3019241	T	non_coding_transcript_exon_variant	MODIFIER	DDX39B	ENSG00000225073	Transcript	ENST00000482077.1	retained_intron	2025-01-05	-	-	-	93	-	-	-	-	rs62395765	C	C/G/T	-	-1	-	HGNC	HGNC:13917	-	-	-	2	-	-	-	-	-	-	-	-	-	-	-	-	-
rs62395765	HSCHR6_MHC_COX_CTG1:3019241-3019241	G	intron_variant,non_coding_transcript_variant	MODIFIER	DDX39B	ENSG00000225073	Transcript	ENST00000485571.5	retained_intron	-	2025-01-09	-	-	-	-	-	-	-	rs62395765	C	C/G/T	-	-1	-	HGNC	HGNC:13917	-	-	-	5	-	-	-	-	-	-	-	-	-	-	-	-	-
rs62395765	HSCHR6_MHC_COX_CTG1:3019241-3019241	T	intron_variant,non_coding_transcript_variant	MODIFIER	DDX39B	ENSG00000225073	Transcript	ENST00000485571.5	retained_intron	-	2025-01-09	-	-	-	-	-	-	-	rs62395765	C	C/G/T	-	-1	-	HGNC	HGNC:13917	-	-	-	5	-	-	-	-	-	-	-	-	-	-	-	-	-
rs62395765	HSCHR6_MHC_COX_CTG1:3019241-3019241	G	upstream_gene_variant	MODIFIER	SNORD84	ENSG00000265607	Transcript	ENST00000580739.1	snoRNA	-	-	-	-	-	-	-	-	-	rs62395765	C	C/G/T	733	-1	-	HGNC	HGNC:32743	-	-	-	-	-	-	-	-	-	-	-	-	-	-	-	-	-
rs62395765	HSCHR6_MHC_COX_CTG1:3019241-3019241	T	upstream_gene_variant	MODIFIER	SNORD84	ENSG00000265607	Transcript	ENST00000580739.1	snoRNA	-	-	-	-	-	-	-	-	-	rs62395765	C	C/G/T	733	-1	-	HGNC	HGNC:32743	-	-	-	-	-	-	-	-	-	-	-	-	-	-	-	-	-
rs62395766	HSCHR6_MHC_COX_CTG1:3019587-3019587	C	intron_variant	MODIFIER	DDX39B	ENSG00000225073	Transcript	ENST00000412106.5	protein_coding	-	2025-02-12	-	-	-	-	-	-	-	rs62395766	A	A/C	-	-1	-	HGNC	HGNC:13917	-	-	-	2	-	-	-	-	-	-	-	-	-	-	-	-	-
rs62395766	HSCHR6_MHC_COX_CTG1:3019587-3019587	C	upstream_gene_variant	MODIFIER	DDX39B	ENSG00000225073	Transcript	ENST00000414451.1	protein_coding	-	-	-	-	-	-	-	-	-	rs62395766	A	A/C	384	-1	cds_end_NF	HGNC	HGNC:13917	-	-	-	5	-	-	-	-	-	-	-	-	-	-	-	-	-
rs62395766	HSCHR6_MHC_COX_CTG1:3019587-3019587	C	upstream_gene_variant	MODIFIER	DDX39B	ENSG00000225073	Transcript	ENST00000415036.5	protein_coding	-	-	-	-	-	-	-	-	-	rs62395766	A	A/C	254	-1	cds_end_NF	HGNC	HGNC:13917	-	-	-	3	-	-	-	-	-	-	-	-	-	-	-	-	-
rs62395766	HSCHR6_MHC_COX_CTG1:3019587-3019587	C	5_prime_UTR_variant	MODIFIER	DDX39B	ENSG00000225073	Transcript	ENST00000415689.5	protein_coding	2025-01-11	-	-	-	192	-	-	-	-	rs62395766	A	A/C	-	-1	-	HGNC	HGNC:13917	-	-	-	1	-	-	-	-	-	-	-	-	-	-	-	-	-
rs62395766	HSCHR6_MHC_COX_CTG1:3019587-3019587	C	upstream_gene_variant	MODIFIER	DDX39B	ENSG00000225073	Transcript	ENST00000420958.5	protein_coding	-	-	-	-	-	-	-	-	-	rs62395766	A	A/C	773	-1	cds_end_NF	HGNC	HGNC:13917	-	-	-	5	-	-	-	-	-	-	-	-	-	-	-	-	-
rs62395766	HSCHR6_MHC_COX_CTG1:3019587-3019587	C	upstream_gene_variant	MODIFIER	DDX39B	ENSG00000225073	Transcript	ENST00000426189.5	protein_coding	-	-	-	-	-	-	-	-	-	rs62395766	A	A/C	271	-1	cds_end_NF	HGNC	HGNC:13917	-	-	-	5	-	-	-	-	-	-	-	-	-	-	-	-	-
rs62395766	HSCHR6_MHC_COX_CTG1:3019587-3019587	C	upstream_gene_variant	MODIFIER	DDX39B-AS1	ENSG00000232256	Transcript	ENST00000426686.1	lncRNA	-	-	-	-	-	-	-	-	-	rs62395766	A	A/C	47	1	-	HGNC	HGNC:39771	-	-	-	3	-	-	-	-	-	-	-	-	-	-	-	-	-
rs62395766	HSCHR6_MHC_COX_CTG1:3019587-3019587	C	upstream_gene_variant	MODIFIER	DDX39B	ENSG00000225073	Transcript	ENST00000427425.5	protein_coding	-	-	-	-	-	-	-	-	-	rs62395766	A	A/C	276	-1	cds_end_NF	HGNC	HGNC:13917	-	-	-	5	-	-	-	-	-	-	-	-	-	-	-	-	-
rs62395766	HSCHR6_MHC_COX_CTG1:3019587-3019587	C	upstream_gene_variant	MODIFIER	DDX39B	ENSG00000225073	Transcript	ENST00000429022.5	protein_coding	-	-	-	-	-	-	-	-	-	rs62395766	A	A/C	266	-1	cds_end_NF	HGNC	HGNC:13917	-	-	-	3	-	-	-	-	-	-	-	-	-	-	-	-	-
rs62395766	HSCHR6_MHC_COX_CTG1:3019587-3019587	C	upstream_gene_variant	MODIFIER	DDX39B-AS1	ENSG00000232256	Transcript	ENST00000431826.1	lncRNA	-	-	-	-	-	-	-	-	-	rs62395766	A	A/C	116	1	-	HGNC	HGNC:39771	-	-	-	3	-	-	-	-	-	-	-	-	-	-	-	-	-
rs62395766	HSCHR6_MHC_COX_CTG1:3019587-3019587	C	upstream_gene_variant	MODIFIER	NFKBIL1	ENSG00000234530	Transcript	ENST00000434332.6	protein_coding	-	-	-	-	-	-	-	-	-	rs62395766	A	A/C	4609	1	-	HGNC	HGNC:7800	-	-	-	4	-	-	-	-	-	-	-	-	-	-	-	-	-
rs62395766	HSCHR6_MHC_COX_CTG1:3019587-3019587	C	upstream_gene_variant	MODIFIER	DDX39B	ENSG00000225073	Transcript	ENST00000438449.5	protein_coding	-	-	-	-	-	-	-	-	-	rs62395766	A	A/C	726	-1	cds_end_NF	HGNC	HGNC:13917	-	-	-	5	-	-	-	-	-	-	-	-	-	-	-	-	-
rs62395766	HSCHR6_MHC_COX_CTG1:3019587-3019587	C	upstream_gene_variant	MODIFIER	DDX39B	ENSG00000225073	Transcript	ENST00000438578.5	protein_coding	-	-	-	-	-	-	-	-	-	rs62395766	A	A/C	1720	-1	-	HGNC	HGNC:13917	-	-	-	5	-	-	-	-	-	-	-	-	-	-	-	-	-
rs62395766	HSCHR6_MHC_COX_CTG1:3019587-3019587	C	upstream_gene_variant	MODIFIER	DDX39B	ENSG00000225073	Transcript	ENST00000439691.5	protein_coding	-	-	-	-	-	-	-	-	-	rs62395766	A	A/C	528	-1	cds_end_NF	HGNC	HGNC:13917	-	-	-	3	-	-	-	-	-	-	-	-	-	-	-	-	-
rs62395766	HSCHR6_MHC_COX_CTG1:3019587-3019587	C	downstream_gene_variant	MODIFIER	ATP6V1G2	ENSG00000227587	Transcript	ENST00000441959.2	protein_coding	-	-	-	-	-	-	-	-	-	rs62395766	A	A/C	2205	-1	-	HGNC	HGNC:862	-	-	-	1	-	-	-	-	-	-	-	-	-	-	-	-	-
rs62395766	HSCHR6_MHC_COX_CTG1:3019587-3019587	C	upstream_gene_variant	MODIFIER	DDX39B	ENSG00000225073	Transcript	ENST00000442717.5	protein_coding	-	-	-	-	-	-	-	-	-	rs62395766	A	A/C	268	-1	cds_end_NF	HGNC	HGNC:13917	-	-	-	3	-	-	-	-	-	-	-	-	-	-	-	-	-
rs62395766	HSCHR6_MHC_COX_CTG1:3019587-3019587	C	downstream_gene_variant	MODIFIER	ATP6V1G2	ENSG00000227587	Transcript	ENST00000443657.2	protein_coding	-	-	-	-	-	-	-	-	-	rs62395766	A	A/C	2205	-1	-	HGNC	HGNC:862	-	-	-	1	-	-	-	-	-	-	-	-	-	-	-	-	-
rs62395766	HSCHR6_MHC_COX_CTG1:3019587-3019587	C	upstream_gene_variant	MODIFIER	DDX39B	ENSG00000225073	Transcript	ENST00000451051.5	protein_coding	-	-	-	-	-	-	-	-	-	rs62395766	A	A/C	320	-1	cds_end_NF	HGNC	HGNC:13917	-	-	-	5	-	-	-	-	-	-	-	-	-	-	-	-	-
rs62395766	HSCHR6_MHC_COX_CTG1:3019587-3019587	C	upstream_gene_variant	MODIFIER	DDX39B	ENSG00000225073	Transcript	ENST00000455645.5	protein_coding	-	-	-	-	-	-	-	-	-	rs62395766	A	A/C	239	-1	cds_end_NF	HGNC	HGNC:13917	-	-	-	3	-	-	-	-	-	-	-	-	-	-	-	-	-
rs62395766	HSCHR6_MHC_COX_CTG1:3019587-3019587	C	5_prime_UTR_variant	MODIFIER	DDX39B	ENSG00000225073	Transcript	ENST00000456476.5	protein_coding	2025-01-11	-	-	-	192	-	-	-	-	rs62395766	A	A/C	-	-1	-	HGNC	HGNC:13917	-	-	-	1	-	-	-	-	-	-	-	-	-	-	-	-	-
rs62395766	HSCHR6_MHC_COX_CTG1:3019587-3019587	C	downstream_gene_variant	MODIFIER	ATP6V1G2	ENSG00000227587	Transcript	ENST00000460751.1	protein_coding_CDS_not_defined	-	-	-	-	-	-	-	-	-	rs62395766	A	A/C	3027	-1	-	HGNC	HGNC:862	-	-	-	3	-	-	-	-	-	-	-	-	-	-	-	-	-
rs62395766	HSCHR6_MHC_COX_CTG1:3019587-3019587	C	5_prime_UTR_variant	MODIFIER	DDX39B	ENSG00000225073	Transcript	ENST00000467694.6	protein_coding	2025-01-06	-	-	-	145	-	-	-	-	rs62395766	A	A/C	-	-1	cds_end_NF	HGNC	HGNC:13917	-	-	-	3	-	-	-	-	-	-	-	-	-	-	-	-	-
rs62395766	HSCHR6_MHC_COX_CTG1:3019587-3019587	C	downstream_gene_variant	MODIFIER	ATP6V1G2	ENSG00000227587	Transcript	ENST00000469771.1	protein_coding_CDS_not_defined	-	-	-	-	-	-	-	-	-	rs62395766	A	A/C	3160	-1	-	HGNC	HGNC:862	-	-	-	3	-	-	-	-	-	-	-	-	-	-	-	-	-
rs62395766	HSCHR6_MHC_COX_CTG1:3019587-3019587	C	upstream_gene_variant	MODIFIER	DDX39B	ENSG00000225073	Transcript	ENST00000482077.1	retained_intron	-	-	-	-	-	-	-	-	-	rs62395766	A	A/C	254	-1	-	HGNC	HGNC:13917	-	-	-	2	-	-	-	-	-	-	-	-	-	-	-	-	-
rs62395766	HSCHR6_MHC_COX_CTG1:3019587-3019587	C	upstream_gene_variant	MODIFIER	DDX39B	ENSG00000225073	Transcript	ENST00000485571.5	retained_intron	-	-	-	-	-	-	-	-	-	rs62395766	A	A/C	240	-1	-	HGNC	HGNC:13917	-	-	-	5	-	-	-	-	-	-	-	-	-	-	-	-	-
rs62395766	HSCHR6_MHC_COX_CTG1:3019587-3019587	C	upstream_gene_variant	MODIFIER	SNORD84	ENSG00000265607	Transcript	ENST00000580739.1	snoRNA	-	-	-	-	-	-	-	-	-	rs62395766	A	A/C	1079	-1	-	HGNC	HGNC:32743	-	-	-	-	-	-	-	-	-	-	-	-	-	-	-	-	-
rs62395767	HSCHR6_MHC_COX_CTG1:3024165-3024165	C	upstream_gene_variant	MODIFIER	DDX39B	ENSG00000225073	Transcript	ENST00000412106.5	protein_coding	-	-	-	-	-	-	-	-	-	rs62395767	A	A/C/G	257	-1	-	HGNC	HGNC:13917	-	-	-	2	-	-	-	-	-	-	-	-	-	-	-	-	-
rs62395767	HSCHR6_MHC_COX_CTG1:3024165-3024165	G	upstream_gene_variant	MODIFIER	DDX39B	ENSG00000225073	Transcript	ENST00000412106.5	protein_coding	-	-	-	-	-	-	-	-	-	rs62395767	A	A/C/G	257	-1	-	HGNC	HGNC:13917	-	-	-	2	-	-	-	-	-	-	-	-	-	-	-	-	-
rs62395767	HSCHR6_MHC_COX_CTG1:3024165-3024165	C	upstream_gene_variant	MODIFIER	NFKBIL1	ENSG00000234530	Transcript	ENST00000414391.6	protein_coding	-	-	-	-	-	-	-	-	-	rs62395767	A	A/C/G	773	1	-	HGNC	HGNC:7800	-	-	-	1	-	-	-	-	-	-	-	-	-	-	-	-	-
rs62395767	HSCHR6_MHC_COX_CTG1:3024165-3024165	G	upstream_gene_variant	MODIFIER	NFKBIL1	ENSG00000234530	Transcript	ENST00000414391.6	protein_coding	-	-	-	-	-	-	-	-	-	rs62395767	A	A/C/G	773	1	-	HGNC	HGNC:7800	-	-	-	1	-	-	-	-	-	-	-	-	-	-	-	-	-
rs62395767	HSCHR6_MHC_COX_CTG1:3024165-3024165	C	upstream_gene_variant	MODIFIER	DDX39B	ENSG00000225073	Transcript	ENST00000414451.1	protein_coding	-	-	-	-	-	-	-	-	-	rs62395767	A	A/C/G	4962	-1	cds_end_NF	HGNC	HGNC:13917	-	-	-	5	-	-	-	-	-	-	-	-	-	-	-	-	-
rs62395767	HSCHR6_MHC_COX_CTG1:3024165-3024165	G	upstream_gene_variant	MODIFIER	DDX39B	ENSG00000225073	Transcript	ENST00000414451.1	protein_coding	-	-	-	-	-	-	-	-	-	rs62395767	A	A/C/G	4962	-1	cds_end_NF	HGNC	HGNC:13917	-	-	-	5	-	-	-	-	-	-	-	-	-	-	-	-	-
rs62395767	HSCHR6_MHC_COX_CTG1:3024165-3024165	C	upstream_gene_variant	MODIFIER	DDX39B	ENSG00000225073	Transcript	ENST00000415036.5	protein_coding	-	-	-	-	-	-	-	-	-	rs62395767	A	A/C/G	4832	-1	cds_end_NF	HGNC	HGNC:13917	-	-	-	3	-	-	-	-	-	-	-	-	-	-	-	-	-
rs62395767	HSCHR6_MHC_COX_CTG1:3024165-3024165	G	upstream_gene_variant	MODIFIER	DDX39B	ENSG00000225073	Transcript	ENST00000415036.5	protein_coding	-	-	-	-	-	-	-	-	-	rs62395767	A	A/C/G	4832	-1	cds_end_NF	HGNC	HGNC:13917	-	-	-	3	-	-	-	-	-	-	-	-	-	-	-	-	-
rs62395767	HSCHR6_MHC_COX_CTG1:3024165-3024165	C	upstream_gene_variant	MODIFIER	DDX39B	ENSG00000225073	Transcript	ENST00000415689.5	protein_coding	-	-	-	-	-	-	-	-	-	rs62395767	A	A/C/G	4387	-1	-	HGNC	HGNC:13917	-	-	-	1	-	-	-	-	-	-	-	-	-	-	-	-	-
rs62395767	HSCHR6_MHC_COX_CTG1:3024165-3024165	G	upstream_gene_variant	MODIFIER	DDX39B	ENSG00000225073	Transcript	ENST00000415689.5	protein_coding	-	-	-	-	-	-	-	-	-	rs62395767	A	A/C/G	4387	-1	-	HGNC	HGNC:13917	-	-	-	1	-	-	-	-	-	-	-	-	-	-	-	-	-
rs62395767	HSCHR6_MHC_COX_CTG1:3024165-3024165	C	upstream_gene_variant	MODIFIER	NFKBIL1	ENSG00000234530	Transcript	ENST00000419122.6	protein_coding	-	-	-	-	-	-	-	-	-	rs62395767	A	A/C/G	741	1	-	HGNC	HGNC:7800	-	-	-	1	-	-	-	-	-	-	-	-	-	-	-	-	-
rs62395767	HSCHR6_MHC_COX_CTG1:3024165-3024165	G	upstream_gene_variant	MODIFIER	NFKBIL1	ENSG00000234530	Transcript	ENST00000419122.6	protein_coding	-	-	-	-	-	-	-	-	-	rs62395767	A	A/C/G	741	1	-	HGNC	HGNC:7800	-	-	-	1	-	-	-	-	-	-	-	-	-	-	-	-	-
rs62395767	HSCHR6_MHC_COX_CTG1:3024165-3024165	C	upstream_gene_variant	MODIFIER	DDX39B	ENSG00000225073	Transcript	ENST00000426189.5	protein_coding	-	-	-	-	-	-	-	-	-	rs62395767	A	A/C/G	4849	-1	cds_end_NF	HGNC	HGNC:13917	-	-	-	5	-	-	-	-	-	-	-	-	-	-	-	-	-
rs62395767	HSCHR6_MHC_COX_CTG1:3024165-3024165	G	upstream_gene_variant	MODIFIER	DDX39B	ENSG00000225073	Transcript	ENST00000426189.5	protein_coding	-	-	-	-	-	-	-	-	-	rs62395767	A	A/C/G	4849	-1	cds_end_NF	HGNC	HGNC:13917	-	-	-	5	-	-	-	-	-	-	-	-	-	-	-	-	-
rs62395767	HSCHR6_MHC_COX_CTG1:3024165-3024165	C	downstream_gene_variant	MODIFIER	DDX39B-AS1	ENSG00000232256	Transcript	ENST00000426686.1	lncRNA	-	-	-	-	-	-	-	-	-	rs62395767	A	A/C/G	3704	1	-	HGNC	HGNC:39771	-	-	-	3	-	-	-	-	-	-	-	-	-	-	-	-	-
rs62395767	HSCHR6_MHC_COX_CTG1:3024165-3024165	G	downstream_gene_variant	MODIFIER	DDX39B-AS1	ENSG00000232256	Transcript	ENST00000426686.1	lncRNA	-	-	-	-	-	-	-	-	-	rs62395767	A	A/C/G	3704	1	-	HGNC	HGNC:39771	-	-	-	3	-	-	-	-	-	-	-	-	-	-	-	-	-
rs62395767	HSCHR6_MHC_COX_CTG1:3024165-3024165	C	upstream_gene_variant	MODIFIER	DDX39B	ENSG00000225073	Transcript	ENST00000427425.5	protein_coding	-	-	-	-	-	-	-	-	-	rs62395767	A	A/C/G	4854	-1	cds_end_NF	HGNC	HGNC:13917	-	-	-	5	-	-	-	-	-	-	-	-	-	-	-	-	-
rs62395767	HSCHR6_MHC_COX_CTG1:3024165-3024165	G	upstream_gene_variant	MODIFIER	DDX39B	ENSG00000225073	Transcript	ENST00000427425.5	protein_coding	-	-	-	-	-	-	-	-	-	rs62395767	A	A/C/G	4854	-1	cds_end_NF	HGNC	HGNC:13917	-	-	-	5	-	-	-	-	-	-	-	-	-	-	-	-	-
rs62395767	HSCHR6_MHC_COX_CTG1:3024165-3024165	C	upstream_gene_variant	MODIFIER	DDX39B	ENSG00000225073	Transcript	ENST00000429022.5	protein_coding	-	-	-	-	-	-	-	-	-	rs62395767	A	A/C/G	4844	-1	cds_end_NF	HGNC	HGNC:13917	-	-	-	3	-	-	-	-	-	-	-	-	-	-	-	-	-
rs62395767	HSCHR6_MHC_COX_CTG1:3024165-3024165	G	upstream_gene_variant	MODIFIER	DDX39B	ENSG00000225073	Transcript	ENST00000429022.5	protein_coding	-	-	-	-	-	-	-	-	-	rs62395767	A	A/C/G	4844	-1	cds_end_NF	HGNC	HGNC:13917	-	-	-	3	-	-	-	-	-	-	-	-	-	-	-	-	-
rs62395767	HSCHR6_MHC_COX_CTG1:3024165-3024165	C	downstream_gene_variant	MODIFIER	DDX39B-AS1	ENSG00000232256	Transcript	ENST00000431826.1	lncRNA	-	-	-	-	-	-	-	-	-	rs62395767	A	A/C/G	3697	1	-	HGNC	HGNC:39771	-	-	-	3	-	-	-	-	-	-	-	-	-	-	-	-	-
rs62395767	HSCHR6_MHC_COX_CTG1:3024165-3024165	G	downstream_gene_variant	MODIFIER	DDX39B-AS1	ENSG00000232256	Transcript	ENST00000431826.1	lncRNA	-	-	-	-	-	-	-	-	-	rs62395767	A	A/C/G	3697	1	-	HGNC	HGNC:39771	-	-	-	3	-	-	-	-	-	-	-	-	-	-	-	-	-
rs62395767	HSCHR6_MHC_COX_CTG1:3024165-3024165	C	upstream_gene_variant	MODIFIER	NFKBIL1	ENSG00000234530	Transcript	ENST00000434332.6	protein_coding	-	-	-	-	-	-	-	-	-	rs62395767	A	A/C/G	31	1	-	HGNC	HGNC:7800	-	-	-	4	-	-	-	-	-	-	-	-	-	-	-	-	-
rs62395767	HSCHR6_MHC_COX_CTG1:3024165-3024165	G	upstream_gene_variant	MODIFIER	NFKBIL1	ENSG00000234530	Transcript	ENST00000434332.6	protein_coding	-	-	-	-	-	-	-	-	-	rs62395767	A	A/C/G	31	1	-	HGNC	HGNC:7800	-	-	-	4	-	-	-	-	-	-	-	-	-	-	-	-	-
rs62395767	HSCHR6_MHC_COX_CTG1:3024165-3024165	C	upstream_gene_variant	MODIFIER	ATP6V1G2	ENSG00000227587	Transcript	ENST00000441959.2	protein_coding	-	-	-	-	-	-	-	-	-	rs62395767	A	A/C/G	232	-1	-	HGNC	HGNC:862	-	-	-	1	-	-	-	-	-	-	-	-	-	-	-	-	-
rs62395767	HSCHR6_MHC_COX_CTG1:3024165-3024165	G	upstream_gene_variant	MODIFIER	ATP6V1G2	ENSG00000227587	Transcript	ENST00000441959.2	protein_coding	-	-	-	-	-	-	-	-	-	rs62395767	A	A/C/G	232	-1	-	HGNC	HGNC:862	-	-	-	1	-	-	-	-	-	-	-	-	-	-	-	-	-
rs62395767	HSCHR6_MHC_COX_CTG1:3024165-3024165	C	upstream_gene_variant	MODIFIER	DDX39B	ENSG00000225073	Transcript	ENST00000442717.5	protein_coding	-	-	-	-	-	-	-	-	-	rs62395767	A	A/C/G	4846	-1	cds_end_NF	HGNC	HGNC:13917	-	-	-	3	-	-	-	-	-	-	-	-	-	-	-	-	-
rs62395767	HSCHR6_MHC_COX_CTG1:3024165-3024165	G	upstream_gene_variant	MODIFIER	DDX39B	ENSG00000225073	Transcript	ENST00000442717.5	protein_coding	-	-	-	-	-	-	-	-	-	rs62395767	A	A/C/G	4846	-1	cds_end_NF	HGNC	HGNC:13917	-	-	-	3	-	-	-	-	-	-	-	-	-	-	-	-	-
rs62395767	HSCHR6_MHC_COX_CTG1:3024165-3024165	C	upstream_gene_variant	MODIFIER	ATP6V1G2	ENSG00000227587	Transcript	ENST00000443657.2	protein_coding	-	-	-	-	-	-	-	-	-	rs62395767	A	A/C/G	202	-1	-	HGNC	HGNC:862	-	-	-	1	-	-	-	-	-	-	-	-	-	-	-	-	-
rs62395767	HSCHR6_MHC_COX_CTG1:3024165-3024165	G	upstream_gene_variant	MODIFIER	ATP6V1G2	ENSG00000227587	Transcript	ENST00000443657.2	protein_coding	-	-	-	-	-	-	-	-	-	rs62395767	A	A/C/G	202	-1	-	HGNC	HGNC:862	-	-	-	1	-	-	-	-	-	-	-	-	-	-	-	-	-
rs62395767	HSCHR6_MHC_COX_CTG1:3024165-3024165	C	upstream_gene_variant	MODIFIER	DDX39B	ENSG00000225073	Transcript	ENST00000451051.5	protein_coding	-	-	-	-	-	-	-	-	-	rs62395767	A	A/C/G	4898	-1	cds_end_NF	HGNC	HGNC:13917	-	-	-	5	-	-	-	-	-	-	-	-	-	-	-	-	-
rs62395767	HSCHR6_MHC_COX_CTG1:3024165-3024165	G	upstream_gene_variant	MODIFIER	DDX39B	ENSG00000225073	Transcript	ENST00000451051.5	protein_coding	-	-	-	-	-	-	-	-	-	rs62395767	A	A/C/G	4898	-1	cds_end_NF	HGNC	HGNC:13917	-	-	-	5	-	-	-	-	-	-	-	-	-	-	-	-	-
rs62395767	HSCHR6_MHC_COX_CTG1:3024165-3024165	C	upstream_gene_variant	MODIFIER	DDX39B	ENSG00000225073	Transcript	ENST00000455645.5	protein_coding	-	-	-	-	-	-	-	-	-	rs62395767	A	A/C/G	4817	-1	cds_end_NF	HGNC	HGNC:13917	-	-	-	3	-	-	-	-	-	-	-	-	-	-	-	-	-
rs62395767	HSCHR6_MHC_COX_CTG1:3024165-3024165	G	upstream_gene_variant	MODIFIER	DDX39B	ENSG00000225073	Transcript	ENST00000455645.5	protein_coding	-	-	-	-	-	-	-	-	-	rs62395767	A	A/C/G	4817	-1	cds_end_NF	HGNC	HGNC:13917	-	-	-	3	-	-	-	-	-	-	-	-	-	-	-	-	-
rs62395767	HSCHR6_MHC_COX_CTG1:3024165-3024165	C	upstream_gene_variant	MODIFIER	DDX39B	ENSG00000225073	Transcript	ENST00000456476.5	protein_coding	-	-	-	-	-	-	-	-	-	rs62395767	A	A/C/G	4387	-1	-	HGNC	HGNC:13917	-	-	-	1	-	-	-	-	-	-	-	-	-	-	-	-	-
rs62395767	HSCHR6_MHC_COX_CTG1:3024165-3024165	G	upstream_gene_variant	MODIFIER	DDX39B	ENSG00000225073	Transcript	ENST00000456476.5	protein_coding	-	-	-	-	-	-	-	-	-	rs62395767	A	A/C/G	4387	-1	-	HGNC	HGNC:13917	-	-	-	1	-	-	-	-	-	-	-	-	-	-	-	-	-
rs62395767	HSCHR6_MHC_COX_CTG1:3024165-3024165	C	upstream_gene_variant	MODIFIER	ATP6V1G2	ENSG00000227587	Transcript	ENST00000460751.1	protein_coding_CDS_not_defined	-	-	-	-	-	-	-	-	-	rs62395767	A	A/C/G	84	-1	-	HGNC	HGNC:862	-	-	-	3	-	-	-	-	-	-	-	-	-	-	-	-	-
rs62395767	HSCHR6_MHC_COX_CTG1:3024165-3024165	G	upstream_gene_variant	MODIFIER	ATP6V1G2	ENSG00000227587	Transcript	ENST00000460751.1	protein_coding_CDS_not_defined	-	-	-	-	-	-	-	-	-	rs62395767	A	A/C/G	84	-1	-	HGNC	HGNC:862	-	-	-	3	-	-	-	-	-	-	-	-	-	-	-	-	-
rs62395767	HSCHR6_MHC_COX_CTG1:3024165-3024165	C	upstream_gene_variant	MODIFIER	DDX39B	ENSG00000225073	Transcript	ENST00000467694.6	protein_coding	-	-	-	-	-	-	-	-	-	rs62395767	A	A/C/G	4434	-1	cds_end_NF	HGNC	HGNC:13917	-	-	-	3	-	-	-	-	-	-	-	-	-	-	-	-	-
rs62395767	HSCHR6_MHC_COX_CTG1:3024165-3024165	G	upstream_gene_variant	MODIFIER	DDX39B	ENSG00000225073	Transcript	ENST00000467694.6	protein_coding	-	-	-	-	-	-	-	-	-	rs62395767	A	A/C/G	4434	-1	cds_end_NF	HGNC	HGNC:13917	-	-	-	3	-	-	-	-	-	-	-	-	-	-	-	-	-
rs62395767	HSCHR6_MHC_COX_CTG1:3024165-3024165	C	upstream_gene_variant	MODIFIER	NFKBIL1	ENSG00000234530	Transcript	ENST00000468464.1	protein_coding	-	-	-	-	-	-	-	-	-	rs62395767	A	A/C/G	821	1	cds_end_NF	HGNC	HGNC:7800	-	-	-	2	-	-	-	-	-	-	-	-	-	-	-	-	-
rs62395767	HSCHR6_MHC_COX_CTG1:3024165-3024165	G	upstream_gene_variant	MODIFIER	NFKBIL1	ENSG00000234530	Transcript	ENST00000468464.1	protein_coding	-	-	-	-	-	-	-	-	-	rs62395767	A	A/C/G	821	1	cds_end_NF	HGNC	HGNC:7800	-	-	-	2	-	-	-	-	-	-	-	-	-	-	-	-	-
rs62395767	HSCHR6_MHC_COX_CTG1:3024165-3024165	C	non_coding_transcript_exon_variant	MODIFIER	ATP6V1G2	ENSG00000227587	Transcript	ENST00000469771.1	protein_coding_CDS_not_defined	2025-01-03	-	-	-	10	-	-	-	-	rs62395767	A	A/C/G	-	-1	-	HGNC	HGNC:862	-	-	-	3	-	-	-	-	-	-	-	-	-	-	-	-	-
rs62395767	HSCHR6_MHC_COX_CTG1:3024165-3024165	G	non_coding_transcript_exon_variant	MODIFIER	ATP6V1G2	ENSG00000227587	Transcript	ENST00000469771.1	protein_coding_CDS_not_defined	2025-01-03	-	-	-	10	-	-	-	-	rs62395767	A	A/C/G	-	-1	-	HGNC	HGNC:862	-	-	-	3	-	-	-	-	-	-	-	-	-	-	-	-	-
rs62395767	HSCHR6_MHC_COX_CTG1:3024165-3024165	C	upstream_gene_variant	MODIFIER	DDX39B	ENSG00000225073	Transcript	ENST00000482077.1	retained_intron	-	-	-	-	-	-	-	-	-	rs62395767	A	A/C/G	4832	-1	-	HGNC	HGNC:13917	-	-	-	2	-	-	-	-	-	-	-	-	-	-	-	-	-
rs62395767	HSCHR6_MHC_COX_CTG1:3024165-3024165	G	upstream_gene_variant	MODIFIER	DDX39B	ENSG00000225073	Transcript	ENST00000482077.1	retained_intron	-	-	-	-	-	-	-	-	-	rs62395767	A	A/C/G	4832	-1	-	HGNC	HGNC:13917	-	-	-	2	-	-	-	-	-	-	-	-	-	-	-	-	-
rs62395767	HSCHR6_MHC_COX_CTG1:3024165-3024165	C	upstream_gene_variant	MODIFIER	DDX39B	ENSG00000225073	Transcript	ENST00000485571.5	retained_intron	-	-	-	-	-	-	-	-	-	rs62395767	A	A/C/G	4818	-1	-	HGNC	HGNC:13917	-	-	-	5	-	-	-	-	-	-	-	-	-	-	-	-	-
rs62395767	HSCHR6_MHC_COX_CTG1:3024165-3024165	G	upstream_gene_variant	MODIFIER	DDX39B	ENSG00000225073	Transcript	ENST00000485571.5	retained_intron	-	-	-	-	-	-	-	-	-	rs62395767	A	A/C/G	4818	-1	-	HGNC	HGNC:13917	-	-	-	5	-	-	-	-	-	-	-	-	-	-	-	-	-
rs62395767	HSCHR6_MHC_COX_CTG1:3024165-3024165	C	upstream_gene_variant	MODIFIER	NFKBIL1	ENSG00000234530	Transcript	ENST00000496344.1	protein_coding_CDS_not_defined	-	-	-	-	-	-	-	-	-	rs62395767	A	A/C/G	800	1	-	HGNC	HGNC:7800	-	-	-	5	-	-	-	-	-	-	-	-	-	-	-	-	-
rs62395767	HSCHR6_MHC_COX_CTG1:3024165-3024165	G	upstream_gene_variant	MODIFIER	NFKBIL1	ENSG00000234530	Transcript	ENST00000496344.1	protein_coding_CDS_not_defined	-	-	-	-	-	-	-	-	-	rs62395767	A	A/C/G	800	1	-	HGNC	HGNC:7800	-	-	-	5	-	-	-	-	-	-	-	-	-	-	-	-	-
rs9267489	HSCHR6_MHC_COX_CTG1:3026636-3026636	T	upstream_gene_variant	MODIFIER	DDX39B	ENSG00000225073	Transcript	ENST00000412106.5	protein_coding	-	-	-	-	-	-	-	-	-	rs9267489	G	G/T	2728	-1	-	HGNC	HGNC:13917	-	-	-	2	-	-	-	-	-	-	-	-	-	-	-	-	-
rs9267489	HSCHR6_MHC_COX_CTG1:3026636-3026636	T	intron_variant	MODIFIER	NFKBIL1	ENSG00000234530	Transcript	ENST00000414391.6	protein_coding	-	2025-02-03	-	-	-	-	-	-	-	rs9267489	G	G/T	-	1	-	HGNC	HGNC:7800	-	-	-	1	-	-	-	-	-	-	-	-	-	-	-	-	-
rs9267489	HSCHR6_MHC_COX_CTG1:3026636-3026636	T	intron_variant	MODIFIER	NFKBIL1	ENSG00000234530	Transcript	ENST00000419122.6	protein_coding	-	2025-02-03	-	-	-	-	-	-	-	rs9267489	G	G/T	-	1	-	HGNC	HGNC:7800	-	-	-	1	-	-	-	-	-	-	-	-	-	-	-	-	-
rs9267489	HSCHR6_MHC_COX_CTG1:3026636-3026636	T	intron_variant	MODIFIER	NFKBIL1	ENSG00000234530	Transcript	ENST00000434332.6	protein_coding	-	2025-02-03	-	-	-	-	-	-	-	rs9267489	G	G/T	-	1	-	HGNC	HGNC:7800	-	-	-	4	-	-	-	-	-	-	-	-	-	-	-	-	-
rs9267489	HSCHR6_MHC_COX_CTG1:3026636-3026636	T	upstream_gene_variant	MODIFIER	ATP6V1G2	ENSG00000227587	Transcript	ENST00000441959.2	protein_coding	-	-	-	-	-	-	-	-	-	rs9267489	G	G/T	2703	-1	-	HGNC	HGNC:862	-	-	-	1	-	-	-	-	-	-	-	-	-	-	-	-	-
rs9267489	HSCHR6_MHC_COX_CTG1:3026636-3026636	T	upstream_gene_variant	MODIFIER	ATP6V1G2	ENSG00000227587	Transcript	ENST00000443657.2	protein_coding	-	-	-	-	-	-	-	-	-	rs9267489	G	G/T	2673	-1	-	HGNC	HGNC:862	-	-	-	1	-	-	-	-	-	-	-	-	-	-	-	-	-
rs9267489	HSCHR6_MHC_COX_CTG1:3026636-3026636	T	upstream_gene_variant	MODIFIER	ATP6V1G2	ENSG00000227587	Transcript	ENST00000460751.1	protein_coding_CDS_not_defined	-	-	-	-	-	-	-	-	-	rs9267489	G	G/T	2555	-1	-	HGNC	HGNC:862	-	-	-	3	-	-	-	-	-	-	-	-	-	-	-	-	-
rs9267489	HSCHR6_MHC_COX_CTG1:3026636-3026636	T	intron_variant	MODIFIER	NFKBIL1	ENSG00000234530	Transcript	ENST00000468464.1	protein_coding	-	2025-02-02	-	-	-	-	-	-	-	rs9267489	G	G/T	-	1	cds_end_NF	HGNC	HGNC:7800	-	-	-	2	-	-	-	-	-	-	-	-	-	-	-	-	-
rs9267489	HSCHR6_MHC_COX_CTG1:3026636-3026636	T	upstream_gene_variant	MODIFIER	ATP6V1G2	ENSG00000227587	Transcript	ENST00000469771.1	protein_coding_CDS_not_defined	-	-	-	-	-	-	-	-	-	rs9267489	G	G/T	2462	-1	-	HGNC	HGNC:862	-	-	-	3	-	-	-	-	-	-	-	-	-	-	-	-	-
rs9267489	HSCHR6_MHC_COX_CTG1:3026636-3026636	T	intron_variant,non_coding_transcript_variant	MODIFIER	NFKBIL1	ENSG00000234530	Transcript	ENST00000496344.1	protein_coding_CDS_not_defined	-	2025-02-03	-	-	-	-	-	-	-	rs9267489	G	G/T	-	1	-	HGNC	HGNC:7800	-	-	-	5	-	-	-	-	-	-	-	-	-	-	-	-	-
rs143609356	HSCHR6_MHC_COX_CTG1:3030452-3030452	A	intron_variant	MODIFIER	NFKBIL1	ENSG00000234530	Transcript	ENST00000414391.6	protein_coding	-	2025-02-03	-	-	-	-	-	-	-	rs143609356	G	G/A	-	1	-	HGNC	HGNC:7800	-	-	-	1	-	-	-	-	-	-	-	-	-	-	-	-	-
rs143609356	HSCHR6_MHC_COX_CTG1:3030452-3030452	A	intron_variant	MODIFIER	NFKBIL1	ENSG00000234530	Transcript	ENST00000419122.6	protein_coding	-	2025-02-03	-	-	-	-	-	-	-	rs143609356	G	G/A	-	1	-	HGNC	HGNC:7800	-	-	-	1	-	-	-	-	-	-	-	-	-	-	-	-	-
rs143609356	HSCHR6_MHC_COX_CTG1:3030452-3030452	A	intron_variant	MODIFIER	NFKBIL1	ENSG00000234530	Transcript	ENST00000434332.6	protein_coding	-	2025-02-03	-	-	-	-	-	-	-	rs143609356	G	G/A	-	1	-	HGNC	HGNC:7800	-	-	-	4	-	-	-	-	-	-	-	-	-	-	-	-	-
rs143609356	HSCHR6_MHC_COX_CTG1:3030452-3030452	A	intron_variant	MODIFIER	NFKBIL1	ENSG00000234530	Transcript	ENST00000468464.1	protein_coding	-	2025-02-02	-	-	-	-	-	-	-	rs143609356	G	G/A	-	1	cds_end_NF	HGNC	HGNC:7800	-	-	-	2	-	-	-	-	-	-	-	-	-	-	-	-	-
rs143609356	HSCHR6_MHC_COX_CTG1:3030452-3030452	A	intron_variant,non_coding_transcript_variant	MODIFIER	NFKBIL1	ENSG00000234530	Transcript	ENST00000496344.1	protein_coding_CDS_not_defined	-	2025-02-03	-	-	-	-	-	-	-	rs143609356	G	G/A	-	1	-	HGNC	HGNC:7800	-	-	-	5	-	-	-	-	-	-	-	-	-	-	-	-	-
rs55786861	HSCHR6_MHC_COX_CTG1:3030865-3030865	T	intron_variant	MODIFIER	NFKBIL1	ENSG00000234530	Transcript	ENST00000414391.6	protein_coding	-	2025-02-03	-	-	-	-	-	-	-	rs55786861	G	G/T	-	1	-	HGNC	HGNC:7800	-	-	-	1	-	-	-	-	-	-	-	-	-	-	-	-	-
rs55786861	HSCHR6_MHC_COX_CTG1:3030865-3030865	T	intron_variant	MODIFIER	NFKBIL1	ENSG00000234530	Transcript	ENST00000419122.6	protein_coding	-	2025-02-03	-	-	-	-	-	-	-	rs55786861	G	G/T	-	1	-	HGNC	HGNC:7800	-	-	-	1	-	-	-	-	-	-	-	-	-	-	-	-	-
rs55786861	HSCHR6_MHC_COX_CTG1:3030865-3030865	T	intron_variant	MODIFIER	NFKBIL1	ENSG00000234530	Transcript	ENST00000434332.6	protein_coding	-	2025-02-03	-	-	-	-	-	-	-	rs55786861	G	G/T	-	1	-	HGNC	HGNC:7800	-	-	-	4	-	-	-	-	-	-	-	-	-	-	-	-	-
rs55786861	HSCHR6_MHC_COX_CTG1:3030865-3030865	T	intron_variant	MODIFIER	NFKBIL1	ENSG00000234530	Transcript	ENST00000468464.1	protein_coding	-	2025-02-02	-	-	-	-	-	-	-	rs55786861	G	G/T	-	1	cds_end_NF	HGNC	HGNC:7800	-	-	-	2	-	-	-	-	-	-	-	-	-	-	-	-	-
rs55786861	HSCHR6_MHC_COX_CTG1:3030865-3030865	T	intron_variant,non_coding_transcript_variant	MODIFIER	NFKBIL1	ENSG00000234530	Transcript	ENST00000496344.1	protein_coding_CDS_not_defined	-	2025-02-03	-	-	-	-	-	-	-	rs55786861	G	G/T	-	1	-	HGNC	HGNC:7800	-	-	-	5	-	-	-	-	-	-	-	-	-	-	-	-	-
rs150024658	HSCHR6_MHC_COX_CTG1:3031277-3031277	T	intron_variant	MODIFIER	NFKBIL1	ENSG00000234530	Transcript	ENST00000414391.6	protein_coding	-	2025-02-03	-	-	-	-	-	-	-	rs150024658	C	C/T	-	1	-	HGNC	HGNC:7800	-	-	-	1	-	-	-	-	-	-	-	-	-	-	-	-	-
rs150024658	HSCHR6_MHC_COX_CTG1:3031277-3031277	T	intron_variant	MODIFIER	NFKBIL1	ENSG00000234530	Transcript	ENST00000419122.6	protein_coding	-	2025-02-03	-	-	-	-	-	-	-	rs150024658	C	C/T	-	1	-	HGNC	HGNC:7800	-	-	-	1	-	-	-	-	-	-	-	-	-	-	-	-	-
rs150024658	HSCHR6_MHC_COX_CTG1:3031277-3031277	T	intron_variant	MODIFIER	NFKBIL1	ENSG00000234530	Transcript	ENST00000434332.6	protein_coding	-	2025-02-03	-	-	-	-	-	-	-	rs150024658	C	C/T	-	1	-	HGNC	HGNC:7800	-	-	-	4	-	-	-	-	-	-	-	-	-	-	-	-	-
rs150024658	HSCHR6_MHC_COX_CTG1:3031277-3031277	T	intron_variant	MODIFIER	NFKBIL1	ENSG00000234530	Transcript	ENST00000468464.1	protein_coding	-	2025-02-02	-	-	-	-	-	-	-	rs150024658	C	C/T	-	1	cds_end_NF	HGNC	HGNC:7800	-	-	-	2	-	-	-	-	-	-	-	-	-	-	-	-	-
rs150024658	HSCHR6_MHC_COX_CTG1:3031277-3031277	T	intron_variant,non_coding_transcript_variant	MODIFIER	NFKBIL1	ENSG00000234530	Transcript	ENST00000496344.1	protein_coding_CDS_not_defined	-	2025-02-03	-	-	-	-	-	-	-	rs150024658	C	C/T	-	1	-	HGNC	HGNC:7800	-	-	-	5	-	-	-	-	-	-	-	-	-	-	-	-	-
rs62395768	HSCHR6_MHC_COX_CTG1:3037026-3037026	A	downstream_gene_variant	MODIFIER	NFKBIL1	ENSG00000234530	Transcript	ENST00000414391.6	protein_coding	-	-	-	-	-	-	-	-	-	rs62395768	G	G/A	884	1	-	HGNC	HGNC:7800	-	-	-	1	-	-	-	-	-	-	-	-	-	-	-	-	-
rs62395768	HSCHR6_MHC_COX_CTG1:3037026-3037026	A	downstream_gene_variant	MODIFIER	NFKBIL1	ENSG00000234530	Transcript	ENST00000419122.6	protein_coding	-	-	-	-	-	-	-	-	-	rs62395768	G	G/A	884	1	-	HGNC	HGNC:7800	-	-	-	1	-	-	-	-	-	-	-	-	-	-	-	-	-
rs62395768	HSCHR6_MHC_COX_CTG1:3037026-3037026	A	downstream_gene_variant	MODIFIER	NFKBIL1	ENSG00000234530	Transcript	ENST00000434332.6	protein_coding	-	-	-	-	-	-	-	-	-	rs62395768	G	G/A	884	1	-	HGNC	HGNC:7800	-	-	-	4	-	-	-	-	-	-	-	-	-	-	-	-	-
rs62395768	HSCHR6_MHC_COX_CTG1:3037026-3037026	A	downstream_gene_variant	MODIFIER	NFKBIL1	ENSG00000234530	Transcript	ENST00000468464.1	protein_coding	-	-	-	-	-	-	-	-	-	rs62395768	G	G/A	1754	1	cds_end_NF	HGNC	HGNC:7800	-	-	-	2	-	-	-	-	-	-	-	-	-	-	-	-	-
rs62395768	HSCHR6_MHC_COX_CTG1:3037026-3037026	A	downstream_gene_variant	MODIFIER	NFKBIL1	ENSG00000234530	Transcript	ENST00000496344.1	protein_coding_CDS_not_defined	-	-	-	-	-	-	-	-	-	rs62395768	G	G/A	2008	1	-	HGNC	HGNC:7800	-	-	-	5	-	-	-	-	-	-	-	-	-	-	-	-	-
rs149845600	HSCHR6_MHC_COX_CTG1:3037896-3037896	A	downstream_gene_variant	MODIFIER	NFKBIL1	ENSG00000234530	Transcript	ENST00000414391.6	protein_coding	-	-	-	-	-	-	-	-	-	rs149845600	G	G/A	1754	1	-	HGNC	HGNC:7800	-	-	-	1	-	-	-	-	-	-	-	-	-	-	-	-	-
rs149845600	HSCHR6_MHC_COX_CTG1:3037896-3037896	A	downstream_gene_variant	MODIFIER	NFKBIL1	ENSG00000234530	Transcript	ENST00000419122.6	protein_coding	-	-	-	-	-	-	-	-	-	rs149845600	G	G/A	1754	1	-	HGNC	HGNC:7800	-	-	-	1	-	-	-	-	-	-	-	-	-	-	-	-	-
rs149845600	HSCHR6_MHC_COX_CTG1:3037896-3037896	A	downstream_gene_variant	MODIFIER	NFKBIL1	ENSG00000234530	Transcript	ENST00000434332.6	protein_coding	-	-	-	-	-	-	-	-	-	rs149845600	G	G/A	1754	1	-	HGNC	HGNC:7800	-	-	-	4	-	-	-	-	-	-	-	-	-	-	-	-	-
rs149845600	HSCHR6_MHC_COX_CTG1:3037896-3037896	A	downstream_gene_variant	MODIFIER	NFKBIL1	ENSG00000234530	Transcript	ENST00000468464.1	protein_coding	-	-	-	-	-	-	-	-	-	rs149845600	G	G/A	2624	1	cds_end_NF	HGNC	HGNC:7800	-	-	-	2	-	-	-	-	-	-	-	-	-	-	-	-	-
rs149845600	HSCHR6_MHC_COX_CTG1:3037896-3037896	A	downstream_gene_variant	MODIFIER	NFKBIL1	ENSG00000234530	Transcript	ENST00000496344.1	protein_coding_CDS_not_defined	-	-	-	-	-	-	-	-	-	rs149845600	G	G/A	2878	1	-	HGNC	HGNC:7800	-	-	-	5	-	-	-	-	-	-	-	-	-	-	-	-	-
rs56127727	HSCHR6_MHC_COX_CTG1:3048246-3048246	C	upstream_gene_variant	MODIFIER	TNF	ENSG00000204490	Transcript	ENST00000376122.3	protein_coding	-	-	-	-	-	-	-	-	-	rs56127727	T	T/C	4608	1	-	HGNC	HGNC:11892	-	-	-	1	-	-	-	-	-	-	-	-	-	-	-	-	-
rs56127727	HSCHR6_MHC_COX_CTG1:3048246-3048246	C	upstream_gene_variant	MODIFIER	LTA	ENSG00000238130	Transcript	ENST00000383303.6	protein_coding	-	-	-	-	-	-	-	-	-	rs56127727	T	T/C	1095	1	-	HGNC	HGNC:6709	-	-	-	2	-	-	-	-	-	-	-	-	-	-	-	-	-
rs56127727	HSCHR6_MHC_COX_CTG1:3048246-3048246	C	upstream_gene_variant	MODIFIER	LTA	ENSG00000238130	Transcript	ENST00000383304.2	protein_coding	-	-	-	-	-	-	-	-	-	rs56127727	T	T/C	1324	1	-	HGNC	HGNC:6709	-	-	-	1	-	-	-	-	-	-	-	-	-	-	-	-	-
rs56127727	HSCHR6_MHC_COX_CTG1:3048246-3048246	C	upstream_gene_variant	MODIFIER	LTA	ENSG00000238130	Transcript	ENST00000476761.5	retained_intron	-	-	-	-	-	-	-	-	-	rs56127727	T	T/C	1311	1	-	HGNC	HGNC:6709	-	-	-	5	-	-	-	-	-	-	-	-	-	-	-	-	-
rs56127727	HSCHR6_MHC_COX_CTG1:3048246-3048246	C	upstream_gene_variant	MODIFIER	LTA	ENSG00000238130	Transcript	ENST00000490708.1	retained_intron	-	-	-	-	-	-	-	-	-	rs56127727	T	T/C	1335	1	-	HGNC	HGNC:6709	-	-	-	2	-	-	-	-	-	-	-	-	-	-	-	-	-
rs201328097	HSCHR6_MHC_COX_CTG1:3052915-3052916	C	downstream_gene_variant	MODIFIER	LTB	ENSG00000204487	Transcript	ENST00000376117.3	protein_coding	-	-	-	-	-	-	-	-	-	-	C	CCCCCCC/CCCCCC/CCCCCCCC	4920	-1	-	HGNC	HGNC:6711	-	-	-	1	-	-	-	-	-	-	-	-	-	-	-	-	-
rs201328097	HSCHR6_MHC_COX_CTG1:3052915-3052916	C	5_prime_UTR_variant	MODIFIER	TNF	ENSG00000204490	Transcript	ENST00000376122.3	protein_coding	2025-01-04	-	-	-	68-69	-	-	-	-	-	C	CCCCCCC/CCCCCC/CCCCCCCC	-	1	-	HGNC	HGNC:11892	-	-	-	1	-	-	-	-	-	-	-	-	-	-	-	-	-
rs201328097	HSCHR6_MHC_COX_CTG1:3052915-3052916	C	downstream_gene_variant	MODIFIER	LTA	ENSG00000238130	Transcript	ENST00000383303.6	protein_coding	-	-	-	-	-	-	-	-	-	-	C	CCCCCCC/CCCCCC/CCCCCCCC	1310	1	-	HGNC	HGNC:6709	-	-	-	2	-	-	-	-	-	-	-	-	-	-	-	-	-
rs201328097	HSCHR6_MHC_COX_CTG1:3052915-3052916	C	downstream_gene_variant	MODIFIER	LTA	ENSG00000238130	Transcript	ENST00000383304.2	protein_coding	-	-	-	-	-	-	-	-	-	-	C	CCCCCCC/CCCCCC/CCCCCCCC	1310	1	-	HGNC	HGNC:6709	-	-	-	1	-	-	-	-	-	-	-	-	-	-	-	-	-
rs201328097	HSCHR6_MHC_COX_CTG1:3052915-3052916	C	downstream_gene_variant	MODIFIER	LTA	ENSG00000238130	Transcript	ENST00000476761.5	retained_intron	-	-	-	-	-	-	-	-	-	-	C	CCCCCCC/CCCCCC/CCCCCCCC	1310	1	-	HGNC	HGNC:6709	-	-	-	5	-	-	-	-	-	-	-	-	-	-	-	-	-
rs201328097	HSCHR6_MHC_COX_CTG1:3052915-3052916	C	downstream_gene_variant	MODIFIER	LTB	ENSG00000204487	Transcript	ENST00000477257.1	protein_coding_CDS_not_defined	-	-	-	-	-	-	-	-	-	-	C	CCCCCCC/CCCCCC/CCCCCCCC	4920	-1	-	HGNC	HGNC:6711	-	-	-	3	-	-	-	-	-	-	-	-	-	-	-	-	-
rs201328097	HSCHR6_MHC_COX_CTG1:3052915-3052916	C	downstream_gene_variant	MODIFIER	LTA	ENSG00000238130	Transcript	ENST00000490708.1	retained_intron	-	-	-	-	-	-	-	-	-	-	C	CCCCCCC/CCCCCC/CCCCCCCC	1310	1	-	HGNC	HGNC:6709	-	-	-	2	-	-	-	-	-	-	-	-	-	-	-	-	-
rs201328097	HSCHR6_MHC_COX_CTG1:3052915-3052916	C	downstream_gene_variant	MODIFIER	LTB	ENSG00000204487	Transcript	ENST00000493025.5	protein_coding_CDS_not_defined	-	-	-	-	-	-	-	-	-	-	C	CCCCCCC/CCCCCC/CCCCCCCC	4920	-1	-	HGNC	HGNC:6711	-	-	-	1	-	-	-	-	-	-	-	-	-	-	-	-	-
rs201328097	HSCHR6_MHC_COX_CTG1:3052915-3052916	-	downstream_gene_variant	MODIFIER	LTB	ENSG00000204487	Transcript	ENST00000376117.3	protein_coding	-	-	-	-	-	-	-	-	-	-	C	CCCCCCC/CCCCCC/CCCCCCCC	4921	-1	-	HGNC	HGNC:6711	-	-	-	1	-	-	-	-	-	-	-	-	-	-	-	-	-
rs201328097	HSCHR6_MHC_COX_CTG1:3052915-3052916	-	5_prime_UTR_variant	MODIFIER	TNF	ENSG00000204490	Transcript	ENST00000376122.3	protein_coding	2025-01-04	-	-	-	68	-	-	-	-	-	C	CCCCCCC/CCCCCC/CCCCCCCC	-	1	-	HGNC	HGNC:11892	-	-	-	1	-	-	-	-	-	-	-	-	-	-	-	-	-
rs201328097	HSCHR6_MHC_COX_CTG1:3052915-3052916	-	downstream_gene_variant	MODIFIER	LTA	ENSG00000238130	Transcript	ENST00000383303.6	protein_coding	-	-	-	-	-	-	-	-	-	-	C	CCCCCCC/CCCCCC/CCCCCCCC	1310	1	-	HGNC	HGNC:6709	-	-	-	2	-	-	-	-	-	-	-	-	-	-	-	-	-
rs201328097	HSCHR6_MHC_COX_CTG1:3052915-3052916	-	downstream_gene_variant	MODIFIER	LTA	ENSG00000238130	Transcript	ENST00000383304.2	protein_coding	-	-	-	-	-	-	-	-	-	-	C	CCCCCCC/CCCCCC/CCCCCCCC	1310	1	-	HGNC	HGNC:6709	-	-	-	1	-	-	-	-	-	-	-	-	-	-	-	-	-
rs201328097	HSCHR6_MHC_COX_CTG1:3052915-3052916	-	downstream_gene_variant	MODIFIER	LTA	ENSG00000238130	Transcript	ENST00000476761.5	retained_intron	-	-	-	-	-	-	-	-	-	-	C	CCCCCCC/CCCCCC/CCCCCCCC	1310	1	-	HGNC	HGNC:6709	-	-	-	5	-	-	-	-	-	-	-	-	-	-	-	-	-
rs201328097	HSCHR6_MHC_COX_CTG1:3052915-3052916	-	downstream_gene_variant	MODIFIER	LTB	ENSG00000204487	Transcript	ENST00000477257.1	protein_coding_CDS_not_defined	-	-	-	-	-	-	-	-	-	-	C	CCCCCCC/CCCCCC/CCCCCCCC	4921	-1	-	HGNC	HGNC:6711	-	-	-	3	-	-	-	-	-	-	-	-	-	-	-	-	-
rs201328097	HSCHR6_MHC_COX_CTG1:3052915-3052916	-	downstream_gene_variant	MODIFIER	LTA	ENSG00000238130	Transcript	ENST00000490708.1	retained_intron	-	-	-	-	-	-	-	-	-	-	C	CCCCCCC/CCCCCC/CCCCCCCC	1310	1	-	HGNC	HGNC:6709	-	-	-	2	-	-	-	-	-	-	-	-	-	-	-	-	-
rs201328097	HSCHR6_MHC_COX_CTG1:3052915-3052916	-	downstream_gene_variant	MODIFIER	LTB	ENSG00000204487	Transcript	ENST00000493025.5	protein_coding_CDS_not_defined	-	-	-	-	-	-	-	-	-	-	C	CCCCCCC/CCCCCC/CCCCCCCC	4921	-1	-	HGNC	HGNC:6711	-	-	-	1	-	-	-	-	-	-	-	-	-	-	-	-	-
rs3093551	HSCHR6_MHC_COX_CTG1:3059962-3059962	G	upstream_gene_variant	MODIFIER	LTB	ENSG00000204487	Transcript	ENST00000376117.3	protein_coding	-	-	-	-	-	-	-	-	-	rs3093551	A	A/G	250	-1	-	HGNC	HGNC:6711	-	-	-	1	-	-	-	-	-	-	-	-	-	-	-	-	-
rs3093551	HSCHR6_MHC_COX_CTG1:3059962-3059962	G	downstream_gene_variant	MODIFIER	TNF	ENSG00000204490	Transcript	ENST00000376122.3	protein_coding	-	-	-	-	-	-	-	-	-	rs3093551	A	A/G	4339	1	-	HGNC	HGNC:11892	-	-	-	1	-	-	-	-	-	-	-	-	-	-	-	-	-
rs3093551	HSCHR6_MHC_COX_CTG1:3059962-3059962	G	upstream_gene_variant	MODIFIER	LST1	ENSG00000226182	Transcript	ENST00000412125.1	protein_coding	-	-	-	-	-	-	-	-	-	rs3093551	A	A/G	4629	1	cds_start_NF	HGNC	HGNC:14189	-	-	-	1	-	-	-	-	-	-	-	-	-	-	-	-	-
rs3093551	HSCHR6_MHC_COX_CTG1:3059962-3059962	G	upstream_gene_variant	MODIFIER	LST1	ENSG00000226182	Transcript	ENST00000412283.5	protein_coding	-	-	-	-	-	-	-	-	-	rs3093551	A	A/G	4220	1	cds_end_NF	HGNC	HGNC:14189	-	-	-	3	-	-	-	-	-	-	-	-	-	-	-	-	-
rs3093551	HSCHR6_MHC_COX_CTG1:3059962-3059962	G	upstream_gene_variant	MODIFIER	LST1	ENSG00000226182	Transcript	ENST00000412623.1	protein_coding	-	-	-	-	-	-	-	-	-	rs3093551	A	A/G	4525	1	-	HGNC	HGNC:14189	-	-	-	1	-	-	-	-	-	-	-	-	-	-	-	-	-
rs3093551	HSCHR6_MHC_COX_CTG1:3059962-3059962	G	upstream_gene_variant	MODIFIER	LST1	ENSG00000226182	Transcript	ENST00000415781.5	protein_coding	-	-	-	-	-	-	-	-	-	rs3093551	A	A/G	3542	1	-	HGNC	HGNC:14189	-	-	-	2	-	-	-	-	-	-	-	-	-	-	-	-	-
rs3093551	HSCHR6_MHC_COX_CTG1:3059962-3059962	G	upstream_gene_variant	MODIFIER	LST1	ENSG00000226182	Transcript	ENST00000420157.5	protein_coding	-	-	-	-	-	-	-	-	-	rs3093551	A	A/G	4391	1	-	HGNC	HGNC:14189	-	-	-	1	-	-	-	-	-	-	-	-	-	-	-	-	-
rs3093551	HSCHR6_MHC_COX_CTG1:3059962-3059962	G	upstream_gene_variant	MODIFIER	LST1	ENSG00000226182	Transcript	ENST00000420676.5	protein_coding	-	-	-	-	-	-	-	-	-	rs3093551	A	A/G	4525	1	-	HGNC	HGNC:14189	-	-	-	1	-	-	-	-	-	-	-	-	-	-	-	-	-
rs3093551	HSCHR6_MHC_COX_CTG1:3059962-3059962	G	upstream_gene_variant	MODIFIER	LST1	ENSG00000226182	Transcript	ENST00000421478.5	protein_coding	-	-	-	-	-	-	-	-	-	rs3093551	A	A/G	4347	1	-	HGNC	HGNC:14189	-	-	-	2	-	-	-	-	-	-	-	-	-	-	-	-	-
rs3093551	HSCHR6_MHC_COX_CTG1:3059962-3059962	G	upstream_gene_variant	MODIFIER	LST1	ENSG00000226182	Transcript	ENST00000421781.5	protein_coding	-	-	-	-	-	-	-	-	-	rs3093551	A	A/G	4442	1	-	HGNC	HGNC:14189	-	-	-	5	-	-	-	-	-	-	-	-	-	-	-	-	-
rs3093551	HSCHR6_MHC_COX_CTG1:3059962-3059962	G	upstream_gene_variant	MODIFIER	LST1	ENSG00000226182	Transcript	ENST00000422035.5	protein_coding	-	-	-	-	-	-	-	-	-	rs3093551	A	A/G	3545	1	-	HGNC	HGNC:14189	-	-	-	3	-	-	-	-	-	-	-	-	-	-	-	-	-
rs3093551	HSCHR6_MHC_COX_CTG1:3059962-3059962	G	upstream_gene_variant	MODIFIER	LST1	ENSG00000226182	Transcript	ENST00000422533.5	protein_coding	-	-	-	-	-	-	-	-	-	rs3093551	A	A/G	4422	1	-	HGNC	HGNC:14189	-	-	-	3	-	-	-	-	-	-	-	-	-	-	-	-	-
rs3093551	HSCHR6_MHC_COX_CTG1:3059962-3059962	G	upstream_gene_variant	MODIFIER	LST1	ENSG00000226182	Transcript	ENST00000429639.5	protein_coding	-	-	-	-	-	-	-	-	-	rs3093551	A	A/G	4334	1	-	HGNC	HGNC:14189	-	-	-	2	-	-	-	-	-	-	-	-	-	-	-	-	-
rs3093551	HSCHR6_MHC_COX_CTG1:3059962-3059962	G	upstream_gene_variant	MODIFIER	LST1	ENSG00000226182	Transcript	ENST00000432009.6	protein_coding	-	-	-	-	-	-	-	-	-	rs3093551	A	A/G	3449	1	-	HGNC	HGNC:14189	-	-	-	2	-	-	-	-	-	-	-	-	-	-	-	-	-
rs3093551	HSCHR6_MHC_COX_CTG1:3059962-3059962	G	upstream_gene_variant	MODIFIER	LST1	ENSG00000226182	Transcript	ENST00000433004.5	protein_coding	-	-	-	-	-	-	-	-	-	rs3093551	A	A/G	4405	1	-	HGNC	HGNC:14189	-	-	-	2	-	-	-	-	-	-	-	-	-	-	-	-	-
rs3093551	HSCHR6_MHC_COX_CTG1:3059962-3059962	G	upstream_gene_variant	MODIFIER	LST1	ENSG00000226182	Transcript	ENST00000433188.5	protein_coding	-	-	-	-	-	-	-	-	-	rs3093551	A	A/G	4173	1	-	HGNC	HGNC:14189	-	-	-	1	-	-	-	-	-	-	-	-	-	-	-	-	-
rs3093551	HSCHR6_MHC_COX_CTG1:3059962-3059962	G	upstream_gene_variant	MODIFIER	LST1	ENSG00000226182	Transcript	ENST00000434314.6	protein_coding	-	-	-	-	-	-	-	-	-	rs3093551	A	A/G	3504	1	-	HGNC	HGNC:14189	-	-	-	1	-	-	-	-	-	-	-	-	-	-	-	-	-
rs3093551	HSCHR6_MHC_COX_CTG1:3059962-3059962	G	upstream_gene_variant	MODIFIER	LST1	ENSG00000226182	Transcript	ENST00000440328.5	protein_coding	-	-	-	-	-	-	-	-	-	rs3093551	A	A/G	4525	1	-	HGNC	HGNC:14189	-	-	-	1	-	-	-	-	-	-	-	-	-	-	-	-	-
rs3093551	HSCHR6_MHC_COX_CTG1:3059962-3059962	G	upstream_gene_variant	MODIFIER	LST1	ENSG00000226182	Transcript	ENST00000441216.5	protein_coding	-	-	-	-	-	-	-	-	-	rs3093551	A	A/G	3542	1	-	HGNC	HGNC:14189	-	-	-	2	-	-	-	-	-	-	-	-	-	-	-	-	-
rs3093551	HSCHR6_MHC_COX_CTG1:3059962-3059962	G	upstream_gene_variant	MODIFIER	LST1	ENSG00000226182	Transcript	ENST00000441278.5	protein_coding	-	-	-	-	-	-	-	-	-	rs3093551	A	A/G	4411	1	cds_end_NF	HGNC	HGNC:14189	-	-	-	3	-	-	-	-	-	-	-	-	-	-	-	-	-
rs3093551	HSCHR6_MHC_COX_CTG1:3059962-3059962	G	upstream_gene_variant	MODIFIER	LST1	ENSG00000226182	Transcript	ENST00000442052.5	protein_coding	-	-	-	-	-	-	-	-	-	rs3093551	A	A/G	4024	1	-	HGNC	HGNC:14189	-	-	-	1	-	-	-	-	-	-	-	-	-	-	-	-	-
rs3093551	HSCHR6_MHC_COX_CTG1:3059962-3059962	G	upstream_gene_variant	MODIFIER	LST1	ENSG00000226182	Transcript	ENST00000455003.5	protein_coding	-	-	-	-	-	-	-	-	-	rs3093551	A	A/G	4357	1	-	HGNC	HGNC:14189	-	-	-	3	-	-	-	-	-	-	-	-	-	-	-	-	-
rs3093551	HSCHR6_MHC_COX_CTG1:3059962-3059962	G	upstream_gene_variant	MODIFIER	LTB	ENSG00000204487	Transcript	ENST00000477257.1	protein_coding_CDS_not_defined	-	-	-	-	-	-	-	-	-	rs3093551	A	A/G	153	-1	-	HGNC	HGNC:6711	-	-	-	3	-	-	-	-	-	-	-	-	-	-	-	-	-
rs3093551	HSCHR6_MHC_COX_CTG1:3059962-3059962	G	upstream_gene_variant	MODIFIER	LST1	ENSG00000226182	Transcript	ENST00000478933.1	retained_intron	-	-	-	-	-	-	-	-	-	rs3093551	A	A/G	4580	1	-	HGNC	HGNC:14189	-	-	-	3	-	-	-	-	-	-	-	-	-	-	-	-	-
rs3093551	HSCHR6_MHC_COX_CTG1:3059962-3059962	G	upstream_gene_variant	MODIFIER	LST1	ENSG00000226182	Transcript	ENST00000489726.1	retained_intron	-	-	-	-	-	-	-	-	-	rs3093551	A	A/G	3560	1	-	HGNC	HGNC:14189	-	-	-	5	-	-	-	-	-	-	-	-	-	-	-	-	-
rs3093551	HSCHR6_MHC_COX_CTG1:3059962-3059962	G	upstream_gene_variant	MODIFIER	LST1	ENSG00000226182	Transcript	ENST00000490706.1	retained_intron	-	-	-	-	-	-	-	-	-	rs3093551	A	A/G	3519	1	-	HGNC	HGNC:14189	-	-	-	1	-	-	-	-	-	-	-	-	-	-	-	-	-
rs3093551	HSCHR6_MHC_COX_CTG1:3059962-3059962	G	upstream_gene_variant	MODIFIER	LTB	ENSG00000204487	Transcript	ENST00000493025.5	protein_coding_CDS_not_defined	-	-	-	-	-	-	-	-	-	rs3093551	A	A/G	248	-1	-	HGNC	HGNC:6711	-	-	-	1	-	-	-	-	-	-	-	-	-	-	-	-	-
rs7766988	HSCHR6_MHC_COX_CTG1:3060857-3060857	A	upstream_gene_variant	MODIFIER	LTB	ENSG00000204487	Transcript	ENST00000376117.3	protein_coding	-	-	-	-	-	-	-	-	-	rs7766988	G	G/A/C	1145	-1	-	HGNC	HGNC:6711	-	-	-	1	-	-	-	-	-	-	-	-	-	-	-	-	-
rs7766988	HSCHR6_MHC_COX_CTG1:3060857-3060857	C	upstream_gene_variant	MODIFIER	LTB	ENSG00000204487	Transcript	ENST00000376117.3	protein_coding	-	-	-	-	-	-	-	-	-	rs7766988	G	G/A/C	1145	-1	-	HGNC	HGNC:6711	-	-	-	1	-	-	-	-	-	-	-	-	-	-	-	-	-
rs7766988	HSCHR6_MHC_COX_CTG1:3060857-3060857	A	upstream_gene_variant	MODIFIER	LST1	ENSG00000226182	Transcript	ENST00000412125.1	protein_coding	-	-	-	-	-	-	-	-	-	rs7766988	G	G/A/C	3734	1	cds_start_NF	HGNC	HGNC:14189	-	-	-	1	-	-	-	-	-	-	-	-	-	-	-	-	-
rs7766988	HSCHR6_MHC_COX_CTG1:3060857-3060857	C	upstream_gene_variant	MODIFIER	LST1	ENSG00000226182	Transcript	ENST00000412125.1	protein_coding	-	-	-	-	-	-	-	-	-	rs7766988	G	G/A/C	3734	1	cds_start_NF	HGNC	HGNC:14189	-	-	-	1	-	-	-	-	-	-	-	-	-	-	-	-	-
rs7766988	HSCHR6_MHC_COX_CTG1:3060857-3060857	A	upstream_gene_variant	MODIFIER	LST1	ENSG00000226182	Transcript	ENST00000412283.5	protein_coding	-	-	-	-	-	-	-	-	-	rs7766988	G	G/A/C	3325	1	cds_end_NF	HGNC	HGNC:14189	-	-	-	3	-	-	-	-	-	-	-	-	-	-	-	-	-
rs7766988	HSCHR6_MHC_COX_CTG1:3060857-3060857	C	upstream_gene_variant	MODIFIER	LST1	ENSG00000226182	Transcript	ENST00000412283.5	protein_coding	-	-	-	-	-	-	-	-	-	rs7766988	G	G/A/C	3325	1	cds_end_NF	HGNC	HGNC:14189	-	-	-	3	-	-	-	-	-	-	-	-	-	-	-	-	-
rs7766988	HSCHR6_MHC_COX_CTG1:3060857-3060857	A	upstream_gene_variant	MODIFIER	LST1	ENSG00000226182	Transcript	ENST00000412623.1	protein_coding	-	-	-	-	-	-	-	-	-	rs7766988	G	G/A/C	3630	1	-	HGNC	HGNC:14189	-	-	-	1	-	-	-	-	-	-	-	-	-	-	-	-	-
rs7766988	HSCHR6_MHC_COX_CTG1:3060857-3060857	C	upstream_gene_variant	MODIFIER	LST1	ENSG00000226182	Transcript	ENST00000412623.1	protein_coding	-	-	-	-	-	-	-	-	-	rs7766988	G	G/A/C	3630	1	-	HGNC	HGNC:14189	-	-	-	1	-	-	-	-	-	-	-	-	-	-	-	-	-
rs7766988	HSCHR6_MHC_COX_CTG1:3060857-3060857	A	upstream_gene_variant	MODIFIER	LST1	ENSG00000226182	Transcript	ENST00000415781.5	protein_coding	-	-	-	-	-	-	-	-	-	rs7766988	G	G/A/C	2647	1	-	HGNC	HGNC:14189	-	-	-	2	-	-	-	-	-	-	-	-	-	-	-	-	-
rs7766988	HSCHR6_MHC_COX_CTG1:3060857-3060857	C	upstream_gene_variant	MODIFIER	LST1	ENSG00000226182	Transcript	ENST00000415781.5	protein_coding	-	-	-	-	-	-	-	-	-	rs7766988	G	G/A/C	2647	1	-	HGNC	HGNC:14189	-	-	-	2	-	-	-	-	-	-	-	-	-	-	-	-	-
rs7766988	HSCHR6_MHC_COX_CTG1:3060857-3060857	A	upstream_gene_variant	MODIFIER	LST1	ENSG00000226182	Transcript	ENST00000420157.5	protein_coding	-	-	-	-	-	-	-	-	-	rs7766988	G	G/A/C	3496	1	-	HGNC	HGNC:14189	-	-	-	1	-	-	-	-	-	-	-	-	-	-	-	-	-
rs7766988	HSCHR6_MHC_COX_CTG1:3060857-3060857	C	upstream_gene_variant	MODIFIER	LST1	ENSG00000226182	Transcript	ENST00000420157.5	protein_coding	-	-	-	-	-	-	-	-	-	rs7766988	G	G/A/C	3496	1	-	HGNC	HGNC:14189	-	-	-	1	-	-	-	-	-	-	-	-	-	-	-	-	-
rs7766988	HSCHR6_MHC_COX_CTG1:3060857-3060857	A	upstream_gene_variant	MODIFIER	LST1	ENSG00000226182	Transcript	ENST00000420676.5	protein_coding	-	-	-	-	-	-	-	-	-	rs7766988	G	G/A/C	3630	1	-	HGNC	HGNC:14189	-	-	-	1	-	-	-	-	-	-	-	-	-	-	-	-	-
rs7766988	HSCHR6_MHC_COX_CTG1:3060857-3060857	C	upstream_gene_variant	MODIFIER	LST1	ENSG00000226182	Transcript	ENST00000420676.5	protein_coding	-	-	-	-	-	-	-	-	-	rs7766988	G	G/A/C	3630	1	-	HGNC	HGNC:14189	-	-	-	1	-	-	-	-	-	-	-	-	-	-	-	-	-
rs7766988	HSCHR6_MHC_COX_CTG1:3060857-3060857	A	upstream_gene_variant	MODIFIER	LST1	ENSG00000226182	Transcript	ENST00000421478.5	protein_coding	-	-	-	-	-	-	-	-	-	rs7766988	G	G/A/C	3452	1	-	HGNC	HGNC:14189	-	-	-	2	-	-	-	-	-	-	-	-	-	-	-	-	-
rs7766988	HSCHR6_MHC_COX_CTG1:3060857-3060857	C	upstream_gene_variant	MODIFIER	LST1	ENSG00000226182	Transcript	ENST00000421478.5	protein_coding	-	-	-	-	-	-	-	-	-	rs7766988	G	G/A/C	3452	1	-	HGNC	HGNC:14189	-	-	-	2	-	-	-	-	-	-	-	-	-	-	-	-	-
rs7766988	HSCHR6_MHC_COX_CTG1:3060857-3060857	A	upstream_gene_variant	MODIFIER	LST1	ENSG00000226182	Transcript	ENST00000421781.5	protein_coding	-	-	-	-	-	-	-	-	-	rs7766988	G	G/A/C	3547	1	-	HGNC	HGNC:14189	-	-	-	5	-	-	-	-	-	-	-	-	-	-	-	-	-
rs7766988	HSCHR6_MHC_COX_CTG1:3060857-3060857	C	upstream_gene_variant	MODIFIER	LST1	ENSG00000226182	Transcript	ENST00000421781.5	protein_coding	-	-	-	-	-	-	-	-	-	rs7766988	G	G/A/C	3547	1	-	HGNC	HGNC:14189	-	-	-	5	-	-	-	-	-	-	-	-	-	-	-	-	-
rs7766988	HSCHR6_MHC_COX_CTG1:3060857-3060857	A	upstream_gene_variant	MODIFIER	LST1	ENSG00000226182	Transcript	ENST00000422035.5	protein_coding	-	-	-	-	-	-	-	-	-	rs7766988	G	G/A/C	2650	1	-	HGNC	HGNC:14189	-	-	-	3	-	-	-	-	-	-	-	-	-	-	-	-	-
rs7766988	HSCHR6_MHC_COX_CTG1:3060857-3060857	C	upstream_gene_variant	MODIFIER	LST1	ENSG00000226182	Transcript	ENST00000422035.5	protein_coding	-	-	-	-	-	-	-	-	-	rs7766988	G	G/A/C	2650	1	-	HGNC	HGNC:14189	-	-	-	3	-	-	-	-	-	-	-	-	-	-	-	-	-
rs7766988	HSCHR6_MHC_COX_CTG1:3060857-3060857	A	upstream_gene_variant	MODIFIER	LST1	ENSG00000226182	Transcript	ENST00000422533.5	protein_coding	-	-	-	-	-	-	-	-	-	rs7766988	G	G/A/C	3527	1	-	HGNC	HGNC:14189	-	-	-	3	-	-	-	-	-	-	-	-	-	-	-	-	-
rs7766988	HSCHR6_MHC_COX_CTG1:3060857-3060857	C	upstream_gene_variant	MODIFIER	LST1	ENSG00000226182	Transcript	ENST00000422533.5	protein_coding	-	-	-	-	-	-	-	-	-	rs7766988	G	G/A/C	3527	1	-	HGNC	HGNC:14189	-	-	-	3	-	-	-	-	-	-	-	-	-	-	-	-	-
rs7766988	HSCHR6_MHC_COX_CTG1:3060857-3060857	A	upstream_gene_variant	MODIFIER	LST1	ENSG00000226182	Transcript	ENST00000429639.5	protein_coding	-	-	-	-	-	-	-	-	-	rs7766988	G	G/A/C	3439	1	-	HGNC	HGNC:14189	-	-	-	2	-	-	-	-	-	-	-	-	-	-	-	-	-
rs7766988	HSCHR6_MHC_COX_CTG1:3060857-3060857	C	upstream_gene_variant	MODIFIER	LST1	ENSG00000226182	Transcript	ENST00000429639.5	protein_coding	-	-	-	-	-	-	-	-	-	rs7766988	G	G/A/C	3439	1	-	HGNC	HGNC:14189	-	-	-	2	-	-	-	-	-	-	-	-	-	-	-	-	-
rs7766988	HSCHR6_MHC_COX_CTG1:3060857-3060857	A	upstream_gene_variant	MODIFIER	LST1	ENSG00000226182	Transcript	ENST00000432009.6	protein_coding	-	-	-	-	-	-	-	-	-	rs7766988	G	G/A/C	2554	1	-	HGNC	HGNC:14189	-	-	-	2	-	-	-	-	-	-	-	-	-	-	-	-	-
rs7766988	HSCHR6_MHC_COX_CTG1:3060857-3060857	C	upstream_gene_variant	MODIFIER	LST1	ENSG00000226182	Transcript	ENST00000432009.6	protein_coding	-	-	-	-	-	-	-	-	-	rs7766988	G	G/A/C	2554	1	-	HGNC	HGNC:14189	-	-	-	2	-	-	-	-	-	-	-	-	-	-	-	-	-
rs7766988	HSCHR6_MHC_COX_CTG1:3060857-3060857	A	upstream_gene_variant	MODIFIER	LST1	ENSG00000226182	Transcript	ENST00000433004.5	protein_coding	-	-	-	-	-	-	-	-	-	rs7766988	G	G/A/C	3510	1	-	HGNC	HGNC:14189	-	-	-	2	-	-	-	-	-	-	-	-	-	-	-	-	-
rs7766988	HSCHR6_MHC_COX_CTG1:3060857-3060857	C	upstream_gene_variant	MODIFIER	LST1	ENSG00000226182	Transcript	ENST00000433004.5	protein_coding	-	-	-	-	-	-	-	-	-	rs7766988	G	G/A/C	3510	1	-	HGNC	HGNC:14189	-	-	-	2	-	-	-	-	-	-	-	-	-	-	-	-	-
rs7766988	HSCHR6_MHC_COX_CTG1:3060857-3060857	A	upstream_gene_variant	MODIFIER	LST1	ENSG00000226182	Transcript	ENST00000433188.5	protein_coding	-	-	-	-	-	-	-	-	-	rs7766988	G	G/A/C	3278	1	-	HGNC	HGNC:14189	-	-	-	1	-	-	-	-	-	-	-	-	-	-	-	-	-
rs7766988	HSCHR6_MHC_COX_CTG1:3060857-3060857	C	upstream_gene_variant	MODIFIER	LST1	ENSG00000226182	Transcript	ENST00000433188.5	protein_coding	-	-	-	-	-	-	-	-	-	rs7766988	G	G/A/C	3278	1	-	HGNC	HGNC:14189	-	-	-	1	-	-	-	-	-	-	-	-	-	-	-	-	-
rs7766988	HSCHR6_MHC_COX_CTG1:3060857-3060857	A	upstream_gene_variant	MODIFIER	LST1	ENSG00000226182	Transcript	ENST00000434314.6	protein_coding	-	-	-	-	-	-	-	-	-	rs7766988	G	G/A/C	2609	1	-	HGNC	HGNC:14189	-	-	-	1	-	-	-	-	-	-	-	-	-	-	-	-	-
rs7766988	HSCHR6_MHC_COX_CTG1:3060857-3060857	C	upstream_gene_variant	MODIFIER	LST1	ENSG00000226182	Transcript	ENST00000434314.6	protein_coding	-	-	-	-	-	-	-	-	-	rs7766988	G	G/A/C	2609	1	-	HGNC	HGNC:14189	-	-	-	1	-	-	-	-	-	-	-	-	-	-	-	-	-
rs7766988	HSCHR6_MHC_COX_CTG1:3060857-3060857	A	upstream_gene_variant	MODIFIER	LST1	ENSG00000226182	Transcript	ENST00000440328.5	protein_coding	-	-	-	-	-	-	-	-	-	rs7766988	G	G/A/C	3630	1	-	HGNC	HGNC:14189	-	-	-	1	-	-	-	-	-	-	-	-	-	-	-	-	-
rs7766988	HSCHR6_MHC_COX_CTG1:3060857-3060857	C	upstream_gene_variant	MODIFIER	LST1	ENSG00000226182	Transcript	ENST00000440328.5	protein_coding	-	-	-	-	-	-	-	-	-	rs7766988	G	G/A/C	3630	1	-	HGNC	HGNC:14189	-	-	-	1	-	-	-	-	-	-	-	-	-	-	-	-	-
rs7766988	HSCHR6_MHC_COX_CTG1:3060857-3060857	A	upstream_gene_variant	MODIFIER	LST1	ENSG00000226182	Transcript	ENST00000441216.5	protein_coding	-	-	-	-	-	-	-	-	-	rs7766988	G	G/A/C	2647	1	-	HGNC	HGNC:14189	-	-	-	2	-	-	-	-	-	-	-	-	-	-	-	-	-
rs7766988	HSCHR6_MHC_COX_CTG1:3060857-3060857	C	upstream_gene_variant	MODIFIER	LST1	ENSG00000226182	Transcript	ENST00000441216.5	protein_coding	-	-	-	-	-	-	-	-	-	rs7766988	G	G/A/C	2647	1	-	HGNC	HGNC:14189	-	-	-	2	-	-	-	-	-	-	-	-	-	-	-	-	-
rs7766988	HSCHR6_MHC_COX_CTG1:3060857-3060857	A	upstream_gene_variant	MODIFIER	LST1	ENSG00000226182	Transcript	ENST00000441278.5	protein_coding	-	-	-	-	-	-	-	-	-	rs7766988	G	G/A/C	3516	1	cds_end_NF	HGNC	HGNC:14189	-	-	-	3	-	-	-	-	-	-	-	-	-	-	-	-	-
rs7766988	HSCHR6_MHC_COX_CTG1:3060857-3060857	C	upstream_gene_variant	MODIFIER	LST1	ENSG00000226182	Transcript	ENST00000441278.5	protein_coding	-	-	-	-	-	-	-	-	-	rs7766988	G	G/A/C	3516	1	cds_end_NF	HGNC	HGNC:14189	-	-	-	3	-	-	-	-	-	-	-	-	-	-	-	-	-
rs7766988	HSCHR6_MHC_COX_CTG1:3060857-3060857	A	upstream_gene_variant	MODIFIER	LST1	ENSG00000226182	Transcript	ENST00000442052.5	protein_coding	-	-	-	-	-	-	-	-	-	rs7766988	G	G/A/C	3129	1	-	HGNC	HGNC:14189	-	-	-	1	-	-	-	-	-	-	-	-	-	-	-	-	-
rs7766988	HSCHR6_MHC_COX_CTG1:3060857-3060857	C	upstream_gene_variant	MODIFIER	LST1	ENSG00000226182	Transcript	ENST00000442052.5	protein_coding	-	-	-	-	-	-	-	-	-	rs7766988	G	G/A/C	3129	1	-	HGNC	HGNC:14189	-	-	-	1	-	-	-	-	-	-	-	-	-	-	-	-	-
rs7766988	HSCHR6_MHC_COX_CTG1:3060857-3060857	A	upstream_gene_variant	MODIFIER	LST1	ENSG00000226182	Transcript	ENST00000455003.5	protein_coding	-	-	-	-	-	-	-	-	-	rs7766988	G	G/A/C	3462	1	-	HGNC	HGNC:14189	-	-	-	3	-	-	-	-	-	-	-	-	-	-	-	-	-
rs7766988	HSCHR6_MHC_COX_CTG1:3060857-3060857	C	upstream_gene_variant	MODIFIER	LST1	ENSG00000226182	Transcript	ENST00000455003.5	protein_coding	-	-	-	-	-	-	-	-	-	rs7766988	G	G/A/C	3462	1	-	HGNC	HGNC:14189	-	-	-	3	-	-	-	-	-	-	-	-	-	-	-	-	-
rs7766988	HSCHR6_MHC_COX_CTG1:3060857-3060857	A	upstream_gene_variant	MODIFIER	LTB	ENSG00000204487	Transcript	ENST00000477257.1	protein_coding_CDS_not_defined	-	-	-	-	-	-	-	-	-	rs7766988	G	G/A/C	1048	-1	-	HGNC	HGNC:6711	-	-	-	3	-	-	-	-	-	-	-	-	-	-	-	-	-
rs7766988	HSCHR6_MHC_COX_CTG1:3060857-3060857	C	upstream_gene_variant	MODIFIER	LTB	ENSG00000204487	Transcript	ENST00000477257.1	protein_coding_CDS_not_defined	-	-	-	-	-	-	-	-	-	rs7766988	G	G/A/C	1048	-1	-	HGNC	HGNC:6711	-	-	-	3	-	-	-	-	-	-	-	-	-	-	-	-	-
rs7766988	HSCHR6_MHC_COX_CTG1:3060857-3060857	A	upstream_gene_variant	MODIFIER	LST1	ENSG00000226182	Transcript	ENST00000478933.1	retained_intron	-	-	-	-	-	-	-	-	-	rs7766988	G	G/A/C	3685	1	-	HGNC	HGNC:14189	-	-	-	3	-	-	-	-	-	-	-	-	-	-	-	-	-
rs7766988	HSCHR6_MHC_COX_CTG1:3060857-3060857	C	upstream_gene_variant	MODIFIER	LST1	ENSG00000226182	Transcript	ENST00000478933.1	retained_intron	-	-	-	-	-	-	-	-	-	rs7766988	G	G/A/C	3685	1	-	HGNC	HGNC:14189	-	-	-	3	-	-	-	-	-	-	-	-	-	-	-	-	-
rs7766988	HSCHR6_MHC_COX_CTG1:3060857-3060857	A	upstream_gene_variant	MODIFIER	LST1	ENSG00000226182	Transcript	ENST00000489726.1	retained_intron	-	-	-	-	-	-	-	-	-	rs7766988	G	G/A/C	2665	1	-	HGNC	HGNC:14189	-	-	-	5	-	-	-	-	-	-	-	-	-	-	-	-	-
rs7766988	HSCHR6_MHC_COX_CTG1:3060857-3060857	C	upstream_gene_variant	MODIFIER	LST1	ENSG00000226182	Transcript	ENST00000489726.1	retained_intron	-	-	-	-	-	-	-	-	-	rs7766988	G	G/A/C	2665	1	-	HGNC	HGNC:14189	-	-	-	5	-	-	-	-	-	-	-	-	-	-	-	-	-
rs7766988	HSCHR6_MHC_COX_CTG1:3060857-3060857	A	upstream_gene_variant	MODIFIER	LST1	ENSG00000226182	Transcript	ENST00000490706.1	retained_intron	-	-	-	-	-	-	-	-	-	rs7766988	G	G/A/C	2624	1	-	HGNC	HGNC:14189	-	-	-	1	-	-	-	-	-	-	-	-	-	-	-	-	-
rs7766988	HSCHR6_MHC_COX_CTG1:3060857-3060857	C	upstream_gene_variant	MODIFIER	LST1	ENSG00000226182	Transcript	ENST00000490706.1	retained_intron	-	-	-	-	-	-	-	-	-	rs7766988	G	G/A/C	2624	1	-	HGNC	HGNC:14189	-	-	-	1	-	-	-	-	-	-	-	-	-	-	-	-	-
rs7766988	HSCHR6_MHC_COX_CTG1:3060857-3060857	A	upstream_gene_variant	MODIFIER	LTB	ENSG00000204487	Transcript	ENST00000493025.5	protein_coding_CDS_not_defined	-	-	-	-	-	-	-	-	-	rs7766988	G	G/A/C	1143	-1	-	HGNC	HGNC:6711	-	-	-	1	-	-	-	-	-	-	-	-	-	-	-	-	-
rs7766988	HSCHR6_MHC_COX_CTG1:3060857-3060857	C	upstream_gene_variant	MODIFIER	LTB	ENSG00000204487	Transcript	ENST00000493025.5	protein_coding_CDS_not_defined	-	-	-	-	-	-	-	-	-	rs7766988	G	G/A/C	1143	-1	-	HGNC	HGNC:6711	-	-	-	1	-	-	-	-	-	-	-	-	-	-	-	-	-
rs17200775	HSCHR6_MHC_COX_CTG1:3063446-3063446	A	upstream_gene_variant	MODIFIER	LTB	ENSG00000204487	Transcript	ENST00000376117.3	protein_coding	-	-	-	-	-	-	-	-	-	rs17200775	G	G/A/T	3734	-1	-	HGNC	HGNC:6711	-	-	-	1	-	-	-	-	-	-	-	24803336	-	-	-	-	-
rs17200775	HSCHR6_MHC_COX_CTG1:3063446-3063446	T	upstream_gene_variant	MODIFIER	LTB	ENSG00000204487	Transcript	ENST00000376117.3	protein_coding	-	-	-	-	-	-	-	-	-	rs17200775	G	G/A/T	3734	-1	-	HGNC	HGNC:6711	-	-	-	1	-	-	-	-	-	-	-	24803336	-	-	-	-	-
rs17200775	HSCHR6_MHC_COX_CTG1:3063446-3063446	A	upstream_gene_variant	MODIFIER	LST1	ENSG00000226182	Transcript	ENST00000412125.1	protein_coding	-	-	-	-	-	-	-	-	-	rs17200775	G	G/A/T	1145	1	cds_start_NF	HGNC	HGNC:14189	-	-	-	1	-	-	-	-	-	-	-	24803336	-	-	-	-	-
rs17200775	HSCHR6_MHC_COX_CTG1:3063446-3063446	T	upstream_gene_variant	MODIFIER	LST1	ENSG00000226182	Transcript	ENST00000412125.1	protein_coding	-	-	-	-	-	-	-	-	-	rs17200775	G	G/A/T	1145	1	cds_start_NF	HGNC	HGNC:14189	-	-	-	1	-	-	-	-	-	-	-	24803336	-	-	-	-	-
rs17200775	HSCHR6_MHC_COX_CTG1:3063446-3063446	A	upstream_gene_variant	MODIFIER	LST1	ENSG00000226182	Transcript	ENST00000412283.5	protein_coding	-	-	-	-	-	-	-	-	-	rs17200775	G	G/A/T	736	1	cds_end_NF	HGNC	HGNC:14189	-	-	-	3	-	-	-	-	-	-	-	24803336	-	-	-	-	-
rs17200775	HSCHR6_MHC_COX_CTG1:3063446-3063446	T	upstream_gene_variant	MODIFIER	LST1	ENSG00000226182	Transcript	ENST00000412283.5	protein_coding	-	-	-	-	-	-	-	-	-	rs17200775	G	G/A/T	736	1	cds_end_NF	HGNC	HGNC:14189	-	-	-	3	-	-	-	-	-	-	-	24803336	-	-	-	-	-
rs17200775	HSCHR6_MHC_COX_CTG1:3063446-3063446	A	upstream_gene_variant	MODIFIER	LST1	ENSG00000226182	Transcript	ENST00000412623.1	protein_coding	-	-	-	-	-	-	-	-	-	rs17200775	G	G/A/T	1041	1	-	HGNC	HGNC:14189	-	-	-	1	-	-	-	-	-	-	-	24803336	-	-	-	-	-
rs17200775	HSCHR6_MHC_COX_CTG1:3063446-3063446	T	upstream_gene_variant	MODIFIER	LST1	ENSG00000226182	Transcript	ENST00000412623.1	protein_coding	-	-	-	-	-	-	-	-	-	rs17200775	G	G/A/T	1041	1	-	HGNC	HGNC:14189	-	-	-	1	-	-	-	-	-	-	-	24803336	-	-	-	-	-
rs17200775	HSCHR6_MHC_COX_CTG1:3063446-3063446	A	upstream_gene_variant	MODIFIER	LST1	ENSG00000226182	Transcript	ENST00000415781.5	protein_coding	-	-	-	-	-	-	-	-	-	rs17200775	G	G/A/T	58	1	-	HGNC	HGNC:14189	-	-	-	2	-	-	-	-	-	-	-	24803336	-	-	-	-	-
rs17200775	HSCHR6_MHC_COX_CTG1:3063446-3063446	T	upstream_gene_variant	MODIFIER	LST1	ENSG00000226182	Transcript	ENST00000415781.5	protein_coding	-	-	-	-	-	-	-	-	-	rs17200775	G	G/A/T	58	1	-	HGNC	HGNC:14189	-	-	-	2	-	-	-	-	-	-	-	24803336	-	-	-	-	-
rs17200775	HSCHR6_MHC_COX_CTG1:3063446-3063446	A	downstream_gene_variant	MODIFIER	NCR3	ENSG00000237808	Transcript	ENST00000418936.6	protein_coding	-	-	-	-	-	-	-	-	-	rs17200775	G	G/A/T	3112	-1	-	HGNC	HGNC:19077	-	-	-	1	-	-	-	-	-	-	-	24803336	-	-	-	-	-
rs17200775	HSCHR6_MHC_COX_CTG1:3063446-3063446	T	downstream_gene_variant	MODIFIER	NCR3	ENSG00000237808	Transcript	ENST00000418936.6	protein_coding	-	-	-	-	-	-	-	-	-	rs17200775	G	G/A/T	3112	-1	-	HGNC	HGNC:19077	-	-	-	1	-	-	-	-	-	-	-	24803336	-	-	-	-	-
rs17200775	HSCHR6_MHC_COX_CTG1:3063446-3063446	A	upstream_gene_variant	MODIFIER	LST1	ENSG00000226182	Transcript	ENST00000420157.5	protein_coding	-	-	-	-	-	-	-	-	-	rs17200775	G	G/A/T	907	1	-	HGNC	HGNC:14189	-	-	-	1	-	-	-	-	-	-	-	24803336	-	-	-	-	-
rs17200775	HSCHR6_MHC_COX_CTG1:3063446-3063446	T	upstream_gene_variant	MODIFIER	LST1	ENSG00000226182	Transcript	ENST00000420157.5	protein_coding	-	-	-	-	-	-	-	-	-	rs17200775	G	G/A/T	907	1	-	HGNC	HGNC:14189	-	-	-	1	-	-	-	-	-	-	-	24803336	-	-	-	-	-
rs17200775	HSCHR6_MHC_COX_CTG1:3063446-3063446	A	downstream_gene_variant	MODIFIER	NCR3	ENSG00000237808	Transcript	ENST00000420485.6	protein_coding	-	-	-	-	-	-	-	-	-	rs17200775	G	G/A/T	3134	-1	-	HGNC	HGNC:19077	-	-	-	5	-	-	-	-	-	-	-	24803336	-	-	-	-	-
rs17200775	HSCHR6_MHC_COX_CTG1:3063446-3063446	T	downstream_gene_variant	MODIFIER	NCR3	ENSG00000237808	Transcript	ENST00000420485.6	protein_coding	-	-	-	-	-	-	-	-	-	rs17200775	G	G/A/T	3134	-1	-	HGNC	HGNC:19077	-	-	-	5	-	-	-	-	-	-	-	24803336	-	-	-	-	-
rs17200775	HSCHR6_MHC_COX_CTG1:3063446-3063446	A	upstream_gene_variant	MODIFIER	LST1	ENSG00000226182	Transcript	ENST00000420676.5	protein_coding	-	-	-	-	-	-	-	-	-	rs17200775	G	G/A/T	1041	1	-	HGNC	HGNC:14189	-	-	-	1	-	-	-	-	-	-	-	24803336	-	-	-	-	-
rs17200775	HSCHR6_MHC_COX_CTG1:3063446-3063446	T	upstream_gene_variant	MODIFIER	LST1	ENSG00000226182	Transcript	ENST00000420676.5	protein_coding	-	-	-	-	-	-	-	-	-	rs17200775	G	G/A/T	1041	1	-	HGNC	HGNC:14189	-	-	-	1	-	-	-	-	-	-	-	24803336	-	-	-	-	-
rs17200775	HSCHR6_MHC_COX_CTG1:3063446-3063446	A	upstream_gene_variant	MODIFIER	LST1	ENSG00000226182	Transcript	ENST00000421478.5	protein_coding	-	-	-	-	-	-	-	-	-	rs17200775	G	G/A/T	863	1	-	HGNC	HGNC:14189	-	-	-	2	-	-	-	-	-	-	-	24803336	-	-	-	-	-
rs17200775	HSCHR6_MHC_COX_CTG1:3063446-3063446	T	upstream_gene_variant	MODIFIER	LST1	ENSG00000226182	Transcript	ENST00000421478.5	protein_coding	-	-	-	-	-	-	-	-	-	rs17200775	G	G/A/T	863	1	-	HGNC	HGNC:14189	-	-	-	2	-	-	-	-	-	-	-	24803336	-	-	-	-	-
rs17200775	HSCHR6_MHC_COX_CTG1:3063446-3063446	A	upstream_gene_variant	MODIFIER	LST1	ENSG00000226182	Transcript	ENST00000421781.5	protein_coding	-	-	-	-	-	-	-	-	-	rs17200775	G	G/A/T	958	1	-	HGNC	HGNC:14189	-	-	-	5	-	-	-	-	-	-	-	24803336	-	-	-	-	-
rs17200775	HSCHR6_MHC_COX_CTG1:3063446-3063446	T	upstream_gene_variant	MODIFIER	LST1	ENSG00000226182	Transcript	ENST00000421781.5	protein_coding	-	-	-	-	-	-	-	-	-	rs17200775	G	G/A/T	958	1	-	HGNC	HGNC:14189	-	-	-	5	-	-	-	-	-	-	-	24803336	-	-	-	-	-
rs17200775	HSCHR6_MHC_COX_CTG1:3063446-3063446	A	upstream_gene_variant	MODIFIER	LST1	ENSG00000226182	Transcript	ENST00000422035.5	protein_coding	-	-	-	-	-	-	-	-	-	rs17200775	G	G/A/T	61	1	-	HGNC	HGNC:14189	-	-	-	3	-	-	-	-	-	-	-	24803336	-	-	-	-	-
rs17200775	HSCHR6_MHC_COX_CTG1:3063446-3063446	T	upstream_gene_variant	MODIFIER	LST1	ENSG00000226182	Transcript	ENST00000422035.5	protein_coding	-	-	-	-	-	-	-	-	-	rs17200775	G	G/A/T	61	1	-	HGNC	HGNC:14189	-	-	-	3	-	-	-	-	-	-	-	24803336	-	-	-	-	-
rs17200775	HSCHR6_MHC_COX_CTG1:3063446-3063446	A	upstream_gene_variant	MODIFIER	LST1	ENSG00000226182	Transcript	ENST00000422533.5	protein_coding	-	-	-	-	-	-	-	-	-	rs17200775	G	G/A/T	938	1	-	HGNC	HGNC:14189	-	-	-	3	-	-	-	-	-	-	-	24803336	-	-	-	-	-
rs17200775	HSCHR6_MHC_COX_CTG1:3063446-3063446	T	upstream_gene_variant	MODIFIER	LST1	ENSG00000226182	Transcript	ENST00000422533.5	protein_coding	-	-	-	-	-	-	-	-	-	rs17200775	G	G/A/T	938	1	-	HGNC	HGNC:14189	-	-	-	3	-	-	-	-	-	-	-	24803336	-	-	-	-	-
rs17200775	HSCHR6_MHC_COX_CTG1:3063446-3063446	A	upstream_gene_variant	MODIFIER	LST1	ENSG00000226182	Transcript	ENST00000429639.5	protein_coding	-	-	-	-	-	-	-	-	-	rs17200775	G	G/A/T	850	1	-	HGNC	HGNC:14189	-	-	-	2	-	-	-	-	-	-	-	24803336	-	-	-	-	-
rs17200775	HSCHR6_MHC_COX_CTG1:3063446-3063446	T	upstream_gene_variant	MODIFIER	LST1	ENSG00000226182	Transcript	ENST00000429639.5	protein_coding	-	-	-	-	-	-	-	-	-	rs17200775	G	G/A/T	850	1	-	HGNC	HGNC:14189	-	-	-	2	-	-	-	-	-	-	-	24803336	-	-	-	-	-
rs17200775	HSCHR6_MHC_COX_CTG1:3063446-3063446	A	5_prime_UTR_variant	MODIFIER	LST1	ENSG00000226182	Transcript	ENST00000432009.6	protein_coding	2025-01-04	-	-	-	36	-	-	-	-	rs17200775	G	G/A/T	-	1	-	HGNC	HGNC:14189	-	-	-	2	-	-	-	-	-	-	-	24803336	-	-	-	-	-
rs17200775	HSCHR6_MHC_COX_CTG1:3063446-3063446	T	5_prime_UTR_variant	MODIFIER	LST1	ENSG00000226182	Transcript	ENST00000432009.6	protein_coding	2025-01-04	-	-	-	36	-	-	-	-	rs17200775	G	G/A/T	-	1	-	HGNC	HGNC:14189	-	-	-	2	-	-	-	-	-	-	-	24803336	-	-	-	-	-
rs17200775	HSCHR6_MHC_COX_CTG1:3063446-3063446	A	upstream_gene_variant	MODIFIER	LST1	ENSG00000226182	Transcript	ENST00000433004.5	protein_coding	-	-	-	-	-	-	-	-	-	rs17200775	G	G/A/T	921	1	-	HGNC	HGNC:14189	-	-	-	2	-	-	-	-	-	-	-	24803336	-	-	-	-	-
rs17200775	HSCHR6_MHC_COX_CTG1:3063446-3063446	T	upstream_gene_variant	MODIFIER	LST1	ENSG00000226182	Transcript	ENST00000433004.5	protein_coding	-	-	-	-	-	-	-	-	-	rs17200775	G	G/A/T	921	1	-	HGNC	HGNC:14189	-	-	-	2	-	-	-	-	-	-	-	24803336	-	-	-	-	-
rs17200775	HSCHR6_MHC_COX_CTG1:3063446-3063446	A	upstream_gene_variant	MODIFIER	LST1	ENSG00000226182	Transcript	ENST00000433188.5	protein_coding	-	-	-	-	-	-	-	-	-	rs17200775	G	G/A/T	689	1	-	HGNC	HGNC:14189	-	-	-	1	-	-	-	-	-	-	-	24803336	-	-	-	-	-
rs17200775	HSCHR6_MHC_COX_CTG1:3063446-3063446	T	upstream_gene_variant	MODIFIER	LST1	ENSG00000226182	Transcript	ENST00000433188.5	protein_coding	-	-	-	-	-	-	-	-	-	rs17200775	G	G/A/T	689	1	-	HGNC	HGNC:14189	-	-	-	1	-	-	-	-	-	-	-	24803336	-	-	-	-	-
rs17200775	HSCHR6_MHC_COX_CTG1:3063446-3063446	A	downstream_gene_variant	MODIFIER	NCR3	ENSG00000237808	Transcript	ENST00000433654.6	protein_coding	-	-	-	-	-	-	-	-	-	rs17200775	G	G/A/T	2732	-1	-	HGNC	HGNC:19077	-	-	-	1	-	-	-	-	-	-	-	24803336	-	-	-	-	-
rs17200775	HSCHR6_MHC_COX_CTG1:3063446-3063446	T	downstream_gene_variant	MODIFIER	NCR3	ENSG00000237808	Transcript	ENST00000433654.6	protein_coding	-	-	-	-	-	-	-	-	-	rs17200775	G	G/A/T	2732	-1	-	HGNC	HGNC:19077	-	-	-	1	-	-	-	-	-	-	-	24803336	-	-	-	-	-
rs17200775	HSCHR6_MHC_COX_CTG1:3063446-3063446	A	upstream_gene_variant	MODIFIER	LST1	ENSG00000226182	Transcript	ENST00000434314.6	protein_coding	-	-	-	-	-	-	-	-	-	rs17200775	G	G/A/T	20	1	-	HGNC	HGNC:14189	-	-	-	1	-	-	-	-	-	-	-	24803336	-	-	-	-	-
rs17200775	HSCHR6_MHC_COX_CTG1:3063446-3063446	T	upstream_gene_variant	MODIFIER	LST1	ENSG00000226182	Transcript	ENST00000434314.6	protein_coding	-	-	-	-	-	-	-	-	-	rs17200775	G	G/A/T	20	1	-	HGNC	HGNC:14189	-	-	-	1	-	-	-	-	-	-	-	24803336	-	-	-	-	-
rs17200775	HSCHR6_MHC_COX_CTG1:3063446-3063446	A	upstream_gene_variant	MODIFIER	LST1	ENSG00000226182	Transcript	ENST00000440328.5	protein_coding	-	-	-	-	-	-	-	-	-	rs17200775	G	G/A/T	1041	1	-	HGNC	HGNC:14189	-	-	-	1	-	-	-	-	-	-	-	24803336	-	-	-	-	-
rs17200775	HSCHR6_MHC_COX_CTG1:3063446-3063446	T	upstream_gene_variant	MODIFIER	LST1	ENSG00000226182	Transcript	ENST00000440328.5	protein_coding	-	-	-	-	-	-	-	-	-	rs17200775	G	G/A/T	1041	1	-	HGNC	HGNC:14189	-	-	-	1	-	-	-	-	-	-	-	24803336	-	-	-	-	-
rs17200775	HSCHR6_MHC_COX_CTG1:3063446-3063446	A	upstream_gene_variant	MODIFIER	LST1	ENSG00000226182	Transcript	ENST00000441216.5	protein_coding	-	-	-	-	-	-	-	-	-	rs17200775	G	G/A/T	58	1	-	HGNC	HGNC:14189	-	-	-	2	-	-	-	-	-	-	-	24803336	-	-	-	-	-
rs17200775	HSCHR6_MHC_COX_CTG1:3063446-3063446	T	upstream_gene_variant	MODIFIER	LST1	ENSG00000226182	Transcript	ENST00000441216.5	protein_coding	-	-	-	-	-	-	-	-	-	rs17200775	G	G/A/T	58	1	-	HGNC	HGNC:14189	-	-	-	2	-	-	-	-	-	-	-	24803336	-	-	-	-	-
rs17200775	HSCHR6_MHC_COX_CTG1:3063446-3063446	A	upstream_gene_variant	MODIFIER	LST1	ENSG00000226182	Transcript	ENST00000441278.5	protein_coding	-	-	-	-	-	-	-	-	-	rs17200775	G	G/A/T	927	1	cds_end_NF	HGNC	HGNC:14189	-	-	-	3	-	-	-	-	-	-	-	24803336	-	-	-	-	-
rs17200775	HSCHR6_MHC_COX_CTG1:3063446-3063446	T	upstream_gene_variant	MODIFIER	LST1	ENSG00000226182	Transcript	ENST00000441278.5	protein_coding	-	-	-	-	-	-	-	-	-	rs17200775	G	G/A/T	927	1	cds_end_NF	HGNC	HGNC:14189	-	-	-	3	-	-	-	-	-	-	-	24803336	-	-	-	-	-
rs17200775	HSCHR6_MHC_COX_CTG1:3063446-3063446	A	upstream_gene_variant	MODIFIER	LST1	ENSG00000226182	Transcript	ENST00000442052.5	protein_coding	-	-	-	-	-	-	-	-	-	rs17200775	G	G/A/T	540	1	-	HGNC	HGNC:14189	-	-	-	1	-	-	-	-	-	-	-	24803336	-	-	-	-	-
rs17200775	HSCHR6_MHC_COX_CTG1:3063446-3063446	T	upstream_gene_variant	MODIFIER	LST1	ENSG00000226182	Transcript	ENST00000442052.5	protein_coding	-	-	-	-	-	-	-	-	-	rs17200775	G	G/A/T	540	1	-	HGNC	HGNC:14189	-	-	-	1	-	-	-	-	-	-	-	24803336	-	-	-	-	-
rs17200775	HSCHR6_MHC_COX_CTG1:3063446-3063446	A	downstream_gene_variant	MODIFIER	NCR3	ENSG00000237808	Transcript	ENST00000447248.6	protein_coding	-	-	-	-	-	-	-	-	-	rs17200775	G	G/A/T	2732	-1	-	HGNC	HGNC:19077	-	-	-	1	-	-	-	-	-	-	-	24803336	-	-	-	-	-
rs17200775	HSCHR6_MHC_COX_CTG1:3063446-3063446	T	downstream_gene_variant	MODIFIER	NCR3	ENSG00000237808	Transcript	ENST00000447248.6	protein_coding	-	-	-	-	-	-	-	-	-	rs17200775	G	G/A/T	2732	-1	-	HGNC	HGNC:19077	-	-	-	1	-	-	-	-	-	-	-	24803336	-	-	-	-	-
rs17200775	HSCHR6_MHC_COX_CTG1:3063446-3063446	A	upstream_gene_variant	MODIFIER	LST1	ENSG00000226182	Transcript	ENST00000455003.5	protein_coding	-	-	-	-	-	-	-	-	-	rs17200775	G	G/A/T	873	1	-	HGNC	HGNC:14189	-	-	-	3	-	-	-	-	-	-	-	24803336	-	-	-	-	-
rs17200775	HSCHR6_MHC_COX_CTG1:3063446-3063446	T	upstream_gene_variant	MODIFIER	LST1	ENSG00000226182	Transcript	ENST00000455003.5	protein_coding	-	-	-	-	-	-	-	-	-	rs17200775	G	G/A/T	873	1	-	HGNC	HGNC:14189	-	-	-	3	-	-	-	-	-	-	-	24803336	-	-	-	-	-
rs17200775	HSCHR6_MHC_COX_CTG1:3063446-3063446	A	downstream_gene_variant	MODIFIER	NCR3	ENSG00000237808	Transcript	ENST00000470233.5	protein_coding_CDS_not_defined	-	-	-	-	-	-	-	-	-	rs17200775	G	G/A/T	2732	-1	-	HGNC	HGNC:19077	-	-	-	5	-	-	-	-	-	-	-	24803336	-	-	-	-	-
rs17200775	HSCHR6_MHC_COX_CTG1:3063446-3063446	T	downstream_gene_variant	MODIFIER	NCR3	ENSG00000237808	Transcript	ENST00000470233.5	protein_coding_CDS_not_defined	-	-	-	-	-	-	-	-	-	rs17200775	G	G/A/T	2732	-1	-	HGNC	HGNC:19077	-	-	-	5	-	-	-	-	-	-	-	24803336	-	-	-	-	-
rs17200775	HSCHR6_MHC_COX_CTG1:3063446-3063446	A	upstream_gene_variant	MODIFIER	LTB	ENSG00000204487	Transcript	ENST00000477257.1	protein_coding_CDS_not_defined	-	-	-	-	-	-	-	-	-	rs17200775	G	G/A/T	3637	-1	-	HGNC	HGNC:6711	-	-	-	3	-	-	-	-	-	-	-	24803336	-	-	-	-	-
rs17200775	HSCHR6_MHC_COX_CTG1:3063446-3063446	T	upstream_gene_variant	MODIFIER	LTB	ENSG00000204487	Transcript	ENST00000477257.1	protein_coding_CDS_not_defined	-	-	-	-	-	-	-	-	-	rs17200775	G	G/A/T	3637	-1	-	HGNC	HGNC:6711	-	-	-	3	-	-	-	-	-	-	-	24803336	-	-	-	-	-
rs17200775	HSCHR6_MHC_COX_CTG1:3063446-3063446	A	upstream_gene_variant	MODIFIER	LST1	ENSG00000226182	Transcript	ENST00000478933.1	retained_intron	-	-	-	-	-	-	-	-	-	rs17200775	G	G/A/T	1096	1	-	HGNC	HGNC:14189	-	-	-	3	-	-	-	-	-	-	-	24803336	-	-	-	-	-
rs17200775	HSCHR6_MHC_COX_CTG1:3063446-3063446	T	upstream_gene_variant	MODIFIER	LST1	ENSG00000226182	Transcript	ENST00000478933.1	retained_intron	-	-	-	-	-	-	-	-	-	rs17200775	G	G/A/T	1096	1	-	HGNC	HGNC:14189	-	-	-	3	-	-	-	-	-	-	-	24803336	-	-	-	-	-
rs17200775	HSCHR6_MHC_COX_CTG1:3063446-3063446	A	downstream_gene_variant	MODIFIER	NCR3	ENSG00000237808	Transcript	ENST00000488139.1	nonsense_mediated_decay	-	-	-	-	-	-	-	-	-	rs17200775	G	G/A/T	3134	-1	-	HGNC	HGNC:19077	-	-	-	5	-	-	-	-	-	-	-	24803336	-	-	-	-	-
rs17200775	HSCHR6_MHC_COX_CTG1:3063446-3063446	T	downstream_gene_variant	MODIFIER	NCR3	ENSG00000237808	Transcript	ENST00000488139.1	nonsense_mediated_decay	-	-	-	-	-	-	-	-	-	rs17200775	G	G/A/T	3134	-1	-	HGNC	HGNC:19077	-	-	-	5	-	-	-	-	-	-	-	24803336	-	-	-	-	-
rs17200775	HSCHR6_MHC_COX_CTG1:3063446-3063446	A	upstream_gene_variant	MODIFIER	LST1	ENSG00000226182	Transcript	ENST00000489726.1	retained_intron	-	-	-	-	-	-	-	-	-	rs17200775	G	G/A/T	76	1	-	HGNC	HGNC:14189	-	-	-	5	-	-	-	-	-	-	-	24803336	-	-	-	-	-
rs17200775	HSCHR6_MHC_COX_CTG1:3063446-3063446	T	upstream_gene_variant	MODIFIER	LST1	ENSG00000226182	Transcript	ENST00000489726.1	retained_intron	-	-	-	-	-	-	-	-	-	rs17200775	G	G/A/T	76	1	-	HGNC	HGNC:14189	-	-	-	5	-	-	-	-	-	-	-	24803336	-	-	-	-	-
rs17200775	HSCHR6_MHC_COX_CTG1:3063446-3063446	A	upstream_gene_variant	MODIFIER	LST1	ENSG00000226182	Transcript	ENST00000490706.1	retained_intron	-	-	-	-	-	-	-	-	-	rs17200775	G	G/A/T	35	1	-	HGNC	HGNC:14189	-	-	-	1	-	-	-	-	-	-	-	24803336	-	-	-	-	-
rs17200775	HSCHR6_MHC_COX_CTG1:3063446-3063446	T	upstream_gene_variant	MODIFIER	LST1	ENSG00000226182	Transcript	ENST00000490706.1	retained_intron	-	-	-	-	-	-	-	-	-	rs17200775	G	G/A/T	35	1	-	HGNC	HGNC:14189	-	-	-	1	-	-	-	-	-	-	-	24803336	-	-	-	-	-
rs17200775	HSCHR6_MHC_COX_CTG1:3063446-3063446	A	upstream_gene_variant	MODIFIER	LTB	ENSG00000204487	Transcript	ENST00000493025.5	protein_coding_CDS_not_defined	-	-	-	-	-	-	-	-	-	rs17200775	G	G/A/T	3732	-1	-	HGNC	HGNC:6711	-	-	-	1	-	-	-	-	-	-	-	24803336	-	-	-	-	-
rs17200775	HSCHR6_MHC_COX_CTG1:3063446-3063446	T	upstream_gene_variant	MODIFIER	LTB	ENSG00000204487	Transcript	ENST00000493025.5	protein_coding_CDS_not_defined	-	-	-	-	-	-	-	-	-	rs17200775	G	G/A/T	3732	-1	-	HGNC	HGNC:6711	-	-	-	1	-	-	-	-	-	-	-	24803336	-	-	-	-	-
rs17200775	HSCHR6_MHC_COX_CTG1:3063446-3063446	A	downstream_gene_variant	MODIFIER	NCR3	ENSG00000237808	Transcript	ENST00000498490.1	protein_coding_CDS_not_defined	-	-	-	-	-	-	-	-	-	rs17200775	G	G/A/T	2732	-1	-	HGNC	HGNC:19077	-	-	-	5	-	-	-	-	-	-	-	24803336	-	-	-	-	-
rs17200775	HSCHR6_MHC_COX_CTG1:3063446-3063446	T	downstream_gene_variant	MODIFIER	NCR3	ENSG00000237808	Transcript	ENST00000498490.1	protein_coding_CDS_not_defined	-	-	-	-	-	-	-	-	-	rs17200775	G	G/A/T	2732	-1	-	HGNC	HGNC:19077	-	-	-	5	-	-	-	-	-	-	-	24803336	-	-	-	-	-
rs41273248	HSCHR6_MHC_COX_CTG1:3063910-3063910	G	upstream_gene_variant	MODIFIER	LTB	ENSG00000204487	Transcript	ENST00000376117.3	protein_coding	-	-	-	-	-	-	-	-	-	rs41273248	A	A/G	4198	-1	-	HGNC	HGNC:6711	-	-	-	1	-	-	-	-	-	-	-	-	-	-	-	-	-
rs41273248	HSCHR6_MHC_COX_CTG1:3063910-3063910	G	upstream_gene_variant	MODIFIER	LST1	ENSG00000226182	Transcript	ENST00000412125.1	protein_coding	-	-	-	-	-	-	-	-	-	rs41273248	A	A/G	681	1	cds_start_NF	HGNC	HGNC:14189	-	-	-	1	-	-	-	-	-	-	-	-	-	-	-	-	-
rs41273248	HSCHR6_MHC_COX_CTG1:3063910-3063910	G	upstream_gene_variant	MODIFIER	LST1	ENSG00000226182	Transcript	ENST00000412283.5	protein_coding	-	-	-	-	-	-	-	-	-	rs41273248	A	A/G	272	1	cds_end_NF	HGNC	HGNC:14189	-	-	-	3	-	-	-	-	-	-	-	-	-	-	-	-	-
rs41273248	HSCHR6_MHC_COX_CTG1:3063910-3063910	G	upstream_gene_variant	MODIFIER	LST1	ENSG00000226182	Transcript	ENST00000412623.1	protein_coding	-	-	-	-	-	-	-	-	-	rs41273248	A	A/G	577	1	-	HGNC	HGNC:14189	-	-	-	1	-	-	-	-	-	-	-	-	-	-	-	-	-
rs41273248	HSCHR6_MHC_COX_CTG1:3063910-3063910	G	intron_variant	MODIFIER	LST1	ENSG00000226182	Transcript	ENST00000415781.5	protein_coding	-	2025-01-02	-	-	-	-	-	-	-	rs41273248	A	A/G	-	1	-	HGNC	HGNC:14189	-	-	-	2	-	-	-	-	-	-	-	-	-	-	-	-	-
rs41273248	HSCHR6_MHC_COX_CTG1:3063910-3063910	G	downstream_gene_variant	MODIFIER	NCR3	ENSG00000237808	Transcript	ENST00000418936.6	protein_coding	-	-	-	-	-	-	-	-	-	rs41273248	A	A/G	2648	-1	-	HGNC	HGNC:19077	-	-	-	1	-	-	-	-	-	-	-	-	-	-	-	-	-
rs41273248	HSCHR6_MHC_COX_CTG1:3063910-3063910	G	upstream_gene_variant	MODIFIER	LST1	ENSG00000226182	Transcript	ENST00000420157.5	protein_coding	-	-	-	-	-	-	-	-	-	rs41273248	A	A/G	443	1	-	HGNC	HGNC:14189	-	-	-	1	-	-	-	-	-	-	-	-	-	-	-	-	-
rs41273248	HSCHR6_MHC_COX_CTG1:3063910-3063910	G	downstream_gene_variant	MODIFIER	NCR3	ENSG00000237808	Transcript	ENST00000420485.6	protein_coding	-	-	-	-	-	-	-	-	-	rs41273248	A	A/G	2670	-1	-	HGNC	HGNC:19077	-	-	-	5	-	-	-	-	-	-	-	-	-	-	-	-	-
rs41273248	HSCHR6_MHC_COX_CTG1:3063910-3063910	G	upstream_gene_variant	MODIFIER	LST1	ENSG00000226182	Transcript	ENST00000420676.5	protein_coding	-	-	-	-	-	-	-	-	-	rs41273248	A	A/G	577	1	-	HGNC	HGNC:14189	-	-	-	1	-	-	-	-	-	-	-	-	-	-	-	-	-
rs41273248	HSCHR6_MHC_COX_CTG1:3063910-3063910	G	upstream_gene_variant	MODIFIER	LST1	ENSG00000226182	Transcript	ENST00000421478.5	protein_coding	-	-	-	-	-	-	-	-	-	rs41273248	A	A/G	399	1	-	HGNC	HGNC:14189	-	-	-	2	-	-	-	-	-	-	-	-	-	-	-	-	-
rs41273248	HSCHR6_MHC_COX_CTG1:3063910-3063910	G	upstream_gene_variant	MODIFIER	LST1	ENSG00000226182	Transcript	ENST00000421781.5	protein_coding	-	-	-	-	-	-	-	-	-	rs41273248	A	A/G	494	1	-	HGNC	HGNC:14189	-	-	-	5	-	-	-	-	-	-	-	-	-	-	-	-	-
rs41273248	HSCHR6_MHC_COX_CTG1:3063910-3063910	G	intron_variant	MODIFIER	LST1	ENSG00000226182	Transcript	ENST00000422035.5	protein_coding	-	2025-01-03	-	-	-	-	-	-	-	rs41273248	A	A/G	-	1	-	HGNC	HGNC:14189	-	-	-	3	-	-	-	-	-	-	-	-	-	-	-	-	-
rs41273248	HSCHR6_MHC_COX_CTG1:3063910-3063910	G	upstream_gene_variant	MODIFIER	LST1	ENSG00000226182	Transcript	ENST00000422533.5	protein_coding	-	-	-	-	-	-	-	-	-	rs41273248	A	A/G	474	1	-	HGNC	HGNC:14189	-	-	-	3	-	-	-	-	-	-	-	-	-	-	-	-	-
rs41273248	HSCHR6_MHC_COX_CTG1:3063910-3063910	G	upstream_gene_variant	MODIFIER	LST1	ENSG00000226182	Transcript	ENST00000429639.5	protein_coding	-	-	-	-	-	-	-	-	-	rs41273248	A	A/G	386	1	-	HGNC	HGNC:14189	-	-	-	2	-	-	-	-	-	-	-	-	-	-	-	-	-
rs41273248	HSCHR6_MHC_COX_CTG1:3063910-3063910	G	intron_variant	MODIFIER	LST1	ENSG00000226182	Transcript	ENST00000432009.6	protein_coding	-	2025-01-03	-	-	-	-	-	-	-	rs41273248	A	A/G	-	1	-	HGNC	HGNC:14189	-	-	-	2	-	-	-	-	-	-	-	-	-	-	-	-	-
rs41273248	HSCHR6_MHC_COX_CTG1:3063910-3063910	G	upstream_gene_variant	MODIFIER	LST1	ENSG00000226182	Transcript	ENST00000433004.5	protein_coding	-	-	-	-	-	-	-	-	-	rs41273248	A	A/G	457	1	-	HGNC	HGNC:14189	-	-	-	2	-	-	-	-	-	-	-	-	-	-	-	-	-
rs41273248	HSCHR6_MHC_COX_CTG1:3063910-3063910	G	upstream_gene_variant	MODIFIER	LST1	ENSG00000226182	Transcript	ENST00000433188.5	protein_coding	-	-	-	-	-	-	-	-	-	rs41273248	A	A/G	225	1	-	HGNC	HGNC:14189	-	-	-	1	-	-	-	-	-	-	-	-	-	-	-	-	-
rs41273248	HSCHR6_MHC_COX_CTG1:3063910-3063910	G	downstream_gene_variant	MODIFIER	NCR3	ENSG00000237808	Transcript	ENST00000433654.6	protein_coding	-	-	-	-	-	-	-	-	-	rs41273248	A	A/G	2268	-1	-	HGNC	HGNC:19077	-	-	-	1	-	-	-	-	-	-	-	-	-	-	-	-	-
rs41273248	HSCHR6_MHC_COX_CTG1:3063910-3063910	G	intron_variant	MODIFIER	LST1	ENSG00000226182	Transcript	ENST00000434314.6	protein_coding	-	2025-01-04	-	-	-	-	-	-	-	rs41273248	A	A/G	-	1	-	HGNC	HGNC:14189	-	-	-	1	-	-	-	-	-	-	-	-	-	-	-	-	-
rs41273248	HSCHR6_MHC_COX_CTG1:3063910-3063910	G	upstream_gene_variant	MODIFIER	LST1	ENSG00000226182	Transcript	ENST00000440328.5	protein_coding	-	-	-	-	-	-	-	-	-	rs41273248	A	A/G	577	1	-	HGNC	HGNC:14189	-	-	-	1	-	-	-	-	-	-	-	-	-	-	-	-	-
rs41273248	HSCHR6_MHC_COX_CTG1:3063910-3063910	G	intron_variant	MODIFIER	LST1	ENSG00000226182	Transcript	ENST00000441216.5	protein_coding	-	2025-01-02	-	-	-	-	-	-	-	rs41273248	A	A/G	-	1	-	HGNC	HGNC:14189	-	-	-	2	-	-	-	-	-	-	-	-	-	-	-	-	-
rs41273248	HSCHR6_MHC_COX_CTG1:3063910-3063910	G	upstream_gene_variant	MODIFIER	LST1	ENSG00000226182	Transcript	ENST00000441278.5	protein_coding	-	-	-	-	-	-	-	-	-	rs41273248	A	A/G	463	1	cds_end_NF	HGNC	HGNC:14189	-	-	-	3	-	-	-	-	-	-	-	-	-	-	-	-	-
rs41273248	HSCHR6_MHC_COX_CTG1:3063910-3063910	G	upstream_gene_variant	MODIFIER	LST1	ENSG00000226182	Transcript	ENST00000442052.5	protein_coding	-	-	-	-	-	-	-	-	-	rs41273248	A	A/G	76	1	-	HGNC	HGNC:14189	-	-	-	1	-	-	-	-	-	-	-	-	-	-	-	-	-
rs41273248	HSCHR6_MHC_COX_CTG1:3063910-3063910	G	downstream_gene_variant	MODIFIER	NCR3	ENSG00000237808	Transcript	ENST00000447248.6	protein_coding	-	-	-	-	-	-	-	-	-	rs41273248	A	A/G	2268	-1	-	HGNC	HGNC:19077	-	-	-	1	-	-	-	-	-	-	-	-	-	-	-	-	-
rs41273248	HSCHR6_MHC_COX_CTG1:3063910-3063910	G	upstream_gene_variant	MODIFIER	LST1	ENSG00000226182	Transcript	ENST00000455003.5	protein_coding	-	-	-	-	-	-	-	-	-	rs41273248	A	A/G	409	1	-	HGNC	HGNC:14189	-	-	-	3	-	-	-	-	-	-	-	-	-	-	-	-	-
rs41273248	HSCHR6_MHC_COX_CTG1:3063910-3063910	G	downstream_gene_variant	MODIFIER	NCR3	ENSG00000237808	Transcript	ENST00000470233.5	protein_coding_CDS_not_defined	-	-	-	-	-	-	-	-	-	rs41273248	A	A/G	2268	-1	-	HGNC	HGNC:19077	-	-	-	5	-	-	-	-	-	-	-	-	-	-	-	-	-
rs41273248	HSCHR6_MHC_COX_CTG1:3063910-3063910	G	upstream_gene_variant	MODIFIER	LTB	ENSG00000204487	Transcript	ENST00000477257.1	protein_coding_CDS_not_defined	-	-	-	-	-	-	-	-	-	rs41273248	A	A/G	4101	-1	-	HGNC	HGNC:6711	-	-	-	3	-	-	-	-	-	-	-	-	-	-	-	-	-
rs41273248	HSCHR6_MHC_COX_CTG1:3063910-3063910	G	upstream_gene_variant	MODIFIER	LST1	ENSG00000226182	Transcript	ENST00000478933.1	retained_intron	-	-	-	-	-	-	-	-	-	rs41273248	A	A/G	632	1	-	HGNC	HGNC:14189	-	-	-	3	-	-	-	-	-	-	-	-	-	-	-	-	-
rs41273248	HSCHR6_MHC_COX_CTG1:3063910-3063910	G	downstream_gene_variant	MODIFIER	NCR3	ENSG00000237808	Transcript	ENST00000488139.1	nonsense_mediated_decay	-	-	-	-	-	-	-	-	-	rs41273248	A	A/G	2670	-1	-	HGNC	HGNC:19077	-	-	-	5	-	-	-	-	-	-	-	-	-	-	-	-	-
rs41273248	HSCHR6_MHC_COX_CTG1:3063910-3063910	G	intron_variant,non_coding_transcript_variant	MODIFIER	LST1	ENSG00000226182	Transcript	ENST00000489726.1	retained_intron	-	2025-01-02	-	-	-	-	-	-	-	rs41273248	A	A/G	-	1	-	HGNC	HGNC:14189	-	-	-	5	-	-	-	-	-	-	-	-	-	-	-	-	-
rs41273248	HSCHR6_MHC_COX_CTG1:3063910-3063910	G	intron_variant,non_coding_transcript_variant	MODIFIER	LST1	ENSG00000226182	Transcript	ENST00000490706.1	retained_intron	-	2025-01-01	-	-	-	-	-	-	-	rs41273248	A	A/G	-	1	-	HGNC	HGNC:14189	-	-	-	1	-	-	-	-	-	-	-	-	-	-	-	-	-
rs41273248	HSCHR6_MHC_COX_CTG1:3063910-3063910	G	upstream_gene_variant	MODIFIER	LTB	ENSG00000204487	Transcript	ENST00000493025.5	protein_coding_CDS_not_defined	-	-	-	-	-	-	-	-	-	rs41273248	A	A/G	4196	-1	-	HGNC	HGNC:6711	-	-	-	1	-	-	-	-	-	-	-	-	-	-	-	-	-
rs41273248	HSCHR6_MHC_COX_CTG1:3063910-3063910	G	downstream_gene_variant	MODIFIER	NCR3	ENSG00000237808	Transcript	ENST00000498490.1	protein_coding_CDS_not_defined	-	-	-	-	-	-	-	-	-	rs41273248	A	A/G	2268	-1	-	HGNC	HGNC:19077	-	-	-	5	-	-	-	-	-	-	-	-	-	-	-	-	-
rs200402924	HSCHR6_MHC_COX_CTG1:3070226-3070229	-	downstream_gene_variant	MODIFIER	LST1	ENSG00000226182	Transcript	ENST00000412125.1	protein_coding	-	-	-	-	-	-	-	-	-	-	GAG	GGAGGAG/GGAG	4035	1	cds_start_NF	HGNC	HGNC:14189	-	-	-	1	-	-	-	-	-	-	-	-	-	-	-	-	-
rs200402924	HSCHR6_MHC_COX_CTG1:3070226-3070229	-	downstream_gene_variant	MODIFIER	LST1	ENSG00000226182	Transcript	ENST00000412623.1	protein_coding	-	-	-	-	-	-	-	-	-	-	GAG	GGAGGAG/GGAG	4035	1	-	HGNC	HGNC:14189	-	-	-	1	-	-	-	-	-	-	-	-	-	-	-	-	-
rs200402924	HSCHR6_MHC_COX_CTG1:3070226-3070229	-	downstream_gene_variant	MODIFIER	LST1	ENSG00000226182	Transcript	ENST00000415781.5	protein_coding	-	-	-	-	-	-	-	-	-	-	GAG	GGAGGAG/GGAG	4035	1	-	HGNC	HGNC:14189	-	-	-	2	-	-	-	-	-	-	-	-	-	-	-	-	-
rs200402924	HSCHR6_MHC_COX_CTG1:3070226-3070229	-	5_prime_UTR_variant	MODIFIER	NCR3	ENSG00000237808	Transcript	ENST00000418936.6	protein_coding	2025-01-04	-	-	-	40-42	-	-	-	-	-	GAG	GGAGGAG/GGAG	-	-1	-	HGNC	HGNC:19077	-	-	-	1	-	-	-	-	-	-	-	-	-	-	-	-	-
rs200402924	HSCHR6_MHC_COX_CTG1:3070226-3070229	-	downstream_gene_variant	MODIFIER	LST1	ENSG00000226182	Transcript	ENST00000420157.5	protein_coding	-	-	-	-	-	-	-	-	-	-	GAG	GGAGGAG/GGAG	4035	1	-	HGNC	HGNC:14189	-	-	-	1	-	-	-	-	-	-	-	-	-	-	-	-	-
rs200402924	HSCHR6_MHC_COX_CTG1:3070226-3070229	-	upstream_gene_variant	MODIFIER	NCR3	ENSG00000237808	Transcript	ENST00000420485.6	protein_coding	-	-	-	-	-	-	-	-	-	-	GAG	GGAGGAG/GGAG	195	-1	-	HGNC	HGNC:19077	-	-	-	5	-	-	-	-	-	-	-	-	-	-	-	-	-
rs200402924	HSCHR6_MHC_COX_CTG1:3070226-3070229	-	downstream_gene_variant	MODIFIER	LST1	ENSG00000226182	Transcript	ENST00000420676.5	protein_coding	-	-	-	-	-	-	-	-	-	-	GAG	GGAGGAG/GGAG	4035	1	-	HGNC	HGNC:14189	-	-	-	1	-	-	-	-	-	-	-	-	-	-	-	-	-
rs200402924	HSCHR6_MHC_COX_CTG1:3070226-3070229	-	downstream_gene_variant	MODIFIER	LST1	ENSG00000226182	Transcript	ENST00000421478.5	protein_coding	-	-	-	-	-	-	-	-	-	-	GAG	GGAGGAG/GGAG	4035	1	-	HGNC	HGNC:14189	-	-	-	2	-	-	-	-	-	-	-	-	-	-	-	-	-
rs200402924	HSCHR6_MHC_COX_CTG1:3070226-3070229	-	downstream_gene_variant	MODIFIER	LST1	ENSG00000226182	Transcript	ENST00000421781.5	protein_coding	-	-	-	-	-	-	-	-	-	-	GAG	GGAGGAG/GGAG	4035	1	-	HGNC	HGNC:14189	-	-	-	5	-	-	-	-	-	-	-	-	-	-	-	-	-
rs200402924	HSCHR6_MHC_COX_CTG1:3070226-3070229	-	downstream_gene_variant	MODIFIER	LST1	ENSG00000226182	Transcript	ENST00000422035.5	protein_coding	-	-	-	-	-	-	-	-	-	-	GAG	GGAGGAG/GGAG	4035	1	-	HGNC	HGNC:14189	-	-	-	3	-	-	-	-	-	-	-	-	-	-	-	-	-
rs200402924	HSCHR6_MHC_COX_CTG1:3070226-3070229	-	downstream_gene_variant	MODIFIER	LST1	ENSG00000226182	Transcript	ENST00000422533.5	protein_coding	-	-	-	-	-	-	-	-	-	-	GAG	GGAGGAG/GGAG	4035	1	-	HGNC	HGNC:14189	-	-	-	3	-	-	-	-	-	-	-	-	-	-	-	-	-
rs200402924	HSCHR6_MHC_COX_CTG1:3070226-3070229	-	downstream_gene_variant	MODIFIER	LST1	ENSG00000226182	Transcript	ENST00000429639.5	protein_coding	-	-	-	-	-	-	-	-	-	-	GAG	GGAGGAG/GGAG	4035	1	-	HGNC	HGNC:14189	-	-	-	2	-	-	-	-	-	-	-	-	-	-	-	-	-
rs200402924	HSCHR6_MHC_COX_CTG1:3070226-3070229	-	downstream_gene_variant	MODIFIER	LST1	ENSG00000226182	Transcript	ENST00000432009.6	protein_coding	-	-	-	-	-	-	-	-	-	-	GAG	GGAGGAG/GGAG	4035	1	-	HGNC	HGNC:14189	-	-	-	2	-	-	-	-	-	-	-	-	-	-	-	-	-
rs200402924	HSCHR6_MHC_COX_CTG1:3070226-3070229	-	downstream_gene_variant	MODIFIER	LST1	ENSG00000226182	Transcript	ENST00000433004.5	protein_coding	-	-	-	-	-	-	-	-	-	-	GAG	GGAGGAG/GGAG	4035	1	-	HGNC	HGNC:14189	-	-	-	2	-	-	-	-	-	-	-	-	-	-	-	-	-
rs200402924	HSCHR6_MHC_COX_CTG1:3070226-3070229	-	downstream_gene_variant	MODIFIER	LST1	ENSG00000226182	Transcript	ENST00000433188.5	protein_coding	-	-	-	-	-	-	-	-	-	-	GAG	GGAGGAG/GGAG	4035	1	-	HGNC	HGNC:14189	-	-	-	1	-	-	-	-	-	-	-	-	-	-	-	-	-
rs200402924	HSCHR6_MHC_COX_CTG1:3070226-3070229	-	5_prime_UTR_variant	MODIFIER	NCR3	ENSG00000237808	Transcript	ENST00000433654.6	protein_coding	2025-01-04	-	-	-	40-42	-	-	-	-	-	GAG	GGAGGAG/GGAG	-	-1	-	HGNC	HGNC:19077	-	-	-	1	-	-	-	-	-	-	-	-	-	-	-	-	-
rs200402924	HSCHR6_MHC_COX_CTG1:3070226-3070229	-	downstream_gene_variant	MODIFIER	LST1	ENSG00000226182	Transcript	ENST00000434314.6	protein_coding	-	-	-	-	-	-	-	-	-	-	GAG	GGAGGAG/GGAG	4035	1	-	HGNC	HGNC:14189	-	-	-	1	-	-	-	-	-	-	-	-	-	-	-	-	-
rs200402924	HSCHR6_MHC_COX_CTG1:3070226-3070229	-	downstream_gene_variant	MODIFIER	LST1	ENSG00000226182	Transcript	ENST00000440328.5	protein_coding	-	-	-	-	-	-	-	-	-	-	GAG	GGAGGAG/GGAG	4035	1	-	HGNC	HGNC:14189	-	-	-	1	-	-	-	-	-	-	-	-	-	-	-	-	-
rs200402924	HSCHR6_MHC_COX_CTG1:3070226-3070229	-	downstream_gene_variant	MODIFIER	LST1	ENSG00000226182	Transcript	ENST00000441216.5	protein_coding	-	-	-	-	-	-	-	-	-	-	GAG	GGAGGAG/GGAG	4035	1	-	HGNC	HGNC:14189	-	-	-	2	-	-	-	-	-	-	-	-	-	-	-	-	-
rs200402924	HSCHR6_MHC_COX_CTG1:3070226-3070229	-	downstream_gene_variant	MODIFIER	LST1	ENSG00000226182	Transcript	ENST00000442052.5	protein_coding	-	-	-	-	-	-	-	-	-	-	GAG	GGAGGAG/GGAG	4035	1	-	HGNC	HGNC:14189	-	-	-	1	-	-	-	-	-	-	-	-	-	-	-	-	-
rs200402924	HSCHR6_MHC_COX_CTG1:3070226-3070229	-	5_prime_UTR_variant	MODIFIER	NCR3	ENSG00000237808	Transcript	ENST00000447248.6	protein_coding	2025-01-04	-	-	-	40-42	-	-	-	-	-	GAG	GGAGGAG/GGAG	-	-1	-	HGNC	HGNC:19077	-	-	-	1	-	-	-	-	-	-	-	-	-	-	-	-	-
rs200402924	HSCHR6_MHC_COX_CTG1:3070226-3070229	-	downstream_gene_variant	MODIFIER	LST1	ENSG00000226182	Transcript	ENST00000455003.5	protein_coding	-	-	-	-	-	-	-	-	-	-	GAG	GGAGGAG/GGAG	4035	1	-	HGNC	HGNC:14189	-	-	-	3	-	-	-	-	-	-	-	-	-	-	-	-	-
rs200402924	HSCHR6_MHC_COX_CTG1:3070226-3070229	-	upstream_gene_variant	MODIFIER	NCR3	ENSG00000237808	Transcript	ENST00000470233.5	protein_coding_CDS_not_defined	-	-	-	-	-	-	-	-	-	-	GAG	GGAGGAG/GGAG	132	-1	-	HGNC	HGNC:19077	-	-	-	5	-	-	-	-	-	-	-	-	-	-	-	-	-
rs200402924	HSCHR6_MHC_COX_CTG1:3070226-3070229	-	downstream_gene_variant	MODIFIER	LST1	ENSG00000226182	Transcript	ENST00000478933.1	retained_intron	-	-	-	-	-	-	-	-	-	-	GAG	GGAGGAG/GGAG	4035	1	-	HGNC	HGNC:14189	-	-	-	3	-	-	-	-	-	-	-	-	-	-	-	-	-
rs200402924	HSCHR6_MHC_COX_CTG1:3070226-3070229	-	upstream_gene_variant	MODIFIER	NCR3	ENSG00000237808	Transcript	ENST00000488139.1	nonsense_mediated_decay	-	-	-	-	-	-	-	-	-	-	GAG	GGAGGAG/GGAG	195	-1	-	HGNC	HGNC:19077	-	-	-	5	-	-	-	-	-	-	-	-	-	-	-	-	-
rs200402924	HSCHR6_MHC_COX_CTG1:3070226-3070229	-	downstream_gene_variant	MODIFIER	LST1	ENSG00000226182	Transcript	ENST00000489726.1	retained_intron	-	-	-	-	-	-	-	-	-	-	GAG	GGAGGAG/GGAG	4035	1	-	HGNC	HGNC:14189	-	-	-	5	-	-	-	-	-	-	-	-	-	-	-	-	-
rs200402924	HSCHR6_MHC_COX_CTG1:3070226-3070229	-	downstream_gene_variant	MODIFIER	LST1	ENSG00000226182	Transcript	ENST00000490706.1	retained_intron	-	-	-	-	-	-	-	-	-	-	GAG	GGAGGAG/GGAG	4035	1	-	HGNC	HGNC:14189	-	-	-	1	-	-	-	-	-	-	-	-	-	-	-	-	-
rs200402924	HSCHR6_MHC_COX_CTG1:3070226-3070229	-	non_coding_transcript_exon_variant	MODIFIER	NCR3	ENSG00000237808	Transcript	ENST00000498490.1	protein_coding_CDS_not_defined	2025-01-04	-	-	-	14-16	-	-	-	-	-	GAG	GGAGGAG/GGAG	-	-1	-	HGNC	HGNC:19077	-	-	-	5	-	-	-	-	-	-	-	-	-	-	-	-	-
rs143589583	HSCHR6_MHC_COX_CTG1:3072830-3072830	G	upstream_gene_variant	MODIFIER	NCR3	ENSG00000237808	Transcript	ENST00000418936.6	protein_coding	-	-	-	-	-	-	-	-	-	rs143589583	A	A/G/T	2562	-1	-	HGNC	HGNC:19077	-	-	-	1	-	-	-	-	-	-	-	-	-	-	-	-	-
rs143589583	HSCHR6_MHC_COX_CTG1:3072830-3072830	T	upstream_gene_variant	MODIFIER	NCR3	ENSG00000237808	Transcript	ENST00000418936.6	protein_coding	-	-	-	-	-	-	-	-	-	rs143589583	A	A/G/T	2562	-1	-	HGNC	HGNC:19077	-	-	-	1	-	-	-	-	-	-	-	-	-	-	-	-	-
rs143589583	HSCHR6_MHC_COX_CTG1:3072830-3072830	G	upstream_gene_variant	MODIFIER	NCR3	ENSG00000237808	Transcript	ENST00000420485.6	protein_coding	-	-	-	-	-	-	-	-	-	rs143589583	A	A/G/T	2798	-1	-	HGNC	HGNC:19077	-	-	-	5	-	-	-	-	-	-	-	-	-	-	-	-	-
rs143589583	HSCHR6_MHC_COX_CTG1:3072830-3072830	T	upstream_gene_variant	MODIFIER	NCR3	ENSG00000237808	Transcript	ENST00000420485.6	protein_coding	-	-	-	-	-	-	-	-	-	rs143589583	A	A/G/T	2798	-1	-	HGNC	HGNC:19077	-	-	-	5	-	-	-	-	-	-	-	-	-	-	-	-	-
rs143589583	HSCHR6_MHC_COX_CTG1:3072830-3072830	G	upstream_gene_variant	MODIFIER	NCR3	ENSG00000237808	Transcript	ENST00000433654.6	protein_coding	-	-	-	-	-	-	-	-	-	rs143589583	A	A/G/T	2562	-1	-	HGNC	HGNC:19077	-	-	-	1	-	-	-	-	-	-	-	-	-	-	-	-	-
rs143589583	HSCHR6_MHC_COX_CTG1:3072830-3072830	T	upstream_gene_variant	MODIFIER	NCR3	ENSG00000237808	Transcript	ENST00000433654.6	protein_coding	-	-	-	-	-	-	-	-	-	rs143589583	A	A/G/T	2562	-1	-	HGNC	HGNC:19077	-	-	-	1	-	-	-	-	-	-	-	-	-	-	-	-	-
rs143589583	HSCHR6_MHC_COX_CTG1:3072830-3072830	G	upstream_gene_variant	MODIFIER	NCR3	ENSG00000237808	Transcript	ENST00000447248.6	protein_coding	-	-	-	-	-	-	-	-	-	rs143589583	A	A/G/T	2562	-1	-	HGNC	HGNC:19077	-	-	-	1	-	-	-	-	-	-	-	-	-	-	-	-	-
rs143589583	HSCHR6_MHC_COX_CTG1:3072830-3072830	T	upstream_gene_variant	MODIFIER	NCR3	ENSG00000237808	Transcript	ENST00000447248.6	protein_coding	-	-	-	-	-	-	-	-	-	rs143589583	A	A/G/T	2562	-1	-	HGNC	HGNC:19077	-	-	-	1	-	-	-	-	-	-	-	-	-	-	-	-	-
rs143589583	HSCHR6_MHC_COX_CTG1:3072830-3072830	G	upstream_gene_variant	MODIFIER	NCR3	ENSG00000237808	Transcript	ENST00000470233.5	protein_coding_CDS_not_defined	-	-	-	-	-	-	-	-	-	rs143589583	A	A/G/T	2735	-1	-	HGNC	HGNC:19077	-	-	-	5	-	-	-	-	-	-	-	-	-	-	-	-	-
rs143589583	HSCHR6_MHC_COX_CTG1:3072830-3072830	T	upstream_gene_variant	MODIFIER	NCR3	ENSG00000237808	Transcript	ENST00000470233.5	protein_coding_CDS_not_defined	-	-	-	-	-	-	-	-	-	rs143589583	A	A/G/T	2735	-1	-	HGNC	HGNC:19077	-	-	-	5	-	-	-	-	-	-	-	-	-	-	-	-	-
rs143589583	HSCHR6_MHC_COX_CTG1:3072830-3072830	G	upstream_gene_variant	MODIFIER	NCR3	ENSG00000237808	Transcript	ENST00000488139.1	nonsense_mediated_decay	-	-	-	-	-	-	-	-	-	rs143589583	A	A/G/T	2798	-1	-	HGNC	HGNC:19077	-	-	-	5	-	-	-	-	-	-	-	-	-	-	-	-	-
rs143589583	HSCHR6_MHC_COX_CTG1:3072830-3072830	T	upstream_gene_variant	MODIFIER	NCR3	ENSG00000237808	Transcript	ENST00000488139.1	nonsense_mediated_decay	-	-	-	-	-	-	-	-	-	rs143589583	A	A/G/T	2798	-1	-	HGNC	HGNC:19077	-	-	-	5	-	-	-	-	-	-	-	-	-	-	-	-	-
rs143589583	HSCHR6_MHC_COX_CTG1:3072830-3072830	G	upstream_gene_variant	MODIFIER	NCR3	ENSG00000237808	Transcript	ENST00000498490.1	protein_coding_CDS_not_defined	-	-	-	-	-	-	-	-	-	rs143589583	A	A/G/T	2588	-1	-	HGNC	HGNC:19077	-	-	-	5	-	-	-	-	-	-	-	-	-	-	-	-	-
rs143589583	HSCHR6_MHC_COX_CTG1:3072830-3072830	T	upstream_gene_variant	MODIFIER	NCR3	ENSG00000237808	Transcript	ENST00000498490.1	protein_coding_CDS_not_defined	-	-	-	-	-	-	-	-	-	rs143589583	A	A/G/T	2588	-1	-	HGNC	HGNC:19077	-	-	-	5	-	-	-	-	-	-	-	-	-	-	-	-	-
rs139179724	HSCHR6_MHC_COX_CTG1:3075120-3075120	C	upstream_gene_variant	MODIFIER	NCR3	ENSG00000237808	Transcript	ENST00000418936.6	protein_coding	-	-	-	-	-	-	-	-	-	rs139179724	T	T/C	4852	-1	-	HGNC	HGNC:19077	-	-	-	1	-	-	-	-	-	-	-	-	-	-	-	-	-
rs139179724	HSCHR6_MHC_COX_CTG1:3075120-3075120	C	upstream_gene_variant	MODIFIER	NCR3	ENSG00000237808	Transcript	ENST00000433654.6	protein_coding	-	-	-	-	-	-	-	-	-	rs139179724	T	T/C	4852	-1	-	HGNC	HGNC:19077	-	-	-	1	-	-	-	-	-	-	-	-	-	-	-	-	-
rs139179724	HSCHR6_MHC_COX_CTG1:3075120-3075120	C	upstream_gene_variant	MODIFIER	NCR3	ENSG00000237808	Transcript	ENST00000447248.6	protein_coding	-	-	-	-	-	-	-	-	-	rs139179724	T	T/C	4852	-1	-	HGNC	HGNC:19077	-	-	-	1	-	-	-	-	-	-	-	-	-	-	-	-	-
rs139179724	HSCHR6_MHC_COX_CTG1:3075120-3075120	C	upstream_gene_variant	MODIFIER	NCR3	ENSG00000237808	Transcript	ENST00000498490.1	protein_coding_CDS_not_defined	-	-	-	-	-	-	-	-	-	rs139179724	T	T/C	4878	-1	-	HGNC	HGNC:19077	-	-	-	5	-	-	-	-	-	-	-	-	-	-	-	-	-
rs62395787	HSCHR6_MHC_COX_CTG1:3075699-3075699	A	intergenic_variant	MODIFIER	-	-	-	-	-	-	-	-	-	-	-	-	-	-	rs62395787	C	C/A/T	-	-	-	-	-	-	-	-	-	-	-	-	-	-	-	-	-	-	-	-	-	-
rs62395787	HSCHR6_MHC_COX_CTG1:3075699-3075699	T	intergenic_variant	MODIFIER	-	-	-	-	-	-	-	-	-	-	-	-	-	-	rs62395787	C	C/A/T	-	-	-	-	-	-	-	-	-	-	-	-	-	-	-	-	-	-	-	-	-	-
rs2142233	HSCHR6_MHC_COX_CTG1:3083026-3083026	A	intergenic_variant	MODIFIER	-	-	-	-	-	-	-	-	-	-	-	-	-	-	rs2142233	G	G/A	-	-	-	-	-	-	-	-	-	-	-	-	-	-	-	-	-	-	-	-	-	-
rs2736182	HSCHR6_MHC_COX_CTG1:3092824-3092824	A	missense_variant	MODERATE	AIF1	ENSG00000237727	Transcript	ENST00000414149.6	protein_coding	2025-02-06	-	-	-	186	40	14	G/R	Gga/Aga	rs2736182	G	G/A/T	-	1	-	HGNC	HGNC:352	-	-	-	1	-	deleterious(0.03)	-	-	-	-	1	2.21068e+39	-	-	-	-	-
rs2736182	HSCHR6_MHC_COX_CTG1:3092824-3092824	T	stop_gained	HIGH	AIF1	ENSG00000237727	Transcript	ENST00000414149.6	protein_coding	2025-02-06	-	-	-	186	40	14	G/*	Gga/Tga	rs2736182	G	G/A/T	-	1	-	HGNC	HGNC:352	-	-	-	1	-	-	-	-	-	-	1	2.21068e+39	-	-	-	-	-
rs2736182	HSCHR6_MHC_COX_CTG1:3092824-3092824	A	upstream_gene_variant	MODIFIER	AIF1	ENSG00000237727	Transcript	ENST00000419376.2	protein_coding	-	-	-	-	-	-	-	-	-	rs2736182	G	G/A/T	456	1	-	HGNC	HGNC:352	-	-	-	1	-	-	-	-	-	-	1	2.21068e+39	-	-	-	-	-
rs2736182	HSCHR6_MHC_COX_CTG1:3092824-3092824	T	upstream_gene_variant	MODIFIER	AIF1	ENSG00000237727	Transcript	ENST00000419376.2	protein_coding	-	-	-	-	-	-	-	-	-	rs2736182	G	G/A/T	456	1	-	HGNC	HGNC:352	-	-	-	1	-	-	-	-	-	-	1	2.21068e+39	-	-	-	-	-
rs2736182	HSCHR6_MHC_COX_CTG1:3092824-3092824	A	upstream_gene_variant	MODIFIER	UQCRHP1	ENSG00000227650	Transcript	ENST00000440146.1	processed_pseudogene	-	-	-	-	-	-	-	-	-	rs2736182	G	G/A/T	4179	-1	-	HGNC	HGNC:31341	-	-	-	-	-	-	-	-	-	-	1	2.21068e+39	-	-	-	-	-
rs2736182	HSCHR6_MHC_COX_CTG1:3092824-3092824	T	upstream_gene_variant	MODIFIER	UQCRHP1	ENSG00000227650	Transcript	ENST00000440146.1	processed_pseudogene	-	-	-	-	-	-	-	-	-	rs2736182	G	G/A/T	4179	-1	-	HGNC	HGNC:31341	-	-	-	-	-	-	-	-	-	-	1	2.21068e+39	-	-	-	-	-
rs2736182	HSCHR6_MHC_COX_CTG1:3092824-3092824	A	missense_variant	MODERATE	AIF1	ENSG00000237727	Transcript	ENST00000454573.6	protein_coding	2025-02-06	-	-	-	82	82	28	G/R	Gga/Aga	rs2736182	G	G/A/T	-	1	cds_start_NF	HGNC	HGNC:352	-	-	-	1	-	deleterious(0.04)	-	-	-	-	1	2.21068e+39	-	-	-	-	-
rs2736182	HSCHR6_MHC_COX_CTG1:3092824-3092824	T	stop_gained	HIGH	AIF1	ENSG00000237727	Transcript	ENST00000454573.6	protein_coding	2025-02-06	-	-	-	82	82	28	G/*	Gga/Tga	rs2736182	G	G/A/T	-	1	cds_start_NF	HGNC	HGNC:352	-	-	-	1	-	-	-	-	-	-	1	2.21068e+39	-	-	-	-	-
rs2736182	HSCHR6_MHC_COX_CTG1:3092824-3092824	A	non_coding_transcript_exon_variant	MODIFIER	AIF1	ENSG00000237727	Transcript	ENST00000459762.5	retained_intron	2025-02-04	-	-	-	90	-	-	-	-	rs2736182	G	G/A/T	-	1	-	HGNC	HGNC:352	-	-	-	5	-	-	-	-	-	-	1	2.21068e+39	-	-	-	-	-
rs2736182	HSCHR6_MHC_COX_CTG1:3092824-3092824	T	non_coding_transcript_exon_variant	MODIFIER	AIF1	ENSG00000237727	Transcript	ENST00000459762.5	retained_intron	2025-02-04	-	-	-	90	-	-	-	-	rs2736182	G	G/A/T	-	1	-	HGNC	HGNC:352	-	-	-	5	-	-	-	-	-	-	1	2.21068e+39	-	-	-	-	-
rs2736182	HSCHR6_MHC_COX_CTG1:3092824-3092824	A	non_coding_transcript_exon_variant	MODIFIER	AIF1	ENSG00000237727	Transcript	ENST00000462008.5	retained_intron	2025-02-03	-	-	-	92	-	-	-	-	rs2736182	G	G/A/T	-	1	-	HGNC	HGNC:352	-	-	-	2	-	-	-	-	-	-	1	2.21068e+39	-	-	-	-	-
rs2736182	HSCHR6_MHC_COX_CTG1:3092824-3092824	T	non_coding_transcript_exon_variant	MODIFIER	AIF1	ENSG00000237727	Transcript	ENST00000462008.5	retained_intron	2025-02-03	-	-	-	92	-	-	-	-	rs2736182	G	G/A/T	-	1	-	HGNC	HGNC:352	-	-	-	2	-	-	-	-	-	-	1	2.21068e+39	-	-	-	-	-
rs2736182	HSCHR6_MHC_COX_CTG1:3092824-3092824	A	upstream_gene_variant	MODIFIER	AIF1	ENSG00000237727	Transcript	ENST00000470141.1	retained_intron	-	-	-	-	-	-	-	-	-	rs2736182	G	G/A/T	91	1	-	HGNC	HGNC:352	-	-	-	2	-	-	-	-	-	-	1	2.21068e+39	-	-	-	-	-
rs2736182	HSCHR6_MHC_COX_CTG1:3092824-3092824	T	upstream_gene_variant	MODIFIER	AIF1	ENSG00000237727	Transcript	ENST00000470141.1	retained_intron	-	-	-	-	-	-	-	-	-	rs2736182	G	G/A/T	91	1	-	HGNC	HGNC:352	-	-	-	2	-	-	-	-	-	-	1	2.21068e+39	-	-	-	-	-
rs2857696	HSCHR6_MHC_COX_CTG1:3095205-3095205	G	downstream_gene_variant	MODIFIER	AIF1	ENSG00000237727	Transcript	ENST00000414149.6	protein_coding	-	-	-	-	-	-	-	-	-	rs2857696	A	A/G	895	1	-	HGNC	HGNC:352	-	-	-	1	-	-	-	-	-	-	-	-	-	-	-	-	-
rs2857696	HSCHR6_MHC_COX_CTG1:3095205-3095205	G	downstream_gene_variant	MODIFIER	AIF1	ENSG00000237727	Transcript	ENST00000419376.2	protein_coding	-	-	-	-	-	-	-	-	-	rs2857696	A	A/G	895	1	-	HGNC	HGNC:352	-	-	-	1	-	-	-	-	-	-	-	-	-	-	-	-	-
rs2857696	HSCHR6_MHC_COX_CTG1:3095205-3095205	G	upstream_gene_variant	MODIFIER	PRRC2A	ENSG00000225164	Transcript	ENST00000428775.1	protein_coding	-	-	-	-	-	-	-	-	-	rs2857696	A	A/G	2808	1	-	HGNC	HGNC:13918	-	-	-	1	-	-	-	-	-	-	-	-	-	-	-	-	-
rs2857696	HSCHR6_MHC_COX_CTG1:3095205-3095205	G	upstream_gene_variant	MODIFIER	PRRC2A	ENSG00000225164	Transcript	ENST00000435971.6	protein_coding	-	-	-	-	-	-	-	-	-	rs2857696	A	A/G	2803	1	-	HGNC	HGNC:13918	-	-	-	1	-	-	-	-	-	-	-	-	-	-	-	-	-
rs2857696	HSCHR6_MHC_COX_CTG1:3095205-3095205	G	downstream_gene_variant	MODIFIER	AIF1	ENSG00000237727	Transcript	ENST00000454573.6	protein_coding	-	-	-	-	-	-	-	-	-	rs2857696	A	A/G	895	1	cds_start_NF	HGNC	HGNC:352	-	-	-	1	-	-	-	-	-	-	-	-	-	-	-	-	-
rs2857696	HSCHR6_MHC_COX_CTG1:3095205-3095205	G	downstream_gene_variant	MODIFIER	AIF1	ENSG00000237727	Transcript	ENST00000459762.5	retained_intron	-	-	-	-	-	-	-	-	-	rs2857696	A	A/G	895	1	-	HGNC	HGNC:352	-	-	-	5	-	-	-	-	-	-	-	-	-	-	-	-	-
rs2857696	HSCHR6_MHC_COX_CTG1:3095205-3095205	G	downstream_gene_variant	MODIFIER	AIF1	ENSG00000237727	Transcript	ENST00000462008.5	retained_intron	-	-	-	-	-	-	-	-	-	rs2857696	A	A/G	1576	1	-	HGNC	HGNC:352	-	-	-	2	-	-	-	-	-	-	-	-	-	-	-	-	-
rs2857696	HSCHR6_MHC_COX_CTG1:3095205-3095205	G	downstream_gene_variant	MODIFIER	AIF1	ENSG00000237727	Transcript	ENST00000470141.1	retained_intron	-	-	-	-	-	-	-	-	-	rs2857696	A	A/G	895	1	-	HGNC	HGNC:352	-	-	-	2	-	-	-	-	-	-	-	-	-	-	-	-	-
rs2857696	HSCHR6_MHC_COX_CTG1:3095205-3095205	G	upstream_gene_variant	MODIFIER	PRRC2A	ENSG00000225164	Transcript	ENST00000485195.5	protein_coding_CDS_not_defined	-	-	-	-	-	-	-	-	-	rs2857696	A	A/G	2807	1	-	HGNC	HGNC:13918	-	-	-	5	-	-	-	-	-	-	-	-	-	-	-	-	-
rs558480233	HSCHR6_MHC_COX_CTG1:3096176-3096176	G	downstream_gene_variant	MODIFIER	AIF1	ENSG00000237727	Transcript	ENST00000414149.6	protein_coding	-	-	-	-	-	-	-	-	-	rs558480233	T	T/G	1866	1	-	HGNC	HGNC:352	-	-	-	1	-	-	-	-	-	-	-	-	-	-	-	-	-
rs558480233	HSCHR6_MHC_COX_CTG1:3096176-3096176	G	downstream_gene_variant	MODIFIER	AIF1	ENSG00000237727	Transcript	ENST00000419376.2	protein_coding	-	-	-	-	-	-	-	-	-	rs558480233	T	T/G	1866	1	-	HGNC	HGNC:352	-	-	-	1	-	-	-	-	-	-	-	-	-	-	-	-	-
rs558480233	HSCHR6_MHC_COX_CTG1:3096176-3096176	G	upstream_gene_variant	MODIFIER	PRRC2A	ENSG00000225164	Transcript	ENST00000428775.1	protein_coding	-	-	-	-	-	-	-	-	-	rs558480233	T	T/G	1837	1	-	HGNC	HGNC:13918	-	-	-	1	-	-	-	-	-	-	-	-	-	-	-	-	-
rs558480233	HSCHR6_MHC_COX_CTG1:3096176-3096176	G	upstream_gene_variant	MODIFIER	PRRC2A	ENSG00000225164	Transcript	ENST00000435971.6	protein_coding	-	-	-	-	-	-	-	-	-	rs558480233	T	T/G	1832	1	-	HGNC	HGNC:13918	-	-	-	1	-	-	-	-	-	-	-	-	-	-	-	-	-
rs558480233	HSCHR6_MHC_COX_CTG1:3096176-3096176	G	downstream_gene_variant	MODIFIER	AIF1	ENSG00000237727	Transcript	ENST00000454573.6	protein_coding	-	-	-	-	-	-	-	-	-	rs558480233	T	T/G	1866	1	cds_start_NF	HGNC	HGNC:352	-	-	-	1	-	-	-	-	-	-	-	-	-	-	-	-	-
rs558480233	HSCHR6_MHC_COX_CTG1:3096176-3096176	G	downstream_gene_variant	MODIFIER	AIF1	ENSG00000237727	Transcript	ENST00000459762.5	retained_intron	-	-	-	-	-	-	-	-	-	rs558480233	T	T/G	1866	1	-	HGNC	HGNC:352	-	-	-	5	-	-	-	-	-	-	-	-	-	-	-	-	-
rs558480233	HSCHR6_MHC_COX_CTG1:3096176-3096176	G	downstream_gene_variant	MODIFIER	AIF1	ENSG00000237727	Transcript	ENST00000462008.5	retained_intron	-	-	-	-	-	-	-	-	-	rs558480233	T	T/G	2547	1	-	HGNC	HGNC:352	-	-	-	2	-	-	-	-	-	-	-	-	-	-	-	-	-
rs558480233	HSCHR6_MHC_COX_CTG1:3096176-3096176	G	downstream_gene_variant	MODIFIER	AIF1	ENSG00000237727	Transcript	ENST00000470141.1	retained_intron	-	-	-	-	-	-	-	-	-	rs558480233	T	T/G	1866	1	-	HGNC	HGNC:352	-	-	-	2	-	-	-	-	-	-	-	-	-	-	-	-	-
rs558480233	HSCHR6_MHC_COX_CTG1:3096176-3096176	G	upstream_gene_variant	MODIFIER	PRRC2A	ENSG00000225164	Transcript	ENST00000485195.5	protein_coding_CDS_not_defined	-	-	-	-	-	-	-	-	-	rs558480233	T	T/G	1836	1	-	HGNC	HGNC:13918	-	-	-	5	-	-	-	-	-	-	-	-	-	-	-	-	-
rs558480233	HSCHR6_MHC_COX_CTG1:3096176-3096176	G	upstream_gene_variant	MODIFIER	SNORA38	ENSG00000263879	Transcript	ENST00000585011.1	snoRNA	-	-	-	-	-	-	-	-	-	rs558480233	T	T/G	4188	1	-	HGNC	HGNC:32631	-	-	-	-	-	-	-	-	-	-	-	-	-	-	-	-	-
rs148302854	HSCHR6_MHC_COX_CTG1:3103797-3103797	T	intron_variant	MODIFIER	PRRC2A	ENSG00000225164	Transcript	ENST00000428775.1	protein_coding	-	2025-09-30	-	-	-	-	-	-	-	rs148302854	C	C/T	-	1	-	HGNC	HGNC:13918	-	-	-	1	-	-	-	-	-	-	-	-	-	-	-	-	-
rs148302854	HSCHR6_MHC_COX_CTG1:3103797-3103797	T	intron_variant	MODIFIER	PRRC2A	ENSG00000225164	Transcript	ENST00000435971.6	protein_coding	-	2025-09-30	-	-	-	-	-	-	-	rs148302854	C	C/T	-	1	-	HGNC	HGNC:13918	-	-	-	1	-	-	-	-	-	-	-	-	-	-	-	-	-
rs148302854	HSCHR6_MHC_COX_CTG1:3103797-3103797	T	upstream_gene_variant	MODIFIER	PRRC2A	ENSG00000225164	Transcript	ENST00000467947.1	retained_intron	-	-	-	-	-	-	-	-	-	rs148302854	C	C/T	2129	1	-	HGNC	HGNC:13918	-	-	-	2	-	-	-	-	-	-	-	-	-	-	-	-	-
rs148302854	HSCHR6_MHC_COX_CTG1:3103797-3103797	T	downstream_gene_variant	MODIFIER	PRRC2A	ENSG00000225164	Transcript	ENST00000471879.1	retained_intron	-	-	-	-	-	-	-	-	-	rs148302854	C	C/T	1014	1	-	HGNC	HGNC:13918	-	-	-	2	-	-	-	-	-	-	-	-	-	-	-	-	-
rs148302854	HSCHR6_MHC_COX_CTG1:3103797-3103797	T	intron_variant,non_coding_transcript_variant	MODIFIER	PRRC2A	ENSG00000225164	Transcript	ENST00000485195.5	protein_coding_CDS_not_defined	-	2025-07-07	-	-	-	-	-	-	-	rs148302854	C	C/T	-	1	-	HGNC	HGNC:13918	-	-	-	5	-	-	-	-	-	-	-	-	-	-	-	-	-
rs148302854	HSCHR6_MHC_COX_CTG1:3103797-3103797	T	intron_variant,non_coding_transcript_variant	MODIFIER	PRRC2A	ENSG00000225164	Transcript	ENST00000493561.1	retained_intron	-	2025-01-02	-	-	-	-	-	-	-	rs148302854	C	C/T	-	1	-	HGNC	HGNC:13918	-	-	-	2	-	-	-	-	-	-	-	-	-	-	-	-	-
rs148302854	HSCHR6_MHC_COX_CTG1:3103797-3103797	T	downstream_gene_variant	MODIFIER	SNORA38	ENSG00000263879	Transcript	ENST00000585011.1	snoRNA	-	-	-	-	-	-	-	-	-	rs148302854	C	C/T	3302	1	-	HGNC	HGNC:32631	-	-	-	-	-	-	-	-	-	-	-	-	-	-	-	-	-
rs2736165	HSCHR6_MHC_COX_CTG1:3106184-3106184	G	intron_variant	MODIFIER	PRRC2A	ENSG00000225164	Transcript	ENST00000428775.1	protein_coding	-	2025-12-30	-	-	-	-	-	-	-	rs2736165	A	A/G	-	1	-	HGNC	HGNC:13918	-	-	-	1	-	-	-	-	-	-	-	-	-	-	-	-	-
rs2736165	HSCHR6_MHC_COX_CTG1:3106184-3106184	G	intron_variant	MODIFIER	PRRC2A	ENSG00000225164	Transcript	ENST00000435971.6	protein_coding	-	2025-12-30	-	-	-	-	-	-	-	rs2736165	A	A/G	-	1	-	HGNC	HGNC:13918	-	-	-	1	-	-	-	-	-	-	-	-	-	-	-	-	-
rs2736165	HSCHR6_MHC_COX_CTG1:3106184-3106184	G	non_coding_transcript_exon_variant	MODIFIER	PRRC2A	ENSG00000225164	Transcript	ENST00000467947.1	retained_intron	2025-01-02	-	-	-	259	-	-	-	-	rs2736165	A	A/G	-	1	-	HGNC	HGNC:13918	-	-	-	2	-	-	-	-	-	-	-	-	-	-	-	-	-
rs2736165	HSCHR6_MHC_COX_CTG1:3106184-3106184	G	downstream_gene_variant	MODIFIER	PRRC2A	ENSG00000225164	Transcript	ENST00000471879.1	retained_intron	-	-	-	-	-	-	-	-	-	rs2736165	A	A/G	3401	1	-	HGNC	HGNC:13918	-	-	-	2	-	-	-	-	-	-	-	-	-	-	-	-	-
rs2736165	HSCHR6_MHC_COX_CTG1:3106184-3106184	G	downstream_gene_variant	MODIFIER	PRRC2A	ENSG00000225164	Transcript	ENST00000485195.5	protein_coding_CDS_not_defined	-	-	-	-	-	-	-	-	-	rs2736165	A	A/G	2036	1	-	HGNC	HGNC:13918	-	-	-	5	-	-	-	-	-	-	-	-	-	-	-	-	-
rs2736165	HSCHR6_MHC_COX_CTG1:3106184-3106184	G	downstream_gene_variant	MODIFIER	PRRC2A	ENSG00000225164	Transcript	ENST00000493561.1	retained_intron	-	-	-	-	-	-	-	-	-	rs2736165	A	A/G	1824	1	-	HGNC	HGNC:13918	-	-	-	2	-	-	-	-	-	-	-	-	-	-	-	-	-
rs2736163	HSCHR6_MHC_COX_CTG1:3107217-3107217	A	intron_variant	MODIFIER	PRRC2A	ENSG00000225164	Transcript	ENST00000428775.1	protein_coding	-	14/30	-	-	-	-	-	-	-	rs2736163	C	C/A/T	-	1	-	HGNC	HGNC:13918	-	-	-	1	-	-	-	-	-	-	1	3507899638238730	-	-	-	-	-
rs2736163	HSCHR6_MHC_COX_CTG1:3107217-3107217	T	intron_variant	MODIFIER	PRRC2A	ENSG00000225164	Transcript	ENST00000428775.1	protein_coding	-	14/30	-	-	-	-	-	-	-	rs2736163	C	C/A/T	-	1	-	HGNC	HGNC:13918	-	-	-	1	-	-	-	-	-	-	1	3507899638238730	-	-	-	-	-
rs2736163	HSCHR6_MHC_COX_CTG1:3107217-3107217	A	intron_variant	MODIFIER	PRRC2A	ENSG00000225164	Transcript	ENST00000435971.6	protein_coding	-	14/30	-	-	-	-	-	-	-	rs2736163	C	C/A/T	-	1	-	HGNC	HGNC:13918	-	-	-	1	-	-	-	-	-	-	1	3507899638238730	-	-	-	-	-
rs2736163	HSCHR6_MHC_COX_CTG1:3107217-3107217	T	intron_variant	MODIFIER	PRRC2A	ENSG00000225164	Transcript	ENST00000435971.6	protein_coding	-	14/30	-	-	-	-	-	-	-	rs2736163	C	C/A/T	-	1	-	HGNC	HGNC:13918	-	-	-	1	-	-	-	-	-	-	1	3507899638238730	-	-	-	-	-
rs2736163	HSCHR6_MHC_COX_CTG1:3107217-3107217	A	downstream_gene_variant	MODIFIER	PRRC2A	ENSG00000225164	Transcript	ENST00000467947.1	retained_intron	-	-	-	-	-	-	-	-	-	rs2736163	C	C/A/T	163	1	-	HGNC	HGNC:13918	-	-	-	2	-	-	-	-	-	-	1	3507899638238730	-	-	-	-	-
rs2736163	HSCHR6_MHC_COX_CTG1:3107217-3107217	T	downstream_gene_variant	MODIFIER	PRRC2A	ENSG00000225164	Transcript	ENST00000467947.1	retained_intron	-	-	-	-	-	-	-	-	-	rs2736163	C	C/A/T	163	1	-	HGNC	HGNC:13918	-	-	-	2	-	-	-	-	-	-	1	3507899638238730	-	-	-	-	-
rs2736163	HSCHR6_MHC_COX_CTG1:3107217-3107217	A	upstream_gene_variant	MODIFIER	PRRC2A	ENSG00000225164	Transcript	ENST00000470224.1	retained_intron	-	-	-	-	-	-	-	-	-	rs2736163	C	C/A/T	4477	1	-	HGNC	HGNC:13918	-	-	-	2	-	-	-	-	-	-	1	3507899638238730	-	-	-	-	-
rs2736163	HSCHR6_MHC_COX_CTG1:3107217-3107217	T	upstream_gene_variant	MODIFIER	PRRC2A	ENSG00000225164	Transcript	ENST00000470224.1	retained_intron	-	-	-	-	-	-	-	-	-	rs2736163	C	C/A/T	4477	1	-	HGNC	HGNC:13918	-	-	-	2	-	-	-	-	-	-	1	3507899638238730	-	-	-	-	-
rs2736163	HSCHR6_MHC_COX_CTG1:3107217-3107217	A	downstream_gene_variant	MODIFIER	PRRC2A	ENSG00000225164	Transcript	ENST00000471879.1	retained_intron	-	-	-	-	-	-	-	-	-	rs2736163	C	C/A/T	4434	1	-	HGNC	HGNC:13918	-	-	-	2	-	-	-	-	-	-	1	3507899638238730	-	-	-	-	-
rs2736163	HSCHR6_MHC_COX_CTG1:3107217-3107217	T	downstream_gene_variant	MODIFIER	PRRC2A	ENSG00000225164	Transcript	ENST00000471879.1	retained_intron	-	-	-	-	-	-	-	-	-	rs2736163	C	C/A/T	4434	1	-	HGNC	HGNC:13918	-	-	-	2	-	-	-	-	-	-	1	3507899638238730	-	-	-	-	-
rs2736163	HSCHR6_MHC_COX_CTG1:3107217-3107217	A	upstream_gene_variant	MODIFIER	PRRC2A	ENSG00000225164	Transcript	ENST00000484138.1	retained_intron	-	-	-	-	-	-	-	-	-	rs2736163	C	C/A/T	4024	1	-	HGNC	HGNC:13918	-	-	-	3	-	-	-	-	-	-	1	3507899638238730	-	-	-	-	-
rs2736163	HSCHR6_MHC_COX_CTG1:3107217-3107217	T	upstream_gene_variant	MODIFIER	PRRC2A	ENSG00000225164	Transcript	ENST00000484138.1	retained_intron	-	-	-	-	-	-	-	-	-	rs2736163	C	C/A/T	4024	1	-	HGNC	HGNC:13918	-	-	-	3	-	-	-	-	-	-	1	3507899638238730	-	-	-	-	-
rs2736163	HSCHR6_MHC_COX_CTG1:3107217-3107217	A	downstream_gene_variant	MODIFIER	PRRC2A	ENSG00000225164	Transcript	ENST00000485195.5	protein_coding_CDS_not_defined	-	-	-	-	-	-	-	-	-	rs2736163	C	C/A/T	3069	1	-	HGNC	HGNC:13918	-	-	-	5	-	-	-	-	-	-	1	3507899638238730	-	-	-	-	-
[truncated: 7,585,049 more chars]
